# KleTy: integrated typing scheme for core genome and plasmids reveals repeated emergence of multi-drug resistant epidemic lineages in Klebsiella worldwide

**DOI:** 10.1101/2024.04.16.24305880

**Authors:** Heng Li, Xiao Liu, Shengkai Li, Jie Rong, Shichang Xie, Yuan Gao, Ling Zhong, Quangui Jiang, Guilai Jiang, Yi Ren, Wanping Sun, Yuzhi Hong, Zhemin Zhou

**Author notes:** **Corresponding author:** Zhemin Zhou, Yuzhi Hong, Wanping Sun. Heng Li, Xiao Liu, Shengkai Li, and Jie Rong contributed equally to this work.

## Abstract

**Background:** Clinically important lineages in *Klebsiella*, especially those expressing multi-drug resistance (MDR), pose severe threats to public health worldwide. They arose from the co-evolution of the vertically inherited core genome and horizontal gene transfers by plasmids, which has not been systematically explored.

**Results:** We designed KleTy, which consists of dedicated typing schemes for both the core genome and plasmids in *Klebsiella*. We demonstrated the superior performance of KleTy over many state-of-the-art pipelines using both simulated and real data. We used both schemes to genotype 33,272 *Klebsiella* genomes, categorising them into 1,773 distinct populations and predicting the presence of 87,410 plasmids from 837 clusters (PCs). Notably, *Klebsiella* is the center of the plasmid-exchange network within Enterobacteriaceae. Our results associated the international emergence of prevalent *Klebsiella* populations with only four carbapenem-resistance (CR) PCs, two hypervirulent PCs, and two hvCR-PCs encoding both carbapenemase and hypervirulence. Furthermore, we observed the ongoing international emergence of *bla*_NDM_, accompanied by the replacement of the previously dominant population, *bla*_KPC_-encoding HC1360_8 (CC258), during 2003-2018, with the emerging *bla*_NDM_-encoding HC1360_3 (CC147) thereafter. Additionally, expansions of carbapenem-resistant *Klebsiella pneumoniae* (hvCRKP) were evidenced in both populations, driven by plasmids of MDR-hypervirulence convergences.

**Conclusions:** The study illuminates how the global genetic landscape of *Klebsiella* has been shaped by the co-evolution of both the core genome and the plasmids, underscoring the importance of surveillance and control of the dissemination of plasmids for curtailing the emergence of hvCRKPs.

## Supplementary Table 1 to 9 for "KleTy: integrated typing scheme for core genome and plasmids reveals repeated emergence of multi-drug resistant epidemic lineages in Klebsiella worldwide" (part 1 of 3)

### Sheet: Table S1
Table S1. Breakdown of the metadata and ARG genotypes of the HC1360 clusters
HC1360s	No_Genomes	No_countries	No.plasmids	Class	Species	Clonal Complex	Average ressistance scores	Average virulence scores	Aminoglycosides	Beta-lactams	Carbapenems	ESBLs	Fluoroquinolones	Macrolide	Phenocols	Sulfonamides	Tetracyclines	Trimethoprim	Yersiniabactin	Colibactin	Aerobactin	Salmochelin	rmpA/rmpA2
8	8587	69	18908	MDR	Klebsiella pneumoniae	CC258(n=8429),CC134(n=156),CC105(n=1),CC7(n=1)	1.95936	0.874461	0.976825	0.988122	0.886922	0.541749	0.293583	0.589146	0.711075	0.88797	0.210318	0.765692	0.514964	0.175498	0.0614883	0.0344707	0.05322
10	2403	68	8353	MDR	Klebsiella pneumoniae	CC14(n=2402),CC132(n=1)	1.51519	0.950479	0.939659	0.941739	0.574282	0.746567	0.718685	0.476488	0.643779	0.817312	0.499792	0.787765	0.565543	0.0216396	0.121515	0.00291303	0.113192
52	1714	57	5595	MDR	Klebsiella pneumoniae	CC17(n=1682),CC443(n=14),CC784(n=11),CC770(n=2),CC134(n=1),CC3991(n=1),CC45(n=1),CC806(n=1),ST4429(n=1)	1.21995	0.540257	0.731039	0.787048	0.463244	0.666861	0.482497	0.287048	0.374562	0.656943	0.535589	0.662194	0.492415	0.00233372	0.0151692	0.00641774	0.00933489
148	1645	51	3048	MDR	Klebsiella pneumoniae	CC307(n=1645)	1.45471	0.175684	0.91307	0.98541	0.458967	0.93617	0.569605	0.0601824	0.636474	0.750152	0.552584	0.885714	0.136778	0.00243161	0.0121581	0	0.0115502
3	1493	54	5990	MDR	Klebsiella pneumoniae	CC147(n=1492),CC1(n=1)	1.77093	0.946417	0.963831	0.985934	0.762224	0.77495	0.756865	0.557937	0.712659	0.883456	0.326189	0.811119	0.503014	0.00133958	0.148024	0.00133958	0.141326
2	784	50	1937	MDR	Klebsiella pneumoniae	CC37(n=736),CC353(n=30),CC230(n=7),CC617(n=5),CC63(n=4),CC4807(n=1),ST2651(n=1)	0.836735	0.299745	0.607143	0.664541	0.252551	0.466837	0.451531	0.237245	0.332908	0.567602	0.404337	0.52551	0.272959	0	0.00892857	0	0
78	645	47	2510	MDR	Klebsiella pneumoniae	CC101(n=613),CC43(n=31),CC82(n=1)	1.72558	0.927132	0.925581	0.968992	0.666667	0.776744	0.931783	0.336434	0.576744	0.55814	0.555039	0.703876	0.83876	0	0.0310078	0.00465116	0.0263566
97	557	44	1170	MDR	Klebsiella pneumoniae	CC45(n=543),ST3649(n=6),CC23(n=3),CC867(n=2),ST1418(n=2),CC462(n=1)	0.840215	0.965889	0.635548	0.725314	0.258528	0.583483	0.533214	0.141831	0.450628	0.597846	0.56553	0.594255	0.852783	0	0.037702	0.010772	0.0125673
129	374	40	1118	Unassigned	Klebsiella pneumoniae	CC36(n=362),CC132(n=3),CC337(n=3),CC3379(n=2),ST1775(n=2),CC272(n=1),CC35(n=1)	0.713904	0.68984	0.52139	0.564171	0.18984	0.403743	0.395722	0.160428	0.350267	0.508021	0.36631	0.457219	0.377005	0.0989305	0.0721925	0.0828877	0.0748663
295	366	22	1450	MDR	Klebsiella pneumoniae	CC231(n=364),CC229(n=2)	1.82514	2.89617	0.980874	0.991803	0.808743	0.838798	0.84153	0.784153	0.937158	0.825137	0.177596	0.819672	0.920765	0	0.65847	0	0
24	324	26	474	Hypervirulent	Klebsiella pneumoniae	CC23(n=324)	0.280864	4.67593	0.166667	0.234568	0.101852	0.126543	0.12037	0.058642	0.0833333	0.160494	0.0864198	0.12037	0.929012	0.858025	0.959877	0.932099	0.929012
125	302	42	752	Unassigned	Klebsiella pneumoniae	CC35(n=289),ST3625(n=6),CC458(n=4),ST785(n=2),CC13(n=1)	0.529801	0.761589	0.374172	0.47351	0.119205	0.360927	0.264901	0.0596026	0.175497	0.337748	0.278146	0.258278	0.503311	0	0.0860927	0.0165563	0.00993377
26	301	37	889	MDR	Klebsiella pneumoniae	CC29(n=301)	0.737542	0.521595	0.700997	0.700997	0.10299	0.61794	0.591362	0.0564784	0.534884	0.681063	0.524917	0.601329	0.438538	0.00332226	0.0265781	0.0199336	0.0199336
81	295	27	576	MDR	Klebsiella pneumoniae	CC405(n=290),CC940(n=5)	1.34237	0.918644	0.908475	0.918644	0.420339	0.881356	0.884746	0.020339	0.755932	0.840678	0.627119	0.888136	0.918644	0	0	0	0
140	266	37	637	MDR	Klebsiella pneumoniae	CC48(n=266)	1.09774	1.31579	0.864662	0.87218	0.244361	0.785714	0.815789	0.492481	0.571429	0.81203	0.642857	0.74812	0.857143	0.154135	0.101504	0.0488722	0.093985
285	237	24	805	MDR	Klebsiella pneumoniae	CC13(n=237)	1.12236	1.05485	0.810127	0.801688	0.303797	0.556962	0.392405	0.265823	0.434599	0.772152	0.409283	0.725738	0.675105	0.371308	0	0	0
279	229	32	581	MDR	Klebsiella pneumoniae	CC25(n=229)	0.703057	1.21397	0.860262	0.781659	0.139738	0.497817	0.60262	0.100437	0.554585	0.71179	0.672489	0.79476	0.781659	0	0.144105	0.161572	0.157205
68	220	31	770	Unassigned	Klebsiella pneumoniae	CC34(n=141),CC592(n=29),CC643(n=28),CC17(n=7),ST228(n=7),ST1245(n=4),CC2141(n=2),CC1380(n=1),ST2597(n=1)	0.6	0.45	0.281818	0.381818	0.254545	0.204545	0.25	0.0818182	0.131818	0.240909	0.272727	0.240909	0.0318182	0.00909091	0.136364	0.140909	0.136364
139	215	19	834	Unassigned	Klebsiella pneumoniae	CC26(n=191),CC23(n=19),CC17(n=3),ST3831(n=2)	0.376744	0.055814	0.269767	0.316279	0.0790698	0.24186	0.237209	0.055814	0.0837209	0.260465	0.632558	0.24186	0.055814	0	0	0	0
251	168	24	496	MDR	Klebsiella pneumoniae	CC26(n=147),CC412(n=21)	1.15476	0.0833333	0.85119	0.916667	0.27381	0.77381	0.791667	0.0595238	0.690476	0.755952	0.583333	0.857143	0.0892857	0	0	0	0
268	168	32	401	MDR	Klebsiella pneumoniae	CC39(n=168)	1.04167	0.720238	0.821429	0.845238	0.267857	0.64881	0.482143	0.255952	0.690476	0.779762	0.541667	0.77381	0.625	0.00595238	0.0297619	0.00595238	0.0297619
146	166	25	669	MDR	Klebsiella pneumoniae	CC76(n=144),CC8(n=11),CC103(n=4),CC1438(n=2),CC39(n=2),ST3613(n=2),ST3295(n=1)	0.710843	0.156627	0.63253	0.680723	0.13253	0.518072	0.566265	0.0722892	0.457831	0.596386	0.463855	0.584337	0.114458	0.0060241	0.0120482	0	0
440	165	27	369	MDR	Klebsiella pneumoniae	CC107(n=159),ST1530(n=6)	1.42424	0.181818	0.890909	0.860606	0.575758	0.812121	0.8	0.672727	0.575758	0.854545	0.272727	0.787879	0.163636	0	0.00606061	0.00606061	0.00606061
186	164	27	433	Unassigned	Klebsiella pneumoniae	CC105(n=163),ST4513(n=1)	0.676829	0.512195	0.518293	0.54878	0.170732	0.45122	0.481707	0.146341	0.365854	0.493902	0.256098	0.493902	0.493902	0	0.00609756	0.0121951	0.00609756
672	161	12	217	Unassigned	Klebsiella aerogenes		0.298137	1.79503	0.192547	1	0.124224	0.0931677	0.242236	0.0434783	0.0993789	0.161491	0.913043	0.118012	0.900621	0.89441	0	0	0
30	153	13	199	Hypervirulent	Klebsiella pneumoniae	CC25(n=153)	0.320261	3.44444	0.0588235	0.176471	0.150327	0.0588235	0.0522876	0.0784314	0.0326797	0.0392157	0.0392157	0.0392157	0.30719	0.294118	0.947712	0.954248	0.934641
659	143	23	260	Unassigned	Klebsiella pneumoniae	CC661(n=117),CC237(n=13),ST1805(n=5),CC969(n=3),CC25(n=2),CC313(n=2),ST4800(n=1)	0.356643	0.181818	0.27972	0.951049	0.0769231	0.944056	0.244755	0.174825	0.188811	0.272727	0.181818	0.265734	0.13986	0	0.013986	0.00699301	0
21	134	25	333	Unassigned	Klebsiella pneumoniae	CC111(n=120),ST1741(n=12),CC161(n=1),ST3106(n=1)	0.716418	0.738806	0.507463	0.544776	0.201493	0.447761	0.477612	0.186567	0.276119	0.440299	0.19403	0.447761	0.589552	0	0.0522388	0.0149254	0.0597015
199	123	10	434	MDR	Klebsiella quasipneumoniae subsp. similipneumoniae		1	0.0243902	0.902439	0.943089	0.0813008	0.886179	0.845528	0.422764	0.528455	0.837398	0.98374	0.780488	0.0243902	0	0	0	0
48	117	22	176	Hypervirulent	Klebsiella pneumoniae	CC86(n=117)	0.418803	3.10256	0.17094	0.264957	0.179487	0.153846	0.128205	0.136752	0.0854701	0.111111	0.179487	0.128205	0.615385	0	0.82906	0.760684	0.760684
2208	114	4	214	Unassigned	Klebsiella michiganensis		1.03509	0	0.184211	1	0.0350877	0.868421	0.131579	0.00877193	0.0614035	0.131579	0.0877193	0.105263	0	0	0	0	0
596	113	16	280	MDR	Klebsiella pneumoniae	CC70(n=103),ST59(n=7),ST232(n=2),CC71(n=1)	0.778761	0.469027	0.707965	0.79646	0.20354	0.530973	0.59292	0.0707965	0.530973	0.637168	0.504425	0.610619	0.442478	0	0.00884956	0	0.00884956
7	108	23	448	MDR	Klebsiella pneumoniae	CC42(n=108)	1.41667	0.87963	0.796296	0.787037	0.583333	0.62963	0.574074	0.666667	0.648148	0.694444	0.75	0.62963	0.0740741	0	0.268519	0.00925926	0.277778
319	107	16	158	MDR	Klebsiella pneumoniae	CC873(n=105),CC585(n=2)	1.50467	0.140187	0.785047	0.981308	0.672897	0.981308	0.803738	0.0654206	0.747664	0.785047	0.635514	0.785047	0.0560748	0	0.0280374	0	0
416	106	25	234	Unassigned	Klebsiella pneumoniae	CC50(n=72),CC420(n=33),ST566(n=1)	0.698113	1.49057	0.5	0.54717	0.254717	0.330189	0.471698	0.0849057	0.169811	0.301887	0.311321	0.377358	0.528302	0.198113	0.254717	0.245283	0.254717
1674	102	22	199	MDR	Klebsiella pneumoniae	CC441(n=55),CC134(n=47)	0.852941	0.107843	0.656863	0.72549	0.186275	0.637255	0.617647	0.147059	0.480392	0.598039	0.313725	0.54902	0.0784314	0	0.00980392	0	0.00980392
23	91	13	302	MDR	Klebsiella pneumoniae	CC12(n=91)	1.43956	0	0.67033	0.714286	0.593407	0.461538	0.571429	0.0769231	0.296703	0.593407	0.164835	0.21978	0	0	0	0	0
208	90	22	272	MDR	Klebsiella pneumoniae	CC17(n=88),CC63(n=2)	0.955556	0.266667	0.7	0.777778	0.222222	0.622222	0.444444	0.155556	0.366667	0.666667	0.488889	0.666667	0.233333	0	0.0111111	0.0111111	0.0111111
448	87	12	174	MDR	Klebsiella pneumoniae	CC551(n=87)	1	0	0.885057	0.91954	0.0804598	0.873563	0.850575	0	0.781609	0.873563	0.770115	0.850575	0	0	0	0	0
629	82	11	158	Unassigned	Klebsiella oxytoca		1.15854	0.987805	0.47561	1	0.146341	0.170732	0.426829	0.121951	0.268293	0.378049	0.219512	0.439024	0.0121951	0	0	0	0
149	78	5	175	MDR	Klebsiella pneumoniae	CC103(n=78)	0.987179	0.0897436	0.935897	0.935897	0.0897436	0.897436	1	0.74359	0.75641	0.948718	0.884615	0.923077	0.0128205	0	0.025641	0	0.0128205
409	78	21	74	Unassigned	Klebsiella pneumoniae	CC200(n=60),CC63(n=10),CC132(n=8)	0.25641	0.0769231	0.179487	0.333333	0.0512821	0.294872	0.166667	0.0769231	0.153846	0.166667	0.141026	0.128205	0.0769231	0	0	0	0
243	73	18	244	Unassigned	Klebsiella pneumoniae	CC6(n=27),CC299(n=26),CC950(n=20)	0.712329	0.657534	0.438356	0.465753	0.219178	0.273973	0.205479	0.0684932	0.273973	0.369863	0.109589	0.315068	0.465753	0.191781	0	0	0
549	73	15	106	MDR	Klebsiella pneumoniae	CC25(n=73)	0.931507	0.0273973	0.890411	0.972603	0.0958904	0.958904	0.808219	0.0547945	0.712329	0.835616	0.753425	0.835616	0.0273973	0	0	0	0
661	73	12	215	Unassigned	Klebsiella pneumoniae	CC252(n=60),ST1322(n=12),CC46(n=1)	0.60274	0.0273973	0.410959	0.465753	0.123288	0.438356	0.39726	0.109589	0.273973	0.410959	0.575342	0.410959	0.0273973	0	0	0	0
137	70	13	118	MDR	Klebsiella pneumoniae	CC348(n=60),ST556(n=10)	0.985714	0.8	0.857143	0.871429	0.128571	0.8	0.671429	0.142857	0.571429	0.785714	0.442857	0.8	0.742857	0.0142857	0.0142857	0	0.0142857
1197	70	12	119	Unassigned	Klebsiella variicola subsp. variicola		0.428571	0.0428571	0.214286	0.3	0.142857	0.185714	0.171429	0.0571429	0.128571	0.185714	0.0714286	0.185714	0.0428571	0	0	0	0
925	69	12	230	MDR	Klebsiella pneumoniae	CC1(n=68),CC103(n=1)	1.07246	0.246377	0.956522	0.884058	0.289855	0.608696	0.73913	0.608696	0.681159	0.884058	0.681159	0.811594	0.246377	0	0	0	0
1801	69	13	81	Unassigned	Klebsiella aerogenes		0.15942	1.73913	0.0869565	0.985507	0.0724638	0.0289855	0.144928	0.0144928	0.0289855	0.0434783	1	0.0434783	0.869565	0.869565	0	0	0
51	67	17	235	Unassigned	Klebsiella pneumoniae	CC113(n=34),CC478(n=18),CC36(n=6),ST2843(n=3),CC1028(n=2),CC1292(n=2),CC134(n=2)	0.761194	0.492537	0.507463	0.537313	0.298507	0.402985	0.402985	0.253731	0.402985	0.447761	0.238806	0.462687	0.179104	0	0.104478	0	0.0597015
75	67	13	166	MDR	Klebsiella pneumoniae	CC38(n=57),CC245(n=6),CC63(n=2),ST2442(n=2)	0.865672	0.223881	0.626866	0.716418	0.253731	0.552239	0.492537	0.238806	0.507463	0.656716	0.447761	0.432836	0.134328	0	0.0298507	0	0
528	66	9	256	MDR	Klebsiella pneumoniae	CC54(n=66)	1.12121	0.318182	0.742424	0.80303	0.363636	0.681818	0.666667	0.181818	0.772727	0.727273	0.606061	0.590909	0	0	0.106061	0	0.0151515
1667	65	14	228	Unassigned	Klebsiella pneumoniae	CC461(n=65)	0.492308	0	0.215385	0.276923	0.230769	0.0153846	0.123077	0.0307692	0.0307692	0.153846	0.353846	0.123077	0	0	0	0	0
38	61	8	193	MDR	Klebsiella pneumoniae	CC514(n=58),CC35(n=2),ST3636(n=1)	1	0.0655738	0.918033	0.918033	0.0983607	0.819672	0.836066	0.0163934	0.868852	0.852459	0.737705	0.852459	0.0163934	0	0.0163934	0	0.0163934
192	59	2	289	Unassigned	Klebsiella pneumoniae	CC3(n=59)	0	2.10169	0	0	0	0	0	0	0	0	0	0	1	1	0.0338983	1	0.898305
240	58	11	175	Unassigned	Klebsiella pneumoniae	CC290(n=58)	0.62069	1.82759	0.448276	0.465517	0.189655	0.275862	0.396552	0.12069	0.37931	0.465517	0.396552	0.448276	0.482759	0	0.448276	0.258621	0
1919	57	16	152	Unassigned	Klebsiella pneumoniae	CC87(n=18),CC719(n=14),ST409(n=11),CC483(n=8),CC239(n=5),ST5170(n=1)	0.842105	0.122807	0.526316	0.982456	0.22807	0.912281	0.438596	0.263158	0.333333	0.526316	0.385965	0.526316	0.0701754	0	0.0175439	0	0
37	56	8	146	Unassigned	Klebsiella oxytoca		1.875	0.946429	0.5	0.982143	0.464286	1	0.428571	0	0.232143	0.464286	0.0357143	0.410714	0.0178571	0	0	0	0
239	55	11	94	MDR	Klebsiella pneumoniae	CC628(n=55)	0.8	0.0909091	0.636364	0.981818	0.163636	0.690909	0.6	0.0909091	0.381818	0.527273	0.490909	0.545455	0.0909091	0	0	0	0
2116	54	12	269	Unassigned	Klebsiella pneumoniae	CC316(n=53),ST308(n=1)	0.666667	0	0.537037	0.907407	0.222222	0.277778	0.388889	0.166667	0.203704	0.407407	0.0925926	0.277778	0	0	0	0	0
4774	54	6	212	Unassigned	Klebsiella grimontii		1.01852	0.944444	0.0740741	1	0.0185185	0.444444	0.0185185	0	0.0925926	0.0740741	0.0185185	0.0740741	0.962963	0	0	0	0
2093	52	5	202	MDR	Klebsiella michiganensis		1.07692	1	0.769231	1	0.0769231	0.730769	0.75	0.0192308	0.711538	0.769231	0.711538	0.769231	1	0	0	0	0
5179	51	9	76	MDR	Klebsiella pneumoniae	CC391(n=51)	0.803922	0.490196	0.803922	0.941176	0.0980392	0.627451	0.352941	0.54902	0.411765	0.764706	0.27451	0.823529	0.490196	0	0	0	0
172	49	17	123	Unassigned	Klebsiella pneumoniae	CC192(n=37),CC550(n=11),CC3480(n=1)	0.55102	0.0408163	0.469388	0.571429	0.0408163	0.510204	0.510204	0.163265	0.122449	0.510204	0.55102	0.510204	0.0408163	0	0	0	0
1231	48	9	197	Unassigned	Klebsiella variicola subsp. variicola		0.25	0	0.270833	0.208333	0.0208333	0.208333	0.145833	0.0833333	0.1875	0.1875	0.125	0.0625	0	0	0	0	0
64	47	11	168	MDR	Klebsiella michiganensis		1.53191	0.957447	0.978723	1	0.489362	1	0.531915	0.191489	0.191489	0.425532	0.106383	0.212766	0.957447	0	0	0	0
71	47	15	180	MDR	Klebsiella pneumoniae	CC377(n=47)	1.76596	0.659574	0.893617	0.957447	0.617021	0.893617	0.893617	0.191489	0.744681	0.765957	0.191489	0.702128	0.531915	0	0.0425532	0	0.0212766
445	47	18	180	MDR	Klebsiella pneumoniae	CC504(n=34),CC5(n=13)	0.574468	0.914894	0.595745	0.829787	0.106383	0.702128	0.234043	0.148936	0.297872	0.468085	0.297872	0.340426	0.319149	0.0851064	0.170213	0.170213	0.170213
668	47	14	146	Unassigned	Klebsiella quasipneumoniae subsp. similipneumoniae		0.638298	0	0.468085	0.446809	0.212766	0.319149	0.340426	0.255319	0.212766	0.446809	0.978723	0.255319	0	0	0	0	0
673	46	7	130	Unassigned	Klebsiella pneumoniae	CC134(n=34),CC258(n=12)	0.456522	0.0217391	0.521739	0.413043	0.0652174	0.391304	0.369565	0.195652	0.282609	0.586957	0.326087	0.565217	0.0217391	0	0	0.0217391	0
3280	46	9	243	MDR	Klebsiella michiganensis		1.30435	1	0.913043	1	0.23913	1	0.695652	0.0869565	0.543478	0.630435	0.521739	0.630435	1	0	0	0	0
507	44	11	161	Unassigned	Klebsiella pneumoniae	CC188(n=31),ST471(n=12),ST5183(n=1)	0.545455	0.0909091	0.409091	0.5	0.113636	0.340909	0.409091	0.0227273	0.272727	0.363636	0.272727	0.409091	0.0909091	0	0	0	0
1766	40	9	80	MDR	Klebsiella pneumoniae	CC189(n=37),ST1192(n=3)	0.7	0.025	0.7	0.675	0.025	0.675	0.65	0.1	0.575	0.675	0.55	0.65	0.025	0	0	0	0
4263	40	4	59	MDR	Klebsiella quasipneumoniae subsp. similipneumoniae		0.875	0.825	0.825	0.875	0.025	0.825	0.85	0	0.85	0.825	1	0.825	0.825	0	0	0	0
126	39	13	105	Unassigned	Klebsiella pneumoniae	CC322(n=22),CC211(n=11),ST3321(n=4),CC573(n=1),ST2876(n=1)	0.435897	0.153846	0.435897	0.769231	0.0512821	0.358974	0.179487	0.153846	0.205128	0.461538	0.205128	0.25641	0.0769231	0	0.025641	0	0.025641
277	39	9	117	Unassigned	Klebsiella pneumoniae	CC915(n=23),CC1694(n=7),CC74(n=5),CC398(n=3),ST2763(n=1)	0.74359	0	0.282051	0.461538	0.333333	0.230769	0.205128	0.0512821	0.102564	0.25641	0.0769231	0.128205	0	0	0	0	0
1781	37	11	89	MDR	Klebsiella quasipneumoniae subsp. similipneumoniae		0.540541	0.243243	0.567568	0.567568	0.0810811	0.459459	0.432432	0.297297	0.108108	0.594595	1	0.486486	0.243243	0	0	0	0
2019	37	6	205	Unassigned	Klebsiella pneumoniae	CC872(n=37)	0.189189	0	0.135135	1	0.0810811	0.027027	0.108108	0.0540541	0.0540541	0.0810811	0.0540541	0.027027	0	0	0	0	0
1782	36	6	75	MDR	Klebsiella pneumoniae	CC40(n=36)	0.805556	0.0277778	0.916667	0.888889	0.0277778	0.861111	0.75	0.0277778	0.583333	0.722222	0.611111	0.722222	0.0277778	0	0	0	0
1921	36	5	182	Unassigned	Klebsiella pneumoniae	CC27(n=34),CC846(n=1),ST1695(n=1)	0.305556	0	0.138889	1	0.138889	0.944444	0.138889	0.0555556	0.111111	0.138889	0.0555556	0.138889	0	0	0	0	0
1955	36	11	70	Hypervirulent	Klebsiella pneumoniae	CC412(n=30),CC35(n=3),ST3612(n=2),CC14(n=1)	0.305556	1.02778	0.166667	0.972222	0.111111	0.194444	0.111111	0.0555556	0.111111	0.138889	0.111111	0.0833333	0.0277778	0	0.333333	0.416667	0.416667
1838	35	10	78	MDR	Klebsiella pneumoniae	CC629(n=35)	1.02857	0.0285714	0.742857	0.6	0.457143	0.114286	0.571429	0.0571429	0.171429	0.714286	0.628571	0.571429	0.0285714	0	0	0	0
2042	35	3	160	MDR	Klebsiella variicola subsp. variicola		0.971429	0.0857143	0.971429	0.971429	0.0285714	0.914286	0.914286	0.0285714	0.914286	0.971429	0.828571	0.914286	0	0	0.0285714	0.0285714	0
5340	35	6	139	Unassigned	Klebsiella michiganensis		1.25714	0	1	1	0.228571	0.2	0.257143	0.114286	0.257143	0.257143	0.142857	0.171429	0	0	0	0	0
112	34	9	77	Unassigned	Klebsiella pneumoniae	CC36(n=34)	0.676471	1	0.441176	1	0.205882	0.911765	0.176471	0.205882	0.176471	0.352941	0.205882	0.382353	0.5	0.5	0	0	0
1279	34	11	81	Unassigned	Klebsiella oxytoca		1.11765	0.970588	0.147059	1	0.117647	0.911765	0.264706	0.0294118	0.0882353	0.147059	0.0588235	0.0882353	0	0	0	0	0
1975	34	10	50	Unassigned	Klebsiella pneumoniae	CC25(n=18),CC1017(n=12),CC161(n=3),CC108(n=1)	0.294118	0.0588235	0.441176	0.764706	0.0294118	0.676471	0.352941	0	0.235294	0.352941	0.264706	0.323529	0.0588235	0	0	0	0
2279	34	7	125	Unassigned	Klebsiella quasipneumoniae subsp. similipneumoniae		0.705882	0	0.176471	0.470588	0.294118	0.117647	0.117647	0.0588235	0.0882353	0.205882	0.970588	0.205882	0	0	0	0	0
39	33	6	77	Hypervirulent	Klebsiella pneumoniae	CC66(n=33)	0	4.45455	0	1	0	0	0	0	0	0	0	0	1	1	0.818182	0.848485	0.909091
1933	33	7	62	Unassigned	Klebsiella pneumoniae	CC321(n=33)	0.393939	0	0.212121	0.333333	0.0606061	0.272727	0.545455	0	0.181818	0.212121	0.121212	0.181818	0	0	0	0	0
2586	33	11	113	Unassigned	Klebsiella quasipneumoniae subsp. quasipneumoniae		0.606061	0	0.363636	0.393939	0.272727	0.242424	0.242424	0.242424	0.0606061	0.363636	1	0.30303	0	0	0	0	0
4884	33	11	81	MDR	Klebsiella pneumoniae	CC716(n=33)	0.848485	0.636364	0.787879	1	0	1	0.848485	0	0.575758	0.787879	0.757576	0.848485	0.636364	0	0	0	0
28	32	5	62	MDR	Klebsiella michiganensis		1.21875	1	0.96875	1	0.1875	1	0.28125	0.125	0.09375	0.28125	0.125	0.3125	1	0	0	0	0
233	32	11	45	MDR	Klebsiella pneumoniae	CC788(n=25),CC45(n=7)	0.78125	0.09375	0.53125	0.625	0.1875	0.40625	0.5	0	0.40625	0.5625	0.5625	0.5625	0.09375	0	0	0	0
317	32	9	112	Unassigned	Klebsiella pneumoniae	CC416(n=22),ST1043(n=7),CC398(n=2),ST1506(n=1)	0.75	0.03125	0.4375	0.5	0.25	0.25	0.40625	0.34375	0.34375	0.4375	0.375	0.375	0.03125	0	0	0	0
1286	32	6	67	Unassigned	Klebsiella michiganensis		1.40625	1	0.28125	1	0.375	0.96875	0.25	0.125	0.1875	0.21875	0.09375	0.28125	1	0	0	0	0
4	31	12	72	Unassigned	Klebsiella pneumoniae	CC186(n=20),CC458(n=6),CC220(n=5)	0.354839	0.354839	0.322581	0.290323	0.129032	0.129032	0.193548	0	0.129032	0.225806	0.16129	0.0967742	0.387097	0	0	0	0
173	31	9	62	Hypervirulent	Klebsiella pneumoniae	CC276(n=31)	0.129032	3.87097	0.0645161	0.0967742	0.0645161	0.0322581	0.129032	0	0.0322581	0.0322581	0	0.0322581	0.903226	0.354839	0.870968	0.870968	0.83871
274	31	4	91	MDR	Klebsiella pneumoniae	CC789(n=31)	0.870968	0.903226	0.806452	0.774194	0.129032	0.612903	0.83871	0.225806	0.483871	0.806452	0.258065	0.741935	0.387097	0.322581	0.0645161	0	0
2079	31	5	83	Unassigned	Klebsiella pneumoniae	CC10(n=31)	0	0.0645161	0.0645161	0.0322581	0	0	0	0	0	0.0322581	0.0322581	0.0322581	0.0645161	0	0	0	0
3376	31	7	134	MDR	Klebsiella quasipneumoniae subsp. similipneumoniae		2.06452	0	0.903226	0.967742	0.83871	0.870968	0.903226	0.419355	0.516129	0.935484	0.935484	0.935484	0	0	0	0	0
2593	30	10	49	Unassigned	Klebsiella variicola subsp. variicola		0.366667	0.233333	0.2	0.366667	0.133333	0.1	0.2	0	0.0333333	0.233333	0.166667	0.233333	0.0333333	0	0.0666667	0.0666667	0.0666667
323	29	13	71	MDR	Klebsiella pneumoniae	CC4(n=29)	0.965517	0.724138	0.896552	0.965517	0.172414	0.758621	0.758621	0.241379	0.482759	0.896552	0.655172	0.862069	0.724138	0	0	0	0
639	29	9	112	Unassigned	Klebsiella pneumoniae	CC28(n=28),ST2384(n=1)	0.62069	0.137931	0.586207	0.517241	0.137931	0.37931	0.310345	0	0.241379	0.482759	0.310345	0.413793	0.137931	0	0	0	0
1899	29	11	75	Unassigned	Klebsiella pneumoniae	CC491(n=16),CC846(n=11),CC25(n=2)	0.586207	0.0689655	0.482759	1	0.206897	0.413793	0.344828	0.0689655	0.241379	0.413793	0.344828	0.310345	0.0689655	0	0	0.0344828	0
1270	28	7	71	Unassigned	Klebsiella pneumoniae	CC1026(n=28)	0.821429	0.107143	0.464286	0.5	0.321429	0.321429	0.428571	0.285714	0.321429	0.392857	0.25	0.392857	0.107143	0	0	0	0
1430	28	14	51	Unassigned	Klebsiella pneumoniae	CC35(n=13),CC63(n=12),CC742(n=2),CC3546(n=1)	0.25	0.285714	0.285714	0.357143	0	0.25	0.214286	0.0714286	0.178571	0.321429	0.285714	0.285714	0.142857	0.0357143	0.0357143	0	0
1889	28	6	81	Unassigned	Klebsiella variicola subsp. variicola		0.142857	0	0.0714286	0.857143	0.0714286	0.0357143	0.107143	0.0357143	0	0.107143	0.107143	0.0714286	0	0	0	0	0
2111	28	1	0	Unassigned	Klebsiella oxytoca		1	1	0	1	0	0	0	0	0	0	0	0	0	0	0	0	0
1614	27	12	51	Unassigned	Klebsiella variicola subsp. variicola		0.481481	0.111111	0.222222	0.259259	0.222222	0.0740741	0.185185	0.111111	0.111111	0.222222	0.111111	0.222222	0	0	0.037037	0	0
5068	27	4	108	Unassigned	Klebsiella oxytoca		1.14815	0.888889	0.222222	1	0.148148	1	0.333333	0.037037	0.148148	0.185185	0.037037	0.111111	0	0	0	0	0
185	26	5	68	MDR	Klebsiella pneumoniae	CC26(n=16),CC1471(n=9),ST1048(n=1)	1.19231	0	0.769231	1	0.346154	0.461538	0.115385	0.0769231	0.192308	0.769231	0.423077	0.730769	0	0.0384615	0	0	0
203	26	5	71	MDR	Klebsiella pneumoniae	CC1439(n=13),ST1726(n=12),ST4816(n=1)	0.538462	0.115385	0.884615	0.961538	0	0.923077	0.5	0.115385	0.423077	0.923077	0.653846	0.807692	0.115385	0	0	0	0
667	26	4	98	MDR	Klebsiella quasipneumoniae subsp. quasipneumoniae		1.61538	0	0.807692	0.884615	0.769231	0.153846	0.884615	0.461538	0.153846	0.769231	1	0.730769	0	0	0	0	0
3858	26	2	94	MDR	Klebsiella michiganensis		1.92308	0	0.884615	1	0.923077	0.769231	0.884615	0	0.769231	0.807692	0.576923	0.923077	0	0	0	0	0
6237	26	5	116	Unassigned	Klebsiella michiganensis		1	0.923077	0.923077	1	0	0.115385	0.153846	0.115385	0.115385	0.153846	0.0384615	0.153846	0.923077	0	0	0	0
250	25	9	88	MDR	Klebsiella pneumoniae	CC397(n=25)	0.96	0.72	0.72	0.76	0.24	0.68	0.4	0.04	0.32	0.56	0.24	0.6	0.72	0	0	0	0
340	25	10	88	MDR	Klebsiella pneumoniae	ST530(n=25)	1.16	0.56	0.72	0.8	0.48	0.4	0.16	0.08	0.2	0.68	0.36	0.72	0.6	0	0	0	0
3343	25	5	50	MDR	Klebsiella pneumoniae	CC462(n=25)	1.16	0.04	0.88	0.96	0.2	0.84	0.88	0	0.56	0.88	0.88	0.88	0.04	0	0	0	0
24114	25	3	79	Unassigned	Klebsiella pneumoniae	CC39(n=25)	0.76	0	0.48	0.48	0.28	0.32	0.24	0.28	0.28	0.28	0.08	0.28	0	0	0	0	0
325	24	9	34	Unassigned	Klebsiella variicola subsp. variicola		0.208333	0	0.0833333	0.208333	0.0416667	0.166667	0.166667	0.0416667	0.0416667	0.0416667	0	0.0416667	0	0	0	0	0
540	24	9	46	Unassigned	Klebsiella pneumoniae	CC200(n=15),CC230(n=8),ST224(n=1)	0.375	0.625	0.208333	0.416667	0.125	0.375	0.125	0.0833333	0.0416667	0.166667	0	0.125	0.625	0	0	0	0
1880	24	5	69	Unassigned	Klebsiella variicola subsp. variicola		0.125	0	0.0416667	0.0833333	0.0416667	0.0416667	0.125	0	0	0.0416667	0.0416667	0.0416667	0	0	0	0	0
10470	24	7	94	MDR	Klebsiella pneumoniae	CC464(n=24)	1.20833	0.416667	0.708333	1	0.541667	1	0.75	0.125	0.416667	0.666667	0.625	0.583333	0.416667	0	0	0	0
22554	24	1	77	MDR	Klebsiella pneumoniae	CC258(n=24)	2	0	1	1	1	0	1	1	1	1	1	1	0	0	0	0	0
14	23	6	80	MDR	Klebsiella michiganensis		1.30435	1	1	1	0.304348	1	0.434783	0.304348	0.434783	0.478261	0.347826	0.347826	1	0	0	0	0
242	23	6	75	Unassigned	Klebsiella pneumoniae	CC337(n=23)	0.0869565	0	0.173913	0.695652	0.0434783	0	0.130435	0	0.0434783	0.26087	0.217391	0.304348	0	0	0	0	0
302	23		90	Hypervirulent	Klebsiella pneumoniae	CC82(n=23)	0	2.08696	0	0	0	0	0	0	0	0	0	0	0	0	0.695652	1	1
974	23	9	68	Unassigned	Klebsiella pneumoniae	CC14(n=23)	0.521739	0	0.26087	1	0.130435	1	0.217391	0.130435	0.130435	0.391304	0.391304	0.217391	0	0	0	0	0
1034	23	7	55	Unassigned	Klebsiella pneumoniae	CC528(n=23)	0.347826	0.130435	0.130435	1	0.173913	0.0434783	0.0434783	0.0434783	0	0.130435	0.0869565	0.0869565	0.130435	0	0	0	0
1886	23	5	28	Unassigned	Klebsiella variicola subsp. variicola		0.0869565	0.130435	0.0434783	0.0434783	0.0434783	0	0	0	0	0.0434783	0	0.0434783	0.130435	0	0	0	0
1970	23	4	78	Unassigned	Klebsiella variicola subsp. variicola		0.130435	0	0.130435	0.304348	0	0.130435	0.130435	0.0434783	0	0.0869565	0.0434783	0.0869565	0	0	0	0	0
2098	23	2	85	Unassigned	Klebsiella grimontii		1	0	0	1	0	1	0	0	0	0	0.0434783	0	0	0	0	0	0
4576	23	10	63	MDR	Klebsiella pneumoniae	CC300(n=23)	1.08696	0.0434783	0.913043	0.956522	0.26087	0.956522	0.695652	0.652174	0.652174	0.913043	0.869565	0.826087	0.0434783	0	0	0	0
8675	23	7	87	MDR	Klebsiella michiganensis		1.21739	0	1	1	0.217391	1	0.173913	0.0434783	0	0.608696	0	0	0	0	0	0	0
2184	22	10	69	Unassigned	Klebsiella pneumoniae	CC30(n=22)	0.636364	0.272727	0.363636	0.409091	0.181818	0.272727	0.227273	0.181818	0.227273	0.363636	0.136364	0.409091	0	0	0.0909091	0.0909091	0.0909091
9837	22	1	68	MDR	Klebsiella pneumoniae	CC1047(n=22)	1	0	0.181818	1	0	1	0.181818	0.181818	0.136364	0.181818	0.818182	0.181818	0	0	0	0	0
683	21	6	27	Unassigned	Klebsiella pneumoniae	CC198(n=21)	0.47619	0.52381	0.571429	0.47619	0.142857	0.428571	0.285714	0.142857	0.285714	0.428571	0.47619	0.52381	0.52381	0	0	0.142857	0.142857
927	21	4	64	MDR	Klebsiella pneumoniae	CC244(n=21)	1.57143	0.52381	0.952381	0.857143	0.666667	0.809524	0.714286	0.238095	0.714286	0.857143	0.190476	0.809524	0.52381	0	0	0	0
2037	21	6	45	Unassigned	Klebsiella pneumoniae	CC491(n=21)	0.571429	0	0.380952	1	0.0952381	0.380952	0.428571	0	0	0.380952	0.285714	0.333333	0	0	0	0	0
2118	21	8	41	Unassigned	Klebsiella pneumoniae	CC251(n=20),CC1026(n=1)	0.47619	0	0.333333	0.380952	0.142857	0.285714	0.285714	0	0.285714	0.285714	0.190476	0.285714	0	0	0	0	0
5620	21	7	39	Unassigned	Klebsiella pneumoniae	CC225(n=21)	0.714286	0	0.52381	1	0.142857	1	0.52381	0.285714	0	0.52381	0.380952	0.52381	0	0	0	0	0
6730	21		0	Unassigned	Klebsiella quasipneumoniae subsp. quasipneumoniae		0	0	0	0.0952381	0	0	0	0	0	0	1	0	0	0	0	0	0
310	20	8	52	MDR	Klebsiella quasipneumoniae subsp. similipneumoniae		0.85	0	0.6	0.7	0.15	0.65	0.7	0.05	0.6	0.7	1	0.7	0	0	0	0	0
669	20	5	110	MDR	Klebsiella quasipneumoniae subsp. similipneumoniae		1.1	0	0.55	0.85	0.2	0.75	0.4	0.4	0.45	0.55	0.95	0.35	0	0	0	0	0
901	20	7	37	Unassigned	Klebsiella variicola subsp. variicola		0.5	0	0.3	0.25	0.25	0.05	0.1	0.05	0.1	0.15	0.1	0.15	0	0	0	0	0
2512	20	4	27	MDR	Klebsiella michiganensis		1.2	1	1	1	0.15	1	0.8	0.05	0.2	0.2	0.2	0.2	1	0	0	0	0
2955	20	5	20	Unassigned	Klebsiella variicola subsp. variicola		0.2	0	0.1	0.1	0.1	0.05	0.15	0.05	0.05	0.1	0	0.05	0	0	0	0	0
8175	20	5	73	MDR	Klebsiella pneumoniae	CC24(n=12),CC200(n=8)	0.7	0.35	0.85	0.7	0.1	0.5	0.7	0.25	0.6	0.75	0.5	0.65	0.35	0	0	0	0
9727	20	4	36	MDR	Klebsiella pneumoniae	CC17(n=18),CC132(n=1),CC23(n=1)	1.1	0.5	1	1	0.1	0.95	0.85	0.5	0.8	0.95	0.4	0.35	0.5	0	0	0	0
12388	20	1	115	MDR	Klebsiella michiganensis		1	1	1	1	0	1	0	0	0	1	0	0	1	0	0	0	0
170	19	8	30	Unassigned	Klebsiella pneumoniae	CC289(n=18),CC1(n=1)	0.947368	0.157895	0.578947	0.578947	0.368421	0.210526	0.263158	0.105263	0.157895	0.526316	0.210526	0.368421	0	0	0.0526316	0	0
375	19	2	54	Unassigned	Klebsiella pneumoniae	ST1414(n=19)	0.473684	0.789474	0.842105	0.789474	0	0.473684	0	0.0526316	0	0.421053	0.421053	0.421053	0.789474	0	0	0	0
435	19	10	60	MDR	Klebsiella pneumoniae	ST525(n=18),ST2326(n=1)	1.52632	0.210526	0.947368	0.842105	0.526316	0.526316	0.842105	0.157895	0.736842	0.842105	0.684211	0.578947	0.210526	0	0	0	0
1841	19	9	45	Unassigned	Klebsiella pneumoniae	CC870(n=19)	0.210526	0.105263	0.263158	0.210526	0.0526316	0.105263	0.210526	0.105263	0.105263	0.210526	0.421053	0.210526	0.105263	0	0	0	0
1953	19	10	42	Unassigned	Klebsiella pneumoniae	CC7(n=19)	0.315789	0.684211	0.315789	0.421053	0	0.315789	0.315789	0.0526316	0.263158	0.368421	0.263158	0.315789	0.526316	0	0.0526316	0	0
2096	19	6	50	Unassigned	Klebsiella michiganensis		1.05263	1	0.157895	1	0.0526316	1	0.0526316	0	0	0.105263	0	0.0526316	1	0	0	0	0
3406	19	7	6	Unassigned	Klebsiella aerogenes		0.368421	0	0.157895	1	0.157895	0.0526316	0.0526316	0	0	0.157895	1	0.105263	0	0	0	0	0
3984	19	5	95	Unassigned	Klebsiella pneumoniae	CC922(n=18),CC960(n=1)	0.789474	0	0.263158	0.473684	0.315789	0.157895	0.157895	0	0	0.263158	0.894737	0.0526316	0	0	0	0	0
711	18	6	24	Unassigned	Klebsiella oxytoca		1.11111	0.944444	0.166667	1	0.111111	1	0.166667	0	0	0.166667	0	0.0555556	0	0	0	0	0
1735	18	7	51	Hypervirulent-MDR	Klebsiella pneumoniae	CC23(n=18)	0.777778	3.33333	0.666667	0.666667	0.166667	0.555556	0.444444	0.0555556	0.611111	0.611111	0.555556	0.444444	0.666667	0	0.888889	0.777778	0.777778
2778	18	7	25	Unassigned	Klebsiella pneumoniae	CC104(n=18)	0.611111	0.777778	0.333333	0.388889	0.222222	0.277778	0	0	0.222222	0	0.277778	0.333333	0.777778	0	0	0	0
7313	18	3	23	MDR	Klebsiella pneumoniae	CC252(n=18)	0.333333	0.277778	0.722222	0.944444	0.111111	0.166667	0.0555556	0	0	0.722222	0.722222	0.722222	0.277778	0	0	0	0
1244	17	6	22	Unassigned	Klebsiella aerogenes		0.117647	0	0.235294	1	0.0588235	0	0.411765	0.117647	0.235294	0.294118	1	0.235294	0	0	0	0	0
2289	17	4	79	Unassigned	Klebsiella variicola subsp. variicola		0.176471	0	0.294118	0.294118	0.0588235	0.0588235	0.117647	0.0588235	0.117647	0.294118	0.117647	0.294118	0	0	0	0	0
2403	17	4	37	Unassigned	Klebsiella pneumoniae	CC222(n=8),CC314(n=7),CC272(n=2)	0.411765	0.0588235	0.411765	0.529412	0.0588235	0.352941	0.117647	0.0588235	0.235294	0.470588	0.117647	0.352941	0.0588235	0	0	0	0
2962	17	6	63	Unassigned	Klebsiella michiganensis		1.11765	0	0.176471	1	0.117647	0	0.176471	0.117647	0.176471	0.176471	0.117647	0.176471	0	0	0	0	0
3039	17	5	30	Unassigned	Klebsiella pneumoniae	CC129(n=11),CC244(n=4),CC132(n=2)	0.882353	0	0.470588	0.529412	0.411765	0.0588235	0.235294	0.0588235	0.176471	0.470588	0.470588	0.411765	0	0	0	0	0
4671	17	7	50	Unassigned	Klebsiella pneumoniae	CC183(n=12),CC964(n=5)	0.647059	0	0.294118	0.352941	0.176471	0.411765	0.352941	0.117647	0.235294	0.411765	0.294118	0.352941	0	0	0	0	0
360	16	7	38	Unassigned	Klebsiella pneumoniae	CC17(n=16)	0.75	0.5	0.1875	0.5	0.375	0.1875	0.1875	0	0.1875	0.3125	0	0.3125	0.4375	0.0625	0	0	0
1948	16	8	26	Unassigned	Klebsiella pneumoniae	CC168(n=16)	0.625	0.3125	0.3125	0.4375	0.1875	0.25	0.3125	0.0625	0.25	0.3125	0.1875	0.25	0.3125	0	0	0	0
2113	16	7	49	MDR	Klebsiella quasipneumoniae subsp. similipneumoniae		1.1875	0	0.875	0.9375	0.3125	0.75	0.8125	0.5	0.625	0.9375	1	0.875	0	0	0	0	0
2160	16	6	19	Unassigned	Klebsiella pneumoniae	CC215(n=16)	0.1875	0.25	0.25	0.25	0	0.25	0.25	0	0.125	0.25	0.1875	0.1875	0.25	0	0	0	0
4060	16	6	37	Unassigned	Klebsiella pneumoniae	ST151(n=16)	0.4375	0.4375	0.125	0.3125	0.125	0.1875	0	0.0625	0.0625	0.125	0	0.125	0.4375	0	0	0	0
5201	16	4	69	MDR	Klebsiella quasipneumoniae subsp. quasipneumoniae		1.9375	0	0.9375	1	0.75	0.4375	0.625	0.375	0.3125	1	1	0.625	0	0	0	0	0
207	15	5	38	MDR	Klebsiella quasipneumoniae subsp. quasipneumoniae		0.4	0	0.666667	0.333333	0.0666667	0.266667	0.2	0	0.333333	0.733333	1	0.4	0	0	0	0	0
322	15	7	29	Unassigned	Klebsiella pneumoniae	CC947(n=11),ST1545(n=3),ST3674(n=1)	0.466667	0.133333	0.266667	0.4	0.0666667	0.333333	0.333333	0	0	0.266667	0.266667	0.266667	0.133333	0	0	0	0
453	15	6	42	Unassigned	Klebsiella pneumoniae	CC281(n=15)	0.733333	0.0666667	0.333333	0.4	0.333333	0.4	0.0666667	0.0666667	0.0666667	0.333333	0.0666667	0.333333	0.0666667	0	0	0	0
1305	15	8	46	Unassigned	Klebsiella quasipneumoniae subsp. similipneumoniae		0.466667	0.0666667	0.333333	0.333333	0.2	0.2	0.266667	0	0.2	0.333333	1	0.133333	0.0666667	0	0	0	0
1484	15	9	44	Unassigned	Klebsiella pneumoniae	CC1229(n=10),CC76(n=4),CC13(n=1)	0.533333	0.333333	0.2	0.466667	0.2	0.133333	0.133333	0.133333	0.133333	0.2	0.266667	0.2	0.333333	0	0	0	0
1703	15	4	60	MDR	Klebsiella pneumoniae	CC63(n=15)	0.933333	0.533333	0.866667	0.933333	0.0666667	0.866667	0.333333	0.0666667	0.8	0.933333	0.2	0.933333	0.333333	0	0.0666667	0	0
2014	15	3	39	MDR	Klebsiella quasipneumoniae subsp. similipneumoniae		0.866667	0	0.733333	0.466667	0.4	0.133333	0.133333	0	0.0666667	0.666667	1	0.333333	0	0	0	0	0
2423	15	6	18	Unassigned	Klebsiella pneumoniae	CC187(n=15)	0.266667	0.133333	0.0666667	0.2	0.0666667	0.133333	0.133333	0	0	0.2	0.0666667	0	0.133333	0	0	0	0
2498	15	1	69	MDR	Klebsiella michiganensis		2.06667	1	1	1	1	1	1	0.0666667	0	1	0	0.866667	1	0	0	0	0
2821	15	5	28	Unassigned	Klebsiella pneumoniae	CC791(n=15)	0.6	0.4	0.4	0.533333	0.2	0.4	0.333333	0.133333	0.333333	0.333333	0.333333	0.333333	0.4	0	0	0	0
3880	15	6	33	Unassigned	Klebsiella variicola subsp. variicola		0.133333	0	0.133333	0.0666667	0.0666667	0.0666667	0.0666667	0.0666667	0.0666667	0.133333	0	0.0666667	0	0	0	0	0
4022	15	9	43	Unassigned	Klebsiella pneumoniae	CC534(n=11),ST3664(n=3),ST1061(n=1)	0.733333	0	0.533333	0.533333	0.333333	0.266667	0.6	0.133333	0.333333	0.533333	0.466667	0.466667	0	0	0	0	0
5631	15	6	41	MDR	Klebsiella pneumoniae	CC1411(n=15)	0.8	0	0.666667	0.8	0	0.8	0.533333	0	0.733333	0.666667	0.6	0.666667	0	0	0	0	0
6381	15	9	40	Unassigned	Klebsiella pneumoniae	CC1303(n=15)	0.4	0.2	0.466667	0.466667	0.133333	0.133333	0.133333	0.0666667	0.2	0.266667	0.266667	0.2	0.133333	0.0666667	0	0	0
8670	15	3	78	MDR	Klebsiella michiganensis		1.06667	0	0.733333	1	0.0666667	0.933333	0.133333	0	0	0	0	0.0666667	0	0	0	0	0
8944	15	3	22	MDR	Klebsiella pneumoniae	CC484(n=15)	1	0	0.733333	0.8	0.2	0.666667	0.8	0	0.466667	0.666667	0.666667	0.666667	0	0	0	0	0
12109	15	5	33	Unassigned	Klebsiella variicola subsp. variicola		0.4	0	0.0666667	0.2	0.2	0.0666667	0.2	0	0	0	0	0.0666667	0	0	0	0	0
16462	15	1	57	MDR	Klebsiella michiganensis		1	1	1	1	0	1	0	0	0	0	0	0	1	0	0	0	0
16736	15	2	66	MDR	Klebsiella variicola subsp. variicola		0.666667	0	0.666667	0.6	0.133333	0.533333	0.733333	0	0.466667	0.666667	0.533333	0.666667	0	0	0	0	0
6	14	6	23	Unassigned	Klebsiella pneumoniae	CC278(n=14)	0.5	0	0.5	1	0.0714286	1	0.357143	0	0	0.5	0.428571	0.5	0	0	0	0	0
232	14	7	42	MDR	Klebsiella quasipneumoniae subsp. similipneumoniae		1.21429	0	0.785714	0.785714	0.357143	0.714286	0.714286	0.357143	0.428571	0.428571	1	0.571429	0	0	0	0	0
339	14	7	69	Unassigned	Klebsiella pneumoniae	CC1035(n=14)	0.571429	0.0714286	0.214286	0.857143	0.0714286	0.428571	0.428571	0	0.142857	0.428571	0.214286	0.428571	0.0714286	0	0	0	0
342	14	7	70	MDR	Klebsiella pneumoniae	ST345(n=11),CC770(n=3)	1	0	0.785714	0.714286	0.428571	0.357143	0.428571	0.285714	0.5	0.642857	0.357143	0.642857	0	0	0	0	0
345	14	2	34	Unassigned	Klebsiella pneumoniae	CC33(n=13),CC200(n=1)	0	0	0.357143	0	0	0	0	0	0	0.357143	0.142857	0.142857	0	0	0	0	0
1260	14	6	64	Unassigned	Klebsiella variicola subsp. variicola		0.357143	0	0.142857	0.214286	0.142857	0.0714286	0.357143	0.0714286	0	0.0714286	0.0714286	0	0	0	0	0	0
2016	14	5	20	Unassigned	Klebsiella pneumoniae	CC792(n=14)	0.5	1.85714	0	0.285714	0.214286	0.142857	0.142857	0.0714286	0	0.0714286	0.0714286	0	0.928571	0.928571	0	0	0
2223	14	6	7	Unassigned	Klebsiella pneumoniae	CC17(n=14)	0	1.42857	0	0.0714286	0	0.0714286	0.0714286	0	0	0	0	0	1	0	0.142857	1	0.857143
2254	14	1	14	MDR	Klebsiella pneumoniae	ST1165(n=14)	0	0	0.785714	0.0714286	0	0	0	0	0.785714	0.857143	0.0714286	0.785714	0	0	0	0	0
4157	14	5	69	MDR	Klebsiella quasipneumoniae subsp. similipneumoniae		0.714286	0	0.571429	0.571429	0.214286	0.5	0.571429	0.5	0.214286	0.642857	1	0.357143	0	0	0	0	0
5437	14	3	21	Hypervirulent	Klebsiella pneumoniae	CC828(n=14)	0	2.71429	0.5	0.0714286	0	0	0.0714286	0	0.0714286	0.0714286	0.5	0.0714286	1	0	0.571429	1	0.928571
7228	14	6	24	MDR	Klebsiella pneumoniae	CC261(n=14)	1.07143	0.428571	0.857143	0.928571	0.0714286	1	0.928571	0	0.285714	0.928571	0.928571	0.928571	0.428571	0	0	0	0
8235	14	7	65	MDR	Klebsiella quasipneumoniae subsp. similipneumoniae		1.78571	0	0.928571	1	0.714286	0.642857	0.714286	0.428571	0.571429	0.714286	1	0.928571	0	0	0	0	0
11425	14	7	54	MDR	Klebsiella quasipneumoniae subsp. similipneumoniae		0.642857	0	0.571429	0.571429	0.214286	0.285714	0.5	0.142857	0.285714	0.714286	1	0.357143	0	0	0	0	0
11957	14	6	25	MDR	Klebsiella michiganensis		1.28571	1	1	1	0.214286	1	0.785714	0.5	0.714286	0.785714	0.0714286	0.357143	1	0	0	0	0
15950	14	1	45	Unassigned	Klebsiella pneumoniae	CC590(n=14)	0.357143	0	0.357143	0.357143	0	0.357143	0.285714	0	0.0714286	0.357143	0.0714286	0.357143	0	0	0	0	0
280	13	8	21	MDR	Klebsiella pneumoniae	CC26(n=13)	0.846154	0.692308	0.846154	0.923077	0.307692	0.461538	0.615385	0.0769231	0.538462	0.692308	0.384615	0.769231	0.692308	0	0	0	0
300	13		62	Hypervirulent	Klebsiella pneumoniae	CC90(n=13)	0	3.23077	0	0	0	0	0	0	0	0	0	0	0.692308	0.0769231	0.846154	0.538462	1
832	13	4	29	Unassigned	Klebsiella variicola subsp. variicola		0.307692	0	0.307692	0.230769	0.153846	0.0769231	0.153846	0.0769231	0	0.307692	0	0.230769	0	0	0	0	0
955	13	4	26	Unassigned	Klebsiella pneumoniae	CC36(n=12),CC35(n=1)	0.461538	0.0769231	0.769231	0.230769	0.230769	0.153846	0.153846	0.0769231	0.0769231	0.153846	0.153846	0.0769231	0.0769231	0	0	0.0769231	0
1678	13	7	25	Unassigned	Klebsiella pneumoniae	CC55(n=9),CC17(n=3),CC1835(n=1)	0.0769231	0.0769231	0.0769231	0.0769231	0	0.0769231	0	0.0769231	0	0.0769231	0	0.0769231	0.0769231	0	0	0.0769231	0.0769231
1727	13	5	48	Unassigned	Klebsiella pneumoniae	CC297(n=8),CC2313(n=3),ST3113(n=2)	0.538462	0.230769	0.538462	0.461538	0.0769231	0.461538	0.461538	0.0769231	0.230769	0.538462	0.461538	0.461538	0.230769	0	0	0	0
1856	13	7	41	Unassigned	Klebsiella pneumoniae	CC45(n=13)	0.923077	0.384615	0.538462	0.692308	0.230769	0.538462	0.538462	0.538462	0.538462	0.538462	0.307692	0.538462	0.384615	0	0	0	0
1906	13	4	15	Unassigned	Klebsiella variicola subsp. variicola		0.0769231	0	0	0.230769	0	0.0769231	0	0	0	0	0	0	0	0	0	0	0
2621	13	7	26	Unassigned	Klebsiella variicola subsp. variicola		0.153846	0.153846	0.153846	0.0769231	0.0769231	0	0	0	0	0.153846	0	0	0.153846	0	0	0	0
17521	13	2	23	Unassigned	Klebsiella pneumoniae	CC1159(n=13)	0.153846	2.30769	0.153846	0.153846	0	0.153846	0.153846	0	0	0.153846	0.846154	0.153846	0	0	0.769231	0	0
17585	13	2	23	Unassigned	Klebsiella pneumoniae	CC63(n=13)	0.153846	0	0.0769231	1	0	1	0.153846	0	0.0769231	0.153846	0.153846	0.153846	0	0	0	0	0
353	12	4	21	MDR	Klebsiella pneumoniae	ST1193(n=12)	0.666667	0	0.833333	0.75	0	0.666667	0.833333	0.833333	0.833333	0.75	0.25	0.75	0	0	0	0	0
397	12	4	23	Unassigned	Klebsiella pneumoniae	CC882(n=12)	0.166667	0.833333	0.0833333	0.333333	0.0833333	0	0.166667	0	0	0.416667	0.25	0.416667	0.833333	0	0	0	0
1119	12	7	21	Unassigned	Klebsiella pneumoniae	CC607(n=12)	0.416667	0.333333	0.583333	0.416667	0	0.416667	0.416667	0.0833333	0.333333	0.416667	0.25	0.25	0.333333	0	0	0	0
1144	12	3	1	Unassigned	Klebsiella aerogenes		0	0.0833333	0	1	0	0	0	0	0	0	1	0	0.0833333	0	0	0	0
1658	12	2	38	MDR	Klebsiella pneumoniae	ST492(n=11),CC1438(n=1)	0.0833333	0	0.833333	0.833333	0	0.833333	0.833333	0	0	0	0	0	0	0	0	0	0
1708	12	6	41	Unassigned	Klebsiella pneumoniae	CC17(n=7),CC14(n=4),CC23(n=1)	0.166667	0.0833333	0.583333	0.416667	0.0833333	0	0.25	0.333333	0.166667	0.583333	0.5	0.416667	0.0833333	0	0	0	0
2151	12	5	28	MDR	Klebsiella quasipneumoniae subsp. similipneumoniae		0.916667	0	0.5	0.75	0.166667	0.666667	0.583333	0.0833333	0.0833333	0.166667	1	0.0833333	0	0	0	0	0
2193	12	6	29	Unassigned	Klebsiella pneumoniae	CC651(n=9),ST1449(n=3)	0.583333	0.0833333	0.333333	0.666667	0.166667	0.25	0.333333	0.166667	0.166667	0.333333	0.333333	0.166667	0.0833333	0	0	0	0
3074	12	4	61	MDR	Klebsiella pneumoniae	CC337(n=12)	0.916667	0	0.666667	1	0.25	0.666667	0.666667	0	0	0.416667	0.416667	0.416667	0	0	0	0	0
3149	12	5	55	Unassigned	Klebsiella pneumoniae	CC1520(n=12)	0.5	0	0.333333	0.25	0.25	0.166667	0.25	0	0.25	0.0833333	0.166667	0	0	0	0	0	0
5570	12	2	40	Unassigned	Klebsiella pneumoniae	CC17(n=12)	0	0	0.0833333	0.0833333	0	0	0	0	0	0.0833333	0	0.0833333	0	0	0	0	0
9664	12	4	29	MDR	Klebsiella michiganensis		1.25	1	1	1	0.25	0.916667	0.25	0.0833333	0.333333	0.25	0.333333	0.25	1	0	0	0	0
10741	12	1	26	Unassigned	Klebsiella quasipneumoniae subsp. similipneumoniae		0.0833333	0	0.0833333	0.0833333	0	0.0833333	0.0833333	0	0.0833333	0.0833333	1	0.0833333	0	0	0	0	0
1	11	3	21	Unassigned	Klebsiella pneumoniae	CC2623(n=11)	0.545455	0	0.545455	0.545455	0	0.545455	0.545455	0.181818	0.454545	0.636364	0.454545	0.545455	0	0	0	0	0
9	11	2	23	MDR	Klebsiella quasipneumoniae subsp. similipneumoniae		1	0	1	1	0	1	0	0	0	1	1	0	0	0	0	0	0
336	11	10	22	Unassigned	Klebsiella pneumoniae	CC1015(n=8),CC586(n=3)	0.363636	0	0.363636	1	0.0909091	0.545455	0.272727	0.181818	0.181818	0.181818	0.272727	0.181818	0	0	0	0	0
413	11	5	24	Unassigned	Klebsiella pneumoniae	CC160(n=11)	0.272727	0.727273	0.181818	0.272727	0.0909091	0.0909091	0.181818	0.0909091	0.181818	0.181818	0.181818	0.272727	0.727273	0	0	0	0
455	11	7	34	MDR	Klebsiella pneumoniae	CC313(n=7),ST3003(n=4)	1	0.0909091	0.818182	1	0.272727	0.545455	0.636364	0	0.545455	0.818182	0.545455	0.818182	0.0909091	0	0	0	0
1107	11	6	25	Hypervirulent	Klebsiella pneumoniae	CC25(n=11)	0.0909091	3	0	0.363636	0	0.181818	0.272727	0.181818	0	0.181818	0	0.181818	0	0	1	1	0.818182
1860	11	5	25	Unassigned	Klebsiella pneumoniae	CC1402(n=11)	0.454545	0.0909091	0.363636	0.363636	0	0.454545	0.181818	0.181818	0.272727	0.363636	0.454545	0.272727	0.0909091	0	0	0	0
1864	11	5	18	Unassigned	Klebsiella pneumoniae	CC585(n=8),ST1037(n=3)	0.818182	0	0.636364	0.545455	0.272727	0.363636	0.363636	0.181818	0.272727	0.636364	0.272727	0.454545	0	0	0	0	0
2021	11	4	38	Unassigned	Klebsiella variicola subsp. variicola		1.45455	0	0.363636	0.727273	0.636364	0.454545	0.363636	0.363636	0.0909091	0.363636	0.0909091	0.363636	0	0	0	0	0
2094	11	5	46	Unassigned	Klebsiella michiganensis		1.45455	1	1	1	0.363636	0.363636	0.181818	0.0909091	0.181818	0.181818	0.0909091	0.272727	1	0	0	0	0
2150	11	4	49	MDR	Klebsiella variicola subsp. variicola		1.09091	0	0.727273	0.727273	0.363636	0.636364	0.727273	0	0.363636	0.454545	0.181818	0.636364	0	0	0	0	0
2154	11	5	34	Unassigned	Klebsiella pneumoniae	ST463(n=11)	0.636364	0	0.0909091	0.454545	0.181818	0.363636	0.363636	0	0.0909091	0.0909091	0.181818	0.0909091	0	0	0	0	0
6463	11	3	13	MDR	Klebsiella pneumoniae	CC134(n=9),CC76(n=2)	0.454545	0	0.909091	0.272727	0	0.272727	0	0	0	0.909091	0.818182	0.818182	0	0	0	0	0
7205	11	3	12	MDR	Klebsiella pneumoniae	ST3822(n=11)	1	0	0.909091	0.909091	0.0909091	0.909091	0.909091	0.0909091	0.818182	0.909091	0.818182	0.818182	0	0	0	0	0
7787	11	4	34	MDR	Klebsiella pneumoniae	CC626(n=11)	1.18182	0.818182	0.909091	0.818182	0.363636	0.545455	0.818182	0.272727	0.272727	0.818182	0.0909091	0.363636	0.272727	0	0.181818	0	0
9655	11	4	38	Unassigned	Klebsiella oxytoca		1.45455	1	0.454545	1	0.454545	1	0.363636	0.181818	0.454545	0.454545	0.181818	0.454545	0	0	0	0	0
11261	11	2	84	Unassigned	Klebsiella grimontii		1.36364	0	0.363636	1	0.363636	0	0.363636	0	0	0.363636	0	0	0	0	0	0	0
12795	11	6	38	Unassigned	Klebsiella quasipneumoniae subsp. quasipneumoniae		0.727273	0	0.181818	0.636364	0.181818	0.363636	0.272727	0.272727	0.0909091	0.181818	1	0.181818	0	0	0	0	0
215	10	5	9	Unassigned	Klebsiella pneumoniae	ST1408(n=5),CC569(n=4),CC17(n=1)	0.2	0.1	0.1	0.6	0	0.6	0	0	0	0.1	0.1	0.1	0.1	0	0	0	0
652	10	3	14	Unassigned	Klebsiella pneumoniae	CC267(n=8),CC766(n=2)	0.2	0	0	0.1	0.1	0.1	0	0	0	0	0	0	0	0	0	0	0
910	10	7	39	Unassigned	Klebsiella pneumoniae	CC399(n=10)	0.7	0.1	0.5	1	0.3	1	0.5	0.1	0.3	0.4	0.4	0.5	0.1	0	0	0	0
933	10	4	13	MDR	Klebsiella pneumoniae	CC427(n=7),ST2943(n=3)	0.5	0.3	0.7	0.9	0	0.9	0.6	0.1	0.3	0.5	0.7	0.5	0	0	0.1	0	0
1029	10	4	34	Unassigned	Klebsiella variicola subsp. variicola		0.3	0	0.3	0.5	0	0.3	0.3	0	0	0.2	0.2	0.3	0	0	0	0	0
1647	10	6	15	Unassigned	Klebsiella pneumoniae	ST249(n=5),ST310(n=5)	0.1	0.1	0	0.8	0	0.9	0	0	0	0	0.1	0	0.1	0	0	0	0
1729	10	5	40	Unassigned	Klebsiella pneumoniae	CC290(n=5),CC570(n=3),ST3167(n=2)	0.5	0.3	0.4	0.3	0.2	0.3	0.3	0.1	0.2	0.3	0.3	0.3	0	0	0.1	0	0
1794	10	6	17	MDR	Klebsiella pneumoniae	CC902(n=10)	1.2	0	1	1	0.4	1	0.9	0	0.8	0.9	0.6	0.8	0	0	0	0	0
1797	10	7	42	MDR	Klebsiella quasipneumoniae subsp. similipneumoniae		1.2	0.1	0.6	0.8	0.4	0.6	0.8	0.3	0.4	0.9	1	0.9	0.1	0	0	0	0
2012	10	4	21	Unassigned	Klebsiella variicola subsp. variicola		0.2	0	0	0.2	0	0.2	0.5	0	0	0.2	0	0.2	0	0	0	0	0
2365	10		52	MDR	Klebsiella quasipneumoniae subsp. quasipneumoniae		1.9	0	0.9	1	0.8	0.9	0.9	0.9	0.9	0.9	1	0.9	0	0	0	0	0
2544	10	5	35	Unassigned	Klebsiella pneumoniae	CC883(n=9),CC563(n=1)	0.7	0	0.5	1	0.3	0.2	0.3	0	0.2	0.4	0.3	0.4	0	0	0	0	0
2580	10	5	19	Unassigned	Klebsiella pneumoniae	CC116(n=10)	0.2	0.6	0	0.1	0.1	0	0.2	0	0	0	0	0	0.6	0	0	0	0
2783	10	5	13	Unassigned	Klebsiella pneumoniae	CC1333(n=10)	0.5	0.7	0.5	0.5	0	0.5	0.5	0.2	0.4	0.5	0.4	0.5	0.4	0	0.1	0.1	0.1
3105	10	3	39	MDR	Klebsiella pneumoniae	CC274(n=10)	2.1	1	0.8	0.8	0.5	0.5	0.7	0.6	0.7	0.8	0.8	0.8	1	0	0	0	0
3715	10	3	24	Unassigned	Klebsiella variicola subsp. variicola		0.5	0	0.2	0.4	0.2	0.1	0.1	0.1	0	0.2	1	0.2	0	0	0	0	0
3974	10	4	24	MDR	Klebsiella pneumoniae	ST295(n=10)	0.7	0.2	0.6	1	0.3	1	0.4	0.3	0.2	0.6	0.2	0.3	0.2	0	0	0	0
4079	10	3	47	Unassigned	Klebsiella pneumoniae	CC1380(n=10)	0.7	0	0.2	0.4	0.3	0.1	0.2	0.1	0.1	0.2	0	0.1	0	0	0	0	0
5468	10	8	43	MDR	Klebsiella quasipneumoniae subsp. similipneumoniae		0.4	0.1	0.7	0.6	0.1	0.2	0.3	0.3	0.4	0.6	1	0.6	0.1	0	0	0	0
5512	10	5	12	Unassigned	Klebsiella variicola subsp. variicola		0.3	0	0.1	0.3	0.1	0.1	0.1	0	0	0	0	0	0	0	0	0	0
5824	10	4	33	Unassigned	Klebsiella oxytoca		1.4	1	0.2	1	0.4	0.2	0.1	0.2	0.2	0.2	0	0.1	0	0	0	0	0
6180	10	5	29	Hypervirulent-MDR	Klebsiella pneumoniae	ST893(n=10)	1.6	3.2	0.8	0.9	0.6	0.7	0.8	0.4	0.7	0.8	0.8	0.9	0.8	0	0.8	0.6	0.7
10402	10	3	77	MDR	Klebsiella quasipneumoniae subsp. quasipneumoniae		0.8	0	0.6	0.7	0.3	0.6	0.6	0	0.1	0.6	1	0.2	0	0	0	0	0
11991	10	6	18	Unassigned	Klebsiella aerogenes		0.6	1.1	0.2	0.9	0.2	0.2	0.3	0.2	0.2	0.2	1	0.2	0.6	0.5	0	0	0
25142	10	3	17	MDR	Klebsiella oxytoca		2.2	1	0.6	1	0.6	1	0.6	0.4	0.6	0.6	0.4	0.4	0	0	0	0	0
210	9	4	9	Unassigned	Klebsiella variicola subsp. variicola		0	0.111111	0	0.111111	0	0	0.222222	0.111111	0	0.111111	0	0	0.111111	0	0	0	0
235	9	3	32	Unassigned	Klebsiella pneumoniae	CC105(n=8),CC23(n=1)	0.444444	0	0.444444	0.444444	0.222222	0.111111	0.222222	0.222222	0	0.444444	0.222222	0.444444	0	0	0	0	0
833	9	3	35	Unassigned	Klebsiella pneumoniae	CC575(n=8),CC518(n=1)	0.333333	0	0.222222	1	0.111111	0.888889	0.111111	0.111111	0.222222	0.333333	0	0.111111	0	0	0	0	0
1102	9	5	18	Unassigned	Klebsiella pneumoniae	CC184(n=9)	0.555556	0	0.555556	0.888889	0.222222	0.888889	0.111111	0.111111	0.111111	0.444444	0.444444	0.111111	0	0	0	0	0
1696	9	2	41	Unassigned	Klebsiella pneumoniae	CC498(n=9)	0.222222	0	0.555556	0.666667	0.111111	0	0.222222	0	0.444444	0.444444	0.333333	0.444444	0	0	0	0	0
1726	9	3	36	MDR	Klebsiella pneumoniae	CC72(n=9)	1	1.55556	1	1	0.333333	0.777778	0.666667	0.222222	0.555556	0.555556	0.444444	1	0.777778	0.444444	0.111111	0	0.222222
1738	9	2	21	MDR	Klebsiella pneumoniae	CC25(n=9)	0.111111	2.44444	0.222222	1	0	1	0.333333	0	0.111111	0.777778	0.888889	0.777778	0.111111	0	0.777778	0	0
1858	9	8	26	Unassigned	Klebsiella pneumoniae	CC39(n=7),CC26(n=1),CC29(n=1)	0.222222	0.111111	0.222222	0.888889	0	0.888889	0	0	0.111111	0.222222	0.111111	0.111111	0.111111	0	0	0	0
1914	9	2	23	MDR	Klebsiella pneumoniae	CC2880(n=8),CC26(n=1)	1.44444	0	0.888889	0.888889	0.666667	0.555556	0.777778	0.111111	0.555556	0.888889	0.555556	0.888889	0	0	0	0	0
2083	9	2	23	Unassigned	Klebsiella oxytoca		1	1	0.111111	1	0	1	0	0	0	0	0	0	0	0	0	0	0
2713	9	4	18	Unassigned	Klebsiella variicola subsp. variicola		0.222222	0	0.222222	0.111111	0.111111	0.111111	0.111111	0	0.111111	0.111111	0.222222	0	0	0	0	0	0
2727	9	5	39	Unassigned	Klebsiella quasipneumoniae subsp. similipneumoniae		0.666667	0	0.111111	0.333333	0.333333	0.222222	0.333333	0.333333	0.111111	0.111111	1	0	0	0	0	0	0
3721	9	5	31	Unassigned	Klebsiella pneumoniae	CC33(n=9)	0.888889	0.333333	0.444444	0.666667	0.333333	0.222222	0.111111	0.111111	0.111111	0.222222	0.111111	0.333333	0.222222	0.111111	0	0	0
5629	9	2	31	MDR	Klebsiella pneumoniae	ST482(n=9)	1	0	0.888889	1	0	1	0.777778	0	0.777778	0.888889	0.666667	0.888889	0	0	0	0	0
5673	9	5	20	Unassigned	Klebsiella pneumoniae	CC513(n=6),CC168(n=2),ST1944(n=1)	0.666667	0.222222	0.444444	0.444444	0.222222	0.222222	0.333333	0	0	0.444444	0.222222	0.333333	0.222222	0	0	0	0
6729	9		0	Unassigned	Klebsiella quasipneumoniae subsp. quasipneumoniae		0	0	0	0	0	0	0	0	0	0	1	0	0	0	0	0	0
13823	9	2	25	Unassigned	Klebsiella pneumoniae	CC1114(n=9)	0.222222	0	0.444444	0.111111	0.111111	0	0.111111	0	0	0.111111	0.444444	0.111111	0	0	0	0	0
16660	9	1	25	Unassigned	Klebsiella pneumoniae	ST1429(n=9)	0	0	0	0	0	0	0.111111	0	0	0	0	0	0	0	0	0	0
216	8	3	12	MDR	Klebsiella pneumoniae	CC500(n=8)	0.375	0	0.625	0.375	0	0.375	0.5	0.125	0.375	0.625	0.625	0.25	0	0	0	0	0
218	8	4	30	Unassigned	Klebsiella quasipneumoniae subsp. similipneumoniae		0.5	0	0.375	0.5	0.25	0.125	0.5	0.25	0.375	0.5	1	0.375	0	0	0	0	0
222	8	2	15	MDR	Klebsiella quasivariicola		0.125	0	0.625	0.75	0	0.125	0.125	0.375	0.125	0.625	1	0.625	0	0	0	0	0
269	8	4	10	Unassigned	Klebsiella pneumoniae	CC1962(n=8)	0	0	0.125	0.125	0	0	0.125	0.125	0.25	0.125	0.25	0	0	0	0	0	0
333	8	5	22	Unassigned	Klebsiella pneumoniae	CC343(n=8)	0	0.75	0	0	0	0	0	0	0	0	0	0	0.75	0	0	0	0
406	8	3	28	MDR	Klebsiella quasipneumoniae subsp. similipneumoniae		1.75	0	0.625	0.875	0.875	0.75	0.875	0.625	0.375	0.875	1	0.875	0	0	0	0	0
527	8	6	16	Unassigned	Klebsiella pneumoniae	CC1243(n=7),ST5159(n=1)	0.75	0	0.375	0.625	0.25	0.25	0.25	0.125	0.25	0.25	0	0.375	0	0	0	0	0
701	8	4	12	Unassigned	Klebsiella pneumoniae	CC1007(n=5),ST2813(n=3)	0	0.125	0	0	0	0	0.125	0	0	0	0	0	0.125	0	0	0	0
1755	8	3	23	Unassigned	Klebsiella variicola subsp. variicola		0.125	0	0.125	0.125	0	0.125	0.125	0	0.125	0.125	0	0.125	0	0	0	0	0
1806	8	1	13	MDR	Klebsiella Ka4		1.25	1.75	0.5	1	0.625	0	0	0.125	0	0.5	1	0.5	0.875	0.875	0	0	0
1949	8	3	19	Unassigned	Klebsiella variicola subsp. variicola		0.75	0	0.25	0.375	0.375	0.25	0.5	0	0.25	0.25	0.25	0.375	0	0	0	0	0
2049	8	2	13	Unassigned	Klebsiella pneumoniae	CC29(n=8)	0.5	0	0.375	0.375	0.125	0.25	0.25	0.25	0.125	0.375	0.125	0.125	0	0	0	0	0
2053	8	2	6	Unassigned	Klebsiella variicola subsp. variicola		0	0	0	0	0	0	0	0	0	0	0	0	0	0	0	0	0
2139	8	4	25	Unassigned	Klebsiella pneumoniae	CC127(n=8)	0.125	0.5	0.375	0.375	0	0.125	0.125	0	0.25	0.25	0.625	0	0.25	0.25	0	0	0
2196	8	5	11	Unassigned	Klebsiella pneumoniae	CC542(n=7),CC24(n=1)	0.25	0.625	0.5	0.5	0	0.25	0.125	0	0	0.375	0	0.25	0.625	0	0	0.25	0
3188	8	6	17	Unassigned	Klebsiella quasipneumoniae subsp. quasipneumoniae		0.625	0	0.125	0.375	0.25	0.125	0.125	0	0.125	0.125	1	0.125	0	0	0	0	0
3389	8	3	37	MDR	Klebsiella pneumoniae	ST1787(n=8)	1	0.25	1	1	0	1	1	0.25	1	1	1	1	0.25	0	0	0	0
3669	8	4	33	MDR	Klebsiella pneumoniae	CC195(n=8)	1.375	1	0.75	0.75	0.625	0.625	0.75	0	0.625	0.75	0.75	0.75	1	0	0	0	0.125
4069	8	2	10	MDR	Klebsiella pneumoniae	ST1593(n=8)	1.25	0.625	0.875	1	0.25	0.875	0.875	0.875	0.25	0.875	0.125	0.875	0.625	0	0	0	0
5181	8	3	32	Unassigned	Klebsiella quasipneumoniae subsp. quasipneumoniae		0.75	0	0.375	0.5	0.25	0.25	0.375	0	0.125	0.25	1	0.25	0	0	0	0	0
5222	8	1	14	MDR	Klebsiella pneumoniae	ST1552(n=8)	1	0.125	0.875	1	0	1	0.125	0	0.875	1	0.125	1	0.125	0	0	0	0
5492	8	5	14	Unassigned	Klebsiella pneumoniae	CC1049(n=8)	0.125	1.25	0.25	0.125	0	0.25	0.125	0	0.25	0.25	0.25	0.25	0.5	0	0.25	0.5	0.5
5801	8	5	26	Unassigned	Klebsiella michiganensis		1	1	1	1	0	0.125	0.125	0	0.125	0.125	0.125	0.125	1	0	0	0	0
5944	8	3	24	Unassigned	Klebsiella variicola subsp. variicola		1	0	0.25	0.75	0.5	0	0.375	0	0	0.375	0	0.375	0	0	0	0	0
7365	8	2	33	Unassigned	Klebsiella michiganensis		1	0	0.25	1	0	0.25	0.25	0	0.25	0	0.25	0.25	0	0	0	0	0
8777	8	3	10	Unassigned	Klebsiella quasipneumoniae subsp. similipneumoniae		0.125	0.375	0.125	0.25	0	0.125	0.125	0	0.25	0.125	1	0.125	0	0	0.125	0	0
15768	8	3	23	Unassigned	Klebsiella variicola subsp. variicola		0.75	0	0.375	0.5	0.375	0	0.25	0.25	0.125	0.375	0.125	0.25	0	0	0	0	0
16414	8	2	36	Unassigned	Klebsiella grimontii		1	1	0	1	0	0	0	0	0	0	0	0	1	0	0	0	0
16461	8	4	22	Unassigned	Klebsiella michiganensis		1.375	1	1	1	0.375	0.125	0.25	0	0.25	0.5	0.125	0.125	1	0	0	0	0
17520	8	5	14	MDR	Klebsiella pneumoniae	ST1564(n=8)	0.75	0.375	0.875	0.75	0	0.75	0.75	0	0.5	0.875	0.75	0.875	0	0	0.125	0	0
17635	8	5	8	Unassigned	Klebsiella oxytoca		1.25	1	0.375	1	0.25	1	0.25	0.125	0.375	0.375	0.25	0.125	0	0	0	0	0
17813	8	4	2	MDR	Klebsiella michiganensis		1.125	1	1	1	0.125	1	0	0	0	0	0	0	1	0	0	0	0
18194	8	1	16	MDR	Klebsiella oxytoca		2.75	1	1	1	0.875	1	0.25	0.875	1	1	1	1	0	0	0	0	0
15	7	2	32	Unassigned	Klebsiella grimontii		1	0	0	1	0	1	0	0	0	0	0	0	0	0	0	0	0
175	7	2	5	Unassigned	Klebsiella variicola subsp. variicola		0	0	0	0	0	0	0.142857	0	0	0	0	0	0	0	0	0	0
212	7	4	26	Unassigned	Klebsiella pneumoniae	CC247(n=7)	0.571429	0	0.142857	0.285714	0.285714	0	0.142857	0.142857	0.142857	0.142857	0	0.142857	0	0	0	0	0
675	7	3	3	Unassigned	Klebsiella aerogenes		0	0.285714	0.142857	1	0	0	0.142857	0	0.142857	0.142857	1	0.142857	0.142857	0.142857	0	0	0
1027	7	1	8	Unassigned	Klebsiella variicola subsp. variicola		0	0.142857	0	0	0	0	0.142857	0	0	0	0	0	0.142857	0	0	0	0
1081	7	2	27	MDR	Klebsiella michiganensis		1.85714	0	1	1	0.857143	0.142857	0.714286	0.285714	0.142857	0.285714	0	0.285714	0	0	0	0	0
1803	7	2	3	Unassigned	Klebsiella aerogenes		0	0	0	1	0	0	0	0	0	0	1	0	0	0	0	0	0
1815	7	3	3	Unassigned	Klebsiella aerogenes		0	0	0	1	0	0	0	0	0	0	1	0	0	0	0	0	0
1995	7	1	16	Unassigned	Klebsiella variicola subsp. variicola		0	0	0	0.428571	0	0	0	0	0	0	0	0	0	0	0	0	0
2112	7	3	6	MDR	Klebsiella pneumoniae	CC35(n=7)	0.857143	0	0.571429	0.714286	0.142857	0.571429	0.571429	0	0.571429	0.571429	0.571429	0.571429	0	0	0	0	0
2216	7	3	10	Unassigned	Klebsiella pneumoniae	ST3639(n=6),CC17(n=1)	0	0	0.142857	0.142857	0	0	0.285714	0	0	0.142857	0.285714	0.142857	0	0	0	0	0
2701	7	5	22	Unassigned	Klebsiella pneumoniae	ST370(n=7)	0.428571	0	0.285714	0.571429	0	0.571429	0.285714	0.285714	0.285714	0.285714	0.285714	0.285714	0	0	0	0	0
2710	7	5	11	Unassigned	Klebsiella quasipneumoniae subsp. similipneumoniae		0.571429	0	0.142857	0.571429	0.142857	0.285714	0.142857	0	0.142857	0.428571	1	0.428571	0	0	0	0	0
3946	7	4	18	MDR	Klebsiella pneumoniae	CC24(n=7)	1.14286	1.42857	0.714286	0.714286	0.428571	0.428571	0.428571	0.428571	0.142857	0.714286	0.285714	0.714286	0.571429	0	0.285714	0	0
4056	7	5	15	Unassigned	Klebsiella pneumoniae	CC2279(n=4),ST3637(n=3)	1	0.142857	0.428571	0.714286	0.285714	0.428571	0.428571	0.285714	0.428571	0.428571	0.428571	0.428571	0.142857	0	0	0.142857	0
4834	7	3	11	Unassigned	Klebsiella pneumoniae	CC39(n=6),CC63(n=1)	0.428571	0	0.714286	0.428571	0	0.428571	0.428571	0.428571	0.428571	0.714286	0.428571	0.428571	0	0	0	0	0
5169	7	4	21	MDR	Klebsiella pneumoniae	CC183(n=7)	0.714286	0	0.714286	0.571429	0.285714	0.428571	0.857143	0.428571	0.571429	0.714286	0.428571	0.571429	0	0	0	0	0
5369	7	3	28	Unassigned	Klebsiella michiganensis		1.28571	0	0.714286	1	0.285714	0	0.142857	0	0	0.285714	0	0.285714	0	0	0	0	0
5609	7	3	8	Hypervirulent	Klebsiella pneumoniae	CC434(n=7)	0	5	0	1	0	0	0	0	0	0	0	0	1	1	1	1	1
6482	7	3	11	Unassigned	Klebsiella pneumoniae	CC164(n=7)	0	0.714286	0	0	0	0	0	0	0	0	0	0	0.857143	0	0	0	0
6483	7	3	15	Unassigned	Klebsiella grimontii		1	1	0	1	0	1	0	0	0	0	0	0	1	0	0	0	0
6558	7	3	19	MDR	Klebsiella pneumoniae	ST2445(n=7)	0.714286	0.428571	0.714286	0.571429	0	0.428571	0.428571	0.428571	0.142857	0.714286	0.142857	0.714286	0.428571	0	0	0	0
7725	7	3	5	Unassigned	Klebsiella pneumoniae	CC267(n=7)	0	0	0	0	0	0	0	0	0	0	0	0	0	0	0	0	0
8098	7	2	24	MDR	Klebsiella michiganensis		1.14286	1	0.857143	1	0.142857	1	0.714286	0.142857	0.714286	0.714286	0.714286	0.714286	1	0	0	0	0
8335	7	3	14	MDR	Klebsiella pneumoniae	CC4081(n=7)	0.714286	0.428571	0.857143	0.428571	0.285714	0.428571	0.714286	0.428571	0.714286	0.714286	0.428571	0.714286	0	0	0.142857	0	0
17143	7	3	13	MDR	Klebsiella quasipneumoniae subsp. similipneumoniae		0.571429	0	1	0.285714	0.285714	0.142857	0.285714	0.142857	0.142857	1	1	1	0	0	0	0	0
19451	7	3	28	MDR	Klebsiella quasipneumoniae subsp. similipneumoniae		1.28571	0	0.714286	0.714286	0.571429	0.142857	0.571429	0	0.571429	0	1	0	0	0	0	0	0
22624	7	1	6	Unassigned	Klebsiella pneumoniae	CC4384(n=7)	0	0	0	0	0	0	0	0	0	0	0	0	0	0	0	0	0
36	6	2	26	Unassigned	Klebsiella michiganensis		1.5	0	0.5	1	0.5	0.5	0.5	0.333333	0.333333	0.5	0	0.333333	0	0	0	0	0
259	6	2	20	MDR	Klebsiella pneumoniae	CC1101(n=6)	1.33333	0	0.666667	0.833333	0.5	0.5	0.666667	0	0.666667	0.833333	0	0.333333	0	0	0	0	0
264	6	4	12	Unassigned	Klebsiella pneumoniae	CC586(n=6)	0.5	0.166667	0.5	1	0.166667	0.333333	0.333333	0	0.166667	0.333333	0	0.166667	0.166667	0	0	0	0
348	6	2	14	Unassigned	Klebsiella pneumoniae	CC1399(n=6)	0.5	1.16667	0.5	0.333333	0.166667	0.333333	0.166667	0.166667	0.166667	0.5	0.166667	0.166667	0.166667	0	0.333333	0	0.166667
508	6	3	16	Unassigned	Klebsiella pneumoniae	CC185(n=6)	0.333333	0.333333	0.5	0.333333	0.166667	0.166667	0.166667	0.166667	0.166667	0.5	0.333333	0.5	0.333333	0	0	0	0
666	6	5	15	Hypervirulent-MDR	Klebsiella quasipneumoniae subsp. similipneumoniae		1	1.16667	0.666667	0.666667	0.333333	0.666667	0.666667	0.166667	0.333333	0.666667	1	0.666667	0.166667	0	0.333333	0.333333	0.333333
1299	6	2	14	MDR	Klebsiella oxytoca		1	0.666667	0.333333	1	0	1	0.666667	0.166667	0.166667	0.333333	0	0.166667	0	0	0	0	0
1809	6	2	4	Unassigned	Klebsiella Ka4		1	0	0.166667	1	0.333333	0.333333	0.5	0	0	0	1	0.333333	0	0	0	0	0
1863	6	2	10	Unassigned	Klebsiella pneumoniae	CC562(n=6)	0.666667	0.166667	0.5	0.5	0.333333	0.166667	0.333333	0.333333	0	0.5	0.166667	0.5	0.166667	0	0	0	0
1922	6	5	5	Unassigned	Klebsiella variicola subsp. variicola		0	0	0	0	0	0	0	0	0	0	0	0	0	0	0	0	0
1928	6	1	16	MDR	Klebsiella pneumoniae	CC64(n=6)	0.666667	0.5	1	0.833333	0	0.666667	0.666667	0.166667	0.833333	1	0.5	0.5	0	0	0.166667	0	0
1980	6	3	15	Unassigned	Klebsiella pneumoniae	ST180(n=6)	0	0.5	0	0	0	0	0	0	0	0	0	0	0.5	0	0	0	0
2055	6	2	9	Unassigned	Klebsiella pneumoniae	CC1001(n=6)	0.333333	0.666667	0.166667	0.166667	0.166667	0	0	0	0	0	0	0	0.666667	0	0	0	0
2128	6	2	3	Unassigned	Klebsiella variicola subsp. variicola		0	0	0	0	0	0	0	0	0	0	0	0	0	0	0	0	0
2168	6	2	3	Unassigned	Klebsiella variicola subsp. variicola		0	0.166667	0	0	0	0	0.166667	0	0	0	0	0	0.166667	0	0	0.166667	0.166667
2211	6	4	17	MDR	Klebsiella pneumoniae	CC403(n=5),CC17(n=1)	0.5	0	0.666667	0.833333	0	0.666667	0.666667	0	0.5	0.833333	0.666667	0.833333	0	0	0	0	0
2226	6	2	14	Unassigned	Klebsiella pneumoniae	ST182(n=6)	0.666667	0.166667	0.333333	0.333333	0.333333	0	0.333333	0.333333	0.333333	0.333333	0.5	0.333333	0.166667	0	0	0	0
2234	6	1	9	MDR	Klebsiella pneumoniae	ST1890(n=4),ST603(n=2)	1.5	0.166667	0.666667	0.666667	0.5	0	0.166667	0	0.666667	0.666667	0	0	0.166667	0	0	0	0
2606	6	4	2	Unassigned	Klebsiella variicola subsp. variicola		0.333333	0	0.166667	0.166667	0.166667	0.166667	0.166667	0	0	0	0	0	0	0	0	0	0
2682	6	4	9	Unassigned	Klebsiella variicola subsp. variicola		0.833333	0	0.166667	0.5	0.333333	0.166667	0.166667	0.166667	0.166667	0.166667	0.166667	0.166667	0	0	0	0	0
2696	6	2	12	Unassigned	Klebsiella pneumoniae	CC976(n=6)	0.166667	0.666667	0.333333	1	0	1	0.333333	0.166667	0.166667	0.333333	0.166667	0.166667	0.166667	0	0.166667	0	0
2924	6	5	7	Unassigned	Klebsiella variicola subsp. variicola		0.5	0	0.333333	0.333333	0.166667	0.333333	0.333333	0.166667	0.333333	0.166667	0.166667	0.166667	0	0	0	0	0
3059	6	5	20	Unassigned	Klebsiella quasipneumoniae subsp. quasipneumoniae		0.666667	0	0.333333	0.333333	0.333333	0	0.166667	0	0	0.333333	1	0.166667	0	0	0	0	0
3415	6	3	9	MDR	Klebsiella pneumoniae	ST2217(n=5),CC17(n=1)	1.16667	0.166667	0.833333	0.833333	0.333333	0.833333	0.833333	0.333333	0.833333	0.833333	0.5	0.833333	0.166667	0	0	0	0
3683	6	2	16	Unassigned	Klebsiella grimontii		1	0	0	1	0	1	0	0	0	0	0	0	0	0	0	0	0
3776	6	4	6	Unassigned	Klebsiella oxytoca		1	1	0	1	0	0	0	0	0	0	0	0	0	0	0	0	0
4240	6	1	11	MDR	Klebsiella oxytoca		1	1	0.833333	1	0	1	0	0	0	0	0	0	0	0	0	0	0
4555	6	2	23	Unassigned	Klebsiella pneumoniae	CC753(n=6)	0.166667	0	0.166667	1	0	1	0.5	0.166667	0.166667	0.166667	0	0.166667	0	0	0	0	0
4767	6	3	9	MDR	Klebsiella oxytoca		1	1	0.666667	1	0	1	0.166667	0	0.333333	0.5	0.5	0.333333	0	0	0	0	0
4783	6	1	8	Unassigned	Klebsiella aerogenes		0.666667	0.333333	0.166667	1	0.333333	0	0.166667	0.166667	0.166667	0.166667	1	0.166667	0.166667	0.166667	0	0	0
5447	6	4	7	Unassigned	Klebsiella pneumoniae	CC71(n=4),CC63(n=1),ST2344(n=1)	0	0.5	0	0	0	0	0	0	0	0.166667	0.166667	0	0	0	0.166667	0	0
5466	6	3	28	MDR	Klebsiella quasipneumoniae subsp. similipneumoniae		1	0	0.666667	0.666667	0.333333	0.666667	0.666667	0.333333	0.5	0.333333	1	0.5	0	0	0	0	0
5601	6	4	15	MDR	Klebsiella pneumoniae	ST2108(n=6)	0.333333	0.333333	0.666667	0.333333	0.166667	0	0.5	0	0.333333	0.666667	0.5	0.666667	0.166667	0.166667	0	0	0
6247	6	2	8	Unassigned	Klebsiella variicola subsp. variicola		0.166667	0	0.333333	0.333333	0	0.166667	0.166667	0.333333	0.166667	0.333333	0	0.333333	0	0	0	0	0
6489	6	1	20	Unassigned	Klebsiella pasteurii		1	1	0	1	0	1	0	0	0	0	0	0	1	0	0	0	0
6741	6		3	Unassigned	Klebsiella quasipneumoniae subsp. quasipneumoniae		0.333333	0	0.166667	0.166667	0.166667	0.166667	0.166667	0	0.166667	0.166667	1	0.166667	0	0	0	0	0
7730	6	1	0	Unassigned	Klebsiella quasipneumoniae subsp. similipneumoniae		0	0	0	0	0	0	0	0	0	0	1	0	0	0	0	0	0
7734	6	2	6	MDR	Klebsiella pneumoniae	ST3020(n=6)	0	0	0.833333	0.833333	0	0	0.833333	0	0	0.833333	0.666667	0.833333	0	0	0	0	0
8013	6	2	14	MDR	Klebsiella pneumoniae	CC17(n=6)	1.33333	0.333333	0.833333	0.833333	0.666667	0.666667	0.666667	0.333333	0.333333	0.833333	0.166667	0.833333	0.333333	0	0	0	0
9023	6	5	9	MDR	Klebsiella pneumoniae	CC17(n=6)	0.833333	0	0.666667	0.833333	0.166667	0.666667	0.666667	0.166667	0.5	0.333333	0.833333	0.666667	0	0	0	0	0
9723	6	3	25	MDR	Klebsiella michiganensis		1.5	0	1	1	0.5	1	0.333333	0	0	1	0.333333	1	0	0	0	0	0
11616	6	1	14	MDR	Klebsiella pneumoniae	CC161(n=6)	2	0	1	1	1	1	1	1	1	1	1	1	0	0	0	0	0
13401	6	4	9	Unassigned	Klebsiella quasipneumoniae subsp. quasipneumoniae		0.333333	0	0	0.166667	0.166667	0	0	0	0	0	1	0	0	0	0	0	0
15019	6	4	29	Unassigned	Klebsiella pneumoniae	CC2053(n=6)	0	0	0.166667	0.5	0	0.166667	0.666667	0	0	0.166667	0.166667	0.166667	0	0	0	0	0
16454	6	1	9	Unassigned	Klebsiella pneumoniae	CC1391(n=6)	0	0	0	0	0	0	0	0	0	0	0	0	0	0	0	0	0
16937	6	3	8	Unassigned	Klebsiella variicola subsp. variicola		0	0	0	0	0	0	0.333333	0	0	0	0	0	0	0	0	0	0
17447	6		7	Unassigned	Klebsiella pneumoniae	ST5181(n=6)	0	0	0	0	0	0	0	0	0	0	0	0	0	0	0	0	0
17907	6	2	21	MDR	Klebsiella pneumoniae	ST2986(n=4),CC145(n=2)	0.5	0.833333	0.833333	0.666667	0	0.5	0.5	0	0.5	0.5	0.833333	0.333333	0.333333	0	0.166667	0.333333	0.333333
18958	6	1	9	Unassigned	Klebsiella pneumoniae	CC17(n=6)	0.666667	0	1	0.666667	0.333333	0	0.5	0	0	0.5	0.5	0.5	0	0	0	0	0
27	5	1	0	Unassigned	Klebsiella quasipneumoniae subsp. similipneumoniae		0	0	0	0	0	0	0	0	0	0	1	0	0	0	0	0	0
47	5	2	0	Unassigned	Klebsiella variicola subsp. variicola		0	0	0	0	0	0	0	0	0	0	0	0	0	0	0	0	0
56	5	3	9	Unassigned	Klebsiella pneumoniae	ST493(n=3),ST3806(n=2)	0.4	1	0.4	0.4	0	0.4	0.4	0	0	0.4	0.4	0.4	1	0	0	0.6	0.6
180	5	2	5	Unassigned	Klebsiella pneumoniae	ST1686(n=5)	0	0	0	0.2	0	0	0	0	0	0	0	0	0	0	0	0	0
228	5	2	6	Unassigned	Klebsiella pneumoniae	CC605(n=5)	0	0	0	0	0	0	0	0	0	0	0	0	0	0	0	0	0
247	5	1	7	Unassigned	Klebsiella variicola subsp. variicola		0.6	0	0.2	0.2	0.2	0	0.2	0	0	0.2	0.2	0.2	0	0	0	0	0
283	5	1	9	Unassigned	Klebsiella variicola subsp. variicola		0.2	0	0.2	0.2	0	0.2	0.2	0	0.2	0.2	0.2	0.2	0	0	0	0	0
387	5	3	16	MDR	Klebsiella pneumoniae	ST320(n=5)	1.4	0.8	0.6	0.8	0.6	0.6	0.4	0	0.2	0.4	0.2	0.6	0.8	0	0	0	0
677	5	1	12	Unassigned	Klebsiella variicola subsp. variicola		0	0	0	0	0	0	0	0	0	0	0	0	0	0	0	0	0
868	5	3	6	Unassigned	Klebsiella aerogenes		0	1	0.2	0.8	0	0	0.2	0	0.2	0	1	0.2	0.8	0.2	0	0	0
1109	5	3	9	MDR	Klebsiella pneumoniae	CC997(n=5)	1	0.2	0.6	0.6	0.4	0.4	0.6	0.4	0.2	0.6	0	0.2	0.2	0	0	0	0
1207	5	3	12	Unassigned	Klebsiella pneumoniae	CC158(n=5)	0.2	0	0.2	0.2	0	0.2	0.4	0	0.2	0.2	0.2	0.2	0	0	0	0	0
1663	5	1	2	Unassigned	Klebsiella pneumoniae	CC62(n=5)	0	0.4	0	0	0	0	0	0	0	0	0	0	0.4	0	0	0	0
1665	5	2	6	Unassigned	Klebsiella pneumoniae	CC1639(n=4),CC289(n=1)	0.6	0	0.4	0.4	0.2	0.4	0.4	0	0	0.2	0.2	0.2	0	0	0	0	0
1728	5	3	17	Unassigned	Klebsiella quasipneumoniae subsp. similipneumoniae		0	0	0.4	0.2	0	0	0.2	0	0	0.4	1	0.4	0	0	0	0	0
1762	5	2	33	Unassigned	Klebsiella quasipneumoniae subsp. similipneumoniae		0	0	0.4	0.8	0	0	0	0	0	0.4	1	0.4	0	0	0	0	0
1804	5	2	3	Unassigned	Klebsiella aerogenes		0	0	0.2	1	0	0	0.2	0	0.2	0.2	1	0.2	0	0	0	0	0
2013	5	2	7	Unassigned	Klebsiella pneumoniae	CC1997(n=5)	0	0	0	0	0	0	0.4	0	0	0	0	0	0	0	0	0	0
2061	5	3	21	Unassigned	Klebsiella variicola subsp. variicola		0.4	0	0.4	0.4	0.2	0	0.2	0.2	0.2	0.2	0.2	0	0	0	0	0	0
2078	5	3	19	MDR	Klebsiella pneumoniae	CC2112(n=4),CC586(n=1)	0.4	0.2	0.8	1	0	0.4	0	0	0.4	0.8	0.4	0.6	0.2	0	0	0	0
2102	5	3	4	Unassigned	Klebsiella oxytoca		1	1	0	0.8	0	1	0	0	0	0	0	0.2	0	0	0	0	0
2114	5	4	14	Unassigned	Klebsiella pneumoniae	CC1006(n=3),CC1243(n=2)	0.4	0.6	0.2	0.2	0.2	0.2	0.2	0	0.2	0.2	0.2	0	0.6	0	0	0	0
2121	5	3	6	Unassigned	Klebsiella variicola subsp. variicola		0	0.6	0	0	0	0	0	0	0	0	0	0	0.6	0	0	0.2	0.2
2185	5	2	4	Unassigned	Klebsiella oxytoca		1.2	1	0.2	1	0.2	1	0.2	0.2	0	0.2	0.2	0.2	0	0	0	0	0
2434	5	5	16	Unassigned	Klebsiella variicola subsp. variicola		0.8	0.4	0.4	0.4	0.4	0	0.4	0	0	0	0	0	0.4	0	0	0	0
2439	5	3	6	Unassigned	Klebsiella pneumoniae	ST1609(n=5)	0	0.4	0	1	0	1	0	0	0	0	0	0	0.4	0	0	0	0
2614	5	2	15	Unassigned	Klebsiella pneumoniae	CC1411(n=2),ST460(n=2),CC132(n=1)	0.2	0	0	0	0	0.2	0	0.2	0	0.2	0	0.2	0	0	0	0	0
2628	5	2	7	MDR	Klebsiella quasipneumoniae subsp. quasipneumoniae		0.2	0	0.6	0.2	0	0.2	0.4	0	0.6	0.6	1	0.6	0	0	0	0	0
2686	5	3	12	Unassigned	Klebsiella variicola subsp. variicola		0.4	0.2	0.2	0.2	0.2	0	0.2	0	0	0.2	0	0	0.2	0	0	0	0
2983	5	4	20	Unassigned	Klebsiella pneumoniae	CC867(n=5)	0	0	0.4	0	0	0	0.2	0	0	0	0	0	0	0	0	0	0
4125	5	1	16	MDR	Klebsiella pneumoniae	CC1254(n=5)	0.4	0	0.6	0.8	0.2	0	0.6	0	0.6	0.6	0.6	0	0	0	0	0	0
4271	5	3	10	Unassigned	Klebsiella oxytoca		1	1	0	1	0	0	0.4	0	0.2	0	0.2	0	0	0	0	0	0
4286	5	4	13	Unassigned	Klebsiella pneumoniae	ST1107(n=5)	0.4	0	0.2	0.2	0.2	0.2	0.2	0	0.2	0.2	0.2	0.2	0	0	0	0	0
4431	5	5	7	Unassigned	Klebsiella pneumoniae	CC786(n=4),ST4266(n=1)	0.4	0	0.2	0.2	0.2	0	0	0	0	0	0	0.2	0	0	0	0	0
4675	5	2	0	Unassigned	Klebsiella aerogenes		0	0	0	1	0	0	0	0	0	0	1	0	0	0	0	0	0
4701	5	1	24	MDR	Klebsiella pneumoniae	CC2410(n=5)	0.6	0	0.8	1	0	0.8	1	0	0.4	0.2	0.4	0	0	0	0	0	0
4776	5	2	24	Unassigned	Klebsiella variicola subsp. variicola		0.4	0	0.2	0.4	0.2	0	0	0	0	0.2	0	0	0	0	0	0	0
4891	5	2	14	MDR	Klebsiella quasipneumoniae subsp. similipneumoniae		1.2	0	0.8	1	0.2	0.8	1	0.4	1	1	1	0.8	0	0	0	0	0
5115	5	1	2	Unassigned	Klebsiella aerogenes		0.4	0	0	1	0.2	0	0	0	0	0	1	0	0	0	0	0	0
5302	5	2	11	MDR	Klebsiella pneumoniae	CC293(n=5)	1.4	0	1	1	0.4	1	1	0	0.4	1	1	1	0	0	0	0	0
5349	5	2	24	Unassigned	Klebsiella michiganensis		1.2	0	0.4	1	0.2	0.2	0.4	0	0.2	0.4	0.2	0.2	0	0	0	0	0
5457	5	3	21	MDR	Klebsiella quasipneumoniae subsp. similipneumoniae		1.6	0	1	1	0.6	1	1	0.8	1	0.6	1	0.8	0	0	0	0	0
5503	5	4	16	MDR	Klebsiella pneumoniae	CC1447(n=5)	1	0	0.8	1	0.4	1	0.4	0	0.4	0.6	0.6	0.8	0	0	0	0	0
5544	5	3	15	Unassigned	Klebsiella quasipneumoniae subsp. similipneumoniae		0.4	0	0.4	0.4	0	0.4	0.4	0	0	0.2	1	0.2	0	0	0	0	0
5586	5	3	5	Hypervirulent	Klebsiella pneumoniae	CC63(n=5)	0.4	4	0	0.2	0.2	0	0.2	0	0	0	0.2	0.2	1	0	1	0.8	0.8
5924	5	1	18	Unassigned	Klebsiella quasipneumoniae subsp. quasipneumoniae		0.4	0	0.4	0.2	0.2	0.2	0.2	0.2	0.2	0.4	1	0.2	0	0	0	0	0
5981	5	2	7	MDR	Klebsiella aerogenes		0.4	0	0	1	0	0.4	0.6	0	0	0	1	0	0	0	0	0	0
6682	5	2	2	Unassigned	Klebsiella aerogenes		0	0	0	1	0	0	0	0	0	0	1	0	0	0	0	0	0
7685	5	1	5	Unassigned	Klebsiella variicola subsp. variicola		0	0	0	0	0	0	0	0	0	0	0	0	0	0	0	0	0
8635	5	1	1	Unassigned	Klebsiella aerogenes		0	0	0	1	0	0	0.2	0	0	0	1	0	0	0	0	0	0
9013	5	3	29	MDR	Klebsiella pneumoniae	CC132(n=5)	1	0	0.6	0.6	0.4	0.2	0.6	0.2	0.2	0.6	0.2	0.6	0	0	0	0	0
9687	5	1	14	Unassigned	Klebsiella pasteurii		1.2	1	0	1	0.2	1	0.2	0	0	0	0	0	1	0	0	0	0
10196	5	2	14	Unassigned	Klebsiella quasipneumoniae subsp. similipneumoniae		0.8	0	0.4	0.4	0.4	0	0.4	0	0	0	1	0.4	0	0	0	0	0
10330	5	3	7	MDR	Klebsiella pneumoniae	CC2407(n=5)	1.6	1	0.4	1	0.6	1	1	0.2	0	1	0.2	0.2	1	0	0	0	0
10688	5	3	16	Unassigned	Klebsiella grimontii		1.4	0	0.4	1	0.4	1	0.4	0	0.2	0.4	0.2	0.2	0	0	0	0	0
11451	5	2	7	MDR	Klebsiella pneumoniae	CC26(n=3),ST4029(n=2)	0.8	0.6	1	0.4	0.4	0.4	0.8	0	0	0.2	0.6	0	0	0	0.2	0	0
11579	5	2	26	Unassigned	Klebsiella variicola subsp. variicola		2	0	0.2	1	1	0	0.2	0	0	0.2	0	0	0	0	0	0	0
13094	5	2	12	MDR	Klebsiella pneumoniae	CC14(n=4),ST3154(n=1)	0.8	0	0.8	0.8	0	0.8	0.8	0.8	0	0.8	0.2	0.4	0	0	0	0	0
13385	5	4	17	MDR	Klebsiella pneumoniae	ST2570(n=4),ST3331(n=1)	0.4	0	0.6	1	0	0.4	0.2	0.2	0.4	0.6	0.2	0.4	0	0	0	0	0
15592	5	1	4	Unassigned	Klebsiella aerogenes		0	0	0	1	0	0	0	0	0	0	1	0	0	0	0	0	0
16393	5	2	21	MDR	Klebsiella grimontii		1	1	0	1	0	1	0	0	0	0	0.8	0	1	0	0	0	0
16516	5	4	9	MDR	Klebsiella pneumoniae	CC1(n=5)	0.6	0	0.8	0.8	0	0.6	0	0	0	0.8	0.8	0.8	0	0	0	0	0
16530	5	2	16	Unassigned	Klebsiella grimontii		1	1	0	1	0	1	0	0	0	0	0	0	1	0	0	0	0
16546	5	1	0	Unassigned	Klebsiella pneumoniae	ST2452(n=5)	0	0	0	0	0	0	0	0	0	0	0	0	0	0	0	0	0
21570	5	1	5	MDR	Klebsiella pneumoniae	CC200(n=5)	1	1	1	1	0	1	0	0	1	1	0	1	1	0	0	0	0
22416	5	1	20	MDR	Klebsiella pneumoniae	ST3541(n=5)	0.2	3	0.6	0.6	0	0.2	0.4	0.6	0.6	0.6	0.4	0	0	0	1	0	0
22544	5	2	10	Unassigned	Klebsiella aerogenes		0.2	1.6	0.2	1	0	0.2	0.2	0	0.2	0.2	1	0.2	0.8	0.8	0	0	0
22996	5		24	Unassigned	Klebsiella pasteurii		1	1	0	1	0	1	0	0	0	0	0	0	1	0	0	0	0
23151	5	4	2	Unassigned	Klebsiella aerogenes		0	0	0	1	0	0	0	0	0	0	1	0	0	0	0	0	0
23914	5	3	17	Unassigned	Klebsiella pneumoniae	CC23(n=5)	0.2	0	0.2	0.2	0	0.2	0.2	0	0.2	0.2	0.2	0.2	0	0	0	0	0
202	4	2	4	Unassigned	Klebsiella pneumoniae	CC25(n=2),CC183(n=1),CC35(n=1)	0	0.25	0.5	0.25	0	0	0.25	0.25	0.25	0.5	0.5	0.25	0.25	0	0	0	0
205	4	2	21	MDR	Klebsiella quasipneumoniae subsp. similipneumoniae		1.5	0	0.75	0.75	0.75	0.25	0.25	0	0.5	0.75	1	0.25	0	0	0	0	0
266	4	1	6	MDR	Klebsiella pneumoniae	CC1383(n=4)	0.5	0	0.75	0.75	0	0.5	0.5	0.75	0.25	0.75	0.5	0.75	0	0	0	0	0
344	4	2	16	Unassigned	Klebsiella quasipneumoniae subsp. quasipneumoniae		0	0	0.25	0	0	0	0	0	0	0.25	1	0.25	0	0	0	0	0
892	4	3	13	Unassigned	Klebsiella michiganensis		1.25	0	0.25	1	0.25	0.25	0.5	0	0.25	0.25	0	0.25	0	0	0	0	0
916	4	4	30	Unassigned	Klebsiella pneumoniae	CC222(n=4)	0.75	0	0.25	0.5	0.25	0.25	0.5	0.25	0	0.5	0.5	0.5	0	0	0	0	0
1154	4	2	5	Unassigned	Klebsiella variicola subsp. variicola		0	0	0	0	0	0	0	0	0	0	0	0	0	0	0	0	0
1205	4	3	19	Unassigned	Klebsiella pneumoniae	CC994(n=4)	0.5	0	0.5	0.25	0.25	0	0.25	0	0	0.25	0.75	0	0	0	0	0	0
1332	4	1	19	MDR	Klebsiella michiganensis		1.75	1	0.75	1	0.75	1	0.25	0.25	0	0.75	0	0.75	1	0	0	0	0
1562	4	2	7	Unassigned	Klebsiella variicola subsp. variicola		0.25	0	0.25	0.25	0	0.25	0.25	0	0	0.25	0	0	0	0	0	0	0
1753	4	2	14	Unassigned	Klebsiella pneumoniae	ST346(n=4)	0.25	0	0.5	0.5	0	0.5	0	0	0	0.5	0	0.5	0	0	0	0	0
1778	4	2	10	Unassigned	Klebsiella variicola subsp. variicola		0.25	0.25	0.25	0.25	0	0.25	0.25	0.25	0	0.25	0	0.25	0.25	0	0	0	0
1859	4	4	13	Unassigned	Klebsiella pneumoniae	ST487(n=3),CC276(n=1)	0.75	0	0.25	0.5	0.25	0.25	0.25	0.25	0.25	0.25	0.25	0.25	0	0	0	0	0
1879	4	2	6	Unassigned	Klebsiella variicola subsp. variicola		0	0.5	0	0	0	0	0	0	0	0	0	0	0.5	0	0	0	0
1941	4	1	4	Unassigned	Klebsiella pneumoniae	ST1621(n=4)	0	0	0	0	0	0	0	0	0	0	0	0	0	0	0	0	0
2025	4	2	3	Unassigned	Klebsiella pneumoniae	ST3048(n=4)	0	0	0	1	0	1	0	0	0	0	0	0	0	0	0	0	0
2269	4	2	12	Unassigned	Klebsiella pneumoniae	ST3067(n=4)	0.5	0.25	0	0.75	0.25	0	0.25	0	0	0.25	0	0.25	0.25	0	0	0	0
2298	4	1	9	Unassigned	Klebsiella pneumoniae	CC225(n=3),ST4814(n=1)	0	0.25	0	0	0	0	0	0	0	0	0	0	0.25	0	0	0	0
2385	4	3	2	Unassigned	Klebsiella variicola subsp. variicola		0	0	0	0	0	0	0	0	0	0	0	0	0	0	0	0	0
2558	4	2	6	MDR	Klebsiella aerogenes		1.5	1.5	0.75	1	0.75	0.5	0.5	0.25	0.75	0.75	0.75	0.5	0.75	0.75	0	0	0
2612	4	2	3	Unassigned	Klebsiella quasipneumoniae subsp. similipneumoniae		0.5	0	0	0.25	0.25	0	0	0	0	0	1	0	0	0	0	0	0
2645	4	3	10	Unassigned	Klebsiella pneumoniae	CC1438(n=2),CC275(n=2)	1	0	0.5	0.5	0.5	0	0.5	0	0	0	0.5	0	0	0	0	0	0
2689	4	3	2	Unassigned	Klebsiella variicola subsp. variicola		0	0	0	0	0	0	0	0	0	0	0	0	0	0	0	0	0
2760	4	3	11	Unassigned	Klebsiella variicola subsp. variicola		0.5	0	0	0.25	0.25	0	0	0	0	0	0	0	0	0	0	0	0
2819	4	2	7	Unassigned	Klebsiella pneumoniae	ST3147(n=4)	0.5	0	0	0.25	0.25	0	0	0	0.25	0	0	0	0	0	0	0	0
2900	4	2	8	Unassigned	Klebsiella variicola subsp. variicola		1	0	0.5	0.5	0.5	0	0.5	0.5	0.5	0.5	0	0	0	0	0	0	0
3051	4	3	13	Unassigned	Klebsiella pneumoniae	CC36(n=4)	0.75	0	0.25	0.75	0.25	0.25	0.25	0	0.25	0	0.25	0.25	0	0	0	0	0
3233	4	2	9	Unassigned	Klebsiella oxytoca		1	1	0	1	0	1	0	0	0	0	0	0	0	0	0	0	0
3347	4	2	23	MDR	Klebsiella quasipneumoniae subsp. quasipneumoniae		1	0	1	0.5	0.5	0	0	0	0.5	1	1	0.5	0	0	0	0	0
3665	4	2	21	Unassigned	Klebsiella quasipneumoniae subsp. quasipneumoniae		0.25	0	0.5	0.5	0	0.25	0.25	0	0.25	0.25	1	0.25	0	0	0	0	0
3778	4	2	5	Unassigned	Klebsiella aerogenes		0.75	0.5	0.25	1	0.25	0.25	0.5	0.25	0.25	0.25	1	0.25	0.5	0	0	0	0
4071	4	3	8	Unassigned	Klebsiella variicola subsp. variicola		0	0	0	0	0	0	0.25	0	0	0	0	0	0	0	0	0	0
4084	4	3	5	Unassigned	Klebsiella pneumoniae	CC968(n=4)	0	0	0.25	0	0	0	0.25	0	0.25	0.25	0.25	0.25	0	0	0	0	0
4152	4	2	10	MDR	Klebsiella pneumoniae	CC687(n=4)	0.75	0.75	0.75	0.75	0	0.75	0.75	0	0.5	0.75	0.75	0.75	0.75	0	0	0	0
4254	4	2	14	Unassigned	Klebsiella pneumoniae	CC1758(n=4)	0	0.25	0	0	0	0	0.25	0	0	0	0	0	0.25	0	0	0	0
4306	4	2	2	Unassigned	Klebsiella pneumoniae	CC49(n=4)	0	0	0	0.25	0	0	0	0	0	0	0	0	0	0	0	0	0
4785	4	1	6	Unassigned	Klebsiella aerogenes		0.5	0.5	0	1	0.25	0	0	0	0	0	1	0	0.5	0	0	0	0
5055	4	1	1	Unassigned	Klebsiella Ka3		0	0	0	1	0	0	0.25	0	0	0	1	0	0	0	0	0	0
5178	4	1	6	Unassigned	Klebsiella variicola subsp. variicola		0	0	0	0	0	0	0.5	0	0	0	0	0	0	0	0	0	0
5292	4	2	18	MDR	Klebsiella quasipneumoniae subsp. similipneumoniae		1.25	0	0.75	1	0.5	0.75	0.5	0.5	0.25	0.75	1	0.75	0	0	0	0	0
5393	4	3	19	Unassigned	Klebsiella pneumoniae	CC5012(n=4)	0.5	0	0.5	1	0	0.5	0.5	0.25	0.25	0.5	0.75	0.25	0	0	0	0	0
5408	4	2	2	Unassigned	Klebsiella variicola subsp. variicola		0	0	0	0	0	0	0	0	0	0	0	0	0	0	0	0	0
5473	4	4	12	Unassigned	Klebsiella pneumoniae	CC279(n=4)	0	0.75	0	0.25	0	0.25	0	0	0	0	0	0	0.75	0	0	0	0
5628	4	4	7	MDR	Klebsiella pneumoniae	CC194(n=4)	0.75	0	0.75	0.75	0	0.75	0.5	0	0.75	0.75	0.75	0.75	0	0	0	0	0
5735	4	4	16	Unassigned	Klebsiella pneumoniae	CC430(n=4)	0.75	0	0.25	0.5	0.25	0.25	0.25	0	0	0.25	0	0.5	0	0	0	0	0
5781	4	1	4	MDR	Klebsiella michiganensis		1	1	1	1	0	1	0	0	0	0	0	0	1	0	0	0	0
5857	4	2	3	Unassigned	Klebsiella aerogenes		0	0	0	1	0	0	0.25	0	0	0	1	0	0	0	0	0	0
5899	4	1	8	Unassigned	Klebsiella variicola subsp. variicola		1	0.5	0.5	0.75	0.5	0.5	0	0	0	0.5	0	0.5	0.5	0	0	0	0
6220	4	3	8	Unassigned	Klebsiella pneumoniae	CC63(n=4)	0.25	0	0	0.25	0	0.25	0	0	0	0	0	0.25	0	0	0	0	0
7106	4	1	7	MDR	Klebsiella pneumoniae	ST159(n=4)	1	0	0.75	0.75	0.25	0.5	0.75	0	0.5	0.75	0.75	0.75	0	0	0	0	0
8035	4	3	10	Unassigned	Klebsiella pneumoniae	CC3161(n=4)	0.25	0.25	0.75	0.5	0	0.25	0.5	0	0.25	0.5	0.5	0.25	0.25	0	0	0	0
8166	4	1	19	MDR	Klebsiella quasipneumoniae subsp. quasipneumoniae		1	0	0.75	0.75	0.25	0.5	0.75	0.75	0.75	0.75	1	0.75	0	0	0	0	0
8238	4		12	MDR	Klebsiella quasipneumoniae subsp. similipneumoniae		1.5	0	1	1	0.75	0.75	1	1	0.5	1	1	1	0	0	0	0	0
8452	4	2	10	MDR	Klebsiella pneumoniae	ST2493(n=2),ST410(n=2)	1.25	0	1	0.75	0.5	0.5	0.75	0.75	0.5	0.75	0	0.5	0	0	0	0	0
8731	4	2	5	Unassigned	Klebsiella aerogenes		0	0.25	0	1	0	0	0.25	0	0	0	1	0	0.25	0	0	0	0
9152	4	2	12	MDR	Klebsiella pneumoniae	CC26(n=4)	0.5	0	0.75	1	0	1	0.5	0	0	0.75	0.75	0.75	0	0	0	0	0
9305	4	2	6	Unassigned	Klebsiella pneumoniae	CC108(n=4)	0	0	0	0	0	0	0.25	0	0	0	0	0	0	0	0	0	0
9665	4	1	11	MDR	Klebsiella oxytoca		2.25	1	0.75	1	0.75	1	0.25	0.75	0.75	0.75	0	0.75	0	0	0	0	0
10042	4	2	17	MDR	Klebsiella quasipneumoniae subsp. similipneumoniae		0.75	0	0.75	0.75	0	0.75	0.75	0	0.75	0.75	1	0.75	0	0	0	0	0
10377	4	1	4	Hypervirulent	Klebsiella pneumoniae	CC700(n=4)	0.5	2.5	0.5	0.5	0	0.5	0.5	0	0.5	0.5	0.5	0.5	1	0	0.5	1	1
10526	4	2	16	Unassigned	Klebsiella michiganensis		1	0	0.5	1	0	1	0	0.5	0.5	0.5	0	0.5	0	0	0	0	0
10705	4	1	12	Unassigned	Klebsiella huaxiensis		1	0	0.5	1	0	0.5	0.5	0	0.5	0.5	0.5	0.5	0	0	0	0	0
11393	4	3	5	Unassigned	Klebsiella quasipneumoniae subsp. similipneumoniae		0.5	0	0	0.25	0.25	0	0	0	0	0	1	0	0	0	0	0	0
11517	4	2	7	Unassigned	Klebsiella pneumoniae	CC586(n=4)	0.25	0	0.25	1	0	0.25	0.25	0.25	0.25	0.25	0.25	0.25	0	0	0	0	0
11659	4	3	15	MDR	Klebsiella pneumoniae	CC26(n=3),ST497(n=1)	1.25	0	0.75	0.75	0.5	0.75	0.75	0.5	0.25	0.75	0.25	0.75	0	0	0	0	0
11788	4	1	12	Unassigned	Klebsiella variicola subsp. variicola		1	0	0	0.5	0.5	0	0.25	0	0	0	0	0	0	0	0	0	0
12339	4	2	0	Unassigned	Klebsiella oxytoca		0.75	1	0	1	0	0	0	0	0	0	0	0	0	0	0	0	0
12376	4	4	12	Unassigned	Klebsiella oxytoca		1.25	1	0.25	1	0.25	1	0	0.25	0.25	0.25	0	0.25	0	0	0	0	0
14435	4	2	10	Unassigned	Klebsiella pasteurii		1	1	0.25	1	0	1	0	0.25	0.25	0.25	0	0	1	0	0	0	0
14825	4	2	14	MDR	Klebsiella pneumoniae	CC518(n=4)	0.5	0.5	1	0.75	0.25	0.25	0.5	0.25	0.5	1	1	0.75	0.5	0	0	0	0
16099	4	2	13	MDR	Klebsiella quasipneumoniae subsp. similipneumoniae		1.25	0	0.5	0.75	0.5	0.75	0	0	0.5	0.5	1	0.5	0	0	0	0	0
16468	4	1	19	Unassigned	Klebsiella grimontii		1	0	0	1	0	1	0	0	0	0	0	0	0	0	0	0	0
16481	4	3	12	Unassigned	Klebsiella grimontii		1.25	0	0.25	1	0.25	1	0.25	0	0	0.25	0	0.25	0	0	0	0	0
16643	4		0	MDR	Klebsiella michiganensis		1	0	1	1	0	1	0	0	0	0	0	0	0	0	0	0	0
16649	4	2	22	MDR	Klebsiella variicola subsp. variicola		1.5	0	0.75	0.75	0.75	0.75	1	0	0.75	0	0.75	0	0	0	0	0	0
16663	4	3	1	Unassigned	Klebsiella pneumoniae	CC2467(n=3),CC17(n=1)	0	0	0	0	0	0	0	0	0	0	0	0	0	0	0	0	0
16686	4	3	19	Unassigned	Klebsiella quasipneumoniae subsp. similipneumoniae		0.25	0	0.25	0.25	0	0.25	0.25	0	0	0	1	0.25	0	0	0	0	0
16888	4	4	17	Unassigned	Klebsiella quasipneumoniae subsp. similipneumoniae		0	0	0.25	0.5	0	0	0.25	0	0	0.25	1	0.25	0	0	0	0	0
16926	4	3	18	Unassigned	Klebsiella quasipneumoniae subsp. quasipneumoniae		0.5	0	0	0.5	0	0.5	0	0	0	0	1	0	0	0	0	0	0
16932	4	2	3	Unassigned	Klebsiella variicola subsp. variicola		0	0	0	0	0	0	0	0	0	0	0	0	0	0	0	0	0
17050	4	1	4	Unassigned	Klebsiella variicola subsp. variicola		0	0	0	0	0	0	0.5	0	0	0	0	0	0	0	0	0	0
17333	4		17	MDR	Klebsiella grimontii		1	0.75	0	1	0	1	0.75	0	0	0.75	0.75	0.75	0.75	0	0	0	0
17484	4	2	16	Unassigned	Klebsiella michiganensis		1.25	0	0.5	1	0.25	0.5	0.5	0	0.25	0.5	0.25	0.5	0	0	0	0	0
17665	4	1	19	Unassigned	Klebsiella pneumoniae	CC784(n=4)	0.5	0	0.25	0.25	0.25	0.25	1	0	0	0	0	0	0	0	0	0	0
18004	4	2	6	Unassigned	Klebsiella oxytoca		1	1	0.25	1	0	1	0.25	0	0.25	0.25	0.25	0.25	0	0	0	0	0
19304	4	4	7	Unassigned	Klebsiella quasipneumoniae subsp. similipneumoniae		1	0	0.25	0.5	0.5	0	0.5	0	0.25	0.25	1	0.25	0	0	0	0	0
19844	4	2	5	Unassigned	Klebsiella variicola subsp. variicola		0	0	0	0	0	0	0	0	0	0	0	0	0	0	0	0	0
19862	4	1	0	Unassigned	Klebsiella pneumoniae	CC1572(n=4)	0	0	0	0	0	0	0	0	0	0	0	0	0	0	0	0	0
20238	4	3	13	MDR	Klebsiella michiganensis		1.5	1	1	1	0.5	1	0.25	0	0	0.25	0	0	1	0	0	0	0
20466	4	2	10	MDR	Klebsiella oxytoca		1.75	1	0.5	1	0.75	0.75	0.5	0	0.5	0.5	0.25	0.5	0	0	0	0	0
21801	4	3	6	Unassigned	Klebsiella oxytoca		1	1	0.25	1	0	1	0.25	0	0	0.25	0	0	0	0	0	0	0
21887	4	1	16	Unassigned	Klebsiella michiganensis		1	0	0	1	0	1	0	0	0	0	0	0	0	0	0	0	0
22720	4	2	22	Unassigned	Klebsiella pneumoniae	CC2668(n=4)	0.25	0	0	0	0	0	0.25	0	0	0	0	0	0	0	0	0	0
22849	4	2	2	Unassigned	Klebsiella quasipneumoniae subsp. similipneumoniae		0	0	0	0	0	0	0	0	0	0	1	0	0	0	0	0	0
24175	4	2	4	Unassigned	Klebsiella variicola subsp. variicola		0	0	0	0	0	0	0	0	0	0	0	0	0	0	0	0	0
24186	4	3	7	MDR	Klebsiella quasipneumoniae subsp. quasipneumoniae		0.5	0	1	0.25	0.25	0.25	0	0	0	1	1	0	0	0	0	0	0
24371	4	1	8	MDR	Klebsiella pneumoniae	CC45(n=4)	1	1	1	1	0	1	1	0	1	1	1	1	1	0	0	0	0
24912	4	1	8	MDR	Klebsiella aerogenes		0.5	0	1	1	0	0.5	1	0	0.5	1	1	1	0	0	0	0	0
26081	4	3	5	Unassigned	Klebsiella pneumoniae	CC2(n=4)	0	0.5	0	0	0	0	0	0	0	0	0	0	0.5	0	0	0	0
130	3	1	3	Unassigned	Klebsiella variicola subsp. variicola		0	0	0	0	0	0	0	0	0	0	0	0	0	0	0	0	0
201	3	2	5	MDR	Klebsiella pneumoniae	CC562(n=3)	0.333333	0.666667	0.666667	0.666667	0	0.333333	0.666667	0.666667	0.666667	0.666667	0.666667	0.666667	0.666667	0	0	0	0
204	3	2	7	MDR	Klebsiella quasipneumoniae subsp. quasipneumoniae		0.666667	0.333333	0.333333	0.666667	0	0.666667	0.333333	0	0.333333	0.666667	1	0.666667	0.333333	0	0	0	0
226	3	1	14	Unassigned	Klebsiella pneumoniae	CC1483(n=3)	0.333333	0	0.666667	1	0	0.333333	0.333333	0	0	0	0	0	0	0	0	0	0
227	3	1	18	MDR	Klebsiella quasipneumoniae subsp. similipneumoniae		0.333333	0	0.666667	0.666667	0	0.333333	0.666667	0	0.333333	0.666667	1	0.333333	0	0	0	0	0
271	3	2	13	MDR	Klebsiella quasipneumoniae subsp. similipneumoniae		0.666667	0	0.666667	0.666667	0	0.666667	0.333333	0.333333	0.666667	0.666667	1	0.666667	0	0	0	0	0
282	3	2	8	MDR	Klebsiella pneumoniae	CC2816(n=3)	1	0	0.666667	1	0.333333	0.666667	0.333333	0.333333	0.666667	1	0.333333	1	0	0	0	0	0
575	3	2	5	Unassigned	Klebsiella quasivariicola		0	0	0	0	0	0	0	0	0	0	1	0	0	0	0	0	0
580	3	3	4	Unassigned	Klebsiella quasipneumoniae subsp. similipneumoniae		0	0	0	0	0	0	0	0	0	0	1	0	0	0	0	0	0
582	3	2	8	MDR	Klebsiella pneumoniae	ST171(n=3)	0.666667	0	0.666667	1	0	1	0.666667	0.666667	0.666667	0.666667	0	0.666667	0	0	0	0	0
595	3	1	0	Unassigned	Klebsiella quasipneumoniae subsp. similipneumoniae		0	0	0	0	0	0	0	0	0	0	1	0	0	0	0	0	0
597	3	2	1	Unassigned	Klebsiella variicola subsp. variicola		0	0	0	0	0	0	0	0	0	0	0	0	0	0	0	0	0
908	3	1	16	MDR	Klebsiella quasipneumoniae subsp. similipneumoniae		1	0	1	1	0	1	1	0.333333	0.333333	0.333333	1	0	0	0	0	0	0
1091	3	1	0	Unassigned	Klebsiella pneumoniae	CC115(n=3)	0	0	0	1	0	1	0	0	0	0	0	0	0	0	0	0	0
1695	3		0	Unassigned	Klebsiella oxytoca		1	1	0	1	0	0	0	0	0	0	0	0	0	0	0	0	0
1710	3	2	3	MDR	Klebsiella pneumoniae	CC132(n=2),CC276(n=1)	0.666667	0	0.666667	0.666667	0	0.666667	0.666667	0.333333	0.666667	1	1	0.666667	0	0	0	0	0
1776	3	3	12	MDR	Klebsiella quasipneumoniae subsp. quasipneumoniae		1.33333	0	1	0.666667	0.666667	0.333333	0.666667	0	0	0.666667	1	0	0	0	0	0	0
1805	3	1	0	Unassigned	Klebsiella aerogenes		0	0	0	1	0	0	0	0	0	0	1	0	0	0	0	0	0
1844	3	2	7	Unassigned	Klebsiella pneumoniae	CC17(n=3)	0	0	0.333333	0	0	0	0	0	0	0	0.333333	0	0	0	0	0	0
1958	3		3	MDR	Klebsiella variicola subsp. variicola		0.333333	0	0.666667	0.666667	0	0.333333	0.666667	0	0.666667	0.666667	0.666667	0.666667	0	0	0	0	0
1959	3	2	7	Unassigned	Klebsiella pneumoniae	CC176(n=3)	0	0.333333	0	0	0	0	0	0	0	0	0	0	0.333333	0	0	0	0
1967	3	1	4	MDR	Klebsiella pneumoniae	CC14(n=2),CC2052(n=1)	0.666667	0	0.666667	0.666667	0	0.666667	0.333333	0.666667	0	0.666667	1	1	0	0	0	0	0
1997	3		4	Unassigned	Klebsiella quasipneumoniae subsp. similipneumoniae		0	0	0	0	0	0	0	0	0	0	1	0	0	0	0	0	0
2105	3		0	Unassigned	Klebsiella oxytoca		1	1	0	1	0	1	0	0	0	0	0	0	0	0	0	0	0
2127	3	2	5	Unassigned	Klebsiella variicola subsp. variicola		0	0.333333	0	0	0	0	0	0	0	0	0	0	0.333333	0	0	0	0
2153	3		2	Unassigned	Klebsiella pneumoniae	CC66(n=3)	0	0	0	0	0	0	0	0	0	0	0	0	0	0	0	0	0
2187	3	2	4	Unassigned	Klebsiella oxytoca		1	1	0	1	0	1	0	0	0	0	0	0	0	0	0	0	0
2205	3	1	7	MDR	Klebsiella variicola subsp. variicola		1	0	0.666667	1	0.333333	0.666667	0.333333	0.666667	0.666667	0.666667	0	0	0	0	0	0	0
2421	3	1	8	MDR	Klebsiella quasipneumoniae subsp. quasipneumoniae		1	0	0.666667	0.666667	0.333333	0.333333	0.666667	0.333333	0.666667	0.666667	1	0.666667	0	0	0	0	0
2554	3	2	5	MDR	Klebsiella aerogenes		0.666667	0	0.333333	1	0.333333	0.333333	0.666667	0	0	0.666667	1	0.333333	0	0	0	0	0
2555	3	1	3	Unassigned	Klebsiella aerogenes		0	0	0	1	0	0	0	0	0	0	1	0	0	0	0	0	0
2595	3	2	10	MDR	Klebsiella pneumoniae	ST1108(n=3)	1	0.666667	1	0.666667	0.333333	1	0.333333	0	0	0.333333	0.333333	0.333333	0.666667	0	0	0	0
2702	3	2	6	MDR	Klebsiella quasipneumoniae subsp. quasipneumoniae		0.666667	0	0.666667	0.333333	0.333333	0	0	0	0	0.666667	1	0.333333	0	0	0	0	0
2725	3	1	2	Unassigned	Klebsiella pneumoniae	CC12(n=3)	0.333333	0.333333	0.333333	0.333333	0	0.333333	0.333333	0	0	0.333333	0.333333	0.333333	0.333333	0	0	0	0
2915	3	1	7	MDR	Klebsiella quasivariicola		1	0	0.666667	0.666667	0.333333	0.666667	0	0	0.333333	0.666667	1	0.666667	0	0	0	0	0
2968	3	3	7	Unassigned	Klebsiella quasipneumoniae subsp. similipneumoniae		0	0	0	0	0	0	0	0	0	0	1	0	0	0	0	0	0
2971	3	2	17	Unassigned	Klebsiella pneumoniae	CC453(n=3)	0	0	0	1	0	1	0	0	0	0	0	0	0	0	0	0	0
3243	3	2	6	Unassigned	Klebsiella variicola subsp. variicola		0	0	0	0	0	0	0	0	0	0	0	0	0	0	0	0	0
3375	3	2	7	Unassigned	Klebsiella pneumoniae	CC278(n=3)	0.333333	0	0.333333	0.333333	0	0.333333	0.333333	0.333333	0	0	0	0	0	0	0	0	0
3379	3	3	6	MDR	Klebsiella pneumoniae	CC3166(n=3)	0.333333	0	0.666667	0.666667	0	0.666667	0.666667	0.666667	0.666667	0.666667	0.666667	0.666667	0	0	0	0	0
3412	3	2	9	Unassigned	Klebsiella quasipneumoniae subsp. quasipneumoniae		1	0	0.333333	0.666667	0.333333	0.333333	0.333333	0.333333	0.333333	0.333333	1	0.333333	0	0	0	0	0
3782	3	2	2	Unassigned	Klebsiella aerogenes		0.666667	0	0	1	0.333333	0	0	0	0	0	0.666667	0	0	0	0	0	0
4074	3	1	2	Unassigned	Klebsiella pneumoniae	ST3682(n=2),CC870(n=1)	0	0.333333	0	0	0	0	0	0	0	0	0.666667	0	0.333333	0	0	0	0
4424	3	3	0	Unassigned	Klebsiella quasipneumoniae subsp. similipneumoniae		0	0	0	0	0	0	0	0	0	0	1	0	0	0	0	0	0
4580	3	1	12	Unassigned	Klebsiella pneumoniae	ST606(n=3)	0	0.333333	0	0	0	0	0.333333	0	0	0	0	0	0.333333	0	0	0	0
4665	3	1	4	MDR	Klebsiella aerogenes		1.33333	0	0	1	0.666667	0	0	0	0	0	1	0	0	0	0	0	0
4788	3	2	1	Unassigned	Klebsiella aerogenes		0.333333	0	0	1	0	0.333333	0	0	0	0	1	0	0	0	0	0	0
5103	3	1	0	Unassigned	Klebsiella aerogenes		0	0	0	1	0	0	0	0	0	0	1	0	0	0	0	0	0
5378	3	1	10	MDR	Klebsiella quasipneumoniae subsp. similipneumoniae		0.333333	0	0.666667	0.666667	0	0.333333	0.666667	0	0.666667	0.666667	1	0.666667	0	0	0	0	0
5386	3	3	7	Unassigned	Klebsiella pneumoniae	CC2118(n=3)	0.333333	0.333333	0	0.333333	0	0.333333	0	0	0	0	0	0	0.333333	0	0	0	0
5394	3	1	4	Unassigned	Klebsiella pneumoniae	CC191(n=3)	0	0	0	0.333333	0	0	0	0	0	0	0	0	0	0	0	0	0
5427	3	2	5	Unassigned	Klebsiella variicola subsp. variicola		0	0	0	0	0	0	0	0	0	0	0	0	0	0	0	0	0
5454	3	3	2	Unassigned	Klebsiella pneumoniae	ST587(n=3)	0	0	0	0	0	0	0	0	0	0	0	0	0	0	0	0	0
5523	3	2	13	MDR	Klebsiella quasipneumoniae subsp. similipneumoniae		1.33333	0	0.666667	1	0.333333	0.666667	0.333333	0.333333	0.333333	0.666667	1	0.333333	0	0	0	0	0
5617	3	2	15	Unassigned	Klebsiella pneumoniae	CC248(n=3)	0.666667	0	0.333333	0.333333	0.333333	0	0	0.333333	0	0.333333	0	0.333333	0	0	0	0	0
5771	3	1	13	MDR	Klebsiella aerogenes		2	0	1	1	1	1	0.666667	0	0.666667	1	1	1	0	0	0	0	0
5799	3	2	2	Unassigned	Klebsiella aerogenes		0	0	0	1	0	0	0	0	0	0	1	0	0	0	0	0	0
5811	3	1	13	Unassigned	Klebsiella pneumoniae	CC17(n=3)	0	1	0	0	0	0	0	0	0	0	0	0	1	0	0	0	0
5819	3	2	4	Unassigned	Klebsiella pasteurii		1.33333	1	0.333333	1	0.333333	1	0.333333	0.333333	0.333333	0.333333	0	0.333333	1	0	0	0	0
5821	3	1	1	Unassigned	Klebsiella grimontii		1	1	0	1	0	1	0	0	0	0	0	0	1	0	0	0	0
5827	3	2	1	Unassigned	Klebsiella aerogenes		0	0	0	1	0	0	0	0	0	0	0.333333	0	0	0	0	0	0
5931	3	2	3	Unassigned	Klebsiella aerogenes		0	0	0	1	0	0	0.333333	0	0	0	1	0	0	0	0	0	0
5934	3	3	8	Unassigned	Klebsiella aerogenes		0	0.333333	0.333333	1	0	0	0.333333	0	0	0.333333	1	0	0.333333	0	0	0	0
6023	3	2	7	MDR	Klebsiella pneumoniae	CC63(n=3)	0	0	0.666667	0.333333	0	0	0.333333	0	0	0.666667	0.333333	0.666667	0	0	0	0	0
6040	3	1	2	Unassigned	Klebsiella aerogenes		0.666667	0	0.333333	1	0.333333	0	0	0	0	0.333333	1	0.333333	0	0	0	0	0
6588	3	2	4	MDR	Klebsiella pneumoniae	CC12(n=1),CC551(n=1),ST3591(n=1)	0.333333	0	0.666667	0.333333	0	0.333333	0.333333	0	0.666667	0.666667	0.333333	0.666667	0	0	0	0	0
6638	3		6	MDR	Klebsiella michiganensis		1	1	1	1	0	1	1	0	1	1	1	1	1	0	0	0	0
6653	3		10	MDR	Klebsiella quasipneumoniae subsp. quasipneumoniae		1	0	1	1	0	1	1	0	1	1	1	1	0	0	0	0	0
6708	3	2	0	Unassigned	Klebsiella aerogenes		0	0	0	1	0	0	0	0	0	0	1	0	0	0	0	0	0
7358	3	1	7	MDR	Klebsiella michiganensis		1	1	1	1	0	0.666667	0.333333	0	0.333333	0	0	0	1	0	0	0	0
7360	3	2	12	MDR	Klebsiella grimontii		1.33333	1	0.666667	1	0.333333	1	0.333333	0	0.333333	0.666667	0.333333	0.333333	1	0	0	0	0
7443	3	2	18	Unassigned	Klebsiella grimontii		1	1	0.333333	1	0	1	0.333333	0	0.333333	0.333333	0.333333	0.333333	1	0	0	0	0
7598	3	2	12	Unassigned	Klebsiella pneumoniae	ST1464(n=3)	0.333333	0	0.333333	0.333333	0	0.333333	0.333333	0	0	0.333333	0	0.333333	0	0	0	0	0
7639	3	1	5	MDR	Klebsiella pneumoniae	CC5283(n=3)	0	0	1	1	0	0	1	0	0	1	1	1	0	0	0	0	0
8217	3	2	4	MDR	Klebsiella pneumoniae	ST2546(n=2),ST5008(n=1)	1	0	0.666667	1	0.333333	0.666667	0.666667	0	0.333333	0.666667	0.666667	0.666667	0	0	0	0	0
8776	3	2	11	Unassigned	Klebsiella quasipneumoniae subsp. similipneumoniae		0.333333	0	0	0.333333	0	0.333333	0	0	0.333333	0.333333	1	0.333333	0	0	0	0	0
8779	3	2	20	MDR	Klebsiella quasipneumoniae subsp. quasipneumoniae		0.666667	0	0.666667	0.666667	0.333333	0.333333	0.333333	0.333333	0	0.333333	1	0.333333	0	0	0	0	0
8941	3	3	4	Unassigned	Klebsiella pneumoniae	CC1021(n=2),ST4074(n=1)	0	0	0	0	0	0	0	0	0	0	0	0	0	0	0	0	0
9100	3	1	4	MDR	Klebsiella pneumoniae	CC393(n=3)	0.666667	1	0.333333	1	0.333333	1	0.666667	0	0	0	0	0.333333	1	0	0	0	0
9156	3	2	5	MDR	Klebsiella pneumoniae	ST3811(n=3)	0.666667	0	1	0.666667	0	0.666667	1	0	0.666667	0.666667	0.666667	0.666667	0	0	0	0	0
9644	3	2	19	MDR	Klebsiella quasipneumoniae subsp. similipneumoniae		2	0	0.666667	1	1	0.333333	1	0.333333	0.333333	0.666667	1	0.333333	0	0	0	0	0
10021	3	1	15	MDR	Klebsiella quasipneumoniae subsp. similipneumoniae		1	0	1	1	0	1	1	1	1	1	1	1	0	0	0	0	0
10043	3	2	6	Unassigned	Klebsiella variicola subsp. variicola		0.333333	0	0.333333	0.333333	0	0.333333	0.333333	0.333333	0	0.333333	0	0.333333	0	0	0	0	0
10046	3	2	5	MDR	Klebsiella variicola subsp. variicola		1.33333	0	1	1	0.333333	1	0.666667	0.333333	0.666667	1	0.666667	1	0	0	0	0	0
10931	3	1	8	Unassigned	Klebsiella variicola subsp. variicola		0	0	0	0	0	0	0	0	0	0	0	0	0	0	0	0	0
10935	3	1	9	Unassigned	Klebsiella variicola subsp. variicola		0	0.333333	0	0	0	0	0.333333	0	0	0	0	0	0.333333	0	0	0	0
10952	3	2	5	MDR	Klebsiella pneumoniae	ST4023(n=3)	1	0	1	1	0	1	1	1	0.666667	1	0.333333	1	0	0	0	0	0
11001	3	1	7	Unassigned	Klebsiella variicola subsp. variicola		0.666667	0	0	0.333333	0.333333	0	0	0	0	0	0	0	0	0	0	0	0
11147	3	1	1	Unassigned	Klebsiella pneumoniae	CC17(n=2),ST306(n=1)	0	0.666667	0	0	0	0	0	0	0	0	0	0	0.666667	0	0	0	0
11156	3	1	2	Unassigned	Klebsiella variicola subsp. variicola		0	0	0	0	0	0	0	0	0	0	0	0	0	0	0	0	0
11386	3	2	16	Unassigned	Klebsiella quasipneumoniae subsp. quasipneumoniae		0	0	0	0	0	0	0	0	0	0	1	0	0	0	0	0	0
11398	3	2	4	Unassigned	Klebsiella pneumoniae	ST4092(n=3)	0	0.333333	0.333333	1	0	1	0	0	0	0	0	0	0.333333	0	0	0	0
11439	3	1	2	Unassigned	Klebsiella quasipneumoniae subsp. similipneumoniae		0	0	0	0	0	0	0	0	0	0	1	0	0	0	0	0	0
11528	3	2	8	Unassigned	Klebsiella pneumoniae	ST1317(n=3)	0.666667	0	0.333333	0.333333	0.333333	0	0.333333	0	0.333333	0.333333	0.333333	0.333333	0	0	0	0	0
11934	3	1	4	Unassigned	Klebsiella quasipneumoniae subsp. quasipneumoniae		0.666667	0	0.333333	0.333333	0.333333	0	0.333333	0	0.333333	0.333333	1	0	0	0	0	0	0
12061	3	2	7	MDR	Klebsiella quasivariicola		1	0	1	1	0	1	0.666667	0	0	0.333333	1	0.333333	0	0	0	0	0
12784	3	2	7	MDR	Klebsiella variicola subsp. variicola		0.666667	0	0.666667	0.666667	0	0.666667	0.666667	0.666667	0.666667	0.666667	0.666667	0.666667	0	0	0	0	0
14090	3	1	7	MDR	Klebsiella pneumoniae	CC200(n=3)	1	0	1	1	0	1	1	0	1	1	1	1	0	0	0	0	0
14731	3		0	Unassigned	Klebsiella pneumoniae	ST5083(n=3)	0	1	0	0	0	0	0	0	0	0	0	0	1	0	0	0	0
14768	3	2	4	Unassigned	Klebsiella quasipneumoniae subsp. similipneumoniae		0	0	0.333333	0.333333	0	0	0	0	0	0.333333	1	0.333333	0	0	0	0	0
14841	3	1	6	MDR	Klebsiella pneumoniae	CC2390(n=3)	1	0	0.666667	0.666667	0.333333	0.333333	0.333333	0	0.666667	0.666667	0.666667	0.666667	0	0	0	0	0
15356	3	1	8	MDR	Klebsiella michiganensis		1	1	1	1	0	1	0.333333	0	0	0.333333	0	0	1	0	0	0	0
15603	3	2	7	Unassigned	Klebsiella pneumoniae	ST2505(n=3)	0	0	0	0	0	0	0	0	0.666667	0	0.666667	0	0	0	0	0	0
16432	3	3	11	Unassigned	Klebsiella quasipneumoniae subsp. similipneumoniae		0.666667	0	0.333333	0.666667	0.333333	0.333333	0	0	0	0	1	0.333333	0	0	0	0	0
16544	3	2	7	Unassigned	Klebsiella pneumoniae	ST4387(n=3)	0	0.666667	0.333333	0	0	0	0	0	0	0	0	0	0.666667	0	0	0	0
16674	3	1	11	MDR	Klebsiella pneumoniae	CC245(n=2),CC1038(n=1)	0	0	0.666667	1	0	0	0	0	0	0.666667	0.666667	0.666667	0	0	0	0	0
16676	3	1	17	Unassigned	Klebsiella pneumoniae	ST2473(n=3)	0	0	0	1	0	1	0.333333	0	0	0	0	0	0	0	0	0	0
16733	3	1	8	Unassigned	Klebsiella grimontii		1	1	0	1	0	0	0	0	0	0	0	0	1	0	0	0	0
16896	3	2	2	Unassigned	Klebsiella pneumoniae	CC45(n=3)	0	0	0.333333	0	0	0	0	0	0	0.333333	0.333333	0.333333	0	0	0	0	0
16908	3	3	10	MDR	Klebsiella pneumoniae	CC1038(n=3)	0.666667	0	0.666667	0.666667	0.333333	0	0.666667	0.333333	0	0.333333	0.333333	0.333333	0	0	0	0	0
16912	3	3	7	Unassigned	Klebsiella quasipneumoniae subsp. similipneumoniae		0	0	0	0.333333	0	0	0	0	0	0.333333	1	0.333333	0	0	0	0	0
17004	3	3	1	Unassigned	Klebsiella pneumoniae	CC161(n=3)	0	0	0	0	0	0	0	0	0	0	0	0	0	0	0	0	0
17024	3	3	4	Unassigned	Klebsiella pneumoniae	CC1015(n=3)	0.666667	0	0	1	0.333333	0	0.333333	0	0	0	0	0	0	0	0	0	0
17095	3	3	4	MDR	Klebsiella pneumoniae	CC17(n=3)	1	0	1	1	0.333333	0.333333	1	0.333333	0.666667	1	1	1	0	0	0	0	0
17182	3	2	5	Unassigned	Klebsiella pneumoniae	CC23(n=2),CC586(n=1)	0	0	0	1	0	0	0.333333	0	0	0	0	0	0	0	0	0	0
17224	3	3	4	Unassigned	Klebsiella quasipneumoniae subsp. similipneumoniae		0	1	0	0	0	0	0	0	0	0	1	0	0	0	0.333333	0	0
17503	3		1	Unassigned	Klebsiella oxytoca		1	1	0	1	0	1	0	0	0	0	0	0	0	0	0	0	0
17557	3	2	1	Unassigned	Klebsiella oxytoca		1	1	0	1	0	1	0	0	0	0	0	0	0	0	0	0	0
17578	3	1	5	MDR	Klebsiella quasipneumoniae subsp. similipneumoniae		1.33333	0	0.666667	0.666667	0.666667	0.666667	0.666667	0.666667	0.666667	0.666667	1	0.666667	0	0	0	0	0
17677	3	1	4	Unassigned	Klebsiella pneumoniae	CC26(n=3)	0	0	0	0	0	0	0	0	0	0	0	0	0	0	0	0	0
17689	3		6	Unassigned	Klebsiella pneumoniae	CC5138(n=3)	0	0	0	1	0	0	0	0	0	0	0	0	0	0	0	0	0
17774	3	1	1	Unassigned	Klebsiella grimontii		1	1	0	1	0	1	0	0	0	0	0	0	1	0	0	0	0
18023	3	2	4	Unassigned	Klebsiella grimontii		1	1	0	1	0	1	0	0	0	0	0	0	1	0	0	0	0
18403	3	2	5	Unassigned	Klebsiella pneumoniae	ST1832(n=3)	0.666667	0	0.333333	0.333333	0.333333	0.333333	0.333333	0	0	0.333333	0.333333	0.333333	0	0	0	0	0
19313	3	2	2	Unassigned	Klebsiella variicola subsp. variicola		0	0	0	0	0	0	0	0	0	0	0	0	0	0	0	0	0
19369	3	2	4	Unassigned	Klebsiella grimontii		1	1	0	1	0	1	0	0	0	0	0	0	1	0	0	0	0
19881	3	1	14	MDR	Klebsiella pasteurii		2	1	0.666667	1	0.666667	1	1	0.333333	0.666667	1	1	0.666667	1	0	0	0	0
19891	3	1	3	MDR	Klebsiella quasipneumoniae subsp. similipneumoniae		1	0	1	1	0	1	1	0	1	1	1	1	0	0	0	0	0
19942	3	1	3	Unassigned	Klebsiella michiganensis		1	0	0	1	0	1	0	0	0	0	0	0	0	0	0	0	0
20075	3	3	5	Unassigned	Klebsiella pneumoniae	ST4656(n=3)	0.333333	0	0.333333	0.333333	0	0.333333	0.333333	0	0.333333	0.333333	0.333333	0.333333	0	0	0	0	0
20375	3	3	6	MDR	Klebsiella pneumoniae	CC1672(n=3)	1	0.333333	0.666667	0.666667	0.333333	0.666667	0	0.333333	0	0.666667	0.666667	0.666667	0.333333	0	0	0	0
21122	3	1	5	Unassigned	Klebsiella variicola subsp. variicola		0.666667	0	0.333333	0.333333	0.333333	0	0.333333	0	0	0.333333	0	0	0	0	0	0	0
21832	3	1	20	MDR	Klebsiella quasivariicola		1	0	1	1	0	1	0	1	0	0	1	0	0	0	0	0	0
22096	3	3	4	Unassigned	Klebsiella variicola subsp. variicola		0.333333	0	0.333333	0.333333	0	0.333333	0.333333	0	0.333333	0.333333	0.333333	0.333333	0	0	0	0	0
22639	3	2	1	Unassigned	Klebsiella variicola subsp. variicola		0	0	0	0	0	0	0	0	0	0	0	0	0	0	0	0	0
22703	3	2	1	Unassigned	Klebsiella pneumoniae	CC85(n=2),CC2035(n=1)	0	0	0	0.333333	0	0.333333	0	0	0	0	0	0	0	0	0	0	0
22939	3	2	11	Unassigned	Klebsiella pneumoniae	ST1728(n=3)	0	0	0	0	0	0	0	0	0	0	0	0	0	0	0	0	0
22989	3	3	10	Unassigned	Klebsiella quasipneumoniae subsp. quasipneumoniae		0.333333	0	0.333333	0.333333	0	0.333333	0.333333	0	0	0.333333	1	0.333333	0	0	0	0	0
23627	3	1	22	MDR	Klebsiella michiganensis		1.66667	0	0	1	0.666667	0	0	0	0	0	0	0.666667	0	0	0	0	0
23977	3	2	4	MDR	Klebsiella pneumoniae	ST1825(n=3)	0.666667	0	0.666667	0.666667	0	0.666667	0.666667	0	0.666667	0.666667	0.666667	0.666667	0	0	0	0	0
24179	3	3	2	Unassigned	Klebsiella variicola subsp. variicola		0	0	0	0	0	0	0	0	0	0	0	0	0	0	0	0	0
24181	3	2	8	MDR	Klebsiella grimontii		3	0	1	1	1	0	1	0	1	1	0	1	0	0	0	0	0
24365	3	1	3	Unassigned	Klebsiella pneumoniae	ST1653(n=3)	1	1	0	1	0	1	0	0	0	0	0	0	1	0	0	0	0
24762	3	2	14	Unassigned	Klebsiella variicola subsp. variicola		0.333333	0	0.333333	0.333333	0	0.333333	0.333333	0	0	0.333333	0.333333	0.333333	0	0	0	0	0
25837	3	2	7	MDR	Klebsiella quasipneumoniae subsp. similipneumoniae		1.33333	0	0.666667	0.666667	0.666667	0	0.666667	0	0.666667	0.666667	1	0.666667	0	0	0	0	0
25872	3	1	15	Unassigned	Klebsiella pneumoniae	CC23(n=3)	0	0	0	0	0	0	0	0	0	0	0	0	0	0	0	0	0
25938	3	1	5	Unassigned	Klebsiella variicola subsp. variicola		0	0	0	0	0	0	0	0	0	0	0	0	0	0	0	0	0
26019	3	2	5	Unassigned	Klebsiella pneumoniae	CC156(n=3)	0	0	0	0	0	0	0	0	0	0	0	0	0	0	0	0	0
26067	3	1	7	Unassigned	Klebsiella variicola subsp. variicola		0	0	0	0	0	0	0	0	0	0	0	0	0	0	0	0	0
26149	3	2	3	Unassigned	Klebsiella variicola subsp. variicola		0	0	0	0	0	0	0.333333	0	0	0	0	0	0	0	0	0	0
70	2		0	Unassigned	Klebsiella variicola subsp. variicola		0	0	0	0	0	0	0	0	0	0	0	0	0	0	0	0	0
73	2	1	5	Unassigned	Klebsiella variicola subsp. variicola		0	0	0	0	0	0	0	0	0	0	0	0	0	0	0	0	0
77	2		2	Unassigned	Klebsiella variicola subsp. variicola		0	0	0	0	0	0	0	0	0	0	0	0	0	0	0	0	0
135	2	1	2	Unassigned	Klebsiella pneumoniae	ST4910(n=2)	0	1	0	0	0	0	0	0	0	0	0	0	1	0	0	0	0
144	2	1	2	Unassigned	Klebsiella variicola subsp. variicola		0	0	0	0	0	0	0	0	0	0	0	0	0	0	0	0	0
176	2		4	Unassigned	Klebsiella pneumoniae	CC883(n=2)	0	0	0	0	0	0	0	0	0	0	0	0	0	0	0	0	0
231	2		14	Unassigned	Klebsiella quasipneumoniae subsp. quasipneumoniae		0	0	0	0	0	0	0	0	0	0	1	0	0	0	0	0	0
237	2		7	MDR	Klebsiella pneumoniae	CC1377(n=2)	0	0	0	1	0	0	0	0	0	1	1	1	0	0	0	0	0
241	2	1	8	Unassigned	Klebsiella pneumoniae	CC23(n=2)	0	0	0.5	1	0	0	0	0	0	0.5	0.5	0.5	0	0	0	0	0
248	2	1	6	MDR	Klebsiella quasipneumoniae subsp. quasipneumoniae		0	0	1	0	0	0	0	0	1	1	1	1	0	0	0	0	0
321	2	1	2	Unassigned	Klebsiella variicola subsp. variicola		0	0	0	0	0	0	0	0	0	0	0	0	0	0	0	0	0
329	2	2	6	Unassigned	Klebsiella pneumoniae	CC17(n=1),CC42(n=1)	1	0	0.5	0.5	0.5	0.5	0.5	0.5	0.5	0.5	0	0.5	0	0	0	0	0
473	2	2	2	Unassigned	Klebsiella variicola subsp. variicola		0.5	0	0	0.5	0	0.5	0	0	0	0	0	0	0	0	0	0	0
475	2	2	3	Unassigned	Klebsiella pneumoniae	ST1634(n=2)	0	0	0.5	0.5	0	0	0.5	0.5	0.5	0.5	0.5	0	0	0	0	0	0
542	2	1	0	Unassigned	Klebsiella pneumoniae	CC17(n=2)	0	0	0	0	0	0	0	0	0	0	0	0	0	0	0	0	0
644	2	1	7	Unassigned	Klebsiella pneumoniae	ST1430(n=2)	0	0	0	0	0	0	0	0	0	0	0.5	0	0	0	0	0	0
681	2	1	1	Unassigned	Klebsiella pneumoniae	ST1432(n=2)	0	0	0	0	0	0	0	0	0	0	0	0	0	0	0	0	0
906	2	1	0	Unassigned	Klebsiella variicola subsp. variicola		0	0	0	0	0	0	0	0	0	0	0	0	0	0	0	0	0
912	2	2	3	Unassigned	Klebsiella pneumoniae	CC2115(n=2)	0	0.5	0.5	0	0	0	0.5	0	0.5	0.5	0.5	0.5	0.5	0	0	0	0
1214	2		5	Unassigned	Klebsiella quasipneumoniae subsp. quasipneumoniae		0	0	0	0	0	0	0	0	0	0	1	0	0	0	0	0	0
1222	2	1	2	Unassigned	Klebsiella oxytoca		1	1	0	1	0	1	0	0	0	0	0	0	0	0	0	0	0
1288	2	2	3	Unassigned	Klebsiella pneumoniae	CC230(n=2)	0	0	0.5	0.5	0	0	0	0.5	0	0.5	0	0.5	0	0	0	0	0
1354	2		1	Unassigned	Klebsiella variicola subsp. variicola		0	0	0	0	0	0	0	0	0	0	0	0	0	0	0	0	0
1386	2	1	14	MDR	Klebsiella pneumoniae	CC117(n=2)	1	0	1	1	0	1	1	1	1	1	1	1	0	0	0	0	0
1684	2	1	6	Unassigned	Klebsiella pneumoniae	ST1709(n=2)	0.5	0	0.5	0.5	0	0.5	0	0.5	0	0.5	0	0.5	0	0	0	0	0
1771	2	1	19	Unassigned	Klebsiella pneumoniae	CC14(n=2)	0	0	0	1	0	1	0	0	0	0	0	0	0	0	0	0	0
1777	2	2	2	Unassigned	Klebsiella pneumoniae	ST3008(n=2)	0	0	0.5	0.5	0	0	0	0	0	0.5	0.5	0.5	0	0	0	0	0
1798	2	2	5	Unassigned	Klebsiella aerogenes		0	0	0	0.5	0	0	0.5	0	0	0.5	0.5	0	0	0	0	0	0
1807	2	1	2	Unassigned	Klebsiella aerogenes		0	0	0	1	0	0	0	0	0	0	1	0	0	0	0	0	0
1861	2	1	8	Hypervirulent-MDR	Klebsiella pneumoniae	CC435(n=2)	0	3	1	1	0	1	0	0	0.5	1	0.5	0	0	0	1	1	0
1869	2	1	1	Unassigned	Klebsiella pneumoniae	CC132(n=2)	0	0	0	0	0	0	0	0	0	0	0	0	0	0	0	0	0
1890	2	2	1	Unassigned	Klebsiella variicola subsp. variicola		0	0	0	0.5	0	0	0	0	0	0	0	0	0	0	0	0	0
1934	2	1	4	Unassigned	Klebsiella variicola subsp. variicola		0	0	0.5	0	0	0	0	0	0	0.5	0	0	0	0	0	0	0
1936	2	1	8	Unassigned	Klebsiella pneumoniae	CC2902(n=2)	0	0	0	0	0	0	0	0	0	0	0	0	0	0	0	0	0
1974	2	1	1	Unassigned	Klebsiella pneumoniae	CC172(n=2)	0	0.5	0	0	0	0.5	0	0	0	0	0	0	0.5	0	0	0	0
1993	2	1	2	Unassigned	Klebsiella pneumoniae	CC3096(n=2)	0	0	0.5	0.5	0	0	0.5	0	0.5	0.5	0.5	0.5	0	0	0	0	0
2081	2		6	Unassigned	Klebsiella oxytoca		1	1	0	1	0	1	0	0	0	0	0	0	0	0	0	0	0
2095	2	1	0	Unassigned	Klebsiella oxytoca		1	1	0	1	0	1	0	0	0	0	0	0	0	0	0	0	0
2134	2	1	1	Unassigned	Klebsiella variicola subsp. variicola		0	0	0	0	0	0	0	0	0	0	0	0	0	0	0	0	0
2169	2	1	0	Unassigned	Klebsiella pneumoniae	CC63(n=2)	0	0	0	0	0	0	0	0	0	0	0	0	0	0	0	0	0
2189	2	1	3	Unassigned	Klebsiella variicola subsp. variicola		0.5	0	0	0.5	0	0.5	0	0	0	0	0	0	0	0	0	0	0
2206	2	1	4	Unassigned	Klebsiella pneumoniae	CC2997(n=2)	0	0	0	0	0	0	0	0	0	0	0	0	0	0	0	0	0
2224	2	1	1	Unassigned	Klebsiella quasipneumoniae subsp. quasipneumoniae		0	0	0	0	0	0	0	0	0	0	1	0	0	0	0	0	0
2266	2		4	Unassigned	Klebsiella quasipneumoniae subsp. similipneumoniae		0	0	0	0	0	0	0	0	0	0	1	0	0	0	0	0	0
2402	2	1	10	Unassigned	Klebsiella pneumoniae	ST4794(n=2)	0	0	0	0	0	0	0	0	0	0	0	0	0	0	0	0	0
2438	2	1	14	MDR	Klebsiella quasipneumoniae subsp. similipneumoniae		1	0	1	0.5	0.5	0	0	0	0.5	1	1	1	0	0	0	0	0
2443	2	1	4	Unassigned	Klebsiella grimontii		1.5	1	0.5	1	0.5	1	0.5	0	0.5	0.5	0.5	0.5	1	0	0	0	0
2478	2	2	4	MDR	Klebsiella aerogenes		2	0	0.5	1	1	0	0.5	0.5	0.5	0.5	1	0.5	0	0	0	0	0
2496	2	2	3	Unassigned	Klebsiella grimontii		1.5	1	0	1	0.5	1	0.5	0	0	0.5	0	0.5	1	0	0	0	0
2516	2	2	13	MDR	Klebsiella pneumoniae	ST1200(n=2)	2	0	0	1	1	0	0.5	0	0	0	0	1	0	0	0	0	0
2575	2	2	3	Unassigned	Klebsiella variicola subsp. variicola		0	0	0	0	0	0	0	0	0	0	0	0	0	0	0	0	0
2591	2	2	7	Unassigned	Klebsiella quasipneumoniae subsp. quasipneumoniae		0	0	0	0	0	0	0	0	0	0	1	0	0	0	0	0	0
2610	2	1	1	Unassigned	Klebsiella variicola subsp. variicola		0	0	0	0	0	0	0	0	0	0	0	0	0	0	0	0	0
2657	2	1	5	Unassigned	Klebsiella pneumoniae	CC222(n=2)	0	0	0	0	0	0	0	0	0	0	0	0	0	0	0	0	0
2665	2	2	0	Unassigned	Klebsiella pneumoniae	CC17(n=2)	0	0	0	0	0	0	0.5	0	0	0	0	0	0	0	0	0	0
2670	2	2	2	Unassigned	Klebsiella pneumoniae	CC13(n=2)	0	0	0.5	0	0	0	0	0	0	0	0	0	0	0	0	0	0
2709	2	1	0	Unassigned	Klebsiella variicola subsp. variicola		0	0.5	0	0	0	0	0	0	0	0	0	0	0.5	0	0	0	0
2711	2	2	3	Unassigned	Klebsiella variicola subsp. variicola		0.5	0	0.5	0.5	0	0.5	0	0	0.5	0.5	0.5	0	0	0	0	0	0
2779	2	2	3	Unassigned	Klebsiella variicola subsp. variicola		0	0	0	0	0	0	0.5	0	0	0	0	0	0	0	0	0	0
2906	2	2	12	Unassigned	Klebsiella pneumoniae	ST3635(n=2)	0	0	0.5	0.5	0	0.5	0.5	0	0	0.5	0.5	0	0	0	0	0	0
2916	2	1	7	Unassigned	Klebsiella grimontii		1	0	0	1	0	1	0	0	0	0	0.5	0	0	0	0	0	0
2926	2	2	0	Unassigned	Klebsiella pneumoniae	CC2153(n=1),CC558(n=1)	0	0	0	0	0	0	0	0	0	0	0	0	0	0	0	0	0
2963	2	1	1	Unassigned	Klebsiella aerogenes		0	0	0	1	0	0	0	0	0	0	1	0	0	0	0	0	0
2993	2	1	1	Unassigned	Klebsiella grimontii		1	1	0	1	0	1	0	0	0	0	0	0	1	0	0	0	0
3053	2	2	5	Unassigned	Klebsiella quasivariicola		0	0	0.5	1	0	0	0	0	0.5	0.5	1	0.5	0	0	0	0	0
3304	2	1	5	Unassigned	Klebsiella quasivariicola		0	0	0	0	0	0	0	0	0	0	1	0	0	0	0	0	0
3396	2	1	7	Unassigned	Klebsiella pneumoniae	CC286(n=2)	0.5	0.5	0.5	0.5	0	0.5	0	0	0	0	0	0	0.5	0	0	0	0
3478	2	1	11	Unassigned	Klebsiella variicola subsp. variicola		0	0	0	0	0	0	0	0	0	0	0	0	0	0	0	0	0
3521	2	2	5	Unassigned	Klebsiella pneumoniae	ST4065(n=2)	0	0	1	0	0	0	0	0	0	0.5	0.5	0.5	0	0	0	0	0
3607	2	2	6	MDR	Klebsiella michiganensis		2	0	1	1	1	0.5	1	0	0	1	0.5	1	0	0	0	0	0
3615	2	1	4	Unassigned	Klebsiella michiganensis		1	1	0.5	1	0	1	0	0	0	0.5	0	0.5	1	0	0	0	0
3695	2	2	5	Unassigned	Klebsiella pneumoniae	CC3645(n=2)	0	0	0	0	0	0	0	0	0	0	0	0	0	0	0	0	0
3757	2	1	4	MDR	Klebsiella aerogenes		2	0	0	1	1	0	0	0	0	0	1	0	0	0	0	0	0
3801	2	2	6	Unassigned	Klebsiella pneumoniae	CC412(n=2)	0	1	0	0	0	0	0	0	0	0	0	0	1	0	0	0	0
4045	2	1	5	Unassigned	Klebsiella variicola subsp. variicola		0	0	0	0	0	0	0	0	0	0	0	0	0	0	0	0	0
4488	2	2	9	Unassigned	Klebsiella variicola subsp. variicola		0.5	0	0.5	0.5	0	0.5	0	0.5	0	0.5	0	0.5	0	0	0	0	0
4543	2	1	3	Unassigned	Klebsiella pneumoniae	CC103(n=2)	0.5	0	0.5	0.5	0	0.5	0.5	0	0.5	0	0	0	0	0	0	0	0
4639	2	1	7	Unassigned	Klebsiella pneumoniae	ST3602(n=2)	0.5	0	0.5	0.5	0	0.5	0.5	0	0.5	0	0.5	0	0	0	0	0	0
4652	2	1	3	Unassigned	Klebsiella variicola subsp. variicola		0	0	0.5	0	0	0	0.5	0	0	0.5	0	0	0	0	0	0	0
4669	2	2	3	Unassigned	Klebsiella aerogenes		1	0	0	1	0.5	0.5	0.5	0	0	0	1	0	0	0	0	0	0
4778	2	1	0	Unassigned	Klebsiella aerogenes		0	0	0	0.5	0	0	0	0	0	0	1	0	0	0	0	0	0
4805	2	1	4	Unassigned	Klebsiella aerogenes		0	0	0.5	1	0	0	0	0	0	0	0.5	0	0	0	0	0	0
5092	2	1	8	Unassigned	Klebsiella aerogenes		0	0	0.5	1	0	0	0.5	0	0.5	0.5	1	0.5	0	0	0	0	0
5101	2	1	6	MDR	Klebsiella variicola subsp. variicola		0.5	0	1	1	0	0.5	1	0	1	1	0	1	0	0	0	0	0
5263	2	2	0	Unassigned	Klebsiella Ka3		0	0	0	1	0	0	0	0	0	0	1	0	0	0	0	0	0
5396	2	1	0	Unassigned	Klebsiella variicola subsp. variicola		0	0	0	0	0	0	0	0	0	0	0	0	0	0	0	0	0
5402	2	1	4	Unassigned	Klebsiella variicola subsp. variicola		0	0	0.5	0	0	0	0	0	0	0	0	0	0	0	0	0	0
5425	2	2	3	Unassigned	Klebsiella pneumoniae	ST213(n=2)	1	0	0.5	0.5	0.5	0.5	0.5	0	0	0	0	0	0	0	0	0	0
5535	2	1	9	Unassigned	Klebsiella quasipneumoniae subsp. quasipneumoniae		0	0	0	0.5	0	0	0	0	0	0	1	0	0	0	0	0	0
5543	2	2	12	Unassigned	Klebsiella pneumoniae	CC286(n=2)	0	0	0	0	0	0	0	0	0	0	0.5	0	0	0	0	0	0
5731	2	2	8	Unassigned	Klebsiella quasipneumoniae subsp. similipneumoniae		1	0	0.5	0.5	0.5	0	0	0.5	0.5	1	1	0.5	0	0	0	0	0
5733	2	2	6	Unassigned	Klebsiella pneumoniae	CC126(n=2)	1	0	0.5	0.5	0.5	0	0	0	0	0.5	0	0	0	0	0	0	0
5783	2	1	3	Unassigned	Klebsiella pneumoniae	ST3578(n=2)	0	0.5	0	0	0	0	0.5	0	0	0	0	0	0.5	0	0	0	0
5849	2		3	Unassigned	Klebsiella variicola subsp. variicola		1	0	0.5	0.5	0.5	0	0.5	0	0	0	0	0.5	0	0	0	0	0
5869	2	2	14	Unassigned	Klebsiella pneumoniae	CC17(n=2)	0.5	0	0	0.5	0	0.5	0	0	0.5	0	1	0	0	0	0	0	0
6044	2	2	4	MDR	Klebsiella oxytoca		1.5	1	0	1	0.5	1	1	0	0	0	0	0	0	0	0	0	0
6181	2	1	3	Unassigned	Klebsiella variicola subsp. variicola		0	0	0	0	0	0	0	0	0	0	0	0	0	0	0	0	0
6262	2	1	2	Unassigned	Klebsiella quasipneumoniae subsp. similipneumoniae		0.5	0	0.5	0.5	0	0.5	0.5	0	0.5	0.5	1	0.5	0	0	0	0	0
6270	2	1	8	MDR	Klebsiella pneumoniae	CC484(n=2)	1	1	1	1	0	1	0.5	0.5	0.5	0.5	1	0.5	1	0	0	0	0
6479	2	1	1	Unassigned	Klebsiella pneumoniae	ST2415(n=2)	0	0	0	0	0	0	0	0	0	0	0	0	0	0	0	0	0
6551	2	1	3	MDR	Klebsiella pneumoniae	CC17(n=2)	1	0	1	1	0	1	0.5	0.5	1	1	0.5	1	0	0	0	0	0
6754	2	1	1	Unassigned	Klebsiella aerogenes		0	0	0	1	0	0	0	0	0	0	1	0	0	0	0	0	0
7147	2	2	1	Unassigned	Klebsiella variicola subsp. variicola		0	0.5	0	0	0	0	0	0	0	0	0	0	0.5	0	0	0	0
7226	2	2	3	Unassigned	Klebsiella variicola subsp. variicola		0.5	0	0	0.5	0	0.5	0.5	0	0	0.5	0.5	0	0	0	0	0	0
7335	2	2	9	Unassigned	Klebsiella pneumoniae	CC1242(n=2)	0.5	0.5	0	0.5	0	0.5	0	0	0	0	0	0	0.5	0	0	0	0
7351	2	1	14	MDR	Klebsiella pneumoniae	CC1(n=2)	1	0	1	1	0	1	0	0	0	1	0	0	0	0	0	0	0
7363	2	2	7	Unassigned	Klebsiella michiganensis		1	0	0	1	0	1	0	0	0	0	0	0	0	0	0	0	0
7367	2	2	7	Unassigned	Klebsiella michiganensis		1.5	0	0.5	1	0.5	1	0.5	0	0.5	0.5	0	0	0	0	0	0	0
7542	2	2	2	Unassigned	Klebsiella pneumoniae	ST1065(n=2)	0	0	0	0	0	0	0	0	0	0	0	0	0	0	0	0	0
7591	2	1	8	Unassigned	Klebsiella pneumoniae	CC183(n=2)	0	0	0	0	0	0	0	0	0	0	0	0	0	0	0	0	0
7611	2	1	7	Unassigned	Klebsiella pneumoniae	ST2999(n=2)	0	0	0	0	0	0	0	0	0	0	0	0	0	0	0	0	0
7702	2	1	1	Unassigned	Klebsiella pneumoniae	CC17(n=2)	0	0.5	0	0	0	0	0	0	0	0	0	0	0.5	0	0	0	0
7875	2	2	9	Unassigned	Klebsiella variicola subsp. variicola		0.5	0	0	0.5	0	0.5	0	0	0	0	0	0	0	0	0	0	0
8054	2		13	Unassigned	Klebsiella quasipneumoniae subsp. similipneumoniae		0	0	0	0	0	0	0	0	1	0	1	0	0	0	0	0	0
8391	2	1	6	MDR	Klebsiella quasipneumoniae subsp. similipneumoniae		1.5	0	1	1	0.5	1	1	1	1	1	1	1	0	0	0	0	0
8425	2	1	9	MDR	Klebsiella quasipneumoniae subsp. similipneumoniae		1	0.5	1	0.5	0.5	0.5	0.5	0.5	0	1	1	1	0.5	0	0	0	0
8673	2	1	22	MDR	Klebsiella michiganensis		2	0	0.5	1	1	0	1	0	0	0	0	0.5	0	0	0	0	0
8694	2	1	15	MDR	Klebsiella quasipneumoniae subsp. quasipneumoniae		2	0	1	1	1	1	1	0	1	1	1	1	0	0	0	0	0
8769	2	1	10	Unassigned	Klebsiella quasipneumoniae subsp. similipneumoniae		0.5	0	0.5	1	0	0.5	0	0	0.5	0	1	0	0	0	0	0	0
8774	2	2	5	MDR	Klebsiella quasipneumoniae subsp. similipneumoniae		0.5	0	1	1	0	0.5	0.5	0	0.5	1	1	1	0	0	0	0	0
8803	2	2	3	Unassigned	Klebsiella variicola subsp. variicola		0.5	0	0.5	0.5	0	0.5	0	0	0	0.5	0	0	0	0	0	0	0
9282	2	2	9	MDR	Klebsiella quasipneumoniae subsp. similipneumoniae		2	0	1	1	1	0.5	1	0	0	0.5	1	0	0	0	0	0	0
9291	2	1	14	MDR	Klebsiella pneumoniae	ST844(n=2)	3	0	1	1	1	1	1	0	1	1	0	0	0	0	0	0	0
9652	2	1	2	MDR	Klebsiella michiganensis		1.5	1	1	1	0.5	1	0	0	0	0	0.5	0	1	0	0	0	0
9654	2	1	2	MDR	Klebsiella michiganensis		1	1	1	1	0	1	0.5	0	0	0.5	0.5	0.5	1	0	0	0	0
9663	2		5	Unassigned	Klebsiella variicola subsp. variicola		1	0	0	0.5	0.5	0	0	0	0	0	0	0	0	0	0	0	0
9678	2	1	4	Unassigned	Klebsiella variicola subsp. variicola		1	0	0	0.5	0.5	0	0	0	0	0	0	0	0	0	0	0	0
9710	2	1	6	MDR	Klebsiella aerogenes		2	1	1	1	1	0	1	1	1	1	1	1	1	0	0	0	0
9811	2	2	5	Unassigned	Klebsiella quasipneumoniae subsp. quasipneumoniae		1	0	0	0.5	0.5	0	0	0	0	0	1	0	0	0	0	0	0
9993	2	1	11	MDR	Klebsiella quasipneumoniae subsp. similipneumoniae		1	0	1	1	0	1	0	0	0	1	1	1	0	0	0	0	0
10302	2	1	15	MDR	Klebsiella oxytoca		2	1	1	1	1	1	1	1	1	1	1	1	0	0	0	0	0
10527	2		1	Unassigned	Klebsiella variicola subsp. variicola		0	0	0	0	0	0	0	0	0	0	0	0	0	0	0	0	0
10727	2	1	4	MDR	Klebsiella pneumoniae	ST5215(n=2)	0	0	0.5	0.5	0	0	1	0.5	0.5	1	1	1	0	0	0	0	0
10747	2	2	1	Unassigned	Klebsiella variicola subsp. variicola		0	0	0	0	0	0	0	0	0	0	0	0	0	0	0	0	0
10872	2	1	5	Unassigned	Klebsiella pneumoniae	CC2268(n=2)	0.5	0	0.5	1	0	0.5	0.5	0	0	0.5	0	0.5	0	0	0	0	0
10965	2	1	3	Unassigned	Klebsiella quasipneumoniae subsp. quasipneumoniae		0	0	0	0	0	0	0	0	0	0	1	0	0	0	0	0	0
11143	2	1	3	Unassigned	Klebsiella quasipneumoniae subsp. quasipneumoniae		0	0	0	0	0	0	0	0	0	0	1	0	0	0	0	0	0
11407	2	1	3	MDR	Klebsiella pneumoniae	CC39(n=2)	1	0	1	1	0	1	0.5	0.5	0	0.5	0.5	0.5	0	0	0	0	0
11515	2	1	0	Unassigned	Klebsiella quasipneumoniae subsp. similipneumoniae		0	0	0	0	0	0	0	0	0	0	1	0	0	0	0	0	0
11556	2	1	18	MDR	Klebsiella quasipneumoniae subsp. quasipneumoniae		2	0	1	1	1	1	1	0	0	0	1	0	0	0	0	0	0
11877	2		5	Unassigned	Klebsiella oxytoca		1	1	0.5	1	0	1	0	0	0	0	0.5	0	0	0	0	0	0
11921	2	2	11	Unassigned	Klebsiella variicola subsp. variicola		0.5	0	0.5	0.5	0	0.5	0.5	0	0.5	0	0	0.5	0	0	0	0	0
12170	2	1	1	Unassigned	Klebsiella africana		0	0	0	0	0	0	0	0	0	0	1	0	0	0	0	0	0
12282	2		9	MDR	Klebsiella quasipneumoniae subsp. similipneumoniae		2	0	0.5	1	1	0	0.5	0	0	0	1	0	0	0	0	0	0
12535	2	1	1	Unassigned	Klebsiella oxytoca		1	1	0	1	0	1	0	0	0	0	0	0	0	0	0	0	0
12808	2	1	6	Unassigned	Klebsiella quasipneumoniae subsp. similipneumoniae		0	0	0	0	0	0	0	0	0	0	1	0	0	0	0	0	0
12837	2	1	4	Unassigned	Klebsiella quasipneumoniae subsp. similipneumoniae		1	0	0.5	0.5	0.5	0	0.5	0.5	0	0.5	1	0.5	0	0	0	0	0
12857	2	2	9	MDR	Klebsiella quasipneumoniae subsp. quasipneumoniae		1.5	0	1	0.5	0.5	0	0	0.5	0	1	1	1	0	0	0	0	0
12862	2	1	2	MDR	Klebsiella quasipneumoniae subsp. similipneumoniae		2	0	0	1	1	0	0	1	0	0	1	0	0	0	0	0	0
13061	2	1	3	Unassigned	Klebsiella variicola subsp. variicola		0.5	0	0	0.5	0	0.5	0.5	0	0	0.5	0	0	0	0	0	0	0
13203	2	1	15	Unassigned	Klebsiella pneumoniae	ST2185(n=2)	1	0	0	0.5	0.5	0	0	0	0	0	0	0	0	0	0	0	0
13830	2	2	8	Unassigned	Klebsiella variicola subsp. variicola		0.5	0	0.5	0.5	0	0.5	0	0.5	0	0.5	0.5	0.5	0	0	0	0	0
13918	2	1	3	Unassigned	Klebsiella variicola subsp. variicola		0.5	0	0	0.5	0	0.5	1	0	0	0.5	0	0	0	0	0	0	0
14034	2	1	12	Unassigned	Klebsiella variicola subsp. variicola		2	0	0	1	1	0	0	0	0	0	0	0	0	0	0	0	0
14365	2	1	4	Unassigned	Klebsiella pneumoniae	CC412(n=2)	0	0	0	1	0	0	0	0	0	0	0	0	0	0	0	0	0
14384	2	1	3	MDR	Klebsiella pneumoniae	ST1788(n=2)	1.5	1	1	1	0.5	1	0.5	0	0.5	1	0.5	1	1	0	0	0	0
14411	2	2	0	Unassigned	Klebsiella pneumoniae	CC17(n=1),CC23(n=1)	0	0	0	0	0	0	0.5	0	0	0	0	0	0	0	0	0	0
14591	2	2	1	Unassigned	Klebsiella Ka3		0	0	0	1	0	0	0	0	0	0	1	0	0	0	0	0	0
14663	2	2	2	Unassigned	Klebsiella aerogenes		1	0	0	1	0.5	0	0	0	0	0	1	0	0	0	0	0	0
14671	2	1	4	Unassigned	Klebsiella aerogenes		0	0	0	1	0	0	0	0	0	0	0.5	0	0	0	0	0	0
14758	2	1	5	Unassigned	Klebsiella quasipneumoniae subsp. similipneumoniae		0	0	0	0	0	0	0	0	0	0	1	0	0	0	0	0	0
14797	2	1	6	Unassigned	Klebsiella pneumoniae	CC1846(n=1),CC702(n=1)	0	0	0	0	0	0	0	0	0	0	0	0	0	0	0	0	0
14806	2		1	Unassigned	Klebsiella variicola subsp. variicola		0	0	0.5	0	0	0	0	0	0.5	0.5	0.5	0.5	0	0	0	0	0
14922	2	1	5	Unassigned	Klebsiella pneumoniae	CC458(n=2)	0	0	0	0	0	0	0	0	0	0	0	0	0	0	0	0	0
14979	2	1	3	Unassigned	Klebsiella quasipneumoniae subsp. quasipneumoniae		0	0	0	0	0	0	0	0	0	0	1	0	0	0	0	0	0
14992	2	1	2	Unassigned	Klebsiella pneumoniae	CC23(n=1),CC26(n=1)	0.5	0	0.5	0.5	0	0.5	0.5	0	0.5	0.5	0.5	0.5	0	0	0	0	0
15329	2	1	15	MDR	Klebsiella quasipneumoniae subsp. similipneumoniae		2	0	1	1	1	1	1	0	1	1	1	1	0	0	0	0	0
15361	2	1	0	Unassigned	Klebsiella pneumoniae	CC484(n=2)	0	0	0	0	0	0	0	0	0	0	0	0	0	0	0	0	0
15740	2		13	MDR	Klebsiella quasipneumoniae subsp. quasipneumoniae		2	0	1	1	1	0.5	0.5	0.5	0	0.5	1	0.5	0	0	0	0	0
15931	2		4	MDR	Klebsiella pneumoniae	CC2035(n=2)	2	0	1	1	1	1	1	0	1	1	1	1	0	0	0	0	0
16224	2	1	5	MDR	Klebsiella quasipneumoniae subsp. quasipneumoniae		0.5	0.5	0.5	1	0	0.5	1	0	0.5	1	1	0.5	0.5	0	0	0.5	0.5
16378	2	1	2	Unassigned	Klebsiella quasipneumoniae subsp. similipneumoniae		0	0	0	0	0	0	0	0	0	0	1	0	0	0	0	0	0
16412	2	1	6	Unassigned	Klebsiella oxytoca		1	1	0	1	0	1	0	0	0	0	0	0	0	0	0	0	0
16433	2	2	5	Unassigned	Klebsiella grimontii		1	0	0	1	0	0.5	0	0	0	0	0	0	0	0	0	0	0
16447	2	2	12	Unassigned	Klebsiella grimontii		1	0	0	1	0	1	0	0	0	0	0	0	0	0	0	0	0
16465	2	1	8	Unassigned	Klebsiella grimontii		1	0	0	1	0	1	0	0	0	0	0	0	0	0	0	0	0
16522	2	1	0	Unassigned	Klebsiella quasipneumoniae subsp. similipneumoniae		0	0	0	0	0	0	0	0	0	0	1	0	0	0	0	0	0
16548	2	1	7	Unassigned	Klebsiella aerogenes		0	0	0	1	0	0	0	0	0	0	1	0	0	0	0	0	0
16622	2		0	Unassigned	Klebsiella pasteurii		1	1	0	1	0	1	0	0	0	0	0	0	1	0	0	0	0
16644	2	2	8	Unassigned	Klebsiella variicola subsp. variicola		1	0	1	1	0.5	0	0	0	0	0.5	0	0	0	0	0	0	0
16679	2	2	5	Unassigned	Klebsiella pneumoniae	CC2474(n=2)	0	0	0	1	0	0	0	0	0	0	0	0	0	0	0	0	0
16696	2	1	10	Unassigned	Klebsiella pneumoniae	CC337(n=2)	0	0	0	1	0	0	0	0	0	0	0	0	0	0	0	0	0
16730	2	1	6	Unassigned	Klebsiella quasipneumoniae subsp. quasipneumoniae		1	0	0.5	0.5	0.5	0	0.5	0	0	0.5	1	0.5	0	0	0	0	0
16739	2		6	Unassigned	Klebsiella pneumoniae	CC1038(n=2)	0	0	0	1	0	0	0	0	0	0	0	0	0	0	0	0	0
16751	2	1	4	Unassigned	Klebsiella pneumoniae	CC1471(n=2)	0	0	0.5	1	0	0	0	0	0	0	0	0	0	0	0	0	0
16828	2	1	0	Unassigned	Klebsiella quasipneumoniae subsp. similipneumoniae		0	0	0	0	0	0	0	0	0	0	1	0	0	0	0	0	0
16840	2	1	12	Unassigned	Klebsiella pneumoniae	CC518(n=2)	0	0	0.5	1	0	0	0.5	0	0	0.5	0.5	0.5	0	0	0	0	0
16846	2	1	1	Unassigned	Klebsiella variicola subsp. variicola		0	0	0	0	0	0	0	0	0	0	0	0	0	0	0	0	0
16876	2	1	0	Unassigned	Klebsiella quasipneumoniae subsp. quasipneumoniae		0	0	0	0	0	0	0	0	0	0	1	0	0	0	0	0	0
16974	2	1	6	Unassigned	Klebsiella pneumoniae	CC1835(n=2)	0	0	0	0	0	0	0	0	0	0	0	0	0	0	0	0	0
16995	2	1	3	Unassigned	Klebsiella pneumoniae	CC846(n=2)	0	0	0	1	0	0	0	0	0	0	0	0	0	0	0	0	0
16998	2	2	2	Unassigned	Klebsiella pneumoniae	CC2602(n=2)	0	0	0	0	0	0	0	0	0	0	0	0	0	0	0	0	0
17014	2	2	0	Unassigned	Klebsiella quasipneumoniae subsp. similipneumoniae		0	0	0	0	0	0	0	0	0	0	1	0	0	0	0	0	0
17019	2	1	0	Unassigned	Klebsiella quasipneumoniae subsp. similipneumoniae		0	0	0	0	0	0	0	0	0	0	1	0	0	0	0	0	0
17109	2	1	8	Unassigned	Klebsiella quasipneumoniae subsp. similipneumoniae		0	0	0	1	0	0	0	0	0	0	1	0	0	0	0	0	0
17160	2	2	6	Unassigned	Klebsiella pneumoniae	CC225(n=2)	0	0.5	0.5	1	0	1	0.5	0	0.5	0.5	0.5	0.5	0.5	0	0	0	0
17205	2	1	2	Unassigned	Klebsiella pneumoniae	ST3286(n=2)	0	0	0	0	0	0	0	0	0	0	0	0	0	0	0	0	0
17255	2	1	0	Unassigned	Klebsiella quasipneumoniae subsp. similipneumoniae		0	0	0	0	0	0	0	0	0	0	1	0	0	0	0	0	0
17265	2		4	MDR	Klebsiella michiganensis		1	1	1	1	0	1	0	0	0	0	0	0	1	0	0	0	0
17273	2		6	Unassigned	Klebsiella variicola subsp. variicola		0	0	0	0	0	0	0	0	0	0	0	0	0	0	0	0	0
17281	2		2	MDR	Klebsiella michiganensis		1	1	1	1	0	1	0	0	0	0	0	0	1	0	0	0	0
17310	2		0	Unassigned	Klebsiella oxytoca		1	1	0	1	0	1	0	0	0	0	0	0	0	0	0	0	0
17318	2	1	0	MDR	Klebsiella michiganensis		1	1	1	1	0	1	0	0	0	0	0	0	1	0	0	0	0
17335	2	1	2	Unassigned	Klebsiella pneumoniae	CC2433(n=2)	0.5	0	0.5	0.5	0	0.5	0.5	0	0.5	0.5	0.5	0	0	0	0	0	0
17379	2		0	MDR	Klebsiella michiganensis		1	1	1	1	0	1	0	0	0	0	0	0	1	0	0	0	0
17432	2	1	6	Unassigned	Klebsiella variicola subsp. variicola		0	0	0	0	0	0	0	0	0	0	0	0	0	0	0	0	0
17448	2	1	2	Unassigned	Klebsiella pneumoniae	CC514(n=2)	0.5	0.5	0.5	0.5	0	0.5	0.5	0.5	0.5	0.5	0.5	0.5	0.5	0	0	0	0
17561	2		2	Unassigned	Klebsiella pneumoniae	CC13(n=2)	0	0	0	0	0	0	0	0	0	0	0	0	0	0	0	0	0
17583	2		4	Unassigned	Klebsiella pneumoniae	ST9(n=2)	0	0	0	0	0	0	0	0	0	0	0	0	0	0	0	0	0
17609	2	1	0	Unassigned	Klebsiella variicola subsp. variicola		0	0	0	0	0	0	0	0	0	0	0	0	0	0	0	0	0
17624	2	1	6	Unassigned	Klebsiella variicola subsp. variicola		0	0	0	0	0	0	0	0	0	0	0	0	0	0	0	0	0
17638	2	1	4	Hypervirulent	Klebsiella pneumoniae	CC586(n=2)	0	2.5	0	1	0	0	0	0	0	0	0	0	1	0	0.5	0.5	0.5
17643	2	1	1	Unassigned	Klebsiella variicola subsp. variicola		0	0	0	0	0	0	0	0	0	0	0	0	0	0	0	0	0
17716	2		0	Unassigned	Klebsiella variicola subsp. variicola		0	0	0	0	0	0	0	0	0	0	0	0	0	0	0	0	0
17726	2	1	2	Unassigned	Klebsiella oxytoca		1.5	1	0.5	1	0.5	0	0	0	0.5	0.5	0	0	0	0	0	0	0
17815	2	1	6	Unassigned	Klebsiella pneumoniae	CC1627(n=1),CC76(n=1)	0	0	0	0	0	0	0	0	0	0	0	0	0	0	0	0	0
17826	2		1	Unassigned	Klebsiella pneumoniae	ST5182(n=2)	0	0	0	0	0	0	0	0	0	0	0	0	0	0	0	0	0
17834	2		6	Unassigned	Klebsiella pneumoniae	CC17(n=2)	0	0	0	0	0	0	0	0	0	0	0	0	0	0	0	0	0
17853	2	1	0	Unassigned	Klebsiella pneumoniae	ST1090(n=2)	0	0	0	0	0	0	0	0	0	0	0	0	0	0	0	0	0
17862	2		0	Unassigned	Klebsiella grimontii		1	0	0	1	0	0	0	0	0	0	0	0	0	0	0	0	0
17873	2	1	1	Unassigned	Klebsiella michiganensis		1	1	1	1	0	0	0	0	0	0	0	0	1	0	0	0	0
17928	2		2	Unassigned	Klebsiella pneumoniae	CC4709(n=2)	0	0	0	0	0	0	0	0	0	0	0	0	0	0	0	0	0
17993	2	1	18	Unassigned	Klebsiella pneumoniae	ST5188(n=2)	0	0	0	1	0	0	0	0	0	0	0	0	0	0	0	0	0
18049	2		0	MDR	Klebsiella michiganensis		1	1	1	1	0	1	0	0	0	0	0	0	1	0	0	0	0
18199	2	1	2	MDR	Klebsiella michiganensis		2	0	1	1	1	0	0	1	1	1	0	0	0	0	0	0	0
18262	2	1	0	Unassigned	Klebsiella grimontii		1	0	0	1	0	1	0	0	0	0	0	0	0	0	0	0	0
18893	2	1	11	MDR	Klebsiella oxytoca		2	1	1	1	1	0	1	0	1	0	1	1	0	0	0	0	0
19130	2	2	3	Unassigned	Klebsiella pneumoniae	CC2202(n=2)	1	0	0	0.5	0.5	0	0	0	0	0	0	0	0	0	0	0	0
19295	2	2	0	Unassigned	Klebsiella aerogenes		0	0	0	1	0	0	0	0	0	0	1	0	0	0	0	0	0
19478	2	2	3	Unassigned	Klebsiella oxytoca		1	1	0.5	1	0	1	0.5	0	0.5	0.5	0.5	0.5	0	0	0	0	0
19827	2	2	8	MDR	Klebsiella pneumoniae	CC276(n=1),CC3160(n=1)	1.5	0	1	1	0.5	0.5	1	0.5	0.5	1	0.5	1	0	0	0	0	0
19849	2	1	4	Unassigned	Klebsiella variicola subsp. variicola		0	0	0	0	0	0	0	0	0	0	0	0	0	0	0	0	0
19857	2	2	3	Unassigned	Klebsiella pneumoniae	CC63(n=2)	0	1.5	0	0	0	0	0	0	0	0	0	0	0	0	0.5	0	0
20216	2	2	1	Unassigned	Klebsiella aerogenes		0	0	0	1	0	0	0.5	0	0	0.5	1	0	0	0	0	0	0
20222	2	2	3	Unassigned	Klebsiella aerogenes		1	0	0	1	0.5	0	0	0	0	0	1	0	0	0	0	0	0
20228	2	2	3	Unassigned	Klebsiella Ka4		0	0	0	1	0	0	0	0	0	0	1	0	0	0	0	0	0
20236	2	2	2	Unassigned	Klebsiella aerogenes		1	0	0.5	1	0.5	0	0.5	0.5	0.5	0.5	1	0	0	0	0	0	0
20260	2	2	2	Unassigned	Klebsiella variicola subsp. variicola		0	0	0	0	0	0	0	0	0	0	0	0	0	0	0	0	0
20460	2	2	2	Unassigned	Klebsiella pneumoniae	CC1839(n=2)	1	0	0	0.5	0.5	0	0	0	0	0	0	0	0	0	0	0	0
20521	2	2	5	Unassigned	Klebsiella pneumoniae	CC63(n=2)	1	0	0.5	0.5	0.5	0.5	0.5	0.5	0.5	0.5	0	0.5	0	0	0	0	0
20631	2	2	1	Unassigned	Klebsiella oxytoca		1.5	0.5	0.5	1	0.5	1	0	0	0.5	0	0	0	0	0	0	0	0
20697	2	2	9	Unassigned	Klebsiella michiganensis		1.5	0	0.5	1	0.5	0.5	0.5	0	0.5	1	0.5	0.5	0	0	0	0	0
20859	2	1	5	Unassigned	Klebsiella pneumoniae	ST4266(n=2)	0	0	0	0	0	0	0	0	0	0	0	0	0	0	0	0	0
21388	2	1	2	Unassigned	Klebsiella variicola subsp. variicola		0	0	0	0	0	0	0	0	0	0	0	0	0	0	0	0	0
21642	2	1	2	MDR	Klebsiella pneumoniae	ST3405(n=2)	1	0	1	1	0	1	0	0	1	1	1	1	0	0	0	0	0
21653	2	2	4	Unassigned	Klebsiella pneumoniae	CC36(n=1),CC37(n=1)	0.5	0	1	0.5	0	0.5	0.5	0.5	0.5	0.5	1	0.5	0	0	0	0	0
21671	2	1	5	MDR	Klebsiella pneumoniae	CC846(n=2)	1	0	1	1	0	1	1	0	1	1	0	1	0	0	0	0	0
21777	2	1	0	Unassigned	Klebsiella aerogenes		0	0	0	1	0	0	0	0	0	0	1	0	0	0	0	0	0
22286	2	1	4	MDR	Klebsiella pneumoniae	CC63(n=2)	2	0	1	1	1	0	1	1	1	1	0	1	0	0	0	0	0
22359	2	2	5	Unassigned	Klebsiella variicola subsp. variicola		0	0	0.5	0	0	0	0	0	0	0	0.5	0	0	0	0	0	0
22422	2	2	0	Unassigned	Klebsiella quasipneumoniae subsp. quasipneumoniae		0	0	0	0	0	0	0	0	0	0	1	0	0	0	0	0	0
22435	2	2	4	Unassigned	Klebsiella pneumoniae	ST4024(n=2)	1	0	0.5	0.5	0.5	0.5	0.5	0.5	0	0.5	0.5	0.5	0	0	0	0	0
22692	2		22	Unassigned	Klebsiella quasipneumoniae subsp. similipneumoniae		0	0	0	0	0	0	0.5	0	0	0	1	0	0	0	0	0	0
22757	2	2	8	Unassigned	Klebsiella pneumoniae	ST3430(n=2)	1	0	0.5	0.5	0.5	0.5	0.5	0.5	0.5	0.5	0.5	0.5	0	0	0	0	0
22944	2	1	13	MDR	Klebsiella quasipneumoniae subsp. similipneumoniae		2	0	1	1	1	0	0	0	1	1	1	0	0	0	0	0	0
22974	2	2	5	Unassigned	Klebsiella variicola subsp. variicola		0.5	0	0.5	0.5	0	0.5	0.5	0	0	0.5	0.5	0.5	0	0	0	0	0
23030	2	2	3	Unassigned	Klebsiella variicola subsp. variicola		1	0	0	0.5	0.5	0	0	0	0	0	0	0	0	0	0	0	0
23139	2	1	2	Unassigned	Klebsiella aerogenes		0	0.5	0	1	0	0	0.5	0	0	0	1	0	0.5	0	0	0	0
23445	2	2	5	Unassigned	Klebsiella pneumoniae	CC245(n=1),CC26(n=1)	1	0	0.5	0.5	0.5	0	0	0.5	0.5	0.5	0	0	0	0	0	0	0
23908	2	1	0	Unassigned	Klebsiella pneumoniae	ST632(n=2)	0	0	0	0	0	0	0	0	0	0	0	0	0	0	0	0	0
24218	2	1	0	Unassigned	Klebsiella grimontii		1	1	0	1	0	1	0	0	0	0	0	0	1	0	0	0	0
24346	2	2	6	Unassigned	Klebsiella quasipneumoniae subsp. quasipneumoniae		0	0	0	0	0	0	0	0	0	0	1	0	0	0	0	0	0
24925	2	1	10	MDR	Klebsiella quasipneumoniae subsp. similipneumoniae		1	0	1	1	0	1	1	0	0	1	1	1	0	0	0	0	0
25100	2	2	3	Unassigned	Klebsiella variicola subsp. variicola		0	0	0	0	0	0	0	0	0	0	0	0	0	0	0	0	0
25830	2	1	3	MDR	Klebsiella michiganensis		2	0	0	1	1	1	0	0	0	0	0	0	0	0	0	0	0
25856	2	1	6	Unassigned	Klebsiella variicola subsp. variicola		0	1	0	0	0	0	0	0	0	0	0	0	1	0	0	0	0
25864	2	2	3	Unassigned	Klebsiella pneumoniae	ST4585(n=2)	0	0	0	0	0	0	0	0	0	0	0	0	0	0	0	0	0
25904	2	1	0	Unassigned	Klebsiella quasipneumoniae subsp. quasipneumoniae		0	0	0	0	0	0	0	0	0	0	1	0	0	0	0	0	0
25925	2	1	0	Unassigned	Klebsiella quasipneumoniae subsp. quasipneumoniae		0	0	0	0	0	0	0	0	0	0	1	0	0	0	0	0	0
25945	2	1	5	Unassigned	Klebsiella variicola subsp. variicola		0	0	0	0	0	0	0	0	0	0	0	0	0	0	0	0	0
25950	2	1	1	Unassigned	Klebsiella variicola subsp. variicola		0	0	0	0	0	0	0	0	0	0	0	0	0	0	0	0	0
25968	2	1	0	Unassigned	Klebsiella quasipneumoniae subsp. quasipneumoniae		0	0	0	0	0	0	0	0	0	0	1	0	0	0	0	0	0
26022	2	1	1	Unassigned	Klebsiella variicola subsp. variicola		0	0	0	0	0	0	0	0	0	0	0	0	0	0	0	0	0
26222	2	1	4	Hypervirulent	Klebsiella pneumoniae	CC2042(n=2)	0	5	0	1	0	0	0	0	0	0	0	0	1	1	1	1	1
18	1		0	Unassigned	Klebsiella variicola subsp. tropica		0	0	0	0	0	0	0	0	0	0	0	0	0	0	0	0	0
19	1	1	1	Hypervirulent	Klebsiella pneumoniae	ST374(n=1)	0	4	0	0	0	0	0	0	0	0	0	0	1	0	1	1	1
49	1	1	2	Unassigned	Klebsiella variicola subsp. variicola		0	0	0	0	0	0	0	0	0	0	0	0	0	0	0	0	0
67	1	1	1	Unassigned	Klebsiella variicola subsp. variicola		0	0	0	0	0	0	0	0	0	0	0	0	0	0	0	0	0
132	1		0	Unassigned	Klebsiella variicola subsp. variicola		0	0	0	0	0	0	0	0	0	0	0	0	0	0	0	0	0
134	1		1	Unassigned	Klebsiella quasipneumoniae subsp. similipneumoniae		0	0	0	0	0	0	0	0	0	0	1	0	0	0	0	0	0
184	1		3	MDR	Klebsiella pneumoniae	CC26(n=1)	0	0	1	1	0	0	1	1	1	1	1	1	0	0	0	0	0
221	1		0	Unassigned	Klebsiella variicola subsp. variicola		0	0	0	0	0	0	0	0	0	0	0	0	0	0	0	0	0
230	1		8	Unassigned	Klebsiella quasipneumoniae subsp. quasipneumoniae		0	0	0	0	0	0	0	0	1	0	1	0	0	0	0	0	0
245	1		4	Unassigned	Klebsiella pneumoniae	CC2063(n=1)	0	0	0	1	0	0	0	0	0	0	0	0	0	0	0	0	0
258	1		2	MDR	Klebsiella pneumoniae	ST2812(n=1)	0	0	1	1	0	0	0	0	1	1	1	1	0	0	0	0	0
261	1		1	MDR	Klebsiella pneumoniae	ST2798(n=1)	0	0	1	0	0	0	0	0	0	1	1	1	0	0	0	0	0
262	1		3	Unassigned	Klebsiella pneumoniae	CC2809(n=1)	0	0	0	0	0	1	0	0	0	0	0	0	0	0	0	0	0
263	1		3	Unassigned	Klebsiella pneumoniae	CC2090(n=1)	0	0	0	0	0	0	0	0	1	0	0	1	0	0	0	0	0
267	1		2	Unassigned	Klebsiella quasipneumoniae subsp. quasipneumoniae		0	0	0	0	0	0	0	0	0	0	1	0	0	0	0	0	0
318	1	1	2	MDR	Klebsiella pneumoniae	CC104(n=1)	1	0	1	1	1	1	1	0	0	1	0	0	0	0	0	0	0
343	1		2	Unassigned	Klebsiella quasipneumoniae subsp. quasipneumoniae		0	0	1	0	0	0	0	0	0	0	1	0	0	0	0	0	0
365	1	1	0	Unassigned	Klebsiella pneumoniae	CC17(n=1)	0	0	0	0	0	0	0	0	0	0	0	0	0	0	0	0	0
376	1	1	2	Unassigned	Klebsiella pneumoniae	ST3679(n=1)	0	1	0	0	0	0	0	0	0	0	0	0	1	0	0	0	0
379	1	1	1	Unassigned	Klebsiella pneumoniae	CC3680(n=1)	0	1	0	0	0	0	0	0	0	0	0	0	1	0	0	0	0
399	1		0	Unassigned	Klebsiella grimontii		1	1	0	1	0	1	0	0	0	0	0	0	1	0	0	0	0
567	1	1	0	Unassigned	Klebsiella pneumoniae	CC267(n=1)	0	0	0	0	0	0	0	0	0	0	0	0	0	0	0	0	0
591	1	1	0	Unassigned	Klebsiella variicola subsp. variicola		0	0	0	0	0	0	0	0	0	0	0	0	0	0	0	0	0
664	1	1	0	Unassigned	Klebsiella quasipneumoniae subsp. quasipneumoniae		0	1	0	0	0	0	0	0	0	0	1	0	1	0	0	1	1
665	1	1	2	Unassigned	Klebsiella quasipneumoniae subsp. quasipneumoniae		0	0	0	0	0	0	0	0	0	0	1	0	0	0	0	0	0
670	1	1	0	Unassigned	Klebsiella quasipneumoniae subsp. similipneumoniae		0	0	0	0	0	0	0	0	0	0	1	0	0	0	0	0	0
796	1	1	1	Unassigned	Klebsiella pneumoniae	ST3834(n=1)	0	0	0	1	0	0	0	0	0	0	0	0	0	0	0	0	0
805	1	1	2	Unassigned	Klebsiella variicola subsp. variicola		0	0	0	0	0	0	0	0	0	0	0	0	0	0	0	0	0
807	1	1	2	Unassigned	Klebsiella variicola subsp. variicola		0	0	0	0	0	0	0	0	0	0	0	0	0	0	0	0	0
877	1	1	2	Unassigned	Klebsiella aerogenes		0	0	0	1	0	0	0	0	0	0	1	0	0	0	0	0	0
919	1	1	4	Unassigned	Klebsiella pneumoniae	CC276(n=1)	0	0	0	1	0	1	0	0	0	0	0	0	0	0	0	0	0
921	1	1	9	Unassigned	Klebsiella pneumoniae	CC275(n=1)	0	0	0	0	0	0	0	0	0	0	0	0	0	0	0	0	0
1023	1	1	1	Unassigned	Klebsiella variicola subsp. variicola		0	0	0	0	0	0	0	0	0	0	0	0	0	0	0	0	0
1024	1	1	1	Unassigned	Klebsiella pneumoniae	CC508(n=1)	0	0	0	0	0	0	0	0	0	0	0	0	0	0	0	0	0
1120	1		2	MDR	Klebsiella pneumoniae	ST3618(n=1)	1	0	1	1	0	1	1	0	1	1	1	1	0	0	0	0	0
1121	1	1	1	Unassigned	Klebsiella pneumoniae	CC3624(n=1)	2	0	0	1	1	0	0	0	0	0	0	0	0	0	0	0	0
1145	1		6	Unassigned	Klebsiella variicola subsp. variicola		0	0	0	1	0	0	0	0	0	0	1	0	0	0	0	0	0
1229	1		2	Unassigned	Klebsiella pneumoniae	ST3754(n=1)	0	0	0	1	0	0	0	0	0	0	0	0	0	0	0	0	0
1235	1		6	MDR	Klebsiella quasipneumoniae subsp. similipneumoniae		1	0	0	1	0	1	0	0	0	0	1	0	0	0	0	0	0
1291	1		6	Unassigned	Klebsiella pneumoniae	ST1748(n=1)	0	0	1	0	0	0	0	0	0	0	1	0	0	0	0	0	0
1292	1	1	1	Unassigned	Klebsiella quasipneumoniae subsp. similipneumoniae		0	0	0	0	0	0	0	0	0	0	1	0	0	0	0	0	0
1450	1		5	MDR	Klebsiella pneumoniae	CC113(n=1)	1	3	1	1	0	1	1	0	1	1	1	1	0	0	1	0	1
1570	1		2	Unassigned	Klebsiella pneumoniae	CC307(n=1)	0	0	0	0	0	0	0	0	0	0	0	0	0	0	0	0	0
1685	1		0	Unassigned	Klebsiella pneumoniae	CC278(n=1)	0	0	0	0	0	0	0	0	0	0	0	0	0	0	0	0	0
1697	1		0	Unassigned	Klebsiella variicola subsp. variicola		0	0	0	0	0	0	0	0	0	0	0	0	0	0	0	0	0
1705	1		2	MDR	Klebsiella quasipneumoniae subsp. similipneumoniae		0	0	1	1	0	0	0	0	1	1	1	1	0	0	0	0	0
1713	1		2	MDR	Klebsiella pneumoniae	CC25(n=1)	1	0	1	1	0	1	1	0	1	1	1	1	0	0	0	0	0
1761	1	1	5	Unassigned	Klebsiella variicola subsp. variicola		0	0	0	0	0	0	0	0	0	0	0	0	0	0	0	0	0
1763	1	1	1	Unassigned	Klebsiella pneumoniae	CC200(n=1)	0	0	0	0	0	0	0	0	0	0	0	0	0	0	0	0	0
1800	1	1	2	Unassigned	Klebsiella aerogenes		0	0	0	1	0	0	0	0	0	0	1	0	0	0	0	0	0
1802	1	1	0	Unassigned	Klebsiella Ka4		0	0	0	1	0	0	0	0	0	0	1	0	0	0	0	0	0
1808	1	1	0	Unassigned	Klebsiella aerogenes		0	0	0	1	0	0	0	0	0	0	1	0	0	0	0	0	0
1810	1	1	0	Unassigned	Klebsiella aerogenes		0	0	0	1	0	0	0	0	0	0	1	0	0	0	0	0	0
1811	1	1	0	Unassigned	Klebsiella aerogenes		0	0	0	1	0	0	0	0	0	0	1	0	0	0	0	0	0
1843	1	1	3	Unassigned	Klebsiella pneumoniae	ST44(n=1)	0	0	0	0	0	0	0	0	0	0	0	0	0	0	0	0	0
1848	1	1	3	MDR	Klebsiella pneumoniae	ST1774(n=1)	0	0	1	0	0	0	0	0	0	1	1	1	0	0	0	0	0
1924	1		0	Unassigned	Klebsiella pneumoniae	CC258(n=1)	0	0	0	0	0	0	0	0	0	0	0	0	0	0	0	0	0
1925	1		0	Unassigned	Klebsiella pneumoniae	ST3064(n=1)	0	0	0	0	0	0	0	0	0	0	0	0	0	0	0	0	0
1962	1		0	Unassigned	Klebsiella variicola subsp. variicola		0	0	0	0	0	0	0	0	0	0	0	0	0	0	0	0	0
1968	1		0	Unassigned	Klebsiella pneumoniae	CC3063(n=1)	0	0	0	0	0	0	0	0	0	0	0	0	0	0	0	0	0
1994	1		2	Unassigned	Klebsiella variicola subsp. variicola		0	0	0	0	0	0	0	0	0	0	0	0	0	0	0	0	0
2015	1		0	Unassigned	Klebsiella pneumoniae	CC17(n=1)	0	1	0	0	0	0	0	0	0	0	0	0	1	0	0	0	0
2022	1		6	MDR	Klebsiella pneumoniae	CC74(n=1)	1	0	1	1	0	1	1	0	1	1	1	1	0	0	0	0	0
2023	1		0	Unassigned	Klebsiella pneumoniae	ST3058(n=1)	0	0	0	0	0	0	0	0	0	0	0	0	0	0	0	0	0
2031	1		1	Unassigned	Klebsiella variicola subsp. variicola		0	0	0	0	0	0	0	0	0	0	0	0	0	0	0	0	0
2041	1		1	Unassigned	Klebsiella variicola subsp. variicola		0	0	0	0	0	0	0	0	0	0	0	0	0	0	0	0	0
2052	1		1	Unassigned	Klebsiella pneumoniae	CC23(n=1)	0	1	0	0	0	0	0	0	0	0	0	0	1	0	0	0	0
2056	1		1	Unassigned	Klebsiella pneumoniae	CC2991(n=1)	0	0	1	0	0	0	0	0	0	1	0	0	0	0	0	0	0
2075	1		0	Unassigned	Klebsiella pneumoniae	ST128(n=1)	0	0	0	0	0	0	0	0	0	0	0	0	0	0	0	0	0
2090	1		0	Unassigned	Klebsiella aerogenes		0	0	0	1	0	0	0	0	0	0	1	0	0	0	0	0	0
2091	1		0	Unassigned	Klebsiella aerogenes		0	0	0	1	0	0	0	0	0	0	1	0	0	0	0	0	0
2092	1		0	Unassigned	Klebsiella aerogenes		0	0	0	1	0	0	0	0	0	0	1	0	0	0	0	0	0
2099	1		0	Unassigned	Klebsiella michiganensis		1	0	0	1	0	0	0	0	0	0	0	0	0	0	0	0	0
2103	1		2	Unassigned	Klebsiella michiganensis		1	0	0	1	0	1	0	0	0	0	0	0	0	0	0	0	0
2115	1		0	Unassigned	Klebsiella variicola subsp. variicola		0	0	0	0	0	0	0	0	0	0	0	0	0	0	0	0	0
2129	1		0	Unassigned	Klebsiella quasipneumoniae subsp. quasipneumoniae		0	0	0	0	0	0	0	0	0	0	1	0	0	0	0	0	0
2135	1		1	Unassigned	Klebsiella variicola subsp. variicola		0	0	0	0	0	0	0	0	0	0	0	0	0	0	0	0	0
2148	1		1	Unassigned	Klebsiella variicola subsp. variicola		0	0	0	0	0	0	0	0	0	0	0	0	0	0	0	0	0
2152	1		4	Unassigned	Klebsiella variicola subsp. variicola		0	0	0	0	0	0	0	0	0	0	0	0	0	0	0	0	0
2155	1		23	MDR	Klebsiella pneumoniae	CC26(n=1)	1	0	1	1	0	1	1	0	1	1	1	1	0	0	0	0	0
2179	1		1	Unassigned	Klebsiella variicola subsp. variicola		0	0	0	0	0	0	0	0	0	0	0	0	0	0	0	0	0
2180	1		0	Unassigned	Klebsiella Ka4		0	0	0	1	0	0	0	0	0	0	1	0	0	0	0	0	0
2188	1		0	Unassigned	Klebsiella oxytoca		1	1	0	1	0	1	0	0	0	0	0	0	0	0	0	0	0
2212	1		2	Unassigned	Klebsiella variicola subsp. variicola		0	0	0	0	0	0	0	0	0	0	0	0	0	0	0	0	0
2237	1		3	Unassigned	Klebsiella pneumoniae	ST2998(n=1)	0	1	0	1	0	1	0	0	0	0	0	0	1	0	0	0	0
2256	1		2	Unassigned	Klebsiella pneumoniae	CC3061(n=1)	0	1	0	0	0	0	0	0	0	0	0	0	1	0	0	0	0
2270	1		2	Unassigned	Klebsiella variicola subsp. variicola		0	0	0	0	0	0	0	0	0	0	0	0	0	0	0	0	0
2287	1		0	Unassigned	Klebsiella variicola subsp. variicola		0	0	0	0	0	0	0	0	0	0	0	0	0	0	0	0	0
2291	1		0	Unassigned	Klebsiella variicola subsp. variicola		0	0	0	0	0	0	0	0	0	0	0	0	0	0	0	0	0
2299	1		1	Unassigned	Klebsiella quasipneumoniae subsp. similipneumoniae		0	0	0	0	0	0	0	0	0	0	1	0	0	0	0	0	0
2401	1		0	MDR	Klebsiella michiganensis		1	1	1	1	0	1	0	0	0	0	0	0	1	0	0	0	0
2445	1		0	Unassigned	Klebsiella aerogenes		0	0	0	1	0	0	0	0	0	0	1	0	0	0	0	0	0
2556	1		2	MDR	Klebsiella oxytoca		2	1	1	1	1	0	0	0	0	1	0	0	0	0	0	0	0
2574	1	1	1	Unassigned	Klebsiella variicola subsp. variicola		0	0	0	1	0	0	0	0	0	0	0	0	0	0	0	0	0
2576	1	1	2	Unassigned	Klebsiella quasipneumoniae subsp. quasipneumoniae		0	0	0	0	0	0	0	0	0	0	1	0	0	0	0	0	0
2579	1	1	3	Unassigned	Klebsiella quasipneumoniae subsp. similipneumoniae		0	0	0	0	0	0	0	0	0	0	1	0	0	0	0	0	0
2588	1	1	0	Unassigned	Klebsiella variicola subsp. variicola		0	0	0	0	0	0	0	0	0	0	0	0	0	0	0	0	0
2616	1	1	0	Unassigned	Klebsiella variicola subsp. variicola		0	0	0	0	0	0	0	0	0	0	0	0	0	0	0	0	0
2619	1	1	0	Unassigned	Klebsiella variicola subsp. variicola		0	0	0	0	0	0	0	0	0	0	0	0	0	0	0	0	0
2632	1	1	2	Unassigned	Klebsiella pneumoniae	CC412(n=1)	0	0	0	0	0	0	0	0	0	0	0	0	0	0	0	0	0
2633	1	1	5	Unassigned	Klebsiella variicola subsp. variicola		0	0	0	0	0	0	0	0	0	0	0	0	0	0	0	0	0
2650	1	1	2	Unassigned	Klebsiella pneumoniae	CC1(n=1)	0	1	0	0	0	0	0	0	0	0	0	0	1	0	0	0	0
2664	1	1	1	Unassigned	Klebsiella pneumoniae	CC23(n=1)	0	0	0	0	0	0	0	0	0	0	0	0	0	0	0	0	0
2667	1	1	2	Unassigned	Klebsiella pneumoniae	ST4275(n=1)	0	1	0	0	0	0	0	0	0	0	0	0	1	0	0	0	0
2671	1	1	0	Unassigned	Klebsiella pneumoniae	CC63(n=1)	0	0	0	0	0	0	0	0	0	0	0	0	0	0	0	0	0
2688	1	1	2	Unassigned	Klebsiella variicola subsp. variicola		0	0	0	0	0	0	0	0	0	0	0	0	0	0	0	0	0
2723	1	1	1	Unassigned	Klebsiella variicola subsp. variicola		0	0	0	0	0	0	0	0	0	0	0	0	0	0	0	0	0
2858	1	1	1	Unassigned	Klebsiella pneumoniae	CC600(n=1)	0	0	0	0	0	0	0	0	0	0	0	0	0	0	0	0	0
2899	1	1	0	Unassigned	Klebsiella variicola subsp. variicola		0	0	0	0	0	0	0	0	0	0	0	0	0	0	0	0	0
2952	1	1	1	Unassigned	Klebsiella aerogenes		0	0	0	1	0	0	0	0	0	0	1	0	0	0	0	0	0
2958	1		0	Unassigned	Klebsiella pneumoniae	CC781(n=1)	0	0	0	0	0	0	0	0	0	0	0	0	0	0	0	0	0
2964	1		0	Unassigned	Klebsiella variicola subsp. variicola		0	0	0	0	0	0	0	0	0	0	0	0	0	0	0	0	0
2973	1		7	Unassigned	Klebsiella variicola subsp. variicola		0	0	0	0	0	0	0	0	0	0	0	0	0	0	0	0	0
2976	1	1	0	Unassigned	Klebsiella quasipneumoniae subsp. similipneumoniae		0	0	0	0	0	0	0	0	0	0	1	0	0	0	0	0	0
2994	1	1	5	MDR	Klebsiella pneumoniae	CC27(n=1)	1	0	0	1	0	1	1	0	0	0	0	0	0	0	0	0	0
3004	1	1	0	Unassigned	Klebsiella pneumoniae	ST3641(n=1)	0	0	0	0	0	0	0	0	0	0	0	0	0	0	0	0	0
3014	1	1	4	MDR	Klebsiella pneumoniae	CC13(n=1)	1	0	1	1	0	1	1	1	1	1	0	1	0	0	0	0	0
3017	1	1	0	Unassigned	Klebsiella variicola subsp. variicola		0	0	0	0	0	0	0	0	0	0	0	0	0	0	0	0	0
3034	1	1	0	Unassigned	Klebsiella quasipneumoniae subsp. similipneumoniae		0	0	0	0	0	0	0	0	0	0	1	0	0	0	0	0	0
3054	1	1	0	Unassigned	Klebsiella quasipneumoniae subsp. quasipneumoniae		0	0	0	0	0	0	0	0	0	0	1	0	0	0	0	0	0
3159	1		2	MDR	Klebsiella pneumoniae	CC17(n=1)	2	0	1	1	1	0	0	0	0	0	0	0	0	0	0	0	0
3187	1		1	Unassigned	Klebsiella variicola subsp. variicola		0	0	0	0	0	0	0	0	0	0	0	0	0	0	0	0	0
3217	1	1	0	Unassigned	Klebsiella quasipneumoniae subsp. quasipneumoniae		0	0	0	0	0	0	0	0	0	0	1	0	0	0	0	0	0
3237	1		3	Unassigned	Klebsiella pneumoniae	CC198(n=1)	0	1	1	0	0	0	0	0	0	0	0	0	1	0	0	1	1
3245	1	1	0	Unassigned	Klebsiella variicola subsp. variicola		0	0	0	0	0	0	0	0	0	0	0	0	0	0	0	0	0
3252	1		4	MDR	Klebsiella pneumoniae	CC13(n=1)	2	0	1	1	1	0	0	0	0	1	0	0	0	0	0	0	0
3255	1		7	MDR	Klebsiella pneumoniae	CC132(n=1)	2	1	1	1	1	1	0	0	0	1	0	0	1	0	0	0	0
3302	1	1	2	Unassigned	Klebsiella pneumoniae	ST3662(n=1)	0	0	0	0	0	0	0	0	0	0	0	0	0	0	0	0	0
3308	1		4	MDR	Klebsiella pneumoniae	CC258(n=1)	2	0	1	1	1	0	1	0	0	0	0	0	0	0	0	0	0
3382	1	1	6	MDR	Klebsiella pneumoniae	ST3838(n=1)	1	0	1	1	0	1	1	1	1	1	1	1	0	0	0	0	0
3423	1		4	Unassigned	Klebsiella pneumoniae	CC35(n=1)	0	1	1	0	0	0	0	0	0	0	0	0	1	0	0	0	0
3436	1	1	2	Unassigned	Klebsiella variicola subsp. variicola		0	0	0	0	0	0	0	0	0	0	0	0	0	0	0	0	0
3508	1		8	MDR	Klebsiella pneumoniae	CC14(n=1)	2	0	1	1	1	1	1	1	1	1	1	1	0	0	0	0	0
3625	1		1	Unassigned	Klebsiella variicola subsp. variicola		0	0	0	0	0	0	0	0	0	0	0	0	0	0	0	0	0
3690	1		4	MDR	Klebsiella pneumoniae	CC770(n=1)	2	1	1	1	1	1	1	0	1	0	0	0	1	0	0	0	0
3712	1		4	MDR	Klebsiella pneumoniae	CC258(n=1)	2	1	1	1	1	1	1	1	1	1	0	1	1	0	0	0	0
3727	1	1	2	Unassigned	Klebsiella pneumoniae	CC103(n=1)	0	0	1	0	0	0	0	0	0	0	0	0	0	0	0	0	0
3777	1	1	2	Unassigned	Klebsiella aerogenes		0	0	0	1	0	0	0	0	0	0	1	0	0	0	0	0	0
3781	1	1	0	Unassigned	Klebsiella aerogenes		0	0	0	1	0	0	0	0	0	0	1	0	0	0	0	0	0
3785	1	1	1	Unassigned	Klebsiella Ka4		0	0	0	1	0	0	0	0	0	0	1	0	0	0	0	0	0
3799	1		7	Hypervirulent-MDR	Klebsiella pneumoniae	CC258(n=1)	2	4	1	1	1	1	0	1	1	1	1	1	1	0	1	1	1
3836	1		1	Unassigned	Klebsiella quasipneumoniae subsp. quasipneumoniae		0	0	0	0	0	0	0	0	0	0	1	0	0	0	0	0	0
3844	1		6	Unassigned	Klebsiella pneumoniae	CC147(n=1)	0	0	0	0	0	0	0	0	0	0	0	0	0	0	0	0	0
3853	1		5	MDR	Klebsiella pneumoniae	CC39(n=1)	2	1	1	1	1	0	0	1	1	1	0	1	1	0	0	0	0
3869	1	1	0	Unassigned	Klebsiella pneumoniae	ST3644(n=1)	0	0	0	0	0	0	0	0	0	0	0	0	0	0	0	0	0
3944	1	1	0	Unassigned	Klebsiella variicola subsp. variicola		0	0	0	0	0	0	0	0	0	0	0	0	0	0	0	0	0
3995	1	1	4	Unassigned	Klebsiella variicola subsp. variicola		0	0	0	0	0	0	0	0	0	0	0	0	0	0	0	0	0
4042	1	1	0	Unassigned	Klebsiella quasipneumoniae subsp. similipneumoniae		0	0	0	0	0	0	0	0	0	0	1	0	0	0	0	0	0
4051	1	1	2	MDR	Klebsiella variicola subsp. variicola		0	0	1	1	0	0	1	0	1	1	1	1	0	0	0	0	0
4085	1		0	Unassigned	Klebsiella variicola subsp. variicola		0	0	0	0	0	0	0	0	0	0	0	0	0	0	0	0	0
4174	1		1	Unassigned	Klebsiella variicola subsp. variicola		0	0	0	0	0	0	0	0	0	0	0	0	0	0	0	0	0
4177	1	1	1	MDR	Klebsiella variicola subsp. variicola		0	0	1	0	0	0	0	0	0	1	1	0	0	0	0	0	0
4186	1	1	2	MDR	Klebsiella pneumoniae	ST1527(n=1)	0	0	1	1	0	0	0	0	0	1	1	1	0	0	0	0	0
4277	1		2	Unassigned	Klebsiella variicola subsp. variicola		0	0	0	0	0	0	0	0	0	0	0	0	0	0	0	0	0
4279	1		3	Unassigned	Klebsiella pneumoniae	CC17(n=1)	0	0	0	0	0	0	0	0	0	0	0	0	0	0	0	0	0
4486	1		2	MDR	Klebsiella pneumoniae	CC132(n=1)	2	0	1	1	1	1	1	1	1	1	1	1	0	0	0	0	0
4500	1		1	MDR	Klebsiella pneumoniae	CC200(n=1)	2	0	1	1	1	0	0	1	1	1	0	1	0	0	0	0	0
4772	1		1	Unassigned	Klebsiella variicola subsp. variicola		0	1	0	0	0	0	0	0	0	0	0	0	1	0	0	0	0
4784	1	1	1	Unassigned	Klebsiella aerogenes		0	0	0	1	0	0	0	0	0	0	1	0	0	0	0	0	0
4804	1	1	1	Unassigned	Klebsiella aerogenes		0	0	0	1	0	0	0	0	0	0	1	0	0	0	0	0	0
4815	1		1	Unassigned	Klebsiella quasipneumoniae subsp. similipneumoniae		0	0	0	0	0	0	0	0	0	0	1	0	0	0	0	0	0
4847	1	1	0	Unassigned	Klebsiella pneumoniae	ST3833(n=1)	0	0	0	1	0	0	0	0	0	0	0	0	0	0	0	0	0
4920	1		0	Unassigned	Klebsiella aerogenes		0	0	0	1	0	0	0	0	0	0	1	0	0	0	0	0	0
5036	1	1	1	MDR	Klebsiella pneumoniae	CC134(n=1)	0	0	1	1	0	0	0	0	0	1	1	0	0	0	0	0	0
5040	1	1	2	Unassigned	Klebsiella quasipneumoniae subsp. quasipneumoniae		0	0	0	0	0	0	0	0	0	0	1	0	0	0	0	0	0
5081	1		2	Unassigned	Klebsiella pneumoniae	ST3767(n=1)	0	0	0	0	0	0	0	0	0	0	0	0	0	0	0	0	0
5112	1	1	1	Unassigned	Klebsiella quasipneumoniae subsp. quasipneumoniae		0	0	0	0	0	0	0	0	0	0	1	0	0	0	0	0	0
5152	1		0	Unassigned	Klebsiella aerogenes		0	0	0	1	0	0	0	0	0	0	1	0	0	0	0	0	0
5174	1	1	1	Unassigned	Klebsiella quasipneumoniae subsp. quasipneumoniae		0	0	0	0	0	0	0	0	0	0	1	0	0	0	0	0	0
5187	1		0	Unassigned	Klebsiella pneumoniae	CC134(n=1)	0	0	0	0	0	0	0	0	0	0	0	0	0	0	0	0	0
5191	1		3	Unassigned	Klebsiella pneumoniae	CC1471(n=1)	0	0	0	1	0	0	0	0	0	0	0	0	0	0	0	0	0
5193	1		5	MDR	Klebsiella pneumoniae	ST364(n=1)	1	0	1	1	0	1	1	1	1	1	1	1	0	0	0	0	0
5194	1		1	MDR	Klebsiella pneumoniae	ST2810(n=1)	0	0	1	1	0	0	0	0	0	1	1	1	0	0	0	0	0
5218	1		4	MDR	Klebsiella pneumoniae	ST1557(n=1)	1	0	1	1	0	1	1	0	1	1	1	0	0	0	0	0	0
5221	1		4	MDR	Klebsiella africana		1	0	1	1	0	1	0	0	1	1	1	1	0	0	0	0	0
5232	1		3	MDR	Klebsiella pneumoniae	ST2801(n=1)	0	0	1	1	0	0	0	0	0	1	1	0	0	0	0	0	0
5262	1	1	0	Unassigned	Klebsiella aerogenes		0	0	0	0	0	0	0	0	0	0	1	0	0	0	0	0	0
5269	1	1	1	MDR	Klebsiella aerogenes		1	0	1	1	0	1	1	0	1	1	1	1	0	0	0	0	0
5351	1	1	1	MDR	Klebsiella michiganensis		1	0	1	1	0	1	1	0	1	1	1	1	0	0	0	0	0
5363	1	1	1	Unassigned	Klebsiella pneumoniae	CC1007(n=1)	0	0	0	0	0	0	0	0	0	0	0	0	0	0	0	0	0
5365	1	1	0	Unassigned	Klebsiella pneumoniae	CC82(n=1)	0	0	0	0	0	0	0	0	0	0	0	0	0	0	0	0	0
5398	1	1	2	Unassigned	Klebsiella variicola subsp. variicola		0	0	0	0	0	0	0	0	0	0	0	0	0	0	0	0	0
5399	1	1	2	Unassigned	Klebsiella pneumoniae	ST179(n=1)	0	0	0	1	0	1	0	0	0	0	0	0	0	0	0	0	0
5404	1	1	2	Unassigned	Klebsiella pneumoniae	ST178(n=1)	0	0	0	0	0	0	0	0	0	0	0	0	0	0	0	0	0
5415	1	1	11	MDR	Klebsiella pneumoniae	ST181(n=1)	0	0	1	1	0	0	0	0	0	0	1	0	0	0	0	0	0
5419	1	1	2	Unassigned	Klebsiella variicola subsp. variicola		0	0	0	0	0	0	0	0	0	0	0	0	0	0	0	0	0
5424	1	1	1	Unassigned	Klebsiella pneumoniae	CC42(n=1)	0	0	0	0	0	0	0	0	0	0	0	0	0	0	0	0	0
5432	1	1	2	Unassigned	Klebsiella quasipneumoniae subsp. similipneumoniae		0	0	0	0	0	0	0	0	0	0	1	0	0	0	0	0	0
5434	1	1	0	Unassigned	Klebsiella variicola subsp. variicola		0	0	0	0	0	0	0	0	0	0	0	0	0	0	0	0	0
5440	1	1	0	Unassigned	Klebsiella pneumoniae	CC245(n=1)	0	0	0	0	0	0	0	0	0	0	0	0	0	0	0	0	0
5449	1	1	1	Unassigned	Klebsiella pneumoniae	CC200(n=1)	0	0	0	0	0	0	0	0	0	0	0	0	0	0	0	0	0
5471	1	1	1	Unassigned	Klebsiella variicola subsp. variicola		0	0	0	0	0	0	0	0	0	0	0	0	0	0	0	0	0
5479	1	1	2	Unassigned	Klebsiella variicola subsp. variicola		0	0	0	1	0	0	0	0	0	0	0	0	0	0	0	0	0
5504	1	1	1	Hypervirulent	Klebsiella pneumoniae	CC1591(n=1)	0	5	0	0	0	0	0	0	0	0	0	0	1	1	1	1	1
5505	1	1	7	MDR	Klebsiella quasipneumoniae subsp. similipneumoniae		1	0	1	1	0	1	0	1	0	1	1	1	0	0	0	0	0
5526	1	1	3	MDR	Klebsiella quasipneumoniae subsp. similipneumoniae		0	0	1	1	0	0	1	0	0	0	1	0	0	0	0	0	0
5529	1	1	2	Unassigned	Klebsiella pneumoniae	ST4804(n=1)	0	0	0	0	0	1	0	0	0	0	1	0	0	0	0	0	0
5542	1	1	6	Unassigned	Klebsiella pneumoniae	CC66(n=1)	0	0	0	0	0	0	0	0	0	0	0	0	0	0	0	0	0
5552	1	1	2	Unassigned	Klebsiella pneumoniae	CC1(n=1)	0	0	1	0	0	0	0	0	0	0	1	0	0	0	0	0	0
5568	1	1	0	Unassigned	Klebsiella quasipneumoniae subsp. similipneumoniae		0	0	0	0	0	0	0	0	0	0	1	0	0	0	0	0	0
5571	1	1	1	Unassigned	Klebsiella pneumoniae	CC241(n=1)	0	0	0	0	0	0	0	0	0	0	0	0	0	0	0	0	0
5578	1		0	Unassigned	Klebsiella aerogenes		0	0	0	1	0	0	0	0	0	0	0	0	0	0	0	0	0
5583	1	1	4	Unassigned	Klebsiella pneumoniae	CC293(n=1)	0	0	0	0	0	0	0	0	0	0	0	0	0	0	0	0	0
5584	1	1	4	Unassigned	Klebsiella pneumoniae	CC190(n=1)	0	0	0	0	0	0	0	0	0	0	0	0	0	0	0	0	0
5597	1	1	2	MDR	Klebsiella pneumoniae	CC276(n=1)	0	0	1	1	0	0	1	0	1	1	1	1	0	0	0	0	0
5599	1	1	8	MDR	Klebsiella quasipneumoniae subsp. similipneumoniae		1	0	1	1	0	1	1	0	0	0	1	0	0	0	0	0	0
5619	1	1	4	Unassigned	Klebsiella pneumoniae	CC246(n=1)	0	0	0	0	0	0	0	0	0	0	0	0	0	0	0	0	0
5627	1	1	5	MDR	Klebsiella pneumoniae	ST2110(n=1)	1	0	1	1	0	1	0	0	1	1	0	1	0	0	0	0	0
5788	1	1	0	Unassigned	Klebsiella michiganensis		1	1	1	1	0	0	0	0	0	0	0	0	1	0	0	0	0
5803	1	1	4	Unassigned	Klebsiella michiganensis		1	0	0	1	0	1	0	0	0	0	0	0	0	0	0	0	0
5833	1	1	0	Unassigned	Klebsiella aerogenes		0	0	0	1	0	0	0	0	0	0	1	0	0	0	0	0	0
5837	1	1	0	Unassigned	Klebsiella aerogenes		0	0	0	1	0	0	0	0	0	0	1	0	0	0	0	0	0
5850	1		0	Unassigned	Klebsiella variicola subsp. variicola		0	0	0	0	0	0	0	0	0	0	0	0	0	0	0	0	0
5853	1	1	3	MDR	Klebsiella aerogenes		2	0	1	1	1	0	0	0	0	1	1	1	0	0	0	0	0
5854	1	1	2	MDR	Klebsiella aerogenes		2	0	0	1	1	1	0	0	0	0	1	0	0	0	0	0	0
5930	1	1	0	MDR	Klebsiella aerogenes		0	0	0	1	0	0	1	0	0	0	1	0	0	0	0	0	0
5935	1	1	1	Unassigned	Klebsiella aerogenes		0	0	0	1	0	0	0	0	0	0	1	0	0	0	0	0	0
5956	1	1	1	MDR	Klebsiella quasipneumoniae subsp. similipneumoniae		2	0	1	1	1	0	1	0	0	0	1	0	0	0	0	0	0
5982	1	1	1	MDR	Klebsiella aerogenes		2	0	0	1	1	0	0	0	0	0	1	0	0	0	0	0	0
6018	1		0	Unassigned	Klebsiella quasipneumoniae subsp. similipneumoniae		0	0	0	0	0	0	0	0	0	0	1	0	0	0	0	0	0
6032	1		9	MDR	Klebsiella quasivariicola		1	0	1	1	0	1	1	1	0	1	1	1	0	0	0	0	0
6059	1		1	Unassigned	Klebsiella quasipneumoniae subsp. similipneumoniae		0	0	0	0	0	0	1	0	0	0	1	0	0	0	0	0	0
6062	1	1	0	MDR	Klebsiella michiganensis		1	1	1	1	0	1	1	0	0	0	0	0	1	0	0	0	0
6080	1	1	1	Unassigned	Klebsiella pneumoniae	ST3700(n=1)	0	0	0	0	0	0	0	0	0	0	0	0	0	0	0	0	0
6096	1	1	1	MDR	Klebsiella variicola subsp. variicola		1	0	0	1	0	1	1	1	1	1	0	1	0	0	0	0	0
6097	1	1	4	Unassigned	Klebsiella quasipneumoniae subsp. quasipneumoniae		0	0	0	0	0	0	0	0	0	0	1	0	0	0	0	0	0
6102	1	1	1	MDR	Klebsiella pneumoniae	CC17(n=1)	1	0	1	1	0	1	1	0	1	1	1	1	0	0	0	0	0
6135	1	1	4	Unassigned	Klebsiella oxytoca		1	1	0	1	0	1	0	0	0	0	0	0	0	0	0	0	0
6190	1		1	Unassigned	Klebsiella pneumoniae	ST5124(n=1)	0	0	0	0	0	0	0	0	0	0	0	0	0	0	0	0	0
6211	1		0	Unassigned	Klebsiella aerogenes		0	0	0	1	0	0	0	0	0	0	1	0	0	0	0	0	0
6240	1	1	0	Unassigned	Klebsiella variicola subsp. variicola		0	0	0	0	0	0	0	0	0	0	0	0	0	0	0	0	0
6249	1		0	Unassigned	Klebsiella variicola subsp. variicola		0	0	0	0	0	0	0	0	0	0	0	0	0	0	0	0	0
6256	1	1	3	MDR	Klebsiella pneumoniae	ST3709(n=1)	0	0	1	1	0	0	1	1	0	1	1	1	0	0	0	0	0
6279	1	1	4	Unassigned	Klebsiella variicola subsp. variicola		0	0	0	0	0	0	0	0	0	0	0	0	0	0	0	0	0
6296	1	1	1	Unassigned	Klebsiella variicola subsp. variicola		0	0	0	0	0	0	0	0	0	0	0	0	0	0	0	0	0
6398	1		2	Hypervirulent	Klebsiella pneumoniae	ST382(n=1)	0	5	0	0	0	0	0	0	0	0	0	0	1	1	1	1	1
6400	1		1	Hypervirulent	Klebsiella pneumoniae	ST559(n=1)	0	4	0	0	0	0	0	0	0	0	0	0	1	0	1	1	1
6419	1	1	4	Unassigned	Klebsiella variicola subsp. variicola		2	2	0	1	1	0	0	0	0	0	0	0	1	1	0	0	0
6439	1		2	Unassigned	Klebsiella variicola subsp. variicola		0	0	1	0	0	0	0	0	0	1	0	0	0	0	0	0	0
6457	1		0	Unassigned	Klebsiella variicola subsp. variicola		0	0	0	0	0	0	0	0	0	0	0	0	0	0	0	0	0
6458	1		2	MDR	Klebsiella pneumoniae	ST4073(n=1)	0	0	1	0	0	0	0	0	0	1	1	0	0	0	0	0	0
6468	1		3	MDR	Klebsiella pneumoniae	CC17(n=1)	0	0	1	1	0	0	1	0	1	1	0	1	0	0	0	0	0
6476	1		1	MDR	Klebsiella pneumoniae	CC276(n=1)	0	0	1	1	0	1	0	1	1	1	1	1	0	0	0	0	0
6477	1		0	Unassigned	Klebsiella quasipneumoniae subsp. quasipneumoniae		0	0	0	0	0	0	0	0	0	0	1	0	0	0	0	0	0
6487	1		4	MDR	Klebsiella pneumoniae	CC398(n=1)	2	1	1	1	1	1	1	0	1	1	1	1	1	0	0	0	0
6517	1		1	MDR	Klebsiella pneumoniae	ST3717(n=1)	1	0	1	1	0	1	1	0	1	1	0	1	0	0	0	0	0
6615	1		4	Unassigned	Klebsiella pneumoniae	ST2616(n=1)	0	0	0	1	0	0	0	0	0	0	0	0	0	0	0	0	0
6650	1		2	Unassigned	Klebsiella pneumoniae	CC846(n=1)	0	0	0	0	0	0	0	0	0	0	0	0	0	0	0	0	0
6673	1	1	0	Unassigned	Klebsiella aerogenes		0	0	0	1	0	0	0	0	0	0	0	0	0	0	0	0	0
6674	1	1	2	Unassigned	Klebsiella aerogenes		0	0	0	1	0	0	0	0	0	0	1	0	0	0	0	0	0
6685	1	1	0	Unassigned	Klebsiella aerogenes		0	0	0	1	0	0	0	0	0	0	1	0	0	0	0	0	0
7032	1		3	MDR	Klebsiella quasipneumoniae subsp. similipneumoniae		1	0	1	1	0	1	1	0	1	1	1	1	0	0	0	0	0
7088	1		2	MDR	Klebsiella pneumoniae	ST5738(n=1)	1	0	1	1	0	1	0	0	1	1	0	1	0	0	0	0	0
7089	1		4	MDR	Klebsiella pneumoniae	CC33(n=1)	1	1	1	1	0	1	1	0	1	1	1	1	1	0	0	0	0
7090	1		4	MDR	Klebsiella pneumoniae	CC17(n=1)	1	0	1	1	0	1	1	0	1	1	1	1	0	0	0	0	0
7144	1	1	3	MDR	Klebsiella aerogenes		2	0	0	1	1	0	1	0	0	0	1	0	0	0	0	0	0
7349	1	1	2	MDR	Klebsiella variicola subsp. variicola		1	0	1	1	0	1	1	0	0	1	0	0	0	0	0	0	0
7359	1	1	2	MDR	Klebsiella michiganensis		1	0	0	1	0	1	0	0	0	1	0	1	0	0	0	0	0
7370	1	1	1	MDR	Klebsiella michiganensis		1	1	1	1	0	1	1	0	1	1	0	1	1	0	0	0	0
7399	1	1	3	MDR	Klebsiella variicola subsp. variicola		1	0	0	1	0	1	0	1	0	0	0	0	0	0	0	0	0
7532	1	1	2	Unassigned	Klebsiella pneumoniae	CC17(n=1)	0	0	0	0	0	0	0	0	0	0	0	0	0	0	0	0	0
7640	1	1	6	Unassigned	Klebsiella grimontii		1	0	0	1	0	1	0	0	0	0	0	0	0	0	0	0	0
7656	1	1	4	MDR	Klebsiella pneumoniae	CC562(n=1)	1	1	1	1	0	1	1	0	1	1	1	1	1	0	0	0	0
7700	1	1	3	Unassigned	Klebsiella pneumoniae	ST3017(n=1)	0	1	0	0	0	0	0	0	0	0	0	0	1	0	0	0	1
7799	1	1	5	MDR	Klebsiella pneumoniae	CC569(n=1)	2	0	1	1	1	0	1	0	0	1	0	0	0	0	0	0	0
7821	1	1	4	MDR	Klebsiella variicola subsp. variicola		2	0	1	1	1	1	1	1	1	1	0	1	0	0	0	0	0
8101	1		0	Unassigned	Klebsiella aerogenes		0	0	0	1	0	0	0	0	0	0	1	0	0	0	0	0	0
8181	1		2	MDR	Klebsiella quasipneumoniae subsp. similipneumoniae		1	0	1	1	0	1	1	0	1	1	1	1	0	0	0	0	0
8224	1		7	MDR	Klebsiella quasipneumoniae subsp. quasipneumoniae		1	0	1	1	0	1	1	1	1	1	1	0	0	0	0	0	0
8251	1		1	MDR	Klebsiella quasipneumoniae subsp. similipneumoniae		2	0	1	1	1	1	1	0	1	1	1	1	0	0	0	0	0
8276	1		6	MDR	Klebsiella pneumoniae	CC2985(n=1)	2	0	1	1	1	1	1	0	1	1	1	1	0	0	0	0	0
8347	1		8	MDR	Klebsiella quasipneumoniae subsp. similipneumoniae		2	0	1	1	1	1	1	0	1	1	1	0	0	0	0	0	0
8409	1		3	MDR	Klebsiella quasipneumoniae subsp. similipneumoniae		2	0	0	1	1	0	0	0	0	0	1	0	0	0	0	0	0
8491	1	1	2	MDR	Klebsiella pneumoniae	ST463(n=1)	1	0	1	1	0	1	1	0	1	0	0	0	0	0	0	0	0
8546	1	1	2	MDR	Klebsiella pneumoniae	CC24(n=1)	0	0	1	1	0	1	1	0	0	0	0	0	0	0	0	0	0
8634	1	1	0	Unassigned	Klebsiella aerogenes		0	0	0	1	0	0	0	0	0	0	1	0	0	0	0	0	0
8672	1	1	8	MDR	Klebsiella michiganensis		2	1	1	1	1	1	1	0	1	1	0	0	1	0	0	0	0
8772	1	1	2	Unassigned	Klebsiella quasipneumoniae subsp. quasipneumoniae		0	0	0	0	0	0	0	0	0	0	1	0	0	0	0	0	0
8781	1	1	1	Unassigned	Klebsiella quasipneumoniae subsp. similipneumoniae		0	0	0	0	0	0	0	0	0	0	0	0	0	0	0	0	0
8807	1	1	1	MDR	Klebsiella aerogenes		1	0	1	1	0	1	1	0	1	1	1	1	0	0	0	0	0
8877	1	1	1	MDR	Klebsiella pneumoniae	CC23(n=1)	0	1	1	1	0	0	0	0	1	0	0	0	1	0	0	0	0
8956	1	1	5	Unassigned	Klebsiella pneumoniae	ST2330(n=1)	0	0	0	0	0	0	1	0	0	0	0	0	0	0	0	0	0
9015	1	1	0	Unassigned	Klebsiella pneumoniae	CC46(n=1)	0	0	0	0	0	0	0	0	0	0	0	0	0	0	0	0	0
9031	1	1	6	Unassigned	Klebsiella pneumoniae	CC63(n=1)	0	0	0	0	0	0	0	0	0	0	0	0	0	0	0	0	0
9039	1	1	0	Unassigned	Klebsiella pneumoniae	CC1024(n=1)	0	0	0	0	0	0	0	0	0	0	0	0	0	0	0	0	0
9071	1	1	2	Unassigned	Klebsiella pneumoniae	CC514(n=1)	0	0	0	0	0	0	0	0	0	0	0	1	0	0	0	0	0
9145	1	1	8	MDR	Klebsiella pneumoniae	CC2268(n=1)	1	0	1	1	0	1	1	0	0	0	1	0	0	0	0	0	0
9148	1	1	7	MDR	Klebsiella pneumoniae	CC29(n=1)	1	3	1	1	0	1	1	0	0	1	1	1	0	0	1	0	0
9249	1	1	3	MDR	Klebsiella grimontii		2	0	0	1	1	1	0	0	0	0	0	1	0	0	0	0	0
9286	1	1	6	MDR	Klebsiella quasipneumoniae subsp. similipneumoniae		2	0	1	1	1	1	1	0	1	1	1	1	0	0	0	0	0
9295	1	1	3	MDR	Klebsiella variicola subsp. variicola		2	0	1	1	1	1	1	1	0	1	0	0	0	0	0	0	0
9689	1		6	Unassigned	Klebsiella pneumoniae	ST3149(n=1)	2	0	0	1	1	0	0	0	0	0	0	0	0	0	0	0	0
9783	1	1	3	MDR	Klebsiella pneumoniae	ST3807(n=1)	2	1	1	1	1	0	1	1	0	0	1	0	1	0	0	0	0
10147	1		1	Unassigned	Klebsiella pneumoniae	CC164(n=1)	0	0	0	0	0	0	0	0	0	0	0	0	0	0	0	0	0
10168	1	1	2	MDR	Klebsiella pneumoniae	ST2382(n=1)	1	0	0	1	0	1	1	0	0	0	0	0	0	0	0	0	0
10242	1	1	0	Unassigned	Klebsiella michiganensis		1	0	0	1	0	0	0	0	0	0	0	0	0	0	0	0	0
10375	1	1	2	MDR	Klebsiella pneumoniae	ST3817(n=1)	2	0	0	1	1	0	1	0	0	0	0	0	0	0	0	0	0
10451	1		5	MDR	Klebsiella pneumoniae	CC702(n=1)	1	0	1	1	0	1	0	0	1	1	1	1	0	0	0	0	0
10463	1		1	Unassigned	Klebsiella variicola subsp. variicola		0	0	0	0	0	0	0	0	0	0	0	0	0	0	0	0	0
10513	1		0	Unassigned	Klebsiella variicola subsp. variicola		0	1	0	0	0	0	0	0	0	0	0	0	1	0	0	0	0
10519	1		0	Unassigned	Klebsiella variicola subsp. variicola		0	0	0	0	0	0	0	0	0	0	0	0	0	0	0	0	0
10523	1		1	Unassigned	Klebsiella variicola subsp. variicola		0	1	0	0	0	0	0	0	0	0	0	0	1	0	0	0	0
10528	1		0	MDR	Klebsiella michiganensis		1	1	1	1	0	1	0	0	0	0	0	0	1	0	0	0	0
10585	1	1	2	Unassigned	Klebsiella pasteurii		1	1	0	1	0	1	0	0	0	0	0	0	1	0	0	0	0
10696	1	1	4	MDR	Klebsiella michiganensis		2	0	1	1	1	1	1	0	0	1	0	1	0	0	0	0	0
10740	1	1	0	Unassigned	Klebsiella pneumoniae	CC29(n=1)	0	0	0	0	0	0	0	0	0	0	0	0	0	0	0	0	0
10744	1	1	0	Unassigned	Klebsiella quasipneumoniae subsp. quasipneumoniae		0	0	0	0	0	0	0	0	0	0	1	0	0	0	0	0	0
10778	1	1	2	MDR	Klebsiella pneumoniae	CC1049(n=1)	0	0	0	1	0	0	1	0	0	1	1	1	0	0	0	0	0
10938	1		0	Unassigned	Klebsiella quasipneumoniae subsp. similipneumoniae		0	0	0	0	0	0	0	0	0	0	1	0	0	0	0	0	0
10948	1		0	Unassigned	Klebsiella variicola subsp. variicola		0	0	0	1	0	0	0	0	0	0	0	0	0	0	0	0	0
10997	1		2	Unassigned	Klebsiella variicola subsp. variicola		0	0	0	0	0	0	0	0	0	0	0	0	0	0	0	0	0
11004	1		1	Unassigned	Klebsiella variicola subsp. variicola		0	0	0	0	0	0	0	0	0	0	0	0	0	0	0	0	0
11138	1	1	6	Unassigned	Klebsiella pneumoniae	CC2425(n=1)	0	0	0	0	0	0	0	0	0	0	0	0	0	0	0	0	0
11142	1	1	4	Unassigned	Klebsiella quasipneumoniae subsp. quasipneumoniae		0	0	0	0	0	0	0	0	0	0	1	0	0	0	0	0	0
11144	1	1	3	Unassigned	Klebsiella pneumoniae	CC190(n=1)	0	0	0	0	0	0	0	0	0	0	0	0	0	0	0	0	0
11174	1		5	Unassigned	Klebsiella variicola subsp. variicola		0	0	0	0	0	0	0	0	0	0	0	0	0	0	0	0	0
11281	1	1	2	MDR	Klebsiella pneumoniae	CC8(n=1)	1	1	1	1	0	1	1	0	0	1	1	1	1	0	0	0	0
11403	1		2	MDR	Klebsiella pneumoniae	CC108(n=1)	0	0	1	1	0	0	1	1	1	1	1	1	0	0	0	0	0
11412	1		2	MDR	Klebsiella quasipneumoniae subsp. similipneumoniae		1	0	1	1	0	1	1	0	1	1	1	1	0	0	0	0	0
11426	1		1	Unassigned	Klebsiella quasipneumoniae subsp. similipneumoniae		0	0	0	0	0	0	0	0	0	0	1	0	0	0	0	0	0
11434	1		3	Unassigned	Klebsiella variicola subsp. variicola		0	1	0	0	0	0	0	0	0	0	0	0	1	0	0	0	0
11472	1		2	Unassigned	Klebsiella quasipneumoniae subsp. similipneumoniae		0	0	0	0	0	0	0	0	0	0	1	0	0	0	0	0	0
11537	1		2	Unassigned	Klebsiella variicola subsp. variicola		0	0	0	0	0	0	0	0	0	0	0	0	0	0	0	0	0
11737	1		0	Unassigned	Klebsiella pneumoniae	ST3075(n=1)	0	0	0	1	0	1	0	0	0	0	0	0	0	0	0	0	0
11738	1		1	Unassigned	Klebsiella pneumoniae	CC103(n=1)	0	0	0	0	0	0	0	0	0	0	0	0	0	0	0	0	0
11760	1		1	Unassigned	Klebsiella variicola subsp. variicola		0	0	0	0	0	0	0	0	0	0	0	0	0	0	0	0	0
11884	1	1	2	MDR	Klebsiella pneumoniae	ST3582(n=1)	0	0	0	1	0	0	1	0	0	1	1	1	0	0	0	0	0
11937	1		1	MDR	Klebsiella grimontii		1	1	0	1	0	1	1	0	0	0	0	0	1	0	0	0	0
11958	1		1	Unassigned	Klebsiella oxytoca		1	1	0	1	0	1	0	0	0	0	0	0	0	0	0	0	0
11963	1		1	MDR	Klebsiella aerogenes		2	0	1	1	1	0	1	0	1	1	1	0	0	0	0	0	0
11974	1		2	MDR	Klebsiella quasipneumoniae subsp. similipneumoniae		2	0	1	1	1	0	0	0	0	0	1	0	0	0	0	0	0
12094	1		0	Unassigned	Klebsiella grimontii		1	1	0	1	0	1	0	0	0	0	0	0	1	0	0	0	0
12161	1	1	1	MDR	Klebsiella aerogenes		2	0	0	1	1	0	0	0	0	0	1	0	0	0	0	0	0
12162	1		4	Unassigned	Klebsiella variicola subsp. tropica		0	0	0	0	0	0	0	0	0	0	0	0	0	0	0	0	0
12163	1		1	Unassigned	Klebsiella variicola subsp. tropica		0	0	0	0	0	0	0	0	0	0	0	0	0	0	0	0	0
12164	1		0	Unassigned	Klebsiella variicola subsp. tropica		0	0	0	0	0	0	0	0	0	0	0	0	0	0	0	0	0
12165	1		0	Unassigned	Klebsiella variicola subsp. tropica		0	0	0	0	0	0	0	0	0	0	0	0	0	0	0	0	0
12166	1		1	Unassigned	Klebsiella variicola subsp. tropica		0	0	0	0	0	0	0	0	0	0	0	0	0	0	0	0	0
12334	1	1	0	Unassigned	Klebsiella quasipneumoniae subsp. similipneumoniae		0	0	0	0	0	0	0	0	0	0	1	0	0	0	0	0	0
12411	1	1	1	Unassigned	Klebsiella pneumoniae	CC313(n=1)	0	0	0	0	0	0	0	0	0	0	0	0	0	0	0	0	0
12462	1		0	Unassigned	Klebsiella pneumoniae	CC134(n=1)	0	0	0	0	0	0	0	0	0	0	0	0	0	0	0	0	0
12534	1		2	Unassigned	Klebsiella oxytoca		1	1	0	1	0	0	0	0	0	0	0	0	0	0	0	0	0
12722	1	1	0	Unassigned	Klebsiella aerogenes		0	0	0	1	0	0	0	0	0	0	1	0	0	0	0	0	0
12912	1	1	5	MDR	Klebsiella pneumoniae	ST3584(n=1)	2	0	0	1	1	0	0	0	0	0	0	1	0	0	0	0	0
12915	1	1	4	Unassigned	Klebsiella pneumoniae	ST3585(n=1)	2	0	0	1	1	0	0	0	0	0	0	0	0	0	0	0	0
13276	1	1	6	MDR	Klebsiella pneumoniae	CC3712(n=1)	1	0	1	1	0	1	1	1	0	1	1	1	0	0	0	0	0
13310	1	1	4	Unassigned	Klebsiella pneumoniae	ST1429(n=1)	0	0	0	0	0	0	1	0	0	0	0	0	0	0	0	0	0
13359	1	1	2	MDR	Klebsiella pneumoniae	CC76(n=1)	1	1	0	1	0	1	1	0	0	0	0	1	1	0	0	0	0
13984	1	1	2	Unassigned	Klebsiella pneumoniae	CC286(n=1)	1	0	0	1	0	1	0	0	0	0	0	0	0	0	0	0	0
14070	1	1	1	Unassigned	Klebsiella pneumoniae	CC1377(n=1)	0	0	0	1	0	0	1	0	0	0	0	0	0	0	0	0	0
14361	1	1	6	MDR	Klebsiella quasipneumoniae subsp. quasipneumoniae		1	0	1	1	0	1	1	0	1	1	1	1	0	0	0	0	0
14380	1	1	5	Unassigned	Klebsiella pneumoniae	CC3687(n=1)	0	0	0	0	0	0	0	0	0	0	0	0	0	0	0	0	0
14394	1	1	1	MDR	Klebsiella pneumoniae	CC108(n=1)	1	0	1	1	0	1	1	0	1	1	0	1	0	0	0	0	0
14582	1	1	1	Unassigned	Klebsiella pneumoniae	ST1746(n=1)	0	0	0	0	0	0	0	0	0	0	0	0	0	0	0	0	0
14659	1	1	1	Unassigned	Klebsiella aerogenes		0	1	0	1	0	0	0	0	0	0	1	0	1	0	0	0	0
14661	1	1	0	Unassigned	Klebsiella aerogenes		0	0	0	1	0	0	0	0	0	0	1	0	0	0	0	0	0
14679	1		1	Unassigned	Klebsiella variicola subsp. variicola		0	0	0	0	0	0	0	0	0	0	0	0	0	0	0	0	0
14683	1		2	Unassigned	Klebsiella variicola subsp. variicola		0	0	0	0	0	0	0	0	0	0	0	0	0	0	0	0	0
14688	1		2	MDR	Klebsiella pneumoniae	ST4452(n=1)	1	0	1	1	0	1	1	0	1	1	0	0	0	0	0	0	0
14690	1		1	Unassigned	Klebsiella quasipneumoniae subsp. quasipneumoniae		0	0	0	0	0	0	0	0	0	0	1	0	0	0	0	0	0
14760	1		0	Unassigned	Klebsiella pneumoniae	CC25(n=1)	0	0	0	0	0	0	0	0	0	0	0	0	0	0	0	0	0
14765	1		3	Unassigned	Klebsiella quasipneumoniae subsp. similipneumoniae		0	0	1	0	0	0	0	0	0	0	1	0	0	0	0	0	0
14798	1		5	MDR	Klebsiella quasipneumoniae subsp. similipneumoniae		1	0	1	1	0	1	0	0	0	1	1	0	0	0	0	0	0
14816	1		0	Unassigned	Klebsiella variicola subsp. variicola		0	0	0	0	0	0	0	0	0	0	0	0	0	0	0	0	0
14817	1		1	Unassigned	Klebsiella pneumoniae	ST1607(n=1)	0	0	0	0	0	0	0	0	0	0	0	0	0	0	0	0	0
14845	1		1	Unassigned	Klebsiella variicola subsp. variicola		0	1	0	0	0	0	0	0	0	0	0	0	1	0	0	0	0
14860	1		3	Unassigned	Klebsiella quasipneumoniae subsp. similipneumoniae		0	0	0	0	0	0	0	0	0	0	1	0	0	0	0	0	0
14876	1		0	Unassigned	Klebsiella quasipneumoniae subsp. similipneumoniae		0	1	0	0	0	0	0	0	0	0	1	0	1	0	0	0	0
14891	1		1	MDR	Klebsiella pneumoniae	ST1810(n=1)	1	0	1	1	0	1	1	0	1	1	0	1	0	0	0	0	0
14892	1		3	Unassigned	Klebsiella quasipneumoniae subsp. similipneumoniae		0	0	0	0	0	0	0	0	0	0	1	0	0	0	0	0	0
14910	1		0	Unassigned	Klebsiella pneumoniae	CC484(n=1)	0	0	0	0	0	0	0	0	0	0	0	0	0	0	0	0	0
14978	1	1	1	MDR	Klebsiella pneumoniae	CC172(n=1)	1	0	1	1	0	1	1	0	1	1	1	1	0	0	0	0	0
15027	1	1	4	MDR	Klebsiella quasipneumoniae subsp. quasipneumoniae		2	0	0	1	1	0	1	0	0	0	1	0	0	0	0	0	0
15333	1	1	1	MDR	Klebsiella aerogenes		3	0	1	1	1	0	1	1	1	1	1	1	0	0	0	0	0
15350	1	1	2	Hypervirulent-MDR	Klebsiella pneumoniae	ST5078(n=1)	3	3	1	1	1	1	1	0	1	1	1	1	0	0	1	1	0
15597	1	1	4	Unassigned	Klebsiella variicola subsp. variicola		0	0	0	0	0	0	0	0	0	0	0	0	0	0	0	0	0
15646	1	1	0	Unassigned	Klebsiella quasipneumoniae subsp. similipneumoniae		0	0	0	0	0	0	0	0	0	0	1	0	0	0	0	0	0
15677	1		0	Unassigned	Klebsiella variicola subsp. variicola		0	0	0	0	0	0	0	0	0	0	0	0	0	0	0	0	0
15818	1		1	Unassigned	Klebsiella pneumoniae	ST1833(n=1)	0	0	0	0	0	0	0	0	0	0	0	0	0	0	0	0	0
16270	1		8	MDR	Klebsiella quasipneumoniae subsp. quasipneumoniae		2	0	1	1	1	1	1	1	0	1	1	1	0	0	0	0	0
16297	1		5	MDR	Klebsiella pasteurii		2	1	1	1	1	1	1	1	1	1	0	1	1	0	0	0	0
16523	1	1	0	Unassigned	Klebsiella oxytoca		1	1	0	1	0	1	0	0	0	0	0	0	0	0	0	0	0
16528	1	1	2	Unassigned	Klebsiella oxytoca		1	1	0	1	0	1	0	0	0	0	0	0	0	0	0	0	0
16552	1	1	5	Unassigned	Klebsiella grimontii		1	1	0	1	0	1	0	0	0	0	0	0	1	0	0	0	0
16624	1		0	Unassigned	Klebsiella spallanzanii		1	0	0	1	0	0	0	0	0	0	1	0	0	0	0	0	0
16626	1		0	Unassigned	Klebsiella spallanzanii		1	0	0	1	0	0	0	0	0	0	1	0	0	0	0	0	0
16627	1		0	Unassigned	Klebsiella pasteurii		1	1	0	1	0	0	0	0	0	0	0	0	1	0	0	0	0
16631	1		1	Unassigned	Klebsiella pasteurii		1	1	0	1	0	0	0	0	0	0	0	0	1	0	0	0	0
16632	1		3	Unassigned	Klebsiella spallanzanii		1	0	0	1	0	0	0	0	0	0	0	0	0	0	0	0	0
16633	1		0	Unassigned	Klebsiella pasteurii		1	1	0	1	0	1	0	0	0	0	0	0	1	0	0	0	0
16635	1		1	Unassigned	Klebsiella huaxiensis		1	0	0	1	0	0	0	0	0	0	0	0	0	0	0	0	0
16636	1		0	Unassigned	Klebsiella pasteurii		1	1	0	1	0	0	0	0	0	0	0	0	1	0	0	0	0
16637	1		0	Unassigned	Klebsiella pasteurii		1	1	0	1	0	1	0	0	0	0	0	0	1	0	0	0	0
16640	1		0	Unassigned	Klebsiella pasteurii		1	1	0	1	0	0	0	0	0	0	0	0	1	0	0	0	0
16641	1		0	Unassigned	Klebsiella pasteurii		1	1	0	1	0	0	0	0	0	0	0	0	1	0	0	0	0
16642	1		1	Unassigned	Klebsiella pasteurii		1	1	0	1	0	1	0	0	0	0	0	0	1	0	0	0	0
16651	1	1	2	Unassigned	Klebsiella variicola subsp. variicola		0	0	0	0	0	0	1	0	0	0	0	0	0	0	0	0	0
16659	1	1	1	Unassigned	Klebsiella variicola subsp. variicola		0	0	0	0	0	0	1	0	0	0	0	0	0	0	0	0	0
16668	1	1	1	Unassigned	Klebsiella variicola subsp. variicola		0	0	0	0	0	0	0	0	0	0	0	0	0	0	0	0	0
16672	1	1	1	Unassigned	Klebsiella variicola subsp. variicola		0	0	0	0	0	0	0	0	0	0	0	0	0	0	0	0	0
16680	1	1	5	Unassigned	Klebsiella quasipneumoniae subsp. similipneumoniae		0	0	0	1	0	0	0	0	0	0	1	0	0	0	0	0	0
16684	1	1	1	Unassigned	Klebsiella variicola subsp. variicola		0	0	0	0	0	0	0	0	0	0	0	0	0	0	0	0	0
16688	1	1	1	Unassigned	Klebsiella variicola subsp. variicola		0	0	0	0	0	0	0	0	0	0	0	0	0	0	0	0	0
16689	1	1	1	MDR	Klebsiella pneumoniae	ST2480(n=1)	0	0	1	1	0	0	0	0	0	1	1	1	0	0	0	0	0
16705	1		0	Unassigned	Klebsiella pneumoniae	ST5050(n=1)	0	0	0	0	0	0	0	0	0	0	0	0	0	0	0	0	0
16749	1		3	MDR	Klebsiella pneumoniae	CC17(n=1)	1	0	1	1	0	1	0	0	1	1	1	0	0	0	0	0	0
16793	1		2	Unassigned	Klebsiella variicola subsp. variicola		0	0	0	0	0	0	0	0	0	0	0	0	0	0	0	0	0
16800	1		0	Unassigned	Klebsiella variicola subsp. variicola		0	0	0	0	0	0	0	0	0	0	0	0	0	0	0	0	0
16814	1		2	Unassigned	Klebsiella quasipneumoniae subsp. quasipneumoniae		0	0	0	0	0	0	0	0	0	0	1	0	0	0	0	0	0
16817	1		4	Unassigned	Klebsiella oxytoca		1	1	0	1	0	1	0	0	0	0	0	0	0	0	0	0	0
16823	1		4	MDR	Klebsiella pneumoniae	CC23(n=1)	1	0	1	1	0	1	1	0	0	1	1	1	0	0	0	0	0
16843	1	1	0	Unassigned	Klebsiella variicola subsp. variicola		0	0	0	0	0	0	0	0	0	0	0	0	0	0	0	0	0
16849	1	1	0	Unassigned	Klebsiella variicola subsp. tropica		0	0	0	0	0	0	0	0	0	0	0	0	0	0	0	0	0
16850	1	1	1	Unassigned	Klebsiella variicola subsp. variicola		0	0	0	0	0	0	1	0	0	0	0	0	0	0	0	0	0
16866	1	1	7	MDR	Klebsiella quasipneumoniae subsp. similipneumoniae		0	0	1	0	0	0	0	0	0	1	1	1	0	0	0	0	0
16877	1	1	0	Unassigned	Klebsiella variicola subsp. variicola		0	0	0	0	0	0	0	0	0	0	0	0	0	0	0	0	0
16890	1	1	2	Unassigned	Klebsiella variicola subsp. variicola		0	0	0	0	0	0	0	0	0	0	0	0	0	0	0	0	0
16915	1	1	5	MDR	Klebsiella quasipneumoniae subsp. similipneumoniae		0	0	0	1	0	0	0	0	0	1	1	1	0	0	0	0	0
16947	1	1	5	MDR	Klebsiella variicola subsp. tropica		0	0	1	1	0	0	0	0	0	1	1	1	0	0	0	0	0
16949	1	1	5	Unassigned	Klebsiella quasipneumoniae subsp. similipneumoniae		0	0	0	1	0	0	0	0	0	0	1	0	0	0	0	0	0
16957	1	1	3	MDR	Klebsiella variicola subsp. variicola		0	0	1	1	0	0	0	0	0	1	1	1	0	0	0	0	0
16967	1	1	3	Unassigned	Klebsiella pneumoniae	ST2612(n=1)	0	0	1	0	0	0	0	0	0	0	0	0	0	0	0	0	0
16979	1	1	3	Unassigned	Klebsiella pneumoniae	ST2595(n=1)	0	0	0	1	0	1	0	0	0	0	0	0	0	0	0	0	0
17008	1	1	0	Unassigned	Klebsiella quasipneumoniae subsp. similipneumoniae		0	0	0	0	0	0	0	0	0	0	1	0	0	0	0	0	0
17013	1	1	1	Unassigned	Klebsiella quasipneumoniae subsp. similipneumoniae		0	0	0	0	0	0	0	0	0	0	1	0	0	0	0	0	0
17021	1	1	5	Unassigned	Klebsiella quasipneumoniae subsp. similipneumoniae		0	1	0	0	0	0	0	0	0	0	1	0	1	0	0	0	0
17022	1	1	0	Unassigned	Klebsiella quasipneumoniae subsp. similipneumoniae		0	0	0	0	0	0	0	0	0	0	1	0	0	0	0	0	0
17026	1	1	2	Unassigned	Klebsiella pneumoniae	CC23(n=1)	0	0	0	1	0	1	0	0	0	0	0	0	0	0	0	0	0
17037	1	1	0	Unassigned	Klebsiella quasipneumoniae subsp. similipneumoniae		0	0	0	0	0	0	0	0	0	0	1	0	0	0	0	0	0
17041	1	1	0	Unassigned	Klebsiella quasipneumoniae subsp. similipneumoniae		0	0	0	0	0	0	0	0	0	0	1	0	0	0	0	0	0
17045	1	1	0	Unassigned	Klebsiella pneumoniae	CC23(n=1)	0	0	0	0	0	0	0	0	0	0	0	0	0	0	0	0	0
17046	1	1	1	Unassigned	Klebsiella quasipneumoniae subsp. similipneumoniae		0	0	0	0	0	0	0	0	0	0	1	0	0	0	0	0	0
17051	1	1	3	MDR	Klebsiella pneumoniae	CC23(n=1)	0	0	1	1	0	0	1	0	0	1	1	1	0	0	0	0	0
17052	1	1	1	Unassigned	Klebsiella quasipneumoniae subsp. similipneumoniae		0	0	0	0	0	0	0	0	0	0	1	0	0	0	0	0	0
17053	1	1	5	Unassigned	Klebsiella quasipneumoniae subsp. similipneumoniae		0	0	0	0	0	0	0	0	0	0	1	0	0	0	0	0	0
17057	1	1	1	Unassigned	Klebsiella quasipneumoniae subsp. similipneumoniae		0	0	0	0	0	0	0	0	0	0	1	0	0	0	0	0	0
17071	1	1	4	Unassigned	Klebsiella pneumoniae	ST2693(n=1)	0	0	0	0	0	0	0	0	0	0	0	0	0	0	0	0	0
17075	1	1	3	MDR	Klebsiella pneumoniae	CC2694(n=1)	0	0	1	0	0	0	1	0	0	0	1	0	0	0	0	0	0
17079	1	1	0	Unassigned	Klebsiella quasipneumoniae subsp. similipneumoniae		0	0	0	0	0	0	0	0	0	0	1	0	0	0	0	0	0
17081	1	1	1	Unassigned	Klebsiella quasipneumoniae subsp. similipneumoniae		0	0	0	0	0	0	0	0	0	0	1	0	0	0	0	0	0
17085	1	1	1	Unassigned	Klebsiella quasipneumoniae subsp. similipneumoniae		0	0	0	0	0	0	0	0	0	0	1	0	0	0	0	0	0
17091	1	1	1	Unassigned	Klebsiella quasipneumoniae subsp. similipneumoniae		0	0	0	0	0	0	0	0	0	0	1	0	0	0	0	0	0
17094	1	1	0	Unassigned	Klebsiella pneumoniae	CC76(n=1)	0	0	0	0	0	0	0	0	0	0	0	0	0	0	0	0	0
17103	1	1	1	Unassigned	Klebsiella quasipneumoniae subsp. similipneumoniae		0	0	0	0	0	0	0	0	0	0	1	0	0	0	0	0	0
17106	1	1	0	Unassigned	Klebsiella pneumoniae	CC702(n=1)	0	0	0	0	0	0	0	0	0	0	0	0	0	0	0	0	0
17116	1	1	1	Unassigned	Klebsiella pneumoniae	CC313(n=1)	0	0	0	1	0	0	0	0	0	0	0	0	0	0	0	0	0
17119	1	1	1	Unassigned	Klebsiella variicola subsp. variicola		0	0	0	0	0	0	0	0	0	0	0	0	0	0	0	0	0
17120	1	1	0	Unassigned	Klebsiella quasipneumoniae subsp. similipneumoniae		0	0	0	0	0	0	0	0	0	0	1	0	0	0	0	0	0
17123	1	1	0	Unassigned	Klebsiella pneumoniae	ST3258(n=1)	0	0	0	1	0	0	0	0	0	0	0	0	0	0	0	0	0
17128	1	1	2	Unassigned	Klebsiella pneumoniae	ST3123(n=1)	0	0	0	1	0	0	0	0	0	0	0	0	0	0	0	0	0
17131	1	1	2	Unassigned	Klebsiella pneumoniae	CC3124(n=1)	0	0	0	1	0	0	0	0	0	0	0	0	0	0	0	0	0
17132	1	1	2	Unassigned	Klebsiella pneumoniae	ST3260(n=1)	0	0	0	1	0	0	0	0	0	0	0	0	0	0	0	0	0
17135	1	1	1	Unassigned	Klebsiella pneumoniae	ST3262(n=1)	0	0	0	0	0	0	0	0	0	0	0	0	0	0	0	0	0
17137	1	1	0	Unassigned	Klebsiella quasipneumoniae subsp. similipneumoniae		0	0	0	0	0	0	0	0	0	0	1	0	0	0	0	0	0
17138	1	1	0	Unassigned	Klebsiella quasipneumoniae subsp. similipneumoniae		0	0	0	0	0	0	0	0	0	0	1	0	0	0	0	0	0
17140	1	1	0	Unassigned	Klebsiella quasipneumoniae subsp. similipneumoniae		0	0	0	0	0	0	0	0	0	0	1	0	0	0	0	0	0
17148	1	1	0	Unassigned	Klebsiella pneumoniae	ST3268(n=1)	0	0	0	1	0	0	0	0	0	0	0	0	0	0	0	0	0
17154	1	1	2	Unassigned	Klebsiella quasipneumoniae subsp. similipneumoniae		0	0	0	0	0	0	0	0	0	0	1	0	0	0	0	0	0
17155	1	1	7	Unassigned	Klebsiella quasipneumoniae subsp. similipneumoniae		0	0	0	0	0	0	0	0	0	0	1	0	0	0	0	0	0
17157	1	1	10	Unassigned	Klebsiella pneumoniae	ST3271(n=1)	0	0	1	0	0	0	0	0	0	0	0	0	0	0	0	0	0
17162	1	1	0	Unassigned	Klebsiella quasipneumoniae subsp. quasipneumoniae		0	0	0	0	0	0	0	0	0	0	1	0	0	0	0	0	0
17163	1	1	0	Unassigned	Klebsiella pneumoniae	CC770(n=1)	0	0	0	1	0	1	0	0	0	0	0	0	0	0	0	0	0
17167	1	1	0	Unassigned	Klebsiella quasipneumoniae subsp. similipneumoniae		0	0	0	0	0	0	0	0	0	0	1	0	0	0	0	0	0
17183	1	1	0	Unassigned	Klebsiella pneumoniae	ST3281(n=1)	0	0	0	0	0	0	0	0	0	0	0	0	0	0	0	0	0
17193	1	1	0	Unassigned	Klebsiella quasipneumoniae subsp. similipneumoniae		0	0	0	0	0	0	0	0	0	0	1	0	0	0	0	0	0
17195	1	1	0	Unassigned	Klebsiella quasipneumoniae subsp. similipneumoniae		0	0	0	0	0	0	0	0	0	0	1	0	0	0	0	0	0
17198	1	1	13	Unassigned	Klebsiella pneumoniae	CC105(n=1)	0	1	0	0	0	0	0	0	1	0	1	0	1	0	0	0	0
17200	1	1	8	Unassigned	Klebsiella quasipneumoniae subsp. similipneumoniae		0	0	0	0	0	0	0	0	0	0	1	0	0	0	0	0	0
17201	1	1	0	Unassigned	Klebsiella quasipneumoniae subsp. similipneumoniae		0	0	0	0	0	0	0	0	0	0	1	0	0	0	0	0	0
17202	1	1	3	Unassigned	Klebsiella pneumoniae	ST3290(n=1)	0	0	0	0	0	0	0	0	0	0	0	0	0	0	0	0	0
17208	1	1	1	Unassigned	Klebsiella quasipneumoniae subsp. similipneumoniae		0	0	0	0	0	0	0	0	0	0	1	0	0	0	0	0	0
17212	1	1	1	Unassigned	Klebsiella pneumoniae	CC23(n=1)	0	0	0	0	0	0	0	0	0	0	0	0	0	0	0	0	0
17215	1	1	0	Unassigned	Klebsiella variicola subsp. variicola		0	0	0	0	0	0	0	0	0	0	0	0	0	0	0	0	0
17233	1	1	6	Unassigned	Klebsiella variicola subsp. variicola		0	0	0	0	0	0	1	0	0	0	0	0	0	0	0	0	0
17237	1	1	3	MDR	Klebsiella variicola subsp. variicola		0	0	1	1	0	0	0	0	0	1	1	1	0	0	0	0	0
17242	1	1	0	Unassigned	Klebsiella quasipneumoniae subsp. similipneumoniae		0	0	0	0	0	0	0	0	0	0	1	0	0	0	0	0	0
17244	1	1	1	Unassigned	Klebsiella pneumoniae	ST3339(n=1)	0	1	0	0	0	0	0	0	0	0	0	0	1	0	0	0	0
17251	1	1	0	Unassigned	Klebsiella pneumoniae	CC17(n=1)	0	0	0	0	0	0	0	0	0	0	0	0	0	0	0	0	0
17272	1		0	Unassigned	Klebsiella grimontii		1	1	0	1	0	1	0	0	0	0	0	0	1	0	0	0	0
17292	1		0	Unassigned	Klebsiella grimontii		1	0	0	1	0	1	0	0	0	0	0	0	0	0	0	0	0
17294	1		4	Unassigned	Klebsiella michiganensis		1	1	0	1	0	0	0	0	0	0	0	0	1	0	0	0	0
17311	1		4	MDR	Klebsiella michiganensis		1	1	1	1	0	1	0	0	0	0	0	0	1	0	0	0	0
17366	1		3	MDR	Klebsiella pneumoniae	ST561(n=1)	1	0	1	1	0	1	0	0	1	1	1	0	0	0	0	0	0
17390	1		0	Unassigned	Klebsiella oxytoca		1	1	0	1	0	1	0	0	0	0	0	0	0	0	0	0	0
17398	1		1	Unassigned	Klebsiella oxytoca		1	1	0	1	0	1	0	0	0	0	0	0	0	0	0	0	0
17414	1		2	Unassigned	Klebsiella pneumoniae	CC25(n=1)	0	0	0	0	0	0	0	0	0	0	0	0	0	0	0	0	0
17423	1		1	MDR	Klebsiella michiganensis		1	0	1	1	0	0	0	0	0	1	1	1	0	0	0	0	0
17450	1		2	Unassigned	Klebsiella grimontii		1	1	0	1	0	1	0	0	0	0	0	0	1	0	0	0	0
17457	1		2	Unassigned	Klebsiella pneumoniae	CC26(n=1)	0	0	0	0	0	0	0	0	0	0	0	0	0	0	0	0	0
17461	1		1	Unassigned	Klebsiella pneumoniae	ST5176(n=1)	0	0	0	0	0	0	0	0	0	0	0	0	0	0	0	0	0
17465	1		1	Unassigned	Klebsiella oxytoca		1	1	0	1	0	0	0	0	0	0	0	0	0	0	0	0	0
17469	1		1	Unassigned	Klebsiella pneumoniae	CC586(n=1)	0	0	0	1	0	0	0	0	0	0	0	0	0	0	0	0	0
17483	1		1	Unassigned	Klebsiella variicola subsp. variicola		0	0	0	0	0	0	0	0	0	0	0	0	0	0	0	0	0
17574	1		0	MDR	Klebsiella michiganensis		1	0	1	1	0	1	0	0	0	0	0	0	0	0	0	0	0
17580	1		2	Unassigned	Klebsiella variicola subsp. variicola		0	0	0	0	0	0	0	0	0	0	0	0	0	0	0	0	0
17607	1		2	Unassigned	Klebsiella pneumoniae	ST5126(n=1)	0	0	0	0	0	0	0	0	0	0	0	0	0	0	0	0	0
17611	1		1	MDR	Klebsiella michiganensis		1	1	1	1	0	1	0	0	0	0	0	0	1	0	0	0	0
17620	1		0	Unassigned	Klebsiella pneumoniae	CC105(n=1)	0	0	0	1	0	0	0	0	0	0	0	0	0	0	0	0	0
17621	1		2	Unassigned	Klebsiella michiganensis		1	1	1	1	0	0	0	0	0	0	0	0	1	0	0	0	0
17623	1		0	Unassigned	Klebsiella grimontii		1	1	0	1	0	1	0	0	0	0	0	0	1	0	0	0	0
17628	1		0	Unassigned	Klebsiella oxytoca		1	1	0	1	0	1	0	0	0	0	0	0	0	0	0	0	0
17637	1		0	Unassigned	Klebsiella grimontii		1	0	0	1	0	1	0	0	0	0	0	0	0	0	0	0	0
17648	1		0	Unassigned	Klebsiella oxytoca		1	1	0	1	0	1	0	0	0	0	0	0	0	0	0	0	0
17668	1		1	Unassigned	Klebsiella pneumoniae	ST5134(n=1)	0	1	0	0	0	0	0	0	0	0	0	0	1	0	0	0	0
17684	1		1	Unassigned	Klebsiella variicola subsp. variicola		0	0	0	0	0	0	0	0	0	0	0	0	0	0	0	0	0
17687	1		0	Unassigned	Klebsiella variicola subsp. variicola		0	0	0	0	0	0	0	0	0	0	0	0	0	0	0	0	0
17701	1		0	Unassigned	Klebsiella aerogenes		0	0	0	1	0	0	0	0	0	0	1	0	0	0	0	0	0
17702	1		0	Unassigned	Klebsiella quasipneumoniae subsp. similipneumoniae		0	0	0	0	0	0	0	0	0	0	1	0	0	0	0	0	0
17719	1		1	Unassigned	Klebsiella variicola subsp. variicola		0	0	0	0	0	0	0	0	0	0	0	0	0	0	0	0	0
17723	1		0	Unassigned	Klebsiella michiganensis		1	1	1	1	0	0	0	0	0	0	0	0	1	0	0	0	0
17724	1		0	Unassigned	Klebsiella michiganensis		1	1	0	1	0	0	0	0	0	0	0	0	1	0	0	0	0
17728	1		0	Unassigned	Klebsiella aerogenes		0	0	0	1	0	0	0	0	0	0	1	0	0	0	0	0	0
17759	1		0	Unassigned	Klebsiella oxytoca		1	1	0	1	0	1	0	0	0	0	0	0	0	0	0	0	0
17763	1		1	Unassigned	Klebsiella pneumoniae	ST2396(n=1)	0	1	0	0	0	0	0	0	0	0	0	0	1	0	0	0	0
17773	1		0	Unassigned	Klebsiella quasipneumoniae subsp. quasipneumoniae		0	0	0	0	0	0	0	0	0	0	1	0	0	0	0	0	0
17800	1		0	MDR	Klebsiella michiganensis		1	1	1	1	0	1	0	0	0	0	0	0	1	0	0	0	0
17833	1		0	Unassigned	Klebsiella aerogenes		0	0	0	1	0	0	0	0	0	0	1	0	0	0	0	0	0
17855	1		0	Unassigned	Klebsiella grimontii		1	1	0	1	0	1	0	0	0	0	0	0	1	0	0	0	0
17857	1		0	Unassigned	Klebsiella grimontii		1	1	0	1	0	0	0	0	0	0	0	0	1	0	0	0	0
17858	1		1	Unassigned	Klebsiella variicola subsp. variicola		0	0	0	0	0	0	0	0	0	0	0	0	0	0	0	0	0
17860	1		2	Unassigned	Klebsiella variicola subsp. variicola		0	0	0	0	0	0	0	0	0	0	0	0	0	0	0	0	0
17879	1		0	Unassigned	Klebsiella aerogenes		0	0	0	1	0	0	0	0	0	0	1	0	0	0	0	0	0
17892	1		2	Unassigned	Klebsiella quasipneumoniae subsp. quasipneumoniae		0	0	0	0	0	0	0	0	0	0	1	0	0	0	0	0	0
17894	1		6	Unassigned	Klebsiella michiganensis		1	0	0	1	0	0	0	0	0	0	0	0	0	0	0	0	0
17897	1		4	Unassigned	Klebsiella grimontii		1	1	0	1	0	1	0	0	0	0	0	0	1	0	0	0	0
17914	1		0	Unassigned	Klebsiella aerogenes		0	0	0	1	0	0	0	0	0	0	1	0	0	0	0	0	0
17915	1		3	Unassigned	Klebsiella quasipneumoniae subsp. quasipneumoniae		0	0	0	0	0	0	0	0	0	0	1	0	0	0	0	0	0
17944	1		2	Unassigned	Klebsiella variicola subsp. variicola		0	0	0	0	0	0	0	0	0	0	0	0	0	0	0	0	0
17947	1		0	Unassigned	Klebsiella grimontii		1	1	0	1	0	1	0	0	0	0	0	0	1	0	0	0	0
17949	1		0	Unassigned	Klebsiella michiganensis		1	0	1	1	0	0	0	0	0	0	0	0	0	0	0	0	0
17953	1		0	Unassigned	Klebsiella michiganensis		1	2	0	1	0	1	0	0	0	0	0	0	1	1	0	0	0
17956	1		3	Unassigned	Klebsiella pneumoniae	CC37(n=1)	0	0	0	0	0	0	0	0	0	0	0	0	0	0	0	0	0
17957	1		0	Unassigned	Klebsiella variicola subsp. variicola		0	0	0	0	0	0	0	0	0	0	0	0	0	0	0	0	0
17959	1		0	Unassigned	Klebsiella grimontii		1	1	0	1	0	0	0	0	0	0	0	0	1	0	0	0	0
17961	1		1	MDR	Klebsiella michiganensis		1	1	1	1	0	1	0	0	0	0	0	0	1	0	0	0	0
18005	1		1	Unassigned	Klebsiella oxytoca		1	1	0	1	0	0	0	0	0	0	0	0	0	0	0	0	0
18037	1		0	Unassigned	Klebsiella aerogenes		0	0	0	1	0	0	0	0	0	0	0	0	0	0	0	0	0
18046	1		1	Unassigned	Klebsiella aerogenes		0	0	0	1	0	0	0	0	0	0	1	0	0	0	0	0	0
18053	1		2	Unassigned	Klebsiella aerogenes		0	0	0	1	0	0	0	0	0	0	1	0	0	0	0	0	0
18054	1		1	Unassigned	Klebsiella quasipneumoniae subsp. quasipneumoniae		0	0	0	0	0	0	0	0	0	0	1	0	0	0	0	0	0
18080	1	1	1	MDR	Klebsiella pneumoniae	CC38(n=1)	2	1	1	1	1	1	0	1	1	1	1	1	1	0	0	0	0
18256	1	1	1	Unassigned	Klebsiella aerogenes		0	0	0	1	0	0	0	0	0	0	1	0	0	0	0	0	0
18258	1	1	1	Unassigned	Klebsiella pneumoniae	CC132(n=1)	0	0	0	0	0	0	0	0	0	0	0	0	0	0	0	0	0
18261	1	1	0	Unassigned	Klebsiella oxytoca		1	1	0	1	0	1	0	0	0	0	0	0	0	0	0	0	0
18943	1	1	3	MDR	Klebsiella pneumoniae	CC26(n=1)	2	0	1	1	1	1	1	1	1	1	1	1	0	0	0	0	0
19015	1	1	2	Unassigned	Klebsiella pneumoniae	CC36(n=1)	0	0	0	1	0	0	0	0	0	0	0	0	0	0	0	1	1
19085	1	1	4	MDR	Klebsiella quasipneumoniae subsp. similipneumoniae		2	0	0	1	1	0	1	0	0	0	1	1	0	0	0	0	0
19247	1	1	2	Unassigned	Klebsiella variicola subsp. variicola		2	0	0	1	1	0	0	0	0	0	0	0	0	0	0	0	0
19293	1	1	3	Unassigned	Klebsiella pneumoniae	CC158(n=1)	0	0	0	0	0	0	0	0	0	0	0	0	0	0	0	0	0
19294	1	1	2	MDR	Klebsiella pneumoniae	ST3767(n=1)	2	0	1	1	1	0	1	0	0	0	0	0	0	0	0	0	0
19352	1	1	0	Unassigned	Klebsiella aerogenes		0	0	0	1	0	0	0	0	0	0	1	0	0	0	0	0	0
19354	1	1	6	MDR	Klebsiella pneumoniae	CC29(n=1)	2	1	1	1	1	0	0	0	0	0	0	1	1	0	0	0	0
19411	1	1	2	Unassigned	Klebsiella pneumoniae	CC200(n=1)	0	0	0	0	0	0	0	0	0	0	0	0	0	0	0	0	0
19415	1	1	2	Hypervirulent	Klebsiella pneumoniae	ST3588(n=1)	0	3	0	0	0	0	0	0	0	0	0	0	0	0	1	1	1
19534	1	1	1	Unassigned	Klebsiella pneumoniae	CC17(n=1)	0	0	0	0	0	0	0	0	0	0	0	0	0	0	0	0	0
19718	1	1	5	MDR	Klebsiella quasipneumoniae subsp. quasipneumoniae		2	0	1	1	1	1	1	0	1	1	1	1	0	0	0	0	0
19730	1	1	3	MDR	Klebsiella quasipneumoniae subsp. similipneumoniae		2	0	1	1	1	1	1	1	1	1	1	1	0	0	0	0	0
19828	1	1	3	MDR	Klebsiella pneumoniae	CC1202(n=1)	1	1	1	1	0	1	0	1	0	1	1	1	1	0	0	0	0
19839	1	1	1	Unassigned	Klebsiella pneumoniae	CC3624(n=1)	0	1	0	0	0	0	0	0	0	0	0	0	1	0	0	0	0
19852	1	1	0	Unassigned	Klebsiella variicola subsp. variicola		0	0	0	0	0	0	1	0	0	0	0	0	0	0	0	0	0
19853	1	1	0	Unassigned	Klebsiella variicola subsp. variicola		0	0	0	0	0	0	1	0	0	0	0	0	0	0	0	0	0
19858	1	1	1	Unassigned	Klebsiella pneumoniae	CC4421(n=1)	0	0	0	0	0	0	0	0	0	0	0	0	0	0	0	0	0
19865	1	1	0	Unassigned	Klebsiella pneumoniae	ST4274(n=1)	0	0	0	1	0	1	0	0	0	0	0	0	0	0	0	0	0
19876	1	1	1	Unassigned	Klebsiella variicola subsp. variicola		0	0	0	0	0	0	0	0	0	0	0	0	0	0	0	0	0
19877	1	1	1	Unassigned	Klebsiella pneumoniae	ST3593(n=1)	0	0	0	0	0	0	0	0	0	0	0	0	0	0	0	0	0
19928	1	1	3	MDR	Klebsiella pneumoniae	CC63(n=1)	2	0	1	1	1	1	1	0	1	1	1	1	1	0	0	0	0
20197	1	1	1	MDR	Klebsiella pneumoniae	ST3390(n=1)	2	0	0	1	1	1	0	0	0	0	0	0	0	0	0	0	0
20203	1	1	1	Unassigned	Klebsiella aerogenes		0	0	0	1	0	0	0	0	0	0	1	0	0	0	0	0	0
20208	1	1	0	Unassigned	Klebsiella aerogenes		0	0	0	1	0	0	0	0	0	0	1	0	0	0	0	0	0
20213	1	1	0	Unassigned	Klebsiella aerogenes		0	0	0	1	0	0	0	0	0	0	1	0	0	0	0	0	0
20217	1	1	1	Unassigned	Klebsiella aerogenes		0	0	0	1	0	0	0	0	0	0	1	0	0	0	0	0	0
20230	1	1	1	MDR	Klebsiella aerogenes		1	0	1	1	0	1	1	0	0	1	1	1	0	0	0	0	0
20235	1	1	1	Unassigned	Klebsiella aerogenes		0	0	0	1	0	0	0	0	0	0	1	0	0	0	0	0	0
20239	1	1	0	Unassigned	Klebsiella aerogenes		0	0	0	1	0	0	0	0	0	0	1	0	0	0	0	0	0
20246	1	1	0	Unassigned	Klebsiella aerogenes		0	0	0	1	0	0	0	0	0	0	1	0	0	0	0	0	0
20256	1	1	2	MDR	Klebsiella quasipneumoniae subsp. similipneumoniae		1	0	1	1	0	1	0	0	1	1	1	1	0	0	0	0	0
20298	1	1	2	Hypervirulent	Klebsiella pneumoniae	ST3355(n=1)	1	4	0	1	0	1	0	0	0	0	0	0	1	0	1	1	1
20377	1	1	0	Unassigned	Klebsiella variicola subsp. variicola		0	0	0	0	0	0	0	0	0	0	0	0	0	0	0	0	0
20468	1	1	10	MDR	Klebsiella quasipneumoniae subsp. similipneumoniae		2	0	1	1	1	1	1	0	0	0	0	0	0	0	0	0	0
20694	1	1	1	MDR	Klebsiella michiganensis		2	1	1	1	1	1	0	0	1	1	0	0	1	0	0	0	0
20745	1	1	2	Unassigned	Klebsiella variicola subsp. variicola		2	0	0	1	1	0	0	0	0	0	0	0	0	0	0	0	0
20780	1		1	MDR	Klebsiella grimontii		2	1	0	1	1	1	0	0	0	0	0	0	1	0	0	0	0
20852	1		0	Unassigned	Klebsiella variicola subsp. variicola		0	0	0	0	0	0	0	0	0	0	0	0	0	0	0	0	0
20856	1	1	4	MDR	Klebsiella pneumoniae	CC398(n=1)	2	0	1	1	1	1	1	0	0	1	0	0	0	0	0	0	0
20857	1	1	1	Unassigned	Klebsiella quasipneumoniae subsp. quasipneumoniae		0	0	0	1	0	0	0	0	0	0	1	0	0	0	0	0	0
20960	1	1	1	MDR	Klebsiella pneumoniae	CC10(n=1)	0	0	0	1	0	0	1	0	0	0	0	1	0	0	0	0	0
21066	1	1	1	Unassigned	Klebsiella pneumoniae	ST4277(n=1)	0	0	0	0	0	0	0	0	0	0	0	0	0	0	0	0	0
21117	1		7	MDR	Klebsiella quasipneumoniae subsp. quasipneumoniae		2	0	1	1	1	0	0	0	0	1	1	0	0	0	0	0	0
21144	1		7	MDR	Klebsiella quasipneumoniae subsp. similipneumoniae		2	0	0	1	1	0	1	0	0	0	1	0	0	0	0	0	0
21178	1		4	MDR	Klebsiella quasipneumoniae subsp. similipneumoniae		3	0	1	1	1	0	1	1	0	1	1	1	0	0	0	0	0
21281	1	1	3	MDR	Klebsiella pneumoniae	CC2253(n=1)	2	0	0	1	1	0	1	0	1	1	1	1	0	0	0	0	0
21295	1	1	2	MDR	Klebsiella pasteurii		2	1	0	1	1	1	0	0	0	1	0	1	1	0	0	0	0
21439	1	1	2	MDR	Klebsiella pneumoniae	CC430(n=1)	1	0	1	1	0	1	0	0	1	1	1	1	0	0	0	0	0
21451	1	1	1	MDR	Klebsiella quasipneumoniae subsp. similipneumoniae		1	0	1	1	0	1	0	0	1	1	1	1	0	0	0	0	0
21455	1	1	3	MDR	Klebsiella pneumoniae	CC2053(n=1)	1	0	1	1	0	1	1	0	0	1	1	1	0	0	0	0	0
21621	1	1	4	MDR	Klebsiella pneumoniae	ST2940(n=1)	1	0	1	1	0	1	0	0	1	1	0	1	0	0	0	0	0
21640	1	1	5	MDR	Klebsiella pneumoniae	CC245(n=1)	1	0	1	1	0	1	0	0	1	1	0	1	0	0	0	0	0
21647	1	1	3	MDR	Klebsiella pneumoniae	ST3433(n=1)	1	0	1	1	0	1	0	0	0	1	0	1	0	0	0	0	0
21650	1	1	4	MDR	Klebsiella pneumoniae	CC35(n=1)	1	0	1	1	0	1	0	0	1	1	0	1	0	0	0	0	0
21693	1	1	0	Unassigned	Klebsiella pneumoniae	ST130(n=1)	0	0	0	0	0	0	0	0	0	0	0	0	0	0	0	0	0
21721	1	1	5	MDR	Klebsiella grimontii		2	1	1	1	1	1	1	1	1	1	0	1	1	0	0	0	0
21816	1	1	3	Unassigned	Klebsiella pneumoniae	CC14(n=1)	0	1	0	1	0	1	0	0	0	0	0	0	1	0	0	0	0
21862	1	1	3	Unassigned	Klebsiella grimontii		1	1	0	1	0	1	0	0	0	0	0	0	1	0	0	0	0
22007	1	1	1	Unassigned	Klebsiella grimontii		1	0	0	1	0	1	0	0	0	0	0	0	0	0	0	0	0
22256	1	1	0	Unassigned	Klebsiella variicola subsp. variicola		0	0	0	0	0	0	0	0	0	0	0	0	0	0	0	0	0
22277	1	1	3	MDR	Klebsiella pneumoniae	CC23(n=1)	1	4	1	1	0	1	1	1	0	1	1	1	1	0	1	0	0
22285	1	1	1	MDR	Klebsiella variicola subsp. tropica		2	0	1	1	1	1	1	1	1	1	1	1	0	0	0	0	0
22292	1	1	3	Unassigned	Klebsiella michiganensis		1	1	1	1	0	0	0	0	0	0	0	0	1	0	0	0	0
22298	1	1	1	MDR	Klebsiella aerogenes		2	0	1	1	1	1	0	0	1	1	1	1	0	0	0	0	0
22325	1	1	0	Unassigned	Klebsiella Ko11		0	0	0	1	0	0	0	0	0	0	0	0	0	0	0	0	0
22330	1	1	0	Unassigned	Klebsiella variicola subsp. variicola		0	0	0	0	0	0	0	0	0	0	0	0	0	0	0	0	0
22344	1	1	2	MDR	Klebsiella quasipneumoniae subsp. similipneumoniae		0	0	1	1	0	0	0	0	1	1	1	1	0	0	0	0	0
22356	1	1	2	MDR	Klebsiella aerogenes		3	0	1	1	1	1	1	1	1	1	1	1	0	0	0	0	0
22360	1	1	2	Unassigned	Klebsiella pneumoniae	ST1833(n=1)	2	0	0	1	1	0	0	0	0	0	0	0	0	0	0	0	0
22412	1	1	0	Unassigned	Klebsiella grimontii		1	0	0	1	0	1	0	0	0	0	0	0	0	0	0	0	0
22459	1	1	1	Unassigned	Klebsiella terrigena		0	0	0	1	0	0	0	0	0	0	1	0	0	0	0	0	0
22543	1	1	1	Unassigned	Klebsiella variicola subsp. variicola		0	0	0	0	0	0	0	0	0	0	0	0	0	0	0	0	0
22604	1		4	MDR	Klebsiella michiganensis		1	1	1	1	0	1	1	1	0	1	1	1	1	0	0	0	0
22627	1		3	Unassigned	Klebsiella pneumoniae	ST4996(n=1)	0	0	0	1	0	0	0	0	0	0	0	0	0	0	0	0	0
22654	1		3	Unassigned	Klebsiella quasipneumoniae subsp. similipneumoniae		0	0	0	1	0	0	0	0	0	0	1	0	0	0	0	0	0
22662	1		1	Unassigned	Klebsiella pneumoniae	ST148(n=1)	0	0	0	0	0	0	0	0	0	0	1	0	0	0	0	0	0
22675	1		2	Unassigned	Klebsiella pneumoniae	ST3567(n=1)	0	0	0	0	0	0	0	0	0	0	0	0	0	0	0	0	0
22714	1		5	Unassigned	Klebsiella pneumoniae	CC462(n=1)	0	0	0	1	0	0	0	0	0	0	0	0	0	0	0	0	0
22782	1	1	1	MDR	Klebsiella pneumoniae	CC134(n=1)	0	1	1	1	0	0	0	0	1	1	1	0	1	0	0	0	0
22882	1	1	5	MDR	Klebsiella quasipneumoniae subsp. similipneumoniae		0	0	0	1	0	0	1	0	0	1	1	1	0	0	0	0	0
22950	1	1	7	MDR	Klebsiella quasipneumoniae subsp. similipneumoniae		2	0	1	1	1	0	0	0	1	1	1	0	0	0	0	0	0
22956	1	1	1	MDR	Klebsiella quasipneumoniae subsp. quasipneumoniae		1	0	1	1	0	1	0	0	0	1	1	0	0	0	0	0	0
22961	1	1	3	MDR	Klebsiella quasipneumoniae subsp. similipneumoniae		1	0	1	1	0	1	0	0	0	0	1	0	0	0	0	0	0
23007	1	1	0	Unassigned	Klebsiella oxytoca		1	1	0	1	0	1	0	0	0	0	0	0	0	0	0	0	0
23027	1	1	4	Unassigned	Klebsiella variicola subsp. variicola		0	1	1	0	0	0	0	0	0	0	0	0	1	0	0	0	0
23035	1	1	2	Unassigned	Klebsiella pneumoniae	CC1391(n=1)	2	0	0	1	1	0	0	0	0	0	0	0	0	0	0	0	0
23053	1	1	0	Unassigned	Klebsiella michiganensis		1	1	0	1	0	0	0	0	0	0	0	0	1	0	0	0	0
23083	1	1	0	Unassigned	Klebsiella aerogenes		0	0	0	1	0	0	0	0	0	0	1	0	0	0	0	0	0
23180	1	1	3	MDR	Klebsiella pneumoniae	CC17(n=1)	2	0	0	1	1	0	1	0	0	0	0	0	0	0	0	0	0
23355	1	1	2	Unassigned	Klebsiella aerogenes		0	0	0	1	0	0	0	0	0	0	1	0	0	0	0	0	0
23368	1	1	1	MDR	Klebsiella aerogenes		2	0	0	1	1	0	1	0	0	1	1	1	0	0	0	0	0
23444	1	1	2	MDR	Klebsiella quasipneumoniae subsp. similipneumoniae		1	0	1	1	0	1	1	0	1	1	1	1	0	0	0	0	0
23465	1	1	1	Unassigned	Klebsiella variicola subsp. variicola		0	0	0	0	0	0	0	0	0	0	0	0	0	0	0	0	0
23615	1	1	0	Unassigned	Klebsiella aerogenes		0	0	0	1	0	0	0	0	0	0	1	0	0	0	0	0	0
23720	1	1	2	MDR	Klebsiella pneumoniae	CC258(n=1)	0	0	1	1	0	1	1	1	0	1	0	1	0	0	0	0	0
23732	1	1	4	MDR	Klebsiella pasteurii		1	0	1	1	0	1	1	1	0	1	1	1	0	0	0	0	0
23786	1	1	7	MDR	Klebsiella pneumoniae	ST5112(n=1)	2	0	1	1	1	1	1	0	1	1	1	1	0	0	0	0	0
23792	1	1	10	MDR	Klebsiella quasipneumoniae subsp. quasipneumoniae		2	0	0	1	1	0	1	0	0	0	1	1	0	0	0	0	0
23827	1	1	6	MDR	Klebsiella grimontii		1	0	0	1	0	1	1	0	0	0	0	0	0	0	0	0	0
23872	1	1	0	Unassigned	Klebsiella pneumoniae	CC406(n=1)	0	0	0	0	0	0	0	0	0	0	0	0	0	0	0	0	0
23880	1	1	2	MDR	Klebsiella pneumoniae	CC569(n=1)	0	0	1	1	0	0	1	0	0	1	1	0	0	0	0	0	0
23934	1	1	0	Unassigned	Klebsiella pneumoniae	CC245(n=1)	0	0	0	0	0	0	0	0	0	0	0	0	0	0	0	0	0
23951	1	1	8	Unassigned	Klebsiella pneumoniae	ST1334(n=1)	0	0	0	0	0	0	0	0	0	0	0	0	0	0	0	0	0
23959	1	1	3	Unassigned	Klebsiella pneumoniae	CC4113(n=1)	0	0	0	0	0	0	0	0	0	0	0	0	0	0	0	0	0
23961	1	1	5	Unassigned	Klebsiella pneumoniae	CC17(n=1)	0	0	0	0	0	0	0	0	0	0	0	0	0	0	0	0	0
23962	1	1	1	Unassigned	Klebsiella pneumoniae	ST913(n=1)	0	0	0	0	0	0	0	0	0	0	0	0	0	0	0	0	0
23965	1	1	1	MDR	Klebsiella pneumoniae	ST4121(n=1)	0	0	1	0	0	0	1	0	0	0	1	0	0	0	0	0	0
23978	1	1	3	Unassigned	Klebsiella pneumoniae	ST4123(n=1)	0	0	0	0	0	0	0	0	0	0	0	0	0	0	0	0	0
23981	1	1	3	Unassigned	Klebsiella pneumoniae	ST2662(n=1)	0	0	0	0	0	0	0	0	0	0	0	0	0	0	0	0	0
24098	1	1	6	MDR	Klebsiella oxytoca		1	1	1	1	0	1	0	0	0	1	1	1	0	0	0	0	0
24131	1	1	0	Unassigned	Klebsiella grimontii		1	1	0	1	0	0	0	0	0	0	0	0	1	0	0	0	0
24133	1	1	0	MDR	Klebsiella michiganensis		1	1	1	1	0	1	1	0	0	0	0	0	1	0	0	0	0
24134	1	1	4	Unassigned	Klebsiella michiganensis		1	1	0	1	0	1	0	0	0	0	0	0	1	0	0	0	0
24136	1	1	0	MDR	Klebsiella michiganensis		1	1	1	1	0	1	0	0	0	0	0	0	1	0	0	0	0
24142	1	1	0	MDR	Klebsiella grimontii		1	1	1	1	0	0	0	0	0	1	1	1	1	0	0	0	0
24143	1	1	0	Unassigned	Klebsiella pneumoniae	CC134(n=1)	0	0	0	0	0	0	0	0	0	0	0	0	0	0	0	0	0
24144	1	1	1	Unassigned	Klebsiella variicola subsp. variicola		0	0	0	0	0	0	0	0	0	0	0	0	0	0	0	0	0
24152	1	1	1	Unassigned	Klebsiella grimontii		1	1	0	1	0	1	0	0	0	0	0	0	1	0	0	0	0
24158	1	1	0	Unassigned	Klebsiella grimontii		1	1	0	1	0	0	0	0	0	0	0	0	1	0	0	0	0
24169	1	1	0	Unassigned	Klebsiella variicola subsp. variicola		0	0	0	0	0	0	0	0	0	0	0	0	0	0	0	0	0
24177	1	1	1	Unassigned	Klebsiella pasteurii		1	1	0	1	0	1	0	0	0	0	0	0	1	0	0	0	0
24208	1	1	3	MDR	Klebsiella michiganensis		1	1	1	1	0	1	0	0	0	0	0	0	1	0	0	0	0
24227	1	1	0	Unassigned	Klebsiella grimontii		1	1	0	1	0	0	0	0	0	0	0	0	1	0	0	0	0
24233	1	1	0	Unassigned	Klebsiella grimontii		1	1	0	1	0	1	0	0	0	0	0	0	1	0	0	0	0
24238	1	1	1	Unassigned	Klebsiella grimontii		1	1	0	1	0	1	0	0	0	0	0	0	1	0	0	0	0
24242	1	1	3	MDR	Klebsiella michiganensis		1	1	1	1	0	1	0	0	0	0	0	0	1	0	0	0	0
24270	1	1	1	Unassigned	Klebsiella oxytoca		1	1	0	1	0	1	0	0	0	0	0	0	0	0	0	0	0
24298	1	1	1	Unassigned	Klebsiella variicola subsp. variicola		0	0	0	0	0	0	0	0	0	0	0	0	0	0	0	0	0
24299	1	1	0	Unassigned	Klebsiella variicola subsp. variicola		0	0	0	0	0	0	0	0	0	0	0	0	0	0	0	0	0
24303	1	1	3	Unassigned	Klebsiella oxytoca		1	1	0	1	0	0	0	0	0	0	0	0	0	0	0	0	0
24308	1	1	1	MDR	Klebsiella michiganensis		1	1	1	1	0	1	0	0	0	0	0	0	1	0	0	0	0
24310	1	1	1	Unassigned	Klebsiella oxytoca		1	1	0	1	0	0	0	0	0	0	0	0	0	0	0	0	0
24341	1	1	0	Unassigned	Klebsiella grimontii		1	1	0	1	0	1	0	0	0	0	0	0	1	0	0	0	0
24344	1	1	2	Unassigned	Klebsiella oxytoca		1	1	0	1	0	0	0	0	0	0	0	0	0	0	0	0	0
24362	1	1	3	MDR	Klebsiella pneumoniae	CC76(n=1)	1	0	1	1	0	1	1	1	0	1	0	1	0	0	0	0	0
24370	1	1	4	Unassigned	Klebsiella pneumoniae	CC76(n=1)	1	0	0	1	0	1	0	0	0	0	0	0	0	0	0	0	0
24849	1	1	7	MDR	Klebsiella pneumoniae	ST5434(n=1)	0	0	1	1	0	0	1	1	1	1	1	1	0	0	0	0	0
24850	1	1	9	MDR	Klebsiella quasipneumoniae subsp. similipneumoniae		2	0	1	1	1	0	1	0	1	0	1	0	0	0	0	0	0
24867	1	1	7	MDR	Klebsiella pneumoniae	CC161(n=1)	0	0	0	1	0	1	1	0	0	1	0	0	0	0	0	0	0
24869	1	1	4	MDR	Klebsiella quasipneumoniae subsp. similipneumoniae		1	0	1	1	0	1	1	0	0	1	1	1	0	0	0	0	0
24953	1	1	4	MDR	Klebsiella quasipneumoniae subsp. similipneumoniae		0	0	1	1	0	0	1	1	1	1	1	1	0	0	0	0	0
24964	1	1	4	MDR	Klebsiella variicola subsp. variicola		2	0	1	1	1	1	1	1	1	1	1	1	0	0	0	0	0
25082	1	1	2	Unassigned	Klebsiella oxytoca		1	1	0	1	0	1	0	0	0	0	0	0	0	0	0	0	0
25088	1	1	1	Unassigned	Klebsiella pneumoniae	CC586(n=1)	0	0	0	1	0	0	0	0	0	0	0	0	0	0	0	0	0
25097	1	1	1	Unassigned	Klebsiella pneumoniae	ST1554(n=1)	0	1	0	0	0	0	0	0	0	0	0	0	1	0	0	0	0
25098	1	1	3	Unassigned	Klebsiella pneumoniae	ST2998(n=1)	0	1	0	1	0	0	0	0	0	0	0	0	1	0	0	0	0
25106	1	1	0	Unassigned	Klebsiella aerogenes		0	0	0	1	0	0	0	0	0	0	1	0	0	0	0	0	0
25109	1	1	1	Unassigned	Klebsiella aerogenes		0	0	0	1	0	0	0	0	0	0	1	0	0	0	0	0	0
25126	1	1	3	Unassigned	Klebsiella variicola subsp. variicola		0	0	0	0	0	0	0	0	0	0	0	0	0	0	0	0	0
25138	1	1	0	Unassigned	Klebsiella variicola subsp. variicola		0	0	0	0	0	0	0	0	0	0	0	0	0	0	0	0	0
25148	1	1	2	Unassigned	Klebsiella pasteurii		1	0	0	1	0	1	0	0	0	0	0	0	0	0	0	0	0
25149	1	1	1	Unassigned	Klebsiella grimontii		1	1	0	1	0	1	0	0	0	0	0	0	1	0	0	0	0
25185	1	1	2	Unassigned	Klebsiella pneumoniae	ST4435(n=1)	0	0	0	0	0	0	0	0	0	0	0	0	0	0	0	0	0
25187	1	1	2	Unassigned	Klebsiella aerogenes		0	0	0	1	0	0	0	0	0	0	1	0	0	0	0	0	0
25192	1	1	2	Unassigned	Klebsiella variicola subsp. variicola		0	0	0	0	0	0	0	0	0	0	0	0	0	0	0	0	0
25195	1	1	0	Unassigned	Klebsiella Ka3		0	0	0	1	0	0	0	0	0	0	1	0	0	0	0	0	0
25198	1	1	2	Unassigned	Klebsiella pneumoniae	CC2423(n=1)	0	0	0	0	0	0	0	0	0	0	0	0	0	0	0	0	0
25202	1	1	0	Unassigned	Klebsiella aerogenes		0	0	0	1	0	0	0	0	0	0	1	0	0	0	0	0	0
25366	1	1	3	Unassigned	Klebsiella pneumoniae	CC14(n=1)	2	0	0	1	1	0	0	0	0	0	0	0	0	0	0	0	0
25405	1	1	2	Unassigned	Klebsiella variicola subsp. variicola		0	0	0	0	0	0	0	0	0	0	0	0	0	0	0	0	0
25408	1	1	1	Unassigned	Klebsiella aerogenes		0	0	0	1	0	0	0	0	0	0	1	0	0	0	0	0	0
25519	1	1	0	Unassigned	Klebsiella pneumoniae	CC183(n=1)	0	0	0	1	0	1	0	0	0	0	0	0	0	0	0	0	0
25521	1	1	0	Unassigned	Klebsiella aerogenes		0	0	0	1	0	0	0	0	0	0	0	0	0	0	0	0	0
25573	1	1	0	Unassigned	Klebsiella Ka3		0	0	0	1	0	0	0	0	0	0	1	0	0	0	0	0	0
25579	1	1	1	Unassigned	Klebsiella aerogenes		0	0	0	1	0	0	0	0	0	0	0	0	0	0	0	0	0
25580	1	1	2	MDR	Klebsiella aerogenes		0	0	0	1	0	0	1	0	0	0	1	0	0	0	0	0	0
25583	1	1	0	Unassigned	Klebsiella aerogenes		0	0	0	1	0	0	0	0	0	0	1	0	0	0	0	0	0
25629	1	1	2	MDR	Klebsiella quasipneumoniae subsp. similipneumoniae		2	0	1	1	1	1	0	1	0	0	1	0	0	0	0	0	0
25774	1	1	2	MDR	Klebsiella quasipneumoniae subsp. quasipneumoniae		2	0	1	1	1	1	1	1	0	1	1	1	0	0	0	0	0
25818	1	1	1	MDR	Klebsiella pneumoniae	CC1089(n=1)	2	0	1	1	1	0	0	1	0	1	0	1	0	0	0	0	0
25836	1	1	1	Unassigned	Klebsiella pneumoniae	ST4641(n=1)	0	1	0	0	0	0	0	0	0	0	0	0	1	0	0	0	0
25846	1	1	0	Unassigned	Klebsiella variicola subsp. variicola		0	0	0	0	0	0	0	0	0	0	0	0	0	0	0	0	0
25854	1	1	2	Unassigned	Klebsiella quasipneumoniae subsp. similipneumoniae		0	0	0	0	0	0	0	0	0	0	1	0	0	0	0	0	0
25860	1	1	2	Unassigned	Klebsiella pneumoniae	CC585(n=1)	0	1	0	0	0	0	0	0	0	0	0	0	1	0	0	0	0
25865	1	1	3	Unassigned	Klebsiella variicola subsp. variicola		0	1	0	0	0	0	0	0	0	0	0	0	1	0	0	0	0
25867	1	1	1	Unassigned	Klebsiella pneumoniae	ST1750(n=1)	0	0	0	0	0	0	0	0	0	0	0	0	0	0	0	0	0
25883	1	1	0	Unassigned	Klebsiella pneumoniae	ST4633(n=1)	0	0	0	0	0	0	0	0	0	0	0	0	0	0	0	0	0
25886	1	1	2	Unassigned	Klebsiella quasipneumoniae subsp. quasipneumoniae		0	0	0	0	0	0	0	0	0	0	1	0	0	0	0	0	0
25887	1	1	2	Unassigned	Klebsiella variicola subsp. variicola		0	0	0	0	0	0	0	0	0	0	0	0	0	0	0	0	0
25905	1	1	0	Unassigned	Klebsiella quasipneumoniae subsp. quasipneumoniae		0	0	0	0	0	0	0	0	0	0	1	0	0	0	0	0	0
25920	1	1	0	Unassigned	Klebsiella quasipneumoniae subsp. quasipneumoniae		0	0	0	0	0	0	0	0	0	0	1	0	0	0	0	0	0
25921	1	1	0	Unassigned	Klebsiella quasipneumoniae subsp. quasipneumoniae		0	0	0	0	0	0	0	0	0	0	1	0	0	0	0	0	0
25927	1	1	0	Unassigned	Klebsiella pneumoniae	CC17(n=1)	0	0	0	0	0	0	0	0	0	0	0	0	0	0	0	0	0
25943	1	1	0	Unassigned	Klebsiella quasipneumoniae subsp. quasipneumoniae		0	0	0	0	0	0	0	0	0	0	1	0	0	0	0	0	0
25944	1	1	4	Unassigned	Klebsiella quasipneumoniae subsp. similipneumoniae		0	0	0	0	0	0	0	0	0	0	1	0	0	0	0	0	0
25946	1	1	2	Unassigned	Klebsiella quasipneumoniae subsp. quasipneumoniae		0	0	0	0	0	0	0	0	0	0	1	0	0	0	0	0	0
25958	1	1	1	Unassigned	Klebsiella quasipneumoniae subsp. quasipneumoniae		0	0	0	0	0	0	0	0	0	0	1	0	0	0	0	0	0
25959	1	1	2	Unassigned	Klebsiella quasipneumoniae subsp. quasipneumoniae		0	0	0	0	0	0	0	0	0	0	1	0	0	0	0	0	0
25970	1	1	0	Unassigned	Klebsiella quasipneumoniae subsp. similipneumoniae		0	0	0	0	0	0	0	0	0	0	1	0	0	0	0	0	0
25976	1	1	4	Unassigned	Klebsiella quasipneumoniae subsp. similipneumoniae		0	0	0	0	0	0	0	0	0	0	1	0	0	0	0	0	0
25990	1	1	1	Unassigned	Klebsiella quasipneumoniae subsp. similipneumoniae		0	0	0	0	0	0	0	0	0	0	1	0	0	0	0	0	0
25991	1	1	1	Unassigned	Klebsiella pneumoniae	CC3176(n=1)	0	0	0	0	0	0	0	0	0	0	0	0	0	0	0	0	0
26017	1	1	0	Unassigned	Klebsiella quasipneumoniae subsp. quasipneumoniae		0	0	0	0	0	0	0	0	0	0	1	0	0	0	0	0	0
26036	1	1	0	Unassigned	Klebsiella quasipneumoniae subsp. quasipneumoniae		0	0	0	0	0	0	0	0	0	0	1	0	0	0	0	0	0
26038	1	1	2	Unassigned	Klebsiella pneumoniae	ST4648(n=1)	0	0	0	0	0	0	0	0	0	0	0	0	0	0	0	0	0
26046	1	1	2	Unassigned	Klebsiella variicola subsp. variicola		0	0	0	0	0	0	0	0	0	0	0	0	0	0	0	0	0
26054	1	1	1	Unassigned	Klebsiella variicola subsp. variicola		0	0	0	0	0	0	0	0	0	0	0	0	0	0	0	0	0
26055	1	1	1	Unassigned	Klebsiella pneumoniae	CC35(n=1)	0	0	0	1	0	0	0	0	0	0	0	0	0	0	0	0	0
26076	1	1	1	Unassigned	Klebsiella quasipneumoniae subsp. quasipneumoniae		0	1	0	0	0	0	0	0	0	0	1	0	1	0	0	0	0
26091	1	1	1	Unassigned	Klebsiella quasipneumoniae subsp. quasipneumoniae		0	0	0	0	0	0	0	0	0	0	1	0	0	0	0	0	0
26095	1	1	3	Unassigned	Klebsiella quasipneumoniae subsp. similipneumoniae		0	0	0	0	0	0	0	0	0	0	1	0	0	0	0	0	0
26098	1	1	0	Unassigned	Klebsiella pneumoniae	ST4639(n=1)	0	0	0	0	0	0	0	0	0	0	0	0	0	0	0	0	0
26121	1	1	2	Unassigned	Klebsiella pneumoniae	ST4583(n=1)	0	0	0	0	0	0	0	0	0	0	0	0	0	0	0	0	0
26124	1	1	0	Unassigned	Klebsiella quasipneumoniae subsp. quasipneumoniae		0	0	0	0	0	0	0	0	0	0	1	0	0	0	0	0	0
26131	1	1	0	Unassigned	Klebsiella quasipneumoniae subsp. quasipneumoniae		0	0	0	0	0	0	0	0	0	0	1	0	0	0	0	0	0
26137	1	1	0	Unassigned	Klebsiella quasipneumoniae subsp. quasipneumoniae		0	0	0	0	0	0	0	0	0	0	1	0	0	0	0	0	0
26138	1	1	2	Unassigned	Klebsiella pneumoniae	CC157(n=1)	0	1	0	0	0	0	0	0	0	0	0	0	1	0	0	0	0
26144	1	1	2	Unassigned	Klebsiella pneumoniae	ST4668(n=1)	0	0	1	0	0	0	0	0	0	0	0	0	0	0	0	0	0
26146	1	1	2	Unassigned	Klebsiella variicola subsp. variicola		0	0	0	0	0	0	0	0	0	0	0	0	0	0	0	0	0
26155	1	1	0	Unassigned	Klebsiella pneumoniae	CC17(n=1)	0	1	0	0	0	0	0	0	0	0	0	0	1	0	0	0	0
26182	1	1	0	Unassigned	Klebsiella quasipneumoniae subsp. quasipneumoniae		0	0	0	0	0	0	0	0	0	0	1	0	0	0	0	0	0
26185	1	1	1	Unassigned	Klebsiella variicola subsp. variicola		0	0	0	1	0	0	0	0	0	0	0	0	0	0	0	0	0
26198	1	1	0	Unassigned	Klebsiella quasipneumoniae subsp. similipneumoniae		0	0	0	0	0	0	0	0	0	0	1	0	0	0	0	0	0
26205	1	1	1	Unassigned	Klebsiella quasipneumoniae subsp. quasipneumoniae		0	0	0	0	0	0	0	0	0	0	1	0	0	0	0	0	0
26212	1	1	3	Unassigned	Klebsiella pneumoniae	ST2525(n=1)	0	0	0	0	0	0	0	0	0	0	0	0	0	0	0	0	0
26224	1	1	1	Unassigned	Klebsiella variicola subsp. variicola		0	0	0	0	0	0	0	0	0	0	0	0	0	0	0	0	0
26228	1	1	6	Unassigned	Klebsiella variicola subsp. variicola		0	0	1	0	0	0	0	0	0	0	0	0	0	0	0	0	0
26233	1	1	0	Unassigned	Klebsiella variicola subsp. variicola		0	0	0	0	0	0	0	0	0	0	0	0	0	0	0	0	0
26239	1	1	0	Unassigned	Klebsiella pneumoniae	ST4584(n=1)	0	0	0	0	0	0	0	0	0	0	0	0	0	0	0	0	0
26253	1	1	0	Unassigned	Klebsiella quasipneumoniae subsp. similipneumoniae		0	0	0	0	0	0	0	0	0	0	1	0	0	0	0	0	0
26267	1	1	1	Unassigned	Klebsiella variicola subsp. variicola		0	0	0	0	0	0	0	0	0	0	0	0	0	0	0	0	0
26268	1	1	4	Unassigned	Klebsiella pneumoniae	ST4632(n=1)	0	0	0	0	0	0	0	0	0	0	0	0	0	0	0	0	0
26273	1	1	1	Unassigned	Klebsiella variicola subsp. variicola		0	0	0	0	0	0	0	0	0	0	0	0	0	0	0	0	0
26280	1	1	1	Unassigned	Klebsiella variicola subsp. variicola		0	0	0	0	0	0	0	0	0	0	0	0	0	0	0	0	0
26294	1	1	1	MDR	Klebsiella pneumoniae	ST4634(n=1)	0	0	1	0	0	0	1	0	0	1	0	0	0	0	0	0	0
26305	1	1	1	Unassigned	Klebsiella variicola subsp. variicola		0	0	0	0	0	0	0	0	0	0	0	0	0	0	0	0	0
26307	1	1	2	Unassigned	Klebsiella quasipneumoniae subsp. quasipneumoniae		0	0	0	0	0	0	0	0	0	0	1	0	0	0	0	0	0
26316	1	1	3	Unassigned	Klebsiella pneumoniae	CC500(n=1)	0	0	1	0	0	0	0	0	0	0	1	0	0	0	0	0	0
26323	1	1	1	Unassigned	Klebsiella oxytoca		1	1	0	1	0	1	0	0	0	0	0	0	0	0	0	0	0
26391	1	1	3	Unassigned	Klebsiella variicola subsp. variicola		1	0	0	1	0	1	0	0	0	0	0	0	0	0	0	0	0

### Sheet: Table S2
Table S2. Species and clonal complex of the genomes in each HC1360 cluster
HC1360	Species	No.genomes	Clonal Complex
8	Klebsiella pneumoniae	8587	CC258(n=8429),CC134(n=156),CC105(n=1),CC7(n=1)
10	Klebsiella pneumoniae	2403	CC14(n=2402),CC132(n=1)
52	Klebsiella pneumoniae	1714	CC17(n=1682),CC443(n=14),CC784(n=11),CC770(n=2),CC134(n=1),CC3991(n=1),CC45(n=1),CC806(n=1),ST4429(n=1)
148	Klebsiella pneumoniae	1645	CC307(n=1645)
3	Klebsiella pneumoniae	1493	CC147(n=1492),CC1(n=1)
2	Klebsiella pneumoniae	784	CC37(n=736),CC353(n=30),CC230(n=7),CC617(n=5),CC63(n=4),CC4807(n=1),ST2651(n=1)
78	Klebsiella pneumoniae	645	CC101(n=613),CC43(n=31),CC82(n=1)
97	Klebsiella pneumoniae	557	CC45(n=543),ST3649(n=6),CC23(n=3),CC867(n=2),ST1418(n=2),CC462(n=1)
129	Klebsiella pneumoniae	374	CC36(n=362),CC132(n=3),CC337(n=3),CC3379(n=2),ST1775(n=2),CC272(n=1),CC35(n=1)
295	Klebsiella pneumoniae	366	CC231(n=364),CC229(n=2)
24	Klebsiella pneumoniae	324	CC23(n=324)
125	Klebsiella pneumoniae	302	CC35(n=289),ST3625(n=6),CC458(n=4),ST785(n=2),CC13(n=1)
26	Klebsiella pneumoniae	301	CC29(n=301)
81	Klebsiella pneumoniae	295	CC405(n=290),CC940(n=5)
140	Klebsiella pneumoniae	266	CC48(n=266)
285	Klebsiella pneumoniae	237	CC13(n=237)
279	Klebsiella pneumoniae	229	CC25(n=229)
68	Klebsiella pneumoniae	220	CC34(n=141),CC592(n=29),CC643(n=28),CC17(n=7),ST228(n=7),ST1245(n=4),CC2141(n=2),CC1380(n=1),ST2597(n=1)
139	Klebsiella pneumoniae	215	CC26(n=191),CC23(n=19),CC17(n=3),ST3831(n=2)
251	Klebsiella pneumoniae	168	CC26(n=147),CC412(n=21)
268	Klebsiella pneumoniae	168	CC39(n=168)
146	Klebsiella pneumoniae	166	CC76(n=144),CC8(n=11),CC103(n=4),CC1438(n=2),CC39(n=2),ST3613(n=2),ST3295(n=1)
440	Klebsiella pneumoniae	165	CC107(n=159),ST1530(n=6)
186	Klebsiella pneumoniae	164	CC105(n=163),ST4513(n=1)
672	Klebsiella aerogenes	161
30	Klebsiella pneumoniae	153	CC25(n=153)
659	Klebsiella pneumoniae	143	CC661(n=117),CC237(n=13),ST1805(n=5),CC969(n=3),CC25(n=2),CC313(n=2),ST4800(n=1)
21	Klebsiella pneumoniae	134	CC111(n=120),ST1741(n=12),CC161(n=1),ST3106(n=1)
199	Klebsiella quasipneumoniae subsp. similipneumoniae	123
48	Klebsiella pneumoniae	117	CC86(n=117)
2208	Klebsiella michiganensis	114
596	Klebsiella pneumoniae	113	CC70(n=103),ST59(n=7),ST232(n=2),CC71(n=1)
7	Klebsiella pneumoniae	108	CC42(n=108)
319	Klebsiella pneumoniae	107	CC873(n=105),CC585(n=2)
416	Klebsiella pneumoniae	106	CC50(n=72),CC420(n=33),ST566(n=1)
1674	Klebsiella pneumoniae	102	CC441(n=55),CC134(n=47)
23	Klebsiella pneumoniae	91	CC12(n=91)
208	Klebsiella pneumoniae	90	CC17(n=88),CC63(n=2)
448	Klebsiella pneumoniae	87	CC551(n=87)
629	Klebsiella oxytoca	82
149	Klebsiella pneumoniae	78	CC103(n=78)
409	Klebsiella pneumoniae	78	CC200(n=60),CC63(n=10),CC132(n=8)
243	Klebsiella pneumoniae	73	CC6(n=27),CC299(n=26),CC950(n=20)
549	Klebsiella pneumoniae	73	CC25(n=73)
661	Klebsiella pneumoniae	73	CC252(n=60),ST1322(n=12),CC46(n=1)
137	Klebsiella pneumoniae	70	CC348(n=60),ST556(n=10)
1197	Klebsiella variicola subsp. variicola	70
925	Klebsiella pneumoniae	69	CC1(n=68),CC103(n=1)
1801	Klebsiella aerogenes	69
51	Klebsiella pneumoniae	67	CC113(n=34),CC478(n=18),CC36(n=6),ST2843(n=3),CC1028(n=2),CC1292(n=2),CC134(n=2)
75	Klebsiella pneumoniae	67	CC38(n=57),CC245(n=6),CC63(n=2),ST2442(n=2)
528	Klebsiella pneumoniae	66	CC54(n=66)
1667	Klebsiella pneumoniae	65	CC461(n=65)
38	Klebsiella pneumoniae	61	CC514(n=58),CC35(n=2),ST3636(n=1)
192	Klebsiella pneumoniae	59	CC3(n=59)
240	Klebsiella pneumoniae	58	CC290(n=58)
1919	Klebsiella pneumoniae	57	CC87(n=18),CC719(n=14),ST409(n=11),CC483(n=8),CC239(n=5),ST5170(n=1)
37	Klebsiella oxytoca	56
239	Klebsiella pneumoniae	55	CC628(n=55)
2116	Klebsiella pneumoniae	54	CC316(n=53),ST308(n=1)
4774	Klebsiella grimontii	54
2093	Klebsiella michiganensis	52
5179	Klebsiella pneumoniae	51	CC391(n=51)
172	Klebsiella pneumoniae	49	CC192(n=37),CC550(n=11),CC3480(n=1)
1231	Klebsiella variicola subsp. variicola	48
64	Klebsiella michiganensis	47
71	Klebsiella pneumoniae	47	CC377(n=47)
445	Klebsiella pneumoniae	47	CC504(n=34),CC5(n=13)
668	Klebsiella quasipneumoniae subsp. similipneumoniae	47
673	Klebsiella pneumoniae	46	CC134(n=34),CC258(n=12)
3280	Klebsiella michiganensis	46
507	Klebsiella pneumoniae	44	CC188(n=31),ST471(n=12),ST5183(n=1)
1766	Klebsiella pneumoniae	40	CC189(n=37),ST1192(n=3)
4263	Klebsiella quasipneumoniae subsp. similipneumoniae	40
126	Klebsiella pneumoniae	39	CC322(n=22),CC211(n=11),ST3321(n=4),CC573(n=1),ST2876(n=1)
277	Klebsiella pneumoniae	39	CC915(n=23),CC1694(n=7),CC74(n=5),CC398(n=3),ST2763(n=1)
1781	Klebsiella quasipneumoniae subsp. similipneumoniae	37
2019	Klebsiella pneumoniae	37	CC872(n=37)
1782	Klebsiella pneumoniae	36	CC40(n=36)
1921	Klebsiella pneumoniae	36	CC27(n=34),CC846(n=1),ST1695(n=1)
1955	Klebsiella pneumoniae	36	CC412(n=30),CC35(n=3),ST3612(n=2),CC14(n=1)
1838	Klebsiella pneumoniae	35	CC629(n=35)
2042	Klebsiella variicola subsp. variicola	35
5340	Klebsiella michiganensis	35
112	Klebsiella pneumoniae	34	CC36(n=34)
1279	Klebsiella oxytoca	34
1975	Klebsiella pneumoniae	34	CC25(n=18),CC1017(n=12),CC161(n=3),CC108(n=1)
2279	Klebsiella quasipneumoniae subsp. similipneumoniae	34
39	Klebsiella pneumoniae	33	CC66(n=33)
1933	Klebsiella pneumoniae	33	CC321(n=33)
2586	Klebsiella quasipneumoniae subsp. quasipneumoniae	33
4884	Klebsiella pneumoniae	33	CC716(n=33)
28	Klebsiella michiganensis	32
233	Klebsiella pneumoniae	32	CC788(n=25),CC45(n=7)
317	Klebsiella pneumoniae	32	CC416(n=22),ST1043(n=7),CC398(n=2),ST1506(n=1)
1286	Klebsiella michiganensis	32
4	Klebsiella pneumoniae	31	CC186(n=20),CC458(n=6),CC220(n=5)
173	Klebsiella pneumoniae	31	CC276(n=31)
274	Klebsiella pneumoniae	31	CC789(n=31)
2079	Klebsiella pneumoniae	31	CC10(n=31)
3376	Klebsiella quasipneumoniae subsp. similipneumoniae	31
2593	Klebsiella variicola subsp. variicola	30
323	Klebsiella pneumoniae	29	CC4(n=29)
639	Klebsiella pneumoniae	29	CC28(n=28),ST2384(n=1)
1899	Klebsiella pneumoniae	29	CC491(n=16),CC846(n=11),CC25(n=2)
1270	Klebsiella pneumoniae	28	CC1026(n=28)
1430	Klebsiella pneumoniae	28	CC35(n=13),CC63(n=12),CC742(n=2),CC3546(n=1)
1889	Klebsiella variicola subsp. variicola	28
2111	Klebsiella oxytoca	28
1614	Klebsiella variicola subsp. variicola	27
5068	Klebsiella oxytoca	27
185	Klebsiella pneumoniae	26	CC26(n=16),CC1471(n=9),ST1048(n=1)
203	Klebsiella pneumoniae	26	CC1439(n=13),ST1726(n=12),ST4816(n=1)
667	Klebsiella quasipneumoniae subsp. quasipneumoniae	26
3858	Klebsiella michiganensis	26
6237	Klebsiella michiganensis	26
250	Klebsiella pneumoniae	25	CC397(n=25)
340	Klebsiella pneumoniae	25	ST530(n=25)
3343	Klebsiella pneumoniae	25	CC462(n=25)
24114	Klebsiella pneumoniae	25	CC39(n=25)
325	Klebsiella variicola subsp. variicola	24
540	Klebsiella pneumoniae	24	CC200(n=15),CC230(n=8),ST224(n=1)
1880	Klebsiella variicola subsp. variicola	24
10470	Klebsiella pneumoniae	24	CC464(n=24)
22554	Klebsiella pneumoniae	24	CC258(n=24)
14	Klebsiella michiganensis	23
242	Klebsiella pneumoniae	23	CC337(n=23)
302	Klebsiella pneumoniae	23	CC82(n=23)
974	Klebsiella pneumoniae	23	CC14(n=23)
1034	Klebsiella pneumoniae	23	CC528(n=23)
1886	Klebsiella variicola subsp. variicola	23
1970	Klebsiella variicola subsp. variicola	23
2098	Klebsiella grimontii	23
4576	Klebsiella pneumoniae	23	CC300(n=23)
8675	Klebsiella michiganensis	23
2184	Klebsiella pneumoniae	22	CC30(n=22)
9837	Klebsiella pneumoniae	22	CC1047(n=22)
683	Klebsiella pneumoniae	21	CC198(n=21)
927	Klebsiella pneumoniae	21	CC244(n=21)
2037	Klebsiella pneumoniae	21	CC491(n=21)
2118	Klebsiella pneumoniae	21	CC251(n=20),CC1026(n=1)
5620	Klebsiella pneumoniae	21	CC225(n=21)
6730	Klebsiella quasipneumoniae subsp. quasipneumoniae	21
310	Klebsiella quasipneumoniae subsp. similipneumoniae	20
669	Klebsiella quasipneumoniae subsp. similipneumoniae	20
901	Klebsiella variicola subsp. variicola	20
2512	Klebsiella michiganensis	20
2955	Klebsiella variicola subsp. variicola	20
8175	Klebsiella pneumoniae	20	CC24(n=12),CC200(n=8)
9727	Klebsiella pneumoniae	20	CC17(n=18),CC132(n=1),CC23(n=1)
12388	Klebsiella michiganensis	20
170	Klebsiella pneumoniae	19	CC289(n=18),CC1(n=1)
375	Klebsiella pneumoniae	19	ST1414(n=19)
435	Klebsiella pneumoniae	19	ST525(n=18),ST2326(n=1)
1841	Klebsiella pneumoniae	19	CC870(n=19)
1953	Klebsiella pneumoniae	19	CC7(n=19)
2096	Klebsiella michiganensis	19
3406	Klebsiella aerogenes	19
3984	Klebsiella pneumoniae	19	CC922(n=18),CC960(n=1)
711	Klebsiella oxytoca	18
1735	Klebsiella pneumoniae	18	CC23(n=18)
2778	Klebsiella pneumoniae	18	CC104(n=18)
7313	Klebsiella pneumoniae	18	CC252(n=18)
1244	Klebsiella aerogenes	17
2289	Klebsiella variicola subsp. variicola	17
2403	Klebsiella pneumoniae	17	CC222(n=8),CC314(n=7),CC272(n=2)
2962	Klebsiella michiganensis	17
3039	Klebsiella pneumoniae	17	CC129(n=11),CC244(n=4),CC132(n=2)
4671	Klebsiella pneumoniae	17	CC183(n=12),CC964(n=5)
360	Klebsiella pneumoniae	16	CC17(n=16)
1948	Klebsiella pneumoniae	16	CC168(n=16)
2113	Klebsiella quasipneumoniae subsp. similipneumoniae	16
2160	Klebsiella pneumoniae	16	CC215(n=16)
4060	Klebsiella pneumoniae	16	ST151(n=16)
5201	Klebsiella quasipneumoniae subsp. quasipneumoniae	16
207	Klebsiella quasipneumoniae subsp. quasipneumoniae	15
322	Klebsiella pneumoniae	15	CC947(n=11),ST1545(n=3),ST3674(n=1)
453	Klebsiella pneumoniae	15	CC281(n=15)
1305	Klebsiella quasipneumoniae subsp. similipneumoniae	15
1484	Klebsiella pneumoniae	15	CC1229(n=10),CC76(n=4),CC13(n=1)
1703	Klebsiella pneumoniae	15	CC63(n=15)
2014	Klebsiella quasipneumoniae subsp. similipneumoniae	15
2423	Klebsiella pneumoniae	15	CC187(n=15)
2498	Klebsiella michiganensis	15
2821	Klebsiella pneumoniae	15	CC791(n=15)
3880	Klebsiella variicola subsp. variicola	15
4022	Klebsiella pneumoniae	15	CC534(n=11),ST3664(n=3),ST1061(n=1)
5631	Klebsiella pneumoniae	15	CC1411(n=15)
6381	Klebsiella pneumoniae	15	CC1303(n=15)
8670	Klebsiella michiganensis	15
8944	Klebsiella pneumoniae	15	CC484(n=15)
12109	Klebsiella variicola subsp. variicola	15
16462	Klebsiella michiganensis	15
16736	Klebsiella variicola subsp. variicola	15
6	Klebsiella pneumoniae	14	CC278(n=14)
232	Klebsiella quasipneumoniae subsp. similipneumoniae	14
339	Klebsiella pneumoniae	14	CC1035(n=14)
342	Klebsiella pneumoniae	14	ST345(n=11),CC770(n=3)
345	Klebsiella pneumoniae	14	CC33(n=13),CC200(n=1)
1260	Klebsiella variicola subsp. variicola	14
2016	Klebsiella pneumoniae	14	CC792(n=14)
2223	Klebsiella pneumoniae	14	CC17(n=14)
2254	Klebsiella pneumoniae	14	ST1165(n=14)
4157	Klebsiella quasipneumoniae subsp. similipneumoniae	14
5437	Klebsiella pneumoniae	14	CC828(n=14)
7228	Klebsiella pneumoniae	14	CC261(n=14)
8235	Klebsiella quasipneumoniae subsp. similipneumoniae	14
11425	Klebsiella quasipneumoniae subsp. similipneumoniae	14
11957	Klebsiella michiganensis	14
15950	Klebsiella pneumoniae	14	CC590(n=14)
280	Klebsiella pneumoniae	13	CC26(n=13)
300	Klebsiella pneumoniae	13	CC90(n=13)
832	Klebsiella variicola subsp. variicola	13
955	Klebsiella pneumoniae	13	CC36(n=12),CC35(n=1)
1678	Klebsiella pneumoniae	13	CC55(n=9),CC17(n=3),CC1835(n=1)
1727	Klebsiella pneumoniae	13	CC297(n=8),CC2313(n=3),ST3113(n=2)
1856	Klebsiella pneumoniae	13	CC45(n=13)
1906	Klebsiella variicola subsp. variicola	13
2621	Klebsiella variicola subsp. variicola	13
17521	Klebsiella pneumoniae	13	CC1159(n=13)
17585	Klebsiella pneumoniae	13	CC63(n=13)
353	Klebsiella pneumoniae	12	ST1193(n=12)
397	Klebsiella pneumoniae	12	CC882(n=12)
1119	Klebsiella pneumoniae	12	CC607(n=12)
1144	Klebsiella aerogenes	12
1658	Klebsiella pneumoniae	12	ST492(n=11),CC1438(n=1)
1708	Klebsiella pneumoniae	12	CC17(n=7),CC14(n=4),CC23(n=1)
2151	Klebsiella quasipneumoniae subsp. similipneumoniae	12
2193	Klebsiella pneumoniae	12	CC651(n=9),ST1449(n=3)
3074	Klebsiella pneumoniae	12	CC337(n=12)
3149	Klebsiella pneumoniae	12	CC1520(n=12)
5570	Klebsiella pneumoniae	12	CC17(n=12)
9664	Klebsiella michiganensis	12
10741	Klebsiella quasipneumoniae subsp. similipneumoniae	12
1	Klebsiella pneumoniae	11	CC2623(n=11)
9	Klebsiella quasipneumoniae subsp. similipneumoniae	11
336	Klebsiella pneumoniae	11	CC1015(n=8),CC586(n=3)
413	Klebsiella pneumoniae	11	CC160(n=11)
455	Klebsiella pneumoniae	11	CC313(n=7),ST3003(n=4)
1107	Klebsiella pneumoniae	11	CC25(n=11)
1860	Klebsiella pneumoniae	11	CC1402(n=11)
1864	Klebsiella pneumoniae	11	CC585(n=8),ST1037(n=3)
2021	Klebsiella variicola subsp. variicola	11
2094	Klebsiella michiganensis	11
2150	Klebsiella variicola subsp. variicola	11
2154	Klebsiella pneumoniae	11	ST463(n=11)
6463	Klebsiella pneumoniae	11	CC134(n=9),CC76(n=2)
7205	Klebsiella pneumoniae	11	ST3822(n=11)
7787	Klebsiella pneumoniae	11	CC626(n=11)
9655	Klebsiella oxytoca	11
11261	Klebsiella grimontii	11
12795	Klebsiella quasipneumoniae subsp. quasipneumoniae	11
215	Klebsiella pneumoniae	10	ST1408(n=5),CC569(n=4),CC17(n=1)
652	Klebsiella pneumoniae	10	CC267(n=8),CC766(n=2)
910	Klebsiella pneumoniae	10	CC399(n=10)
933	Klebsiella pneumoniae	10	CC427(n=7),ST2943(n=3)
1029	Klebsiella variicola subsp. variicola	10
1647	Klebsiella pneumoniae	10	ST249(n=5),ST310(n=5)
1729	Klebsiella pneumoniae	10	CC290(n=5),CC570(n=3),ST3167(n=2)
1794	Klebsiella pneumoniae	10	CC902(n=10)
1797	Klebsiella quasipneumoniae subsp. similipneumoniae	10
2012	Klebsiella variicola subsp. variicola	10
2365	Klebsiella quasipneumoniae subsp. quasipneumoniae	10
2544	Klebsiella pneumoniae	10	CC883(n=9),CC563(n=1)
2580	Klebsiella pneumoniae	10	CC116(n=10)
2783	Klebsiella pneumoniae	10	CC1333(n=10)
3105	Klebsiella pneumoniae	10	CC274(n=10)
3715	Klebsiella variicola subsp. variicola	10
3974	Klebsiella pneumoniae	10	ST295(n=10)
4079	Klebsiella pneumoniae	10	CC1380(n=10)
5468	Klebsiella quasipneumoniae subsp. similipneumoniae	10
5512	Klebsiella variicola subsp. variicola	10
5824	Klebsiella oxytoca	10
6180	Klebsiella pneumoniae	10	ST893(n=10)
10402	Klebsiella quasipneumoniae subsp. quasipneumoniae	10
11991	Klebsiella aerogenes	10
25142	Klebsiella oxytoca	10
210	Klebsiella variicola subsp. variicola	9
235	Klebsiella pneumoniae	9	CC105(n=8),CC23(n=1)
833	Klebsiella pneumoniae	9	CC575(n=8),CC518(n=1)
1102	Klebsiella pneumoniae	9	CC184(n=9)
1696	Klebsiella pneumoniae	9	CC498(n=9)
1726	Klebsiella pneumoniae	9	CC72(n=9)
1738	Klebsiella pneumoniae	9	CC25(n=9)
1858	Klebsiella pneumoniae	9	CC39(n=7),CC26(n=1),CC29(n=1)
1914	Klebsiella pneumoniae	9	CC2880(n=8),CC26(n=1)
2083	Klebsiella oxytoca	9
2713	Klebsiella variicola subsp. variicola	9
2727	Klebsiella quasipneumoniae subsp. similipneumoniae	9
3721	Klebsiella pneumoniae	9	CC33(n=9)
5629	Klebsiella pneumoniae	9	ST482(n=9)
5673	Klebsiella pneumoniae	9	CC513(n=6),CC168(n=2),ST1944(n=1)
6729	Klebsiella quasipneumoniae subsp. quasipneumoniae	9
13823	Klebsiella pneumoniae	9	CC1114(n=9)
16660	Klebsiella pneumoniae	9	ST1429(n=9)
216	Klebsiella pneumoniae	8	CC500(n=8)
218	Klebsiella quasipneumoniae subsp. similipneumoniae	8
222	Klebsiella quasivariicola	8
269	Klebsiella pneumoniae	8	CC1962(n=8)
333	Klebsiella pneumoniae	8	CC343(n=8)
406	Klebsiella quasipneumoniae subsp. similipneumoniae	8
527	Klebsiella pneumoniae	8	CC1243(n=7),ST5159(n=1)
701	Klebsiella pneumoniae	8	CC1007(n=5),ST2813(n=3)
1755	Klebsiella variicola subsp. variicola	8
1806	Klebsiella Ka4	8
1949	Klebsiella variicola subsp. variicola	8
2049	Klebsiella pneumoniae	8	CC29(n=8)
2053	Klebsiella variicola subsp. variicola	8
2139	Klebsiella pneumoniae	8	CC127(n=8)
2196	Klebsiella pneumoniae	8	CC542(n=7),CC24(n=1)
3188	Klebsiella quasipneumoniae subsp. quasipneumoniae	8
3389	Klebsiella pneumoniae	8	ST1787(n=8)
3669	Klebsiella pneumoniae	8	CC195(n=8)
4069	Klebsiella pneumoniae	8	ST1593(n=8)
5181	Klebsiella quasipneumoniae subsp. quasipneumoniae	8
5222	Klebsiella pneumoniae	8	ST1552(n=8)
5492	Klebsiella pneumoniae	8	CC1049(n=8)
5801	Klebsiella michiganensis	8
5944	Klebsiella variicola subsp. variicola	8
7365	Klebsiella michiganensis	8
8777	Klebsiella quasipneumoniae subsp. similipneumoniae	8
15768	Klebsiella variicola subsp. variicola	8
16414	Klebsiella grimontii	8
16461	Klebsiella michiganensis	8
17520	Klebsiella pneumoniae	8	ST1564(n=8)
17635	Klebsiella oxytoca	8
17813	Klebsiella michiganensis	8
18194	Klebsiella oxytoca	8
15	Klebsiella grimontii	7
175	Klebsiella variicola subsp. variicola	7
212	Klebsiella pneumoniae	7	CC247(n=7)
675	Klebsiella aerogenes	7
1027	Klebsiella variicola subsp. variicola	7
1081	Klebsiella michiganensis	7
1803	Klebsiella aerogenes	7
1815	Klebsiella aerogenes	7
1995	Klebsiella variicola subsp. variicola	7
2112	Klebsiella pneumoniae	7	CC35(n=7)
2216	Klebsiella pneumoniae	7	ST3639(n=6),CC17(n=1)
2701	Klebsiella pneumoniae	7	ST370(n=7)
2710	Klebsiella quasipneumoniae subsp. similipneumoniae	7
3946	Klebsiella pneumoniae	7	CC24(n=7)
4056	Klebsiella pneumoniae	7	CC2279(n=4),ST3637(n=3)
4834	Klebsiella pneumoniae	7	CC39(n=6),CC63(n=1)
5169	Klebsiella pneumoniae	7	CC183(n=7)
5369	Klebsiella michiganensis	7
5609	Klebsiella pneumoniae	7	CC434(n=7)
6482	Klebsiella pneumoniae	7	CC164(n=7)
6483	Klebsiella grimontii	7
6558	Klebsiella pneumoniae	7	ST2445(n=7)
7725	Klebsiella pneumoniae	7	CC267(n=7)
8098	Klebsiella michiganensis	7
8335	Klebsiella pneumoniae	7	CC4081(n=7)
17143	Klebsiella quasipneumoniae subsp. similipneumoniae	7
19451	Klebsiella quasipneumoniae subsp. similipneumoniae	7
22624	Klebsiella pneumoniae	7	CC4384(n=7)
36	Klebsiella michiganensis	6
259	Klebsiella pneumoniae	6	CC1101(n=6)
264	Klebsiella pneumoniae	6	CC586(n=6)
348	Klebsiella pneumoniae	6	CC1399(n=6)
508	Klebsiella pneumoniae	6	CC185(n=6)
666	Klebsiella quasipneumoniae subsp. similipneumoniae	6
1299	Klebsiella oxytoca	6
1809	Klebsiella Ka4	6
1863	Klebsiella pneumoniae	6	CC562(n=6)
1922	Klebsiella variicola subsp. variicola	6
1928	Klebsiella pneumoniae	6	CC64(n=6)
1980	Klebsiella pneumoniae	6	ST180(n=6)
2055	Klebsiella pneumoniae	6	CC1001(n=6)
2128	Klebsiella variicola subsp. variicola	6
2168	Klebsiella variicola subsp. variicola	6
2211	Klebsiella pneumoniae	6	CC403(n=5),CC17(n=1)
2226	Klebsiella pneumoniae	6	ST182(n=6)
2234	Klebsiella pneumoniae	6	ST1890(n=4),ST603(n=2)
2606	Klebsiella variicola subsp. variicola	6
2682	Klebsiella variicola subsp. variicola	6
2696	Klebsiella pneumoniae	6	CC976(n=6)
2924	Klebsiella variicola subsp. variicola	6
3059	Klebsiella quasipneumoniae subsp. quasipneumoniae	6
3415	Klebsiella pneumoniae	6	ST2217(n=5),CC17(n=1)
3683	Klebsiella grimontii	6
3776	Klebsiella oxytoca	6
4240	Klebsiella oxytoca	6
4555	Klebsiella pneumoniae	6	CC753(n=6)
4767	Klebsiella oxytoca	6
4783	Klebsiella aerogenes	6
5447	Klebsiella pneumoniae	6	CC71(n=4),CC63(n=1),ST2344(n=1)
5466	Klebsiella quasipneumoniae subsp. similipneumoniae	6
5601	Klebsiella pneumoniae	6	ST2108(n=6)
6247	Klebsiella variicola subsp. variicola	6
6489	Klebsiella pasteurii	6
6741	Klebsiella quasipneumoniae subsp. quasipneumoniae	6
7730	Klebsiella quasipneumoniae subsp. similipneumoniae	6
7734	Klebsiella pneumoniae	6	ST3020(n=6)
8013	Klebsiella pneumoniae	6	CC17(n=6)
9023	Klebsiella pneumoniae	6	CC17(n=6)
9723	Klebsiella michiganensis	6
11616	Klebsiella pneumoniae	6	CC161(n=6)
13401	Klebsiella quasipneumoniae subsp. quasipneumoniae	6
15019	Klebsiella pneumoniae	6	CC2053(n=6)
16454	Klebsiella pneumoniae	6	CC1391(n=6)
16937	Klebsiella variicola subsp. variicola	6
17447	Klebsiella pneumoniae	6	ST5181(n=6)
17907	Klebsiella pneumoniae	6	ST2986(n=4),CC145(n=2)
18958	Klebsiella pneumoniae	6	CC17(n=6)
27	Klebsiella quasipneumoniae subsp. similipneumoniae	5
47	Klebsiella variicola subsp. variicola	5
56	Klebsiella pneumoniae	5	ST493(n=3),ST3806(n=2)
180	Klebsiella pneumoniae	5	ST1686(n=5)
228	Klebsiella pneumoniae	5	CC605(n=5)
247	Klebsiella variicola subsp. variicola	5
283	Klebsiella variicola subsp. variicola	5
387	Klebsiella pneumoniae	5	ST320(n=5)
677	Klebsiella variicola subsp. variicola	5
868	Klebsiella aerogenes	5
1109	Klebsiella pneumoniae	5	CC997(n=5)
1207	Klebsiella pneumoniae	5	CC158(n=5)
1663	Klebsiella pneumoniae	5	CC62(n=5)
1665	Klebsiella pneumoniae	5	CC1639(n=4),CC289(n=1)
1728	Klebsiella quasipneumoniae subsp. similipneumoniae	5
1762	Klebsiella quasipneumoniae subsp. similipneumoniae	5
1804	Klebsiella aerogenes	5
2013	Klebsiella pneumoniae	5	CC1997(n=5)
2061	Klebsiella variicola subsp. variicola	5
2078	Klebsiella pneumoniae	5	CC2112(n=4),CC586(n=1)
2102	Klebsiella oxytoca	5
2114	Klebsiella pneumoniae	5	CC1006(n=3),CC1243(n=2)
2121	Klebsiella variicola subsp. variicola	5
2185	Klebsiella oxytoca	5
2434	Klebsiella variicola subsp. variicola	5
2439	Klebsiella pneumoniae	5	ST1609(n=5)
2614	Klebsiella pneumoniae	5	CC1411(n=2),ST460(n=2),CC132(n=1)
2628	Klebsiella quasipneumoniae subsp. quasipneumoniae	5
2686	Klebsiella variicola subsp. variicola	5
2983	Klebsiella pneumoniae	5	CC867(n=5)
4125	Klebsiella pneumoniae	5	CC1254(n=5)
4271	Klebsiella oxytoca	5
4286	Klebsiella pneumoniae	5	ST1107(n=5)
4431	Klebsiella pneumoniae	5	CC786(n=4),ST4266(n=1)
4675	Klebsiella aerogenes	5
4701	Klebsiella pneumoniae	5	CC2410(n=5)
4776	Klebsiella variicola subsp. variicola	5
4891	Klebsiella quasipneumoniae subsp. similipneumoniae	5
5115	Klebsiella aerogenes	5
5302	Klebsiella pneumoniae	5	CC293(n=5)
5349	Klebsiella michiganensis	5
5457	Klebsiella quasipneumoniae subsp. similipneumoniae	5
5503	Klebsiella pneumoniae	5	CC1447(n=5)
5544	Klebsiella quasipneumoniae subsp. similipneumoniae	5
5586	Klebsiella pneumoniae	5	CC63(n=5)
5924	Klebsiella quasipneumoniae subsp. quasipneumoniae	5
5981	Klebsiella aerogenes	5
6682	Klebsiella aerogenes	5
7685	Klebsiella variicola subsp. variicola	5
8635	Klebsiella aerogenes	5
9013	Klebsiella pneumoniae	5	CC132(n=5)
9687	Klebsiella pasteurii	5
10196	Klebsiella quasipneumoniae subsp. similipneumoniae	5
10330	Klebsiella pneumoniae	5	CC2407(n=5)
10688	Klebsiella grimontii	5
11451	Klebsiella pneumoniae	5	CC26(n=3),ST4029(n=2)
11579	Klebsiella variicola subsp. variicola	5
13094	Klebsiella pneumoniae	5	CC14(n=4),ST3154(n=1)
13385	Klebsiella pneumoniae	5	ST2570(n=4),ST3331(n=1)
15592	Klebsiella aerogenes	5
16393	Klebsiella grimontii	5
16516	Klebsiella pneumoniae	5	CC1(n=5)
16530	Klebsiella grimontii	5
16546	Klebsiella pneumoniae	5	ST2452(n=5)
21570	Klebsiella pneumoniae	5	CC200(n=5)
22416	Klebsiella pneumoniae	5	ST3541(n=5)
22544	Klebsiella aerogenes	5
22996	Klebsiella pasteurii	5
23151	Klebsiella aerogenes	5
23914	Klebsiella pneumoniae	5	CC23(n=5)
202	Klebsiella pneumoniae	4	CC25(n=2),CC183(n=1),CC35(n=1)
205	Klebsiella quasipneumoniae subsp. similipneumoniae	4
266	Klebsiella pneumoniae	4	CC1383(n=4)
344	Klebsiella quasipneumoniae subsp. quasipneumoniae	4
892	Klebsiella michiganensis	4
916	Klebsiella pneumoniae	4	CC222(n=4)
1154	Klebsiella variicola subsp. variicola	4
1205	Klebsiella pneumoniae	4	CC994(n=4)
1332	Klebsiella michiganensis	4
1562	Klebsiella variicola subsp. variicola	4
1753	Klebsiella pneumoniae	4	ST346(n=4)
1778	Klebsiella variicola subsp. variicola	4
1859	Klebsiella pneumoniae	4	ST487(n=3),CC276(n=1)
1879	Klebsiella variicola subsp. variicola	4
1941	Klebsiella pneumoniae	4	ST1621(n=4)
2025	Klebsiella pneumoniae	4	ST3048(n=4)
2269	Klebsiella pneumoniae	4	ST3067(n=4)
2298	Klebsiella pneumoniae	4	CC225(n=3),ST4814(n=1)
2385	Klebsiella variicola subsp. variicola	4
2558	Klebsiella aerogenes	4
2612	Klebsiella quasipneumoniae subsp. similipneumoniae	4
2645	Klebsiella pneumoniae	4	CC1438(n=2),CC275(n=2)
2689	Klebsiella variicola subsp. variicola	4
2760	Klebsiella variicola subsp. variicola	4
2819	Klebsiella pneumoniae	4	ST3147(n=4)
2900	Klebsiella variicola subsp. variicola	4
3051	Klebsiella pneumoniae	4	CC36(n=4)
3233	Klebsiella oxytoca	4
3347	Klebsiella quasipneumoniae subsp. quasipneumoniae	4
3665	Klebsiella quasipneumoniae subsp. quasipneumoniae	4
3778	Klebsiella aerogenes	4
4071	Klebsiella variicola subsp. variicola	4
4084	Klebsiella pneumoniae	4	CC968(n=4)
4152	Klebsiella pneumoniae	4	CC687(n=4)
4254	Klebsiella pneumoniae	4	CC1758(n=4)
4306	Klebsiella pneumoniae	4	CC49(n=4)
4785	Klebsiella aerogenes	4
5055	Klebsiella Ka3	4
5178	Klebsiella variicola subsp. variicola	4
5292	Klebsiella quasipneumoniae subsp. similipneumoniae	4
5393	Klebsiella pneumoniae	4	CC5012(n=4)
5408	Klebsiella variicola subsp. variicola	4
5473	Klebsiella pneumoniae	4	CC279(n=4)
5628	Klebsiella pneumoniae	4	CC194(n=4)
5735	Klebsiella pneumoniae	4	CC430(n=4)
5781	Klebsiella michiganensis	4
5857	Klebsiella aerogenes	4
5899	Klebsiella variicola subsp. variicola	4
6220	Klebsiella pneumoniae	4	CC63(n=4)
7106	Klebsiella pneumoniae	4	ST159(n=4)
8035	Klebsiella pneumoniae	4	CC3161(n=4)
8166	Klebsiella quasipneumoniae subsp. quasipneumoniae	4
8238	Klebsiella quasipneumoniae subsp. similipneumoniae	4
8452	Klebsiella pneumoniae	4	ST2493(n=2),ST410(n=2)
8731	Klebsiella aerogenes	4
9152	Klebsiella pneumoniae	4	CC26(n=4)
9305	Klebsiella pneumoniae	4	CC108(n=4)
9665	Klebsiella oxytoca	4
10042	Klebsiella quasipneumoniae subsp. similipneumoniae	4
10377	Klebsiella pneumoniae	4	CC700(n=4)
10526	Klebsiella michiganensis	4
10705	Klebsiella huaxiensis	4
11393	Klebsiella quasipneumoniae subsp. similipneumoniae	4
11517	Klebsiella pneumoniae	4	CC586(n=4)
11659	Klebsiella pneumoniae	4	CC26(n=3),ST497(n=1)
11788	Klebsiella variicola subsp. variicola	4
12339	Klebsiella oxytoca	4
12376	Klebsiella oxytoca	4
14435	Klebsiella pasteurii	4
14825	Klebsiella pneumoniae	4	CC518(n=4)
16099	Klebsiella quasipneumoniae subsp. similipneumoniae	4
16468	Klebsiella grimontii	4
16481	Klebsiella grimontii	4
16643	Klebsiella michiganensis	4
16649	Klebsiella variicola subsp. variicola	4
16663	Klebsiella pneumoniae	4	CC2467(n=3),CC17(n=1)
16686	Klebsiella quasipneumoniae subsp. similipneumoniae	4
16888	Klebsiella quasipneumoniae subsp. similipneumoniae	4
16926	Klebsiella quasipneumoniae subsp. quasipneumoniae	4
16932	Klebsiella variicola subsp. variicola	4
17050	Klebsiella variicola subsp. variicola	4
17333	Klebsiella grimontii	4
17484	Klebsiella michiganensis	4
17665	Klebsiella pneumoniae	4	CC784(n=4)
18004	Klebsiella oxytoca	4
19304	Klebsiella quasipneumoniae subsp. similipneumoniae	4
19844	Klebsiella variicola subsp. variicola	4
19862	Klebsiella pneumoniae	4	CC1572(n=4)
20238	Klebsiella michiganensis	4
20466	Klebsiella oxytoca	4
21801	Klebsiella oxytoca	4
21887	Klebsiella michiganensis	4
22720	Klebsiella pneumoniae	4	CC2668(n=4)
22849	Klebsiella quasipneumoniae subsp. similipneumoniae	4
24175	Klebsiella variicola subsp. variicola	4
24186	Klebsiella quasipneumoniae subsp. quasipneumoniae	4
24371	Klebsiella pneumoniae	4	CC45(n=4)
24912	Klebsiella aerogenes	4
26081	Klebsiella pneumoniae	4	CC2(n=4)
130	Klebsiella variicola subsp. variicola	3
201	Klebsiella pneumoniae	3	CC562(n=3)
204	Klebsiella quasipneumoniae subsp. quasipneumoniae	3
226	Klebsiella pneumoniae	3	CC1483(n=3)
227	Klebsiella quasipneumoniae subsp. similipneumoniae	3
271	Klebsiella quasipneumoniae subsp. similipneumoniae	3
282	Klebsiella pneumoniae	3	CC2816(n=3)
575	Klebsiella quasivariicola	3
580	Klebsiella quasipneumoniae subsp. similipneumoniae	3
582	Klebsiella pneumoniae	3	ST171(n=3)
595	Klebsiella quasipneumoniae subsp. similipneumoniae	3
597	Klebsiella variicola subsp. variicola	3
908	Klebsiella quasipneumoniae subsp. similipneumoniae	3
1091	Klebsiella pneumoniae	3	CC115(n=3)
1695	Klebsiella oxytoca	3
1710	Klebsiella pneumoniae	3	CC132(n=2),CC276(n=1)
1776	Klebsiella quasipneumoniae subsp. quasipneumoniae	3
1805	Klebsiella aerogenes	3
1844	Klebsiella pneumoniae	3	CC17(n=3)
1958	Klebsiella variicola subsp. variicola	3
1959	Klebsiella pneumoniae	3	CC176(n=3)
1967	Klebsiella pneumoniae	3	CC14(n=2),CC2052(n=1)
1997	Klebsiella quasipneumoniae subsp. similipneumoniae	3
2105	Klebsiella oxytoca	3
2127	Klebsiella variicola subsp. variicola	3
2153	Klebsiella pneumoniae	3	CC66(n=3)
2187	Klebsiella oxytoca	3
2205	Klebsiella variicola subsp. variicola	3
2421	Klebsiella quasipneumoniae subsp. quasipneumoniae	3
2554	Klebsiella aerogenes	3
2555	Klebsiella aerogenes	3
2595	Klebsiella pneumoniae	3	ST1108(n=3)
2702	Klebsiella quasipneumoniae subsp. quasipneumoniae	3
2725	Klebsiella pneumoniae	3	CC12(n=3)
2915	Klebsiella quasivariicola	3
2968	Klebsiella quasipneumoniae subsp. similipneumoniae	3
2971	Klebsiella pneumoniae	3	CC453(n=3)
3243	Klebsiella variicola subsp. variicola	3
3375	Klebsiella pneumoniae	3	CC278(n=3)
3379	Klebsiella pneumoniae	3	CC3166(n=3)
3412	Klebsiella quasipneumoniae subsp. quasipneumoniae	3
3782	Klebsiella aerogenes	3
4074	Klebsiella pneumoniae	3	ST3682(n=2),CC870(n=1)
4424	Klebsiella quasipneumoniae subsp. similipneumoniae	3
4580	Klebsiella pneumoniae	3	ST606(n=3)
4665	Klebsiella aerogenes	3
4788	Klebsiella aerogenes	3
5103	Klebsiella aerogenes	3
5378	Klebsiella quasipneumoniae subsp. similipneumoniae	3
5386	Klebsiella pneumoniae	3	CC2118(n=3)
5394	Klebsiella pneumoniae	3	CC191(n=3)
5427	Klebsiella variicola subsp. variicola	3
5454	Klebsiella pneumoniae	3	ST587(n=3)
5523	Klebsiella quasipneumoniae subsp. similipneumoniae	3
5617	Klebsiella pneumoniae	3	CC248(n=3)
5771	Klebsiella aerogenes	3
5799	Klebsiella aerogenes	3
5811	Klebsiella pneumoniae	3	CC17(n=3)
5819	Klebsiella pasteurii	3
5821	Klebsiella grimontii	3
5827	Klebsiella aerogenes	3
5931	Klebsiella aerogenes	3
5934	Klebsiella aerogenes	3
6023	Klebsiella pneumoniae	3	CC63(n=3)
6040	Klebsiella aerogenes	3
6588	Klebsiella pneumoniae	3	CC12(n=1),CC551(n=1),ST3591(n=1)
6638	Klebsiella michiganensis	3
6653	Klebsiella quasipneumoniae subsp. quasipneumoniae	3
6708	Klebsiella aerogenes	3
7358	Klebsiella michiganensis	3
7360	Klebsiella grimontii	3
7443	Klebsiella grimontii	3
7598	Klebsiella pneumoniae	3	ST1464(n=3)
7639	Klebsiella pneumoniae	3	CC5283(n=3)
8217	Klebsiella pneumoniae	3	ST2546(n=2),ST5008(n=1)
8776	Klebsiella quasipneumoniae subsp. similipneumoniae	3
8779	Klebsiella quasipneumoniae subsp. quasipneumoniae	3
8941	Klebsiella pneumoniae	3	CC1021(n=2),ST4074(n=1)
9100	Klebsiella pneumoniae	3	CC393(n=3)
9156	Klebsiella pneumoniae	3	ST3811(n=3)
9644	Klebsiella quasipneumoniae subsp. similipneumoniae	3
10021	Klebsiella quasipneumoniae subsp. similipneumoniae	3
10043	Klebsiella variicola subsp. variicola	3
10046	Klebsiella variicola subsp. variicola	3
10931	Klebsiella variicola subsp. variicola	3
10935	Klebsiella variicola subsp. variicola	3
10952	Klebsiella pneumoniae	3	ST4023(n=3)
11001	Klebsiella variicola subsp. variicola	3
11147	Klebsiella pneumoniae	3	CC17(n=2),ST306(n=1)
11156	Klebsiella variicola subsp. variicola	3
11386	Klebsiella quasipneumoniae subsp. quasipneumoniae	3
11398	Klebsiella pneumoniae	3	ST4092(n=3)
11439	Klebsiella quasipneumoniae subsp. similipneumoniae	3
11528	Klebsiella pneumoniae	3	ST1317(n=3)
11934	Klebsiella quasipneumoniae subsp. quasipneumoniae	3
12061	Klebsiella quasivariicola	3
12784	Klebsiella variicola subsp. variicola	3
14090	Klebsiella pneumoniae	3	CC200(n=3)
14731	Klebsiella pneumoniae	3	ST5083(n=3)
14768	Klebsiella quasipneumoniae subsp. similipneumoniae	3
14841	Klebsiella pneumoniae	3	CC2390(n=3)
15356	Klebsiella michiganensis	3
15603	Klebsiella pneumoniae	3	ST2505(n=3)
16432	Klebsiella quasipneumoniae subsp. similipneumoniae	3
16544	Klebsiella pneumoniae	3	ST4387(n=3)
16674	Klebsiella pneumoniae	3	CC245(n=2),CC1038(n=1)
16676	Klebsiella pneumoniae	3	ST2473(n=3)
16733	Klebsiella grimontii	3
16896	Klebsiella pneumoniae	3	CC45(n=3)
16908	Klebsiella pneumoniae	3	CC1038(n=3)
16912	Klebsiella quasipneumoniae subsp. similipneumoniae	3
17004	Klebsiella pneumoniae	3	CC161(n=3)
17024	Klebsiella pneumoniae	3	CC1015(n=3)
17095	Klebsiella pneumoniae	3	CC17(n=3)
17182	Klebsiella pneumoniae	3	CC23(n=2),CC586(n=1)
17224	Klebsiella quasipneumoniae subsp. similipneumoniae	3
17503	Klebsiella oxytoca	3
17557	Klebsiella oxytoca	3
17578	Klebsiella quasipneumoniae subsp. similipneumoniae	3
17677	Klebsiella pneumoniae	3	CC26(n=3)
17689	Klebsiella pneumoniae	3	CC5138(n=3)
17774	Klebsiella grimontii	3
18023	Klebsiella grimontii	3
18403	Klebsiella pneumoniae	3	ST1832(n=3)
19313	Klebsiella variicola subsp. variicola	3
19369	Klebsiella grimontii	3
19881	Klebsiella pasteurii	3
19891	Klebsiella quasipneumoniae subsp. similipneumoniae	3
19942	Klebsiella michiganensis	3
20075	Klebsiella pneumoniae	3	ST4656(n=3)
20375	Klebsiella pneumoniae	3	CC1672(n=3)
21122	Klebsiella variicola subsp. variicola	3
21832	Klebsiella quasivariicola	3
22096	Klebsiella variicola subsp. variicola	3
22639	Klebsiella variicola subsp. variicola	3
22703	Klebsiella pneumoniae	3	CC85(n=2),CC2035(n=1)
22939	Klebsiella pneumoniae	3	ST1728(n=3)
22989	Klebsiella quasipneumoniae subsp. quasipneumoniae	3
23627	Klebsiella michiganensis	3
23977	Klebsiella pneumoniae	3	ST1825(n=3)
24179	Klebsiella variicola subsp. variicola	3
24181	Klebsiella grimontii	3
24365	Klebsiella pneumoniae	3	ST1653(n=3)
24762	Klebsiella variicola subsp. variicola	3
25837	Klebsiella quasipneumoniae subsp. similipneumoniae	3
25872	Klebsiella pneumoniae	3	CC23(n=3)
25938	Klebsiella variicola subsp. variicola	3
26019	Klebsiella pneumoniae	3	CC156(n=3)
26067	Klebsiella variicola subsp. variicola	3
26149	Klebsiella variicola subsp. variicola	3
70	Klebsiella variicola subsp. variicola	2
73	Klebsiella variicola subsp. variicola	2
77	Klebsiella variicola subsp. variicola	2
135	Klebsiella pneumoniae	2	ST4910(n=2)
144	Klebsiella variicola subsp. variicola	2
176	Klebsiella pneumoniae	2	CC883(n=2)
231	Klebsiella quasipneumoniae subsp. quasipneumoniae	2
237	Klebsiella pneumoniae	2	CC1377(n=2)
241	Klebsiella pneumoniae	2	CC23(n=2)
248	Klebsiella quasipneumoniae subsp. quasipneumoniae	2
321	Klebsiella variicola subsp. variicola	2
329	Klebsiella pneumoniae	2	CC17(n=1),CC42(n=1)
473	Klebsiella variicola subsp. variicola	2
475	Klebsiella pneumoniae	2	ST1634(n=2)
542	Klebsiella pneumoniae	2	CC17(n=2)
644	Klebsiella pneumoniae	2	ST1430(n=2)
681	Klebsiella pneumoniae	2	ST1432(n=2)
906	Klebsiella variicola subsp. variicola	2
912	Klebsiella pneumoniae	2	CC2115(n=2)
1214	Klebsiella quasipneumoniae subsp. quasipneumoniae	2
1222	Klebsiella oxytoca	2
1288	Klebsiella pneumoniae	2	CC230(n=2)
1354	Klebsiella variicola subsp. variicola	2
1386	Klebsiella pneumoniae	2	CC117(n=2)
1684	Klebsiella pneumoniae	2	ST1709(n=2)
1771	Klebsiella pneumoniae	2	CC14(n=2)
1777	Klebsiella pneumoniae	2	ST3008(n=2)
1798	Klebsiella aerogenes	2
1807	Klebsiella aerogenes	2
1861	Klebsiella pneumoniae	2	CC435(n=2)
1869	Klebsiella pneumoniae	2	CC132(n=2)
1890	Klebsiella variicola subsp. variicola	2
1934	Klebsiella variicola subsp. variicola	2
1936	Klebsiella pneumoniae	2	CC2902(n=2)
1974	Klebsiella pneumoniae	2	CC172(n=2)
1993	Klebsiella pneumoniae	2	CC3096(n=2)
2081	Klebsiella oxytoca	2
2095	Klebsiella oxytoca	2
2134	Klebsiella variicola subsp. variicola	2
2169	Klebsiella pneumoniae	2	CC63(n=2)
2189	Klebsiella variicola subsp. variicola	2
2206	Klebsiella pneumoniae	2	CC2997(n=2)
2224	Klebsiella quasipneumoniae subsp. quasipneumoniae	2
2266	Klebsiella quasipneumoniae subsp. similipneumoniae	2
2402	Klebsiella pneumoniae	2	ST4794(n=2)
2438	Klebsiella quasipneumoniae subsp. similipneumoniae	2
2443	Klebsiella grimontii	2
2478	Klebsiella aerogenes	2
2496	Klebsiella grimontii	2
2516	Klebsiella pneumoniae	2	ST1200(n=2)
2575	Klebsiella variicola subsp. variicola	2
2591	Klebsiella quasipneumoniae subsp. quasipneumoniae	2
2610	Klebsiella variicola subsp. variicola	2
2657	Klebsiella pneumoniae	2	CC222(n=2)
2665	Klebsiella pneumoniae	2	CC17(n=2)
2670	Klebsiella pneumoniae	2	CC13(n=2)
2709	Klebsiella variicola subsp. variicola	2
2711	Klebsiella variicola subsp. variicola	2
2779	Klebsiella variicola subsp. variicola	2
2906	Klebsiella pneumoniae	2	ST3635(n=2)
2916	Klebsiella grimontii	2
2926	Klebsiella pneumoniae	2	CC2153(n=1),CC558(n=1)
2963	Klebsiella aerogenes	2
2993	Klebsiella grimontii	2
3053	Klebsiella quasivariicola	2
3304	Klebsiella quasivariicola	2
3396	Klebsiella pneumoniae	2	CC286(n=2)
3478	Klebsiella variicola subsp. variicola	2
3521	Klebsiella pneumoniae	2	ST4065(n=2)
3607	Klebsiella michiganensis	2
3615	Klebsiella michiganensis	2
3695	Klebsiella pneumoniae	2	CC3645(n=2)
3757	Klebsiella aerogenes	2
3801	Klebsiella pneumoniae	2	CC412(n=2)
4045	Klebsiella variicola subsp. variicola	2
4488	Klebsiella variicola subsp. variicola	2
4543	Klebsiella pneumoniae	2	CC103(n=2)
4639	Klebsiella pneumoniae	2	ST3602(n=2)
4652	Klebsiella variicola subsp. variicola	2
4669	Klebsiella aerogenes	2
4778	Klebsiella aerogenes	2
4805	Klebsiella aerogenes	2
5092	Klebsiella aerogenes	2
5101	Klebsiella variicola subsp. variicola	2
5263	Klebsiella Ka3	2
5396	Klebsiella variicola subsp. variicola	2
5402	Klebsiella variicola subsp. variicola	2
5425	Klebsiella pneumoniae	2	ST213(n=2)
5535	Klebsiella quasipneumoniae subsp. quasipneumoniae	2
5543	Klebsiella pneumoniae	2	CC286(n=2)
5731	Klebsiella quasipneumoniae subsp. similipneumoniae	2
5733	Klebsiella pneumoniae	2	CC126(n=2)
5783	Klebsiella pneumoniae	2	ST3578(n=2)
5849	Klebsiella variicola subsp. variicola	2
5869	Klebsiella pneumoniae	2	CC17(n=2)
6044	Klebsiella oxytoca	2
6181	Klebsiella variicola subsp. variicola	2
6262	Klebsiella quasipneumoniae subsp. similipneumoniae	2
6270	Klebsiella pneumoniae	2	CC484(n=2)
6479	Klebsiella pneumoniae	2	ST2415(n=2)
6551	Klebsiella pneumoniae	2	CC17(n=2)
6754	Klebsiella aerogenes	2
7147	Klebsiella variicola subsp. variicola	2
7226	Klebsiella variicola subsp. variicola	2
7335	Klebsiella pneumoniae	2	CC1242(n=2)
7351	Klebsiella pneumoniae	2	CC1(n=2)
7363	Klebsiella michiganensis	2
7367	Klebsiella michiganensis	2
7542	Klebsiella pneumoniae	2	ST1065(n=2)
7591	Klebsiella pneumoniae	2	CC183(n=2)
7611	Klebsiella pneumoniae	2	ST2999(n=2)
7702	Klebsiella pneumoniae	2	CC17(n=2)
7875	Klebsiella variicola subsp. variicola	2
8054	Klebsiella quasipneumoniae subsp. similipneumoniae	2
8391	Klebsiella quasipneumoniae subsp. similipneumoniae	2
8425	Klebsiella quasipneumoniae subsp. similipneumoniae	2
8673	Klebsiella michiganensis	2
8694	Klebsiella quasipneumoniae subsp. quasipneumoniae	2
8769	Klebsiella quasipneumoniae subsp. similipneumoniae	2
8774	Klebsiella quasipneumoniae subsp. similipneumoniae	2
8803	Klebsiella variicola subsp. variicola	2
9282	Klebsiella quasipneumoniae subsp. similipneumoniae	2
9291	Klebsiella pneumoniae	2	ST844(n=2)
9652	Klebsiella michiganensis	2
9654	Klebsiella michiganensis	2
9663	Klebsiella variicola subsp. variicola	2
9678	Klebsiella variicola subsp. variicola	2
9710	Klebsiella aerogenes	2
9811	Klebsiella quasipneumoniae subsp. quasipneumoniae	2
9993	Klebsiella quasipneumoniae subsp. similipneumoniae	2
10302	Klebsiella oxytoca	2
10527	Klebsiella variicola subsp. variicola	2
10727	Klebsiella pneumoniae	2	ST5215(n=2)
10747	Klebsiella variicola subsp. variicola	2
10872	Klebsiella pneumoniae	2	CC2268(n=2)
10965	Klebsiella quasipneumoniae subsp. quasipneumoniae	2
11143	Klebsiella quasipneumoniae subsp. quasipneumoniae	2
11407	Klebsiella pneumoniae	2	CC39(n=2)
11515	Klebsiella quasipneumoniae subsp. similipneumoniae	2
11556	Klebsiella quasipneumoniae subsp. quasipneumoniae	2
11877	Klebsiella oxytoca	2
11921	Klebsiella variicola subsp. variicola	2
12170	Klebsiella africana	2
12282	Klebsiella quasipneumoniae subsp. similipneumoniae	2
12535	Klebsiella oxytoca	2
12808	Klebsiella quasipneumoniae subsp. similipneumoniae	2
12837	Klebsiella quasipneumoniae subsp. similipneumoniae	2
12857	Klebsiella quasipneumoniae subsp. quasipneumoniae	2
12862	Klebsiella quasipneumoniae subsp. similipneumoniae	2
13061	Klebsiella variicola subsp. variicola	2
13203	Klebsiella pneumoniae	2	ST2185(n=2)
13830	Klebsiella variicola subsp. variicola	2
13918	Klebsiella variicola subsp. variicola	2
14034	Klebsiella variicola subsp. variicola	2
14365	Klebsiella pneumoniae	2	CC412(n=2)
14384	Klebsiella pneumoniae	2	ST1788(n=2)
14411	Klebsiella pneumoniae	2	CC17(n=1),CC23(n=1)
14591	Klebsiella Ka3	2
14663	Klebsiella aerogenes	2
14671	Klebsiella aerogenes	2
14758	Klebsiella quasipneumoniae subsp. similipneumoniae	2
14797	Klebsiella pneumoniae	2	CC1846(n=1),CC702(n=1)
14806	Klebsiella variicola subsp. variicola	2
14922	Klebsiella pneumoniae	2	CC458(n=2)
14979	Klebsiella quasipneumoniae subsp. quasipneumoniae	2
14992	Klebsiella pneumoniae	2	CC23(n=1),CC26(n=1)
15329	Klebsiella quasipneumoniae subsp. similipneumoniae	2
15361	Klebsiella pneumoniae	2	CC484(n=2)
15740	Klebsiella quasipneumoniae subsp. quasipneumoniae	2
15931	Klebsiella pneumoniae	2	CC2035(n=2)
16224	Klebsiella quasipneumoniae subsp. quasipneumoniae	2
16378	Klebsiella quasipneumoniae subsp. similipneumoniae	2
16412	Klebsiella oxytoca	2
16433	Klebsiella grimontii	2
16447	Klebsiella grimontii	2
16465	Klebsiella grimontii	2
16522	Klebsiella quasipneumoniae subsp. similipneumoniae	2
16548	Klebsiella aerogenes	2
16622	Klebsiella pasteurii	2
16644	Klebsiella variicola subsp. variicola	2
16679	Klebsiella pneumoniae	2	CC2474(n=2)
16696	Klebsiella pneumoniae	2	CC337(n=2)
16730	Klebsiella quasipneumoniae subsp. quasipneumoniae	2
16739	Klebsiella pneumoniae	2	CC1038(n=2)
16751	Klebsiella pneumoniae	2	CC1471(n=2)
16828	Klebsiella quasipneumoniae subsp. similipneumoniae	2
16840	Klebsiella pneumoniae	2	CC518(n=2)
16846	Klebsiella variicola subsp. variicola	2
16876	Klebsiella quasipneumoniae subsp. quasipneumoniae	2
16974	Klebsiella pneumoniae	2	CC1835(n=2)
16995	Klebsiella pneumoniae	2	CC846(n=2)
16998	Klebsiella pneumoniae	2	CC2602(n=2)
17014	Klebsiella quasipneumoniae subsp. similipneumoniae	2
17019	Klebsiella quasipneumoniae subsp. similipneumoniae	2
17109	Klebsiella quasipneumoniae subsp. similipneumoniae	2
17160	Klebsiella pneumoniae	2	CC225(n=2)
17205	Klebsiella pneumoniae	2	ST3286(n=2)
17255	Klebsiella quasipneumoniae subsp. similipneumoniae	2
17265	Klebsiella michiganensis	2
17273	Klebsiella variicola subsp. variicola	2
17281	Klebsiella michiganensis	2
17310	Klebsiella oxytoca	2
17318	Klebsiella michiganensis	2
17335	Klebsiella pneumoniae	2	CC2433(n=2)
17379	Klebsiella michiganensis	2
17432	Klebsiella variicola subsp. variicola	2
17448	Klebsiella pneumoniae	2	CC514(n=2)
17561	Klebsiella pneumoniae	2	CC13(n=2)
17583	Klebsiella pneumoniae	2	ST9(n=2)
17609	Klebsiella variicola subsp. variicola	2
17624	Klebsiella variicola subsp. variicola	2
17638	Klebsiella pneumoniae	2	CC586(n=2)
17643	Klebsiella variicola subsp. variicola	2
17716	Klebsiella variicola subsp. variicola	2
17726	Klebsiella oxytoca	2
17815	Klebsiella pneumoniae	2	CC1627(n=1),CC76(n=1)
17826	Klebsiella pneumoniae	2	ST5182(n=2)
17834	Klebsiella pneumoniae	2	CC17(n=2)
17853	Klebsiella pneumoniae	2	ST1090(n=2)
17862	Klebsiella grimontii	2
17873	Klebsiella michiganensis	2
17928	Klebsiella pneumoniae	2	CC4709(n=2)
17993	Klebsiella pneumoniae	2	ST5188(n=2)
18049	Klebsiella michiganensis	2
18199	Klebsiella michiganensis	2
18262	Klebsiella grimontii	2
18893	Klebsiella oxytoca	2
19130	Klebsiella pneumoniae	2	CC2202(n=2)
19295	Klebsiella aerogenes	2
19478	Klebsiella oxytoca	2
19827	Klebsiella pneumoniae	2	CC276(n=1),CC3160(n=1)
19849	Klebsiella variicola subsp. variicola	2
19857	Klebsiella pneumoniae	2	CC63(n=2)
20216	Klebsiella aerogenes	2
20222	Klebsiella aerogenes	2
20228	Klebsiella Ka4	2
20236	Klebsiella aerogenes	2
20260	Klebsiella variicola subsp. variicola	2
20460	Klebsiella pneumoniae	2	CC1839(n=2)
20521	Klebsiella pneumoniae	2	CC63(n=2)
20631	Klebsiella oxytoca	2
20697	Klebsiella michiganensis	2
20859	Klebsiella pneumoniae	2	ST4266(n=2)
21388	Klebsiella variicola subsp. variicola	2
21642	Klebsiella pneumoniae	2	ST3405(n=2)
21653	Klebsiella pneumoniae	2	CC36(n=1),CC37(n=1)
21671	Klebsiella pneumoniae	2	CC846(n=2)
21777	Klebsiella aerogenes	2
22286	Klebsiella pneumoniae	2	CC63(n=2)
22359	Klebsiella variicola subsp. variicola	2
22422	Klebsiella quasipneumoniae subsp. quasipneumoniae	2
22435	Klebsiella pneumoniae	2	ST4024(n=2)
22692	Klebsiella quasipneumoniae subsp. similipneumoniae	2
22757	Klebsiella pneumoniae	2	ST3430(n=2)
22944	Klebsiella quasipneumoniae subsp. similipneumoniae	2
22974	Klebsiella variicola subsp. variicola	2
23030	Klebsiella variicola subsp. variicola	2
23139	Klebsiella aerogenes	2
23445	Klebsiella pneumoniae	2	CC245(n=1),CC26(n=1)
23908	Klebsiella pneumoniae	2	ST632(n=2)
24218	Klebsiella grimontii	2
24346	Klebsiella quasipneumoniae subsp. quasipneumoniae	2
24925	Klebsiella quasipneumoniae subsp. similipneumoniae	2
25100	Klebsiella variicola subsp. variicola	2
25830	Klebsiella michiganensis	2
25856	Klebsiella variicola subsp. variicola	2
25864	Klebsiella pneumoniae	2	ST4585(n=2)
25904	Klebsiella quasipneumoniae subsp. quasipneumoniae	2
25925	Klebsiella quasipneumoniae subsp. quasipneumoniae	2
25945	Klebsiella variicola subsp. variicola	2
25950	Klebsiella variicola subsp. variicola	2
25968	Klebsiella quasipneumoniae subsp. quasipneumoniae	2
26022	Klebsiella variicola subsp. variicola	2
26222	Klebsiella pneumoniae	2	CC2042(n=2)
18	Klebsiella variicola subsp. tropica	1
19	Klebsiella pneumoniae	1	ST374(n=1)
49	Klebsiella variicola subsp. variicola	1
67	Klebsiella variicola subsp. variicola	1
132	Klebsiella variicola subsp. variicola	1
134	Klebsiella quasipneumoniae subsp. similipneumoniae	1
184	Klebsiella pneumoniae	1	CC26(n=1)
221	Klebsiella variicola subsp. variicola	1
230	Klebsiella quasipneumoniae subsp. quasipneumoniae	1
245	Klebsiella pneumoniae	1	CC2063(n=1)
258	Klebsiella pneumoniae	1	ST2812(n=1)
261	Klebsiella pneumoniae	1	ST2798(n=1)
262	Klebsiella pneumoniae	1	CC2809(n=1)
263	Klebsiella pneumoniae	1	CC2090(n=1)
267	Klebsiella quasipneumoniae subsp. quasipneumoniae	1
318	Klebsiella pneumoniae	1	CC104(n=1)
343	Klebsiella quasipneumoniae subsp. quasipneumoniae	1
365	Klebsiella pneumoniae	1	CC17(n=1)
376	Klebsiella pneumoniae	1	ST3679(n=1)
379	Klebsiella pneumoniae	1	CC3680(n=1)
399	Klebsiella grimontii	1
567	Klebsiella pneumoniae	1	CC267(n=1)
591	Klebsiella variicola subsp. variicola	1
664	Klebsiella quasipneumoniae subsp. quasipneumoniae	1
665	Klebsiella quasipneumoniae subsp. quasipneumoniae	1
670	Klebsiella quasipneumoniae subsp. similipneumoniae	1
796	Klebsiella pneumoniae	1	ST3834(n=1)
805	Klebsiella variicola subsp. variicola	1
807	Klebsiella variicola subsp. variicola	1
877	Klebsiella aerogenes	1
919	Klebsiella pneumoniae	1	CC276(n=1)
921	Klebsiella pneumoniae	1	CC275(n=1)
1023	Klebsiella variicola subsp. variicola	1
1024	Klebsiella pneumoniae	1	CC508(n=1)
1120	Klebsiella pneumoniae	1	ST3618(n=1)
1121	Klebsiella pneumoniae	1	CC3624(n=1)
1145	Klebsiella variicola subsp. variicola	1
1229	Klebsiella pneumoniae	1	ST3754(n=1)
1235	Klebsiella quasipneumoniae subsp. similipneumoniae	1
1291	Klebsiella pneumoniae	1	ST1748(n=1)
1292	Klebsiella quasipneumoniae subsp. similipneumoniae	1
1450	Klebsiella pneumoniae	1	CC113(n=1)
1570	Klebsiella pneumoniae	1	CC307(n=1)
1685	Klebsiella pneumoniae	1	CC278(n=1)
1697	Klebsiella variicola subsp. variicola	1
1705	Klebsiella quasipneumoniae subsp. similipneumoniae	1
1713	Klebsiella pneumoniae	1	CC25(n=1)
1761	Klebsiella variicola subsp. variicola	1
1763	Klebsiella pneumoniae	1	CC200(n=1)
1800	Klebsiella aerogenes	1
1802	Klebsiella Ka4	1
1808	Klebsiella aerogenes	1
1810	Klebsiella aerogenes	1
1811	Klebsiella aerogenes	1
1843	Klebsiella pneumoniae	1	ST44(n=1)
1848	Klebsiella pneumoniae	1	ST1774(n=1)
1924	Klebsiella pneumoniae	1	CC258(n=1)
1925	Klebsiella pneumoniae	1	ST3064(n=1)
1962	Klebsiella variicola subsp. variicola	1
1968	Klebsiella pneumoniae	1	CC3063(n=1)
1994	Klebsiella variicola subsp. variicola	1
2015	Klebsiella pneumoniae	1	CC17(n=1)
2022	Klebsiella pneumoniae	1	CC74(n=1)
2023	Klebsiella pneumoniae	1	ST3058(n=1)
2031	Klebsiella variicola subsp. variicola	1
2041	Klebsiella variicola subsp. variicola	1
2052	Klebsiella pneumoniae	1	CC23(n=1)
2056	Klebsiella pneumoniae	1	CC2991(n=1)
2075	Klebsiella pneumoniae	1	ST128(n=1)
2090	Klebsiella aerogenes	1
2091	Klebsiella aerogenes	1
2092	Klebsiella aerogenes	1
2099	Klebsiella michiganensis	1
2103	Klebsiella michiganensis	1
2115	Klebsiella variicola subsp. variicola	1
2129	Klebsiella quasipneumoniae subsp. quasipneumoniae	1
2135	Klebsiella variicola subsp. variicola	1
2148	Klebsiella variicola subsp. variicola	1
2152	Klebsiella variicola subsp. variicola	1
2155	Klebsiella pneumoniae	1	CC26(n=1)
2179	Klebsiella variicola subsp. variicola	1
2180	Klebsiella Ka4	1
2188	Klebsiella oxytoca	1
2212	Klebsiella variicola subsp. variicola	1
2237	Klebsiella pneumoniae	1	ST2998(n=1)
2256	Klebsiella pneumoniae	1	CC3061(n=1)
2270	Klebsiella variicola subsp. variicola	1
2287	Klebsiella variicola subsp. variicola	1
2291	Klebsiella variicola subsp. variicola	1
2299	Klebsiella quasipneumoniae subsp. similipneumoniae	1
2401	Klebsiella michiganensis	1
2445	Klebsiella aerogenes	1
2556	Klebsiella oxytoca	1
2574	Klebsiella variicola subsp. variicola	1
2576	Klebsiella quasipneumoniae subsp. quasipneumoniae	1
2579	Klebsiella quasipneumoniae subsp. similipneumoniae	1
2588	Klebsiella variicola subsp. variicola	1
2616	Klebsiella variicola subsp. variicola	1
2619	Klebsiella variicola subsp. variicola	1
2632	Klebsiella pneumoniae	1	CC412(n=1)
2633	Klebsiella variicola subsp. variicola	1
2650	Klebsiella pneumoniae	1	CC1(n=1)
2664	Klebsiella pneumoniae	1	CC23(n=1)
2667	Klebsiella pneumoniae	1	ST4275(n=1)
2671	Klebsiella pneumoniae	1	CC63(n=1)
2688	Klebsiella variicola subsp. variicola	1
2723	Klebsiella variicola subsp. variicola	1
2858	Klebsiella pneumoniae	1	CC600(n=1)
2899	Klebsiella variicola subsp. variicola	1
2952	Klebsiella aerogenes	1
2958	Klebsiella pneumoniae	1	CC781(n=1)
2964	Klebsiella variicola subsp. variicola	1
2973	Klebsiella variicola subsp. variicola	1
2976	Klebsiella quasipneumoniae subsp. similipneumoniae	1
2994	Klebsiella pneumoniae	1	CC27(n=1)
3004	Klebsiella pneumoniae	1	ST3641(n=1)
3014	Klebsiella pneumoniae	1	CC13(n=1)
3017	Klebsiella variicola subsp. variicola	1
3034	Klebsiella quasipneumoniae subsp. similipneumoniae	1
3054	Klebsiella quasipneumoniae subsp. quasipneumoniae	1
3159	Klebsiella pneumoniae	1	CC17(n=1)
3187	Klebsiella variicola subsp. variicola	1
3217	Klebsiella quasipneumoniae subsp. quasipneumoniae	1
3237	Klebsiella pneumoniae	1	CC198(n=1)
3245	Klebsiella variicola subsp. variicola	1
3252	Klebsiella pneumoniae	1	CC13(n=1)
3255	Klebsiella pneumoniae	1	CC132(n=1)
3302	Klebsiella pneumoniae	1	ST3662(n=1)
3308	Klebsiella pneumoniae	1	CC258(n=1)
3382	Klebsiella pneumoniae	1	ST3838(n=1)
3423	Klebsiella pneumoniae	1	CC35(n=1)
3436	Klebsiella variicola subsp. variicola	1
3508	Klebsiella pneumoniae	1	CC14(n=1)
3625	Klebsiella variicola subsp. variicola	1
3690	Klebsiella pneumoniae	1	CC770(n=1)
3712	Klebsiella pneumoniae	1	CC258(n=1)
3727	Klebsiella pneumoniae	1	CC103(n=1)
3777	Klebsiella aerogenes	1
3781	Klebsiella aerogenes	1
3785	Klebsiella Ka4	1
3799	Klebsiella pneumoniae	1	CC258(n=1)
3836	Klebsiella quasipneumoniae subsp. quasipneumoniae	1
3844	Klebsiella pneumoniae	1	CC147(n=1)
3853	Klebsiella pneumoniae	1	CC39(n=1)
3869	Klebsiella pneumoniae	1	ST3644(n=1)
3944	Klebsiella variicola subsp. variicola	1
3995	Klebsiella variicola subsp. variicola	1
4042	Klebsiella quasipneumoniae subsp. similipneumoniae	1
4051	Klebsiella variicola subsp. variicola	1
4085	Klebsiella variicola subsp. variicola	1
4174	Klebsiella variicola subsp. variicola	1
4177	Klebsiella variicola subsp. variicola	1
4186	Klebsiella pneumoniae	1	ST1527(n=1)
4277	Klebsiella variicola subsp. variicola	1
4279	Klebsiella pneumoniae	1	CC17(n=1)
4486	Klebsiella pneumoniae	1	CC132(n=1)
4500	Klebsiella pneumoniae	1	CC200(n=1)
4772	Klebsiella variicola subsp. variicola	1
4784	Klebsiella aerogenes	1
4804	Klebsiella aerogenes	1
4815	Klebsiella quasipneumoniae subsp. similipneumoniae	1
4847	Klebsiella pneumoniae	1	ST3833(n=1)
4920	Klebsiella aerogenes	1
5036	Klebsiella pneumoniae	1	CC134(n=1)
5040	Klebsiella quasipneumoniae subsp. quasipneumoniae	1
5081	Klebsiella pneumoniae	1	ST3767(n=1)
5112	Klebsiella quasipneumoniae subsp. quasipneumoniae	1
5152	Klebsiella aerogenes	1
5174	Klebsiella quasipneumoniae subsp. quasipneumoniae	1
5187	Klebsiella pneumoniae	1	CC134(n=1)
5191	Klebsiella pneumoniae	1	CC1471(n=1)
5193	Klebsiella pneumoniae	1	ST364(n=1)
5194	Klebsiella pneumoniae	1	ST2810(n=1)
5218	Klebsiella pneumoniae	1	ST1557(n=1)
5221	Klebsiella africana	1
5232	Klebsiella pneumoniae	1	ST2801(n=1)
5262	Klebsiella aerogenes	1
5269	Klebsiella aerogenes	1
5351	Klebsiella michiganensis	1
5363	Klebsiella pneumoniae	1	CC1007(n=1)
5365	Klebsiella pneumoniae	1	CC82(n=1)
5398	Klebsiella variicola subsp. variicola	1
5399	Klebsiella pneumoniae	1	ST179(n=1)
5404	Klebsiella pneumoniae	1	ST178(n=1)
5415	Klebsiella pneumoniae	1	ST181(n=1)
5419	Klebsiella variicola subsp. variicola	1
5424	Klebsiella pneumoniae	1	CC42(n=1)
5432	Klebsiella quasipneumoniae subsp. similipneumoniae	1
5434	Klebsiella variicola subsp. variicola	1
5440	Klebsiella pneumoniae	1	CC245(n=1)
5449	Klebsiella pneumoniae	1	CC200(n=1)
5471	Klebsiella variicola subsp. variicola	1
5479	Klebsiella variicola subsp. variicola	1
5504	Klebsiella pneumoniae	1	CC1591(n=1)
5505	Klebsiella quasipneumoniae subsp. similipneumoniae	1
5526	Klebsiella quasipneumoniae subsp. similipneumoniae	1
5529	Klebsiella pneumoniae	1	ST4804(n=1)
5542	Klebsiella pneumoniae	1	CC66(n=1)
5552	Klebsiella pneumoniae	1	CC1(n=1)
5568	Klebsiella quasipneumoniae subsp. similipneumoniae	1
5571	Klebsiella pneumoniae	1	CC241(n=1)
5578	Klebsiella aerogenes	1
5583	Klebsiella pneumoniae	1	CC293(n=1)
5584	Klebsiella pneumoniae	1	CC190(n=1)
5597	Klebsiella pneumoniae	1	CC276(n=1)
5599	Klebsiella quasipneumoniae subsp. similipneumoniae	1
5619	Klebsiella pneumoniae	1	CC246(n=1)
5627	Klebsiella pneumoniae	1	ST2110(n=1)
5788	Klebsiella michiganensis	1
5803	Klebsiella michiganensis	1
5833	Klebsiella aerogenes	1
5837	Klebsiella aerogenes	1
5850	Klebsiella variicola subsp. variicola	1
5853	Klebsiella aerogenes	1
5854	Klebsiella aerogenes	1
5930	Klebsiella aerogenes	1
5935	Klebsiella aerogenes	1
5956	Klebsiella quasipneumoniae subsp. similipneumoniae	1
5982	Klebsiella aerogenes	1
6018	Klebsiella quasipneumoniae subsp. similipneumoniae	1
6032	Klebsiella quasivariicola	1
6059	Klebsiella quasipneumoniae subsp. similipneumoniae	1
6062	Klebsiella michiganensis	1
6080	Klebsiella pneumoniae	1	ST3700(n=1)
6096	Klebsiella variicola subsp. variicola	1
6097	Klebsiella quasipneumoniae subsp. quasipneumoniae	1
6102	Klebsiella pneumoniae	1	CC17(n=1)
6135	Klebsiella oxytoca	1
6190	Klebsiella pneumoniae	1	ST5124(n=1)
6211	Klebsiella aerogenes	1
6240	Klebsiella variicola subsp. variicola	1
6249	Klebsiella variicola subsp. variicola	1
6256	Klebsiella pneumoniae	1	ST3709(n=1)
6279	Klebsiella variicola subsp. variicola	1
6296	Klebsiella variicola subsp. variicola	1
6398	Klebsiella pneumoniae	1	ST382(n=1)
6400	Klebsiella pneumoniae	1	ST559(n=1)
6419	Klebsiella variicola subsp. variicola	1
6439	Klebsiella variicola subsp. variicola	1
6457	Klebsiella variicola subsp. variicola	1
6458	Klebsiella pneumoniae	1	ST4073(n=1)
6468	Klebsiella pneumoniae	1	CC17(n=1)
6476	Klebsiella pneumoniae	1	CC276(n=1)
6477	Klebsiella quasipneumoniae subsp. quasipneumoniae	1
6487	Klebsiella pneumoniae	1	CC398(n=1)
6517	Klebsiella pneumoniae	1	ST3717(n=1)
6615	Klebsiella pneumoniae	1	ST2616(n=1)
6650	Klebsiella pneumoniae	1	CC846(n=1)
6673	Klebsiella aerogenes	1
6674	Klebsiella aerogenes	1
6685	Klebsiella aerogenes	1
7032	Klebsiella quasipneumoniae subsp. similipneumoniae	1
7088	Klebsiella pneumoniae	1	ST5738(n=1)
7089	Klebsiella pneumoniae	1	CC33(n=1)
7090	Klebsiella pneumoniae	1	CC17(n=1)
7144	Klebsiella aerogenes	1
7349	Klebsiella variicola subsp. variicola	1
7359	Klebsiella michiganensis	1
7370	Klebsiella michiganensis	1
7399	Klebsiella variicola subsp. variicola	1
7532	Klebsiella pneumoniae	1	CC17(n=1)
7640	Klebsiella grimontii	1
7656	Klebsiella pneumoniae	1	CC562(n=1)
7700	Klebsiella pneumoniae	1	ST3017(n=1)
7799	Klebsiella pneumoniae	1	CC569(n=1)
7821	Klebsiella variicola subsp. variicola	1
8101	Klebsiella aerogenes	1
8181	Klebsiella quasipneumoniae subsp. similipneumoniae	1
8224	Klebsiella quasipneumoniae subsp. quasipneumoniae	1
8251	Klebsiella quasipneumoniae subsp. similipneumoniae	1
8276	Klebsiella pneumoniae	1	CC2985(n=1)
8347	Klebsiella quasipneumoniae subsp. similipneumoniae	1
8409	Klebsiella quasipneumoniae subsp. similipneumoniae	1
8491	Klebsiella pneumoniae	1	ST463(n=1)
8546	Klebsiella pneumoniae	1	CC24(n=1)
8634	Klebsiella aerogenes	1
8672	Klebsiella michiganensis	1
8772	Klebsiella quasipneumoniae subsp. quasipneumoniae	1
8781	Klebsiella quasipneumoniae subsp. similipneumoniae	1
8807	Klebsiella aerogenes	1
8877	Klebsiella pneumoniae	1	CC23(n=1)
8956	Klebsiella pneumoniae	1	ST2330(n=1)
9015	Klebsiella pneumoniae	1	CC46(n=1)
9031	Klebsiella pneumoniae	1	CC63(n=1)
9039	Klebsiella pneumoniae	1	CC1024(n=1)
9071	Klebsiella pneumoniae	1	CC514(n=1)
9145	Klebsiella pneumoniae	1	CC2268(n=1)
9148	Klebsiella pneumoniae	1	CC29(n=1)
9249	Klebsiella grimontii	1
9286	Klebsiella quasipneumoniae subsp. similipneumoniae	1
9295	Klebsiella variicola subsp. variicola	1
9689	Klebsiella pneumoniae	1	ST3149(n=1)
9783	Klebsiella pneumoniae	1	ST3807(n=1)
10147	Klebsiella pneumoniae	1	CC164(n=1)
10168	Klebsiella pneumoniae	1	ST2382(n=1)
10242	Klebsiella michiganensis	1
10375	Klebsiella pneumoniae	1	ST3817(n=1)
10451	Klebsiella pneumoniae	1	CC702(n=1)
10463	Klebsiella variicola subsp. variicola	1
10513	Klebsiella variicola subsp. variicola	1
10519	Klebsiella variicola subsp. variicola	1
10523	Klebsiella variicola subsp. variicola	1
10528	Klebsiella michiganensis	1
10585	Klebsiella pasteurii	1
10696	Klebsiella michiganensis	1
10740	Klebsiella pneumoniae	1	CC29(n=1)
10744	Klebsiella quasipneumoniae subsp. quasipneumoniae	1
10778	Klebsiella pneumoniae	1	CC1049(n=1)
10938	Klebsiella quasipneumoniae subsp. similipneumoniae	1
10948	Klebsiella variicola subsp. variicola	1
10997	Klebsiella variicola subsp. variicola	1
11004	Klebsiella variicola subsp. variicola	1
11138	Klebsiella pneumoniae	1	CC2425(n=1)
11142	Klebsiella quasipneumoniae subsp. quasipneumoniae	1
11144	Klebsiella pneumoniae	1	CC190(n=1)
11174	Klebsiella variicola subsp. variicola	1
11281	Klebsiella pneumoniae	1	CC8(n=1)
11403	Klebsiella pneumoniae	1	CC108(n=1)
11412	Klebsiella quasipneumoniae subsp. similipneumoniae	1
11426	Klebsiella quasipneumoniae subsp. similipneumoniae	1
11434	Klebsiella variicola subsp. variicola	1
11472	Klebsiella quasipneumoniae subsp. similipneumoniae	1
11537	Klebsiella variicola subsp. variicola	1
11737	Klebsiella pneumoniae	1	ST3075(n=1)
11738	Klebsiella pneumoniae	1	CC103(n=1)
11760	Klebsiella variicola subsp. variicola	1
11884	Klebsiella pneumoniae	1	ST3582(n=1)
11937	Klebsiella grimontii	1
11958	Klebsiella oxytoca	1
11963	Klebsiella aerogenes	1
11974	Klebsiella quasipneumoniae subsp. similipneumoniae	1
12094	Klebsiella grimontii	1
12161	Klebsiella aerogenes	1
12162	Klebsiella variicola subsp. tropica	1
12163	Klebsiella variicola subsp. tropica	1
12164	Klebsiella variicola subsp. tropica	1
12165	Klebsiella variicola subsp. tropica	1
12166	Klebsiella variicola subsp. tropica	1
12334	Klebsiella quasipneumoniae subsp. similipneumoniae	1
12411	Klebsiella pneumoniae	1	CC313(n=1)
12462	Klebsiella pneumoniae	1	CC134(n=1)
12534	Klebsiella oxytoca	1
12722	Klebsiella aerogenes	1
12912	Klebsiella pneumoniae	1	ST3584(n=1)
12915	Klebsiella pneumoniae	1	ST3585(n=1)
13276	Klebsiella pneumoniae	1	CC3712(n=1)
13310	Klebsiella pneumoniae	1	ST1429(n=1)
13359	Klebsiella pneumoniae	1	CC76(n=1)
13984	Klebsiella pneumoniae	1	CC286(n=1)
14070	Klebsiella pneumoniae	1	CC1377(n=1)
14361	Klebsiella quasipneumoniae subsp. quasipneumoniae	1
14380	Klebsiella pneumoniae	1	CC3687(n=1)
14394	Klebsiella pneumoniae	1	CC108(n=1)
14582	Klebsiella pneumoniae	1	ST1746(n=1)
14659	Klebsiella aerogenes	1
14661	Klebsiella aerogenes	1
14679	Klebsiella variicola subsp. variicola	1
14683	Klebsiella variicola subsp. variicola	1
14688	Klebsiella pneumoniae	1	ST4452(n=1)
14690	Klebsiella quasipneumoniae subsp. quasipneumoniae	1
14760	Klebsiella pneumoniae	1	CC25(n=1)
14765	Klebsiella quasipneumoniae subsp. similipneumoniae	1
14798	Klebsiella quasipneumoniae subsp. similipneumoniae	1
14816	Klebsiella variicola subsp. variicola	1
14817	Klebsiella pneumoniae	1	ST1607(n=1)
14845	Klebsiella variicola subsp. variicola	1
14860	Klebsiella quasipneumoniae subsp. similipneumoniae	1
14876	Klebsiella quasipneumoniae subsp. similipneumoniae	1
14891	Klebsiella pneumoniae	1	ST1810(n=1)
14892	Klebsiella quasipneumoniae subsp. similipneumoniae	1
14910	Klebsiella pneumoniae	1	CC484(n=1)
14978	Klebsiella pneumoniae	1	CC172(n=1)
15027	Klebsiella quasipneumoniae subsp. quasipneumoniae	1
15333	Klebsiella aerogenes	1
15350	Klebsiella pneumoniae	1	ST5078(n=1)
15597	Klebsiella variicola subsp. variicola	1
15646	Klebsiella quasipneumoniae subsp. similipneumoniae	1
15677	Klebsiella variicola subsp. variicola	1
15818	Klebsiella pneumoniae	1	ST1833(n=1)
16270	Klebsiella quasipneumoniae subsp. quasipneumoniae	1
16297	Klebsiella pasteurii	1
16523	Klebsiella oxytoca	1
16528	Klebsiella oxytoca	1
16552	Klebsiella grimontii	1
16624	Klebsiella spallanzanii	1
16626	Klebsiella spallanzanii	1
16627	Klebsiella pasteurii	1
16631	Klebsiella pasteurii	1
16632	Klebsiella spallanzanii	1
16633	Klebsiella pasteurii	1
16635	Klebsiella huaxiensis	1
16636	Klebsiella pasteurii	1
16637	Klebsiella pasteurii	1
16640	Klebsiella pasteurii	1
16641	Klebsiella pasteurii	1
16642	Klebsiella pasteurii	1
16651	Klebsiella variicola subsp. variicola	1
16659	Klebsiella variicola subsp. variicola	1
16668	Klebsiella variicola subsp. variicola	1
16672	Klebsiella variicola subsp. variicola	1
16680	Klebsiella quasipneumoniae subsp. similipneumoniae	1
16684	Klebsiella variicola subsp. variicola	1
16688	Klebsiella variicola subsp. variicola	1
16689	Klebsiella pneumoniae	1	ST2480(n=1)
16705	Klebsiella pneumoniae	1	ST5050(n=1)
16749	Klebsiella pneumoniae	1	CC17(n=1)
16793	Klebsiella variicola subsp. variicola	1
16800	Klebsiella variicola subsp. variicola	1
16814	Klebsiella quasipneumoniae subsp. quasipneumoniae	1
16817	Klebsiella oxytoca	1
16823	Klebsiella pneumoniae	1	CC23(n=1)
16843	Klebsiella variicola subsp. variicola	1
16849	Klebsiella variicola subsp. tropica	1
16850	Klebsiella variicola subsp. variicola	1
16866	Klebsiella quasipneumoniae subsp. similipneumoniae	1
16877	Klebsiella variicola subsp. variicola	1
16890	Klebsiella variicola subsp. variicola	1
16915	Klebsiella quasipneumoniae subsp. similipneumoniae	1
16947	Klebsiella variicola subsp. tropica	1
16949	Klebsiella quasipneumoniae subsp. similipneumoniae	1
16957	Klebsiella variicola subsp. variicola	1
16967	Klebsiella pneumoniae	1	ST2612(n=1)
16979	Klebsiella pneumoniae	1	ST2595(n=1)
17008	Klebsiella quasipneumoniae subsp. similipneumoniae	1
17013	Klebsiella quasipneumoniae subsp. similipneumoniae	1
17021	Klebsiella quasipneumoniae subsp. similipneumoniae	1
17022	Klebsiella quasipneumoniae subsp. similipneumoniae	1
17026	Klebsiella pneumoniae	1	CC23(n=1)
17037	Klebsiella quasipneumoniae subsp. similipneumoniae	1
17041	Klebsiella quasipneumoniae subsp. similipneumoniae	1
17045	Klebsiella pneumoniae	1	CC23(n=1)
17046	Klebsiella quasipneumoniae subsp. similipneumoniae	1
17051	Klebsiella pneumoniae	1	CC23(n=1)
17052	Klebsiella quasipneumoniae subsp. similipneumoniae	1
17053	Klebsiella quasipneumoniae subsp. similipneumoniae	1
17057	Klebsiella quasipneumoniae subsp. similipneumoniae	1
17071	Klebsiella pneumoniae	1	ST2693(n=1)
17075	Klebsiella pneumoniae	1	CC2694(n=1)
17079	Klebsiella quasipneumoniae subsp. similipneumoniae	1
17081	Klebsiella quasipneumoniae subsp. similipneumoniae	1
17085	Klebsiella quasipneumoniae subsp. similipneumoniae	1
17091	Klebsiella quasipneumoniae subsp. similipneumoniae	1
17094	Klebsiella pneumoniae	1	CC76(n=1)
17103	Klebsiella quasipneumoniae subsp. similipneumoniae	1
17106	Klebsiella pneumoniae	1	CC702(n=1)
17116	Klebsiella pneumoniae	1	CC313(n=1)
17119	Klebsiella variicola subsp. variicola	1
17120	Klebsiella quasipneumoniae subsp. similipneumoniae	1
17123	Klebsiella pneumoniae	1	ST3258(n=1)
17128	Klebsiella pneumoniae	1	ST3123(n=1)
17131	Klebsiella pneumoniae	1	CC3124(n=1)
17132	Klebsiella pneumoniae	1	ST3260(n=1)
17135	Klebsiella pneumoniae	1	ST3262(n=1)
17137	Klebsiella quasipneumoniae subsp. similipneumoniae	1
17138	Klebsiella quasipneumoniae subsp. similipneumoniae	1
17140	Klebsiella quasipneumoniae subsp. similipneumoniae	1
17148	Klebsiella pneumoniae	1	ST3268(n=1)
17154	Klebsiella quasipneumoniae subsp. similipneumoniae	1
17155	Klebsiella quasipneumoniae subsp. similipneumoniae	1
17157	Klebsiella pneumoniae	1	ST3271(n=1)
17162	Klebsiella quasipneumoniae subsp. quasipneumoniae	1
17163	Klebsiella pneumoniae	1	CC770(n=1)
17167	Klebsiella quasipneumoniae subsp. similipneumoniae	1
17183	Klebsiella pneumoniae	1	ST3281(n=1)
17193	Klebsiella quasipneumoniae subsp. similipneumoniae	1
17195	Klebsiella quasipneumoniae subsp. similipneumoniae	1
17198	Klebsiella pneumoniae	1	CC105(n=1)
17200	Klebsiella quasipneumoniae subsp. similipneumoniae	1
17201	Klebsiella quasipneumoniae subsp. similipneumoniae	1
17202	Klebsiella pneumoniae	1	ST3290(n=1)
17208	Klebsiella quasipneumoniae subsp. similipneumoniae	1
17212	Klebsiella pneumoniae	1	CC23(n=1)
17215	Klebsiella variicola subsp. variicola	1
17233	Klebsiella variicola subsp. variicola	1
17237	Klebsiella variicola subsp. variicola	1
17242	Klebsiella quasipneumoniae subsp. similipneumoniae	1
17244	Klebsiella pneumoniae	1	ST3339(n=1)
17251	Klebsiella pneumoniae	1	CC17(n=1)
17272	Klebsiella grimontii	1
17292	Klebsiella grimontii	1
17294	Klebsiella michiganensis	1
17311	Klebsiella michiganensis	1
17366	Klebsiella pneumoniae	1	ST561(n=1)
17390	Klebsiella oxytoca	1
17398	Klebsiella oxytoca	1
17414	Klebsiella pneumoniae	1	CC25(n=1)
17423	Klebsiella michiganensis	1
17450	Klebsiella grimontii	1
17457	Klebsiella pneumoniae	1	CC26(n=1)
17461	Klebsiella pneumoniae	1	ST5176(n=1)
17465	Klebsiella oxytoca	1
17469	Klebsiella pneumoniae	1	CC586(n=1)
17483	Klebsiella variicola subsp. variicola	1
17574	Klebsiella michiganensis	1
17580	Klebsiella variicola subsp. variicola	1
17607	Klebsiella pneumoniae	1	ST5126(n=1)
17611	Klebsiella michiganensis	1
17620	Klebsiella pneumoniae	1	CC105(n=1)
17621	Klebsiella michiganensis	1
17623	Klebsiella grimontii	1
17628	Klebsiella oxytoca	1
17637	Klebsiella grimontii	1
17648	Klebsiella oxytoca	1
17668	Klebsiella pneumoniae	1	ST5134(n=1)
17684	Klebsiella variicola subsp. variicola	1
17687	Klebsiella variicola subsp. variicola	1
17701	Klebsiella aerogenes	1
17702	Klebsiella quasipneumoniae subsp. similipneumoniae	1
17719	Klebsiella variicola subsp. variicola	1
17723	Klebsiella michiganensis	1
17724	Klebsiella michiganensis	1
17728	Klebsiella aerogenes	1
17759	Klebsiella oxytoca	1
17763	Klebsiella pneumoniae	1	ST2396(n=1)
17773	Klebsiella quasipneumoniae subsp. quasipneumoniae	1
17800	Klebsiella michiganensis	1
17833	Klebsiella aerogenes	1
17855	Klebsiella grimontii	1
17857	Klebsiella grimontii	1
17858	Klebsiella variicola subsp. variicola	1
17860	Klebsiella variicola subsp. variicola	1
17879	Klebsiella aerogenes	1
17892	Klebsiella quasipneumoniae subsp. quasipneumoniae	1
17894	Klebsiella michiganensis	1
17897	Klebsiella grimontii	1
17914	Klebsiella aerogenes	1
17915	Klebsiella quasipneumoniae subsp. quasipneumoniae	1
17944	Klebsiella variicola subsp. variicola	1
17947	Klebsiella grimontii	1
17949	Klebsiella michiganensis	1
17953	Klebsiella michiganensis	1
17956	Klebsiella pneumoniae	1	CC37(n=1)
17957	Klebsiella variicola subsp. variicola	1
17959	Klebsiella grimontii	1
17961	Klebsiella michiganensis	1
18005	Klebsiella oxytoca	1
18037	Klebsiella aerogenes	1
18046	Klebsiella aerogenes	1
18053	Klebsiella aerogenes	1
18054	Klebsiella quasipneumoniae subsp. quasipneumoniae	1
18080	Klebsiella pneumoniae	1	CC38(n=1)
18256	Klebsiella aerogenes	1
18258	Klebsiella pneumoniae	1	CC132(n=1)
18261	Klebsiella oxytoca	1
18943	Klebsiella pneumoniae	1	CC26(n=1)
19015	Klebsiella pneumoniae	1	CC36(n=1)
19085	Klebsiella quasipneumoniae subsp. similipneumoniae	1
19247	Klebsiella variicola subsp. variicola	1
19293	Klebsiella pneumoniae	1	CC158(n=1)
19294	Klebsiella pneumoniae	1	ST3767(n=1)
19352	Klebsiella aerogenes	1
19354	Klebsiella pneumoniae	1	CC29(n=1)
19411	Klebsiella pneumoniae	1	CC200(n=1)
19415	Klebsiella pneumoniae	1	ST3588(n=1)
19534	Klebsiella pneumoniae	1	CC17(n=1)
19718	Klebsiella quasipneumoniae subsp. quasipneumoniae	1
19730	Klebsiella quasipneumoniae subsp. similipneumoniae	1
19828	Klebsiella pneumoniae	1	CC1202(n=1)
19839	Klebsiella pneumoniae	1	CC3624(n=1)
19852	Klebsiella variicola subsp. variicola	1
19853	Klebsiella variicola subsp. variicola	1
19858	Klebsiella pneumoniae	1	CC4421(n=1)
19865	Klebsiella pneumoniae	1	ST4274(n=1)
19876	Klebsiella variicola subsp. variicola	1
19877	Klebsiella pneumoniae	1	ST3593(n=1)
19928	Klebsiella pneumoniae	1	CC63(n=1)
20197	Klebsiella pneumoniae	1	ST3390(n=1)
20203	Klebsiella aerogenes	1
20208	Klebsiella aerogenes	1
20213	Klebsiella aerogenes	1
20217	Klebsiella aerogenes	1
20230	Klebsiella aerogenes	1
20235	Klebsiella aerogenes	1
20239	Klebsiella aerogenes	1
20246	Klebsiella aerogenes	1
20256	Klebsiella quasipneumoniae subsp. similipneumoniae	1
20298	Klebsiella pneumoniae	1	ST3355(n=1)
20377	Klebsiella variicola subsp. variicola	1
20468	Klebsiella quasipneumoniae subsp. similipneumoniae	1
20694	Klebsiella michiganensis	1
20745	Klebsiella variicola subsp. variicola	1
20780	Klebsiella grimontii	1
20852	Klebsiella variicola subsp. variicola	1
20856	Klebsiella pneumoniae	1	CC398(n=1)
20857	Klebsiella quasipneumoniae subsp. quasipneumoniae	1
20960	Klebsiella pneumoniae	1	CC10(n=1)
21066	Klebsiella pneumoniae	1	ST4277(n=1)
21117	Klebsiella quasipneumoniae subsp. quasipneumoniae	1
21144	Klebsiella quasipneumoniae subsp. similipneumoniae	1
21178	Klebsiella quasipneumoniae subsp. similipneumoniae	1
21281	Klebsiella pneumoniae	1	CC2253(n=1)
21295	Klebsiella pasteurii	1
21439	Klebsiella pneumoniae	1	CC430(n=1)
21451	Klebsiella quasipneumoniae subsp. similipneumoniae	1
21455	Klebsiella pneumoniae	1	CC2053(n=1)
21621	Klebsiella pneumoniae	1	ST2940(n=1)
21640	Klebsiella pneumoniae	1	CC245(n=1)
21647	Klebsiella pneumoniae	1	ST3433(n=1)
21650	Klebsiella pneumoniae	1	CC35(n=1)
21693	Klebsiella pneumoniae	1	ST130(n=1)
21721	Klebsiella grimontii	1
21816	Klebsiella pneumoniae	1	CC14(n=1)
21862	Klebsiella grimontii	1
22007	Klebsiella grimontii	1
22256	Klebsiella variicola subsp. variicola	1
22277	Klebsiella pneumoniae	1	CC23(n=1)
22285	Klebsiella variicola subsp. tropica	1
22292	Klebsiella michiganensis	1
22298	Klebsiella aerogenes	1
22325	Klebsiella Ko11	1
22330	Klebsiella variicola subsp. variicola	1
22344	Klebsiella quasipneumoniae subsp. similipneumoniae	1
22356	Klebsiella aerogenes	1
22360	Klebsiella pneumoniae	1	ST1833(n=1)
22412	Klebsiella grimontii	1
22459	Klebsiella terrigena	1
22543	Klebsiella variicola subsp. variicola	1
22604	Klebsiella michiganensis	1
22627	Klebsiella pneumoniae	1	ST4996(n=1)
22654	Klebsiella quasipneumoniae subsp. similipneumoniae	1
22662	Klebsiella pneumoniae	1	ST148(n=1)
22675	Klebsiella pneumoniae	1	ST3567(n=1)
22714	Klebsiella pneumoniae	1	CC462(n=1)
22782	Klebsiella pneumoniae	1	CC134(n=1)
22882	Klebsiella quasipneumoniae subsp. similipneumoniae	1
22950	Klebsiella quasipneumoniae subsp. similipneumoniae	1
22956	Klebsiella quasipneumoniae subsp. quasipneumoniae	1
22961	Klebsiella quasipneumoniae subsp. similipneumoniae	1
23007	Klebsiella oxytoca	1
23027	Klebsiella variicola subsp. variicola	1
23035	Klebsiella pneumoniae	1	CC1391(n=1)
23053	Klebsiella michiganensis	1
23083	Klebsiella aerogenes	1
23180	Klebsiella pneumoniae	1	CC17(n=1)
23355	Klebsiella aerogenes	1
23368	Klebsiella aerogenes	1
23444	Klebsiella quasipneumoniae subsp. similipneumoniae	1
23465	Klebsiella variicola subsp. variicola	1
23615	Klebsiella aerogenes	1
23720	Klebsiella pneumoniae	1	CC258(n=1)
23732	Klebsiella pasteurii	1
23786	Klebsiella pneumoniae	1	ST5112(n=1)
23792	Klebsiella quasipneumoniae subsp. quasipneumoniae	1
23827	Klebsiella grimontii	1
23872	Klebsiella pneumoniae	1	CC406(n=1)
23880	Klebsiella pneumoniae	1	CC569(n=1)
23934	Klebsiella pneumoniae	1	CC245(n=1)
23951	Klebsiella pneumoniae	1	ST1334(n=1)
23959	Klebsiella pneumoniae	1	CC4113(n=1)
23961	Klebsiella pneumoniae	1	CC17(n=1)
23962	Klebsiella pneumoniae	1	ST913(n=1)
23965	Klebsiella pneumoniae	1	ST4121(n=1)
23978	Klebsiella pneumoniae	1	ST4123(n=1)
23981	Klebsiella pneumoniae	1	ST2662(n=1)
24098	Klebsiella oxytoca	1
24131	Klebsiella grimontii	1
24133	Klebsiella michiganensis	1
24134	Klebsiella michiganensis	1
24136	Klebsiella michiganensis	1
24142	Klebsiella grimontii	1
24143	Klebsiella pneumoniae	1	CC134(n=1)
24144	Klebsiella variicola subsp. variicola	1
24152	Klebsiella grimontii	1
24158	Klebsiella grimontii	1
24169	Klebsiella variicola subsp. variicola	1
24177	Klebsiella pasteurii	1
24208	Klebsiella michiganensis	1
24227	Klebsiella grimontii	1
24233	Klebsiella grimontii	1
24238	Klebsiella grimontii	1
24242	Klebsiella michiganensis	1
24270	Klebsiella oxytoca	1
24298	Klebsiella variicola subsp. variicola	1
24299	Klebsiella variicola subsp. variicola	1
24303	Klebsiella oxytoca	1
24308	Klebsiella michiganensis	1
24310	Klebsiella oxytoca	1
24341	Klebsiella grimontii	1
24344	Klebsiella oxytoca	1
24362	Klebsiella pneumoniae	1	CC76(n=1)
24370	Klebsiella pneumoniae	1	CC76(n=1)
24849	Klebsiella pneumoniae	1	ST5434(n=1)
24850	Klebsiella quasipneumoniae subsp. similipneumoniae	1
24867	Klebsiella pneumoniae	1	CC161(n=1)
24869	Klebsiella quasipneumoniae subsp. similipneumoniae	1
24953	Klebsiella quasipneumoniae subsp. similipneumoniae	1
24964	Klebsiella variicola subsp. variicola	1
25082	Klebsiella oxytoca	1
25088	Klebsiella pneumoniae	1	CC586(n=1)
25097	Klebsiella pneumoniae	1	ST1554(n=1)
25098	Klebsiella pneumoniae	1	ST2998(n=1)
25106	Klebsiella aerogenes	1
25109	Klebsiella aerogenes	1
25126	Klebsiella variicola subsp. variicola	1
25138	Klebsiella variicola subsp. variicola	1
25148	Klebsiella pasteurii	1
25149	Klebsiella grimontii	1
25185	Klebsiella pneumoniae	1	ST4435(n=1)
25187	Klebsiella aerogenes	1
25192	Klebsiella variicola subsp. variicola	1
25195	Klebsiella Ka3	1
25198	Klebsiella pneumoniae	1	CC2423(n=1)
25202	Klebsiella aerogenes	1
25366	Klebsiella pneumoniae	1	CC14(n=1)
25405	Klebsiella variicola subsp. variicola	1
25408	Klebsiella aerogenes	1
25519	Klebsiella pneumoniae	1	CC183(n=1)
25521	Klebsiella aerogenes	1
25573	Klebsiella Ka3	1
25579	Klebsiella aerogenes	1
25580	Klebsiella aerogenes	1
25583	Klebsiella aerogenes	1
25629	Klebsiella quasipneumoniae subsp. similipneumoniae	1
25774	Klebsiella quasipneumoniae subsp. quasipneumoniae	1
25818	Klebsiella pneumoniae	1	CC1089(n=1)
25836	Klebsiella pneumoniae	1	ST4641(n=1)
25846	Klebsiella variicola subsp. variicola	1
25854	Klebsiella quasipneumoniae subsp. similipneumoniae	1
25860	Klebsiella pneumoniae	1	CC585(n=1)
25865	Klebsiella variicola subsp. variicola	1
25867	Klebsiella pneumoniae	1	ST1750(n=1)
25883	Klebsiella pneumoniae	1	ST4633(n=1)
25886	Klebsiella quasipneumoniae subsp. quasipneumoniae	1
25887	Klebsiella variicola subsp. variicola	1
25905	Klebsiella quasipneumoniae subsp. quasipneumoniae	1
25920	Klebsiella quasipneumoniae subsp. quasipneumoniae	1
25921	Klebsiella quasipneumoniae subsp. quasipneumoniae	1
25927	Klebsiella pneumoniae	1	CC17(n=1)
25943	Klebsiella quasipneumoniae subsp. quasipneumoniae	1
25944	Klebsiella quasipneumoniae subsp. similipneumoniae	1
25946	Klebsiella quasipneumoniae subsp. quasipneumoniae	1
25958	Klebsiella quasipneumoniae subsp. quasipneumoniae	1
25959	Klebsiella quasipneumoniae subsp. quasipneumoniae	1
25970	Klebsiella quasipneumoniae subsp. similipneumoniae	1
25976	Klebsiella quasipneumoniae subsp. similipneumoniae	1
25990	Klebsiella quasipneumoniae subsp. similipneumoniae	1
25991	Klebsiella pneumoniae	1	CC3176(n=1)
26017	Klebsiella quasipneumoniae subsp. quasipneumoniae	1
26036	Klebsiella quasipneumoniae subsp. quasipneumoniae	1
26038	Klebsiella pneumoniae	1	ST4648(n=1)
26046	Klebsiella variicola subsp. variicola	1
26054	Klebsiella variicola subsp. variicola	1
26055	Klebsiella pneumoniae	1	CC35(n=1)
26076	Klebsiella quasipneumoniae subsp. quasipneumoniae	1
26091	Klebsiella quasipneumoniae subsp. quasipneumoniae	1
26095	Klebsiella quasipneumoniae subsp. similipneumoniae	1
26098	Klebsiella pneumoniae	1	ST4639(n=1)
26121	Klebsiella pneumoniae	1	ST4583(n=1)
26124	Klebsiella quasipneumoniae subsp. quasipneumoniae	1
26131	Klebsiella quasipneumoniae subsp. quasipneumoniae	1
26137	Klebsiella quasipneumoniae subsp. quasipneumoniae	1
26138	Klebsiella pneumoniae	1	CC157(n=1)
26144	Klebsiella pneumoniae	1	ST4668(n=1)
26146	Klebsiella variicola subsp. variicola	1
26155	Klebsiella pneumoniae	1	CC17(n=1)
26182	Klebsiella quasipneumoniae subsp. quasipneumoniae	1
26185	Klebsiella variicola subsp. variicola	1
26198	Klebsiella quasipneumoniae subsp. similipneumoniae	1
26205	Klebsiella quasipneumoniae subsp. quasipneumoniae	1
26212	Klebsiella pneumoniae	1	ST2525(n=1)
26224	Klebsiella variicola subsp. variicola	1
26228	Klebsiella variicola subsp. variicola	1
26233	Klebsiella variicola subsp. variicola	1
26239	Klebsiella pneumoniae	1	ST4584(n=1)
26253	Klebsiella quasipneumoniae subsp. similipneumoniae	1
26267	Klebsiella variicola subsp. variicola	1
26268	Klebsiella pneumoniae	1	ST4632(n=1)
26273	Klebsiella variicola subsp. variicola	1
26280	Klebsiella variicola subsp. variicola	1
26294	Klebsiella pneumoniae	1	ST4634(n=1)
26305	Klebsiella variicola subsp. variicola	1
26307	Klebsiella quasipneumoniae subsp. quasipneumoniae	1
26316	Klebsiella pneumoniae	1	CC500(n=1)
26323	Klebsiella oxytoca	1
26391	Klebsiella variicola subsp. variicola	1

### Sheet: Table S3
Table S3. Metrics to quantify the importance of nodes in the plasmid-exchange network (Figure 2a)
Genus	eigencentrality	degree	closnesscentrality	degree	Authority	Hub	harmonicclosnesscentrality	betweenesscentrality
Klebsiella	1	287	0.615708	287	0.561926	0.081896	0.780942	33911.4
Escherichia	0.983225	287	0.613986	287	0.552405	0.080508	0.780372	35003.2
Enterobacter	0.624127	172	0.463569	172	0.350754	0.05112	0.605163	13623.9
Salmonella	0.58598	162	0.452111	162	0.329242	0.047984	0.588838	10210.1
Citrobacter	0.54968	144	0.435948	144	0.308972	0.04503	0.561503	8961.02
Serratia	0.24233	61	0.375535	61	0.136166	0.019845	0.436598	2475.14
Proteus	0.08559	28	0.351481	28	0.048026	0.006999	0.382498	2048.53
Leclercia	0.10569	23	0.347585	23	0.05939	0.008656	0.374032	450.51
Yersinia	0.059135	16	0.344314	16	0.033211	0.00484	0.363705	559.224
Morganella	0.071439	18	0.343774	18	0.040128	0.005848	0.365034	801.632
Cronobacter	0.058133	17	0.343237	17	0.032646	0.004758	0.363781	327.944
Kluyvera	0.054896	11	0.341103	11	0.030843	0.004495	0.355543	37.9509
Providencia	0.031735	15	0.340574	15	0.01778	0.002591	0.359036	896.468
Edwardsiella	0.03417	12	0.338996	12	0.019184	0.002796	0.354214	115.15
Pantoea	0.046888	10	0.338996	10	0.026342	0.003839	0.352316	452.159
Pectobacterium	0.020037	6	0.336915	6	0.011248	0.001639	0.346241	115.538
Phytobacter	0.028194	5	0.335884	5	0.015839	0.002308	0.344419	5.17683
Erwinia	0.020367	7	0.333333	7	0.011434	0.001666	0.344002	160.346
Dickeya	0.014635	3	0.330821	3	0.008223	0.001198	0.337092	1.31885
Xenorhabdus	0.00594	1	0.330821	1	0.003334	0.000486	0.335194	0
Pluralibacter	0.014909	3	0.330324	3	0.008378	0.001221	0.336788	1.12438
Pseudocitrobacter	0.01107	2	0.329827	2	0.00622	0.000907	0.33527	0.439522
Atlantibacter	0.005855	1	0.329332	1	0.003288	0.000479	0.333751	0
Mixta	0.015986	4	0.327857	4	0.008981	0.001309	0.336484	6.23579
Moellerella	0.006694	4	0.326394	4	0.003745	0.000546	0.334776	88.4415
Rouxiella	0.004813	2	0.325426	2	0.002699	0.000393	0.331739	2.99034
Kosakonia	0.011636	4	0.324944	4	0.006536	0.000953	0.333599	10.7071
Pseudescherichia	0.005729	1	0.324944	1	0.00322	0.000469	0.330486	0
Lelliottia	0.010184	3	0.323985	3	0.005719	0.000833	0.332308	4.68954
Siccibacter	0.002949	1	0.309809	1	0.001655	0.000241	0.319134	0
Rahnella	0.005667	2	0.300891	2	0.003182	0.000464	0.314996	0.994354
Hafnia	0.003433	1	0.300479	1	0.001928	0.000281	0.313478	0
Yokenella	0.002252	1	0.288626	1	0.001264	0.000184	0.303303	0
Plesiomonas	0.001401	1	0.278377	1	0.000784	0.000114	0.294647	0
Tatumella	0.001425	2	0.277322	2	0.000795	0.000116	0.294951	13.7506

### Sheet: Table S4
Table S4. A summary of the performance of plasmid prediction pipelines in the benchmark dataset
ID	used to simulated	Count_contig	chromosome	plasmid	KleTyTP	KleTyTN	KleTyFP	KleTyFN	mlTP	mlTN	mlFP	mlFN	mobTP	mobTN	mobFP	mobFN
GCF_000281535		4	1	3	3	1	0	0	3	1	0	0	3	1	0	0
GCF_000364385		5	1	4	4	1	0	0	4	1	0	0	4	1	0	0
GCF_000512165		7	1	6	6	1	0	0	5	1	0	1	6	1	0	0
GCF_000597905		4	1	3	3	1	0	0	3	1	0	0	3	1	0	0
GCF_000598005		6	1	5	5	1	0	0	5	1	0	0	5	1	0	0
GCF_000695935		6	1	5	5	1	0	0	5	1	0	0	5	1	0	0
GCF_000714655		4	1	3	3	1	0	0	3	1	0	0	3	1	0	0
GCF_000714675		4	1	3	3	1	0	0	3	1	0	0	3	1	0	0
GCF_000717515	used	3	1	2	2	1	0	0	2	1	0	0	2	1	0	0
GCF_000724525		5	1	4	4	1	0	0	4	1	0	0	4	1	0	0
GCF_000739495		3	1	2	2	1	0	0	2	1	0	0	2	1	0	0
GCF_000764615		5	1	4	4	1	0	0	4	1	0	0	4	1	0	0
GCF_000775395		4	1	3	3	1	0	0	3	1	0	0	3	1	0	0
GCF_000784945		3	1	2	2	1	0	0	2	1	0	0	2	1	0	0
GCF_000784985		4	1	3	3	1	0	0	3	1	0	0	3	1	0	0
GCF_000785005		4	1	3	3	1	0	0	3	1	0	0	3	1	0	0
GCF_000812205		3	1	2	2	1	0	0	2	1	0	0	2	1	0	0
GCF_000814305		5	1	4	4	1	0	0	4	1	0	0	3	1	0	1
GCF_000941635		2	1	1	1	1	0	0	1	1	0	0	0	1	0	1
GCF_001021995		2	1	1	1	1	0	0	1	1	0	0	1	1	0	0
GCF_001022035		4	1	3	3	1	0	0	3	1	0	0	3	1	0	0
GCF_001022115		6	1	5	5	1	0	0	5	1	0	0	5	1	0	0
GCF_001022175		6	1	5	5	1	0	0	5	1	0	0	5	1	0	0
GCF_001022235		5	1	4	4	1	0	0	4	1	0	0	4	1	0	0
GCF_001022295		6	1	5	5	1	0	0	5	1	0	0	5	1	0	0
GCF_001307175		3	1	2	2	1	0	0	2	1	0	0	2	1	0	0
GCF_001455995		7	1	6	6	1	0	0	6	1	0	0	6	1	0	0
GCF_001456055		5	1	4	4	1	0	0	4	1	0	0	3	1	0	1
GCF_001456095		5	1	4	4	1	0	0	4	1	0	0	3	1	0	1
GCF_001456135		6	1	5	5	1	0	0	5	1	0	0	5	1	0	0
GCF_001482345		3	1	2	2	1	0	0	2	1	0	0	2	1	0	0
GCF_001521895		3	1	2	2	1	0	0	2	1	0	0	1	1	0	1
GCF_001529935		2	1	1	1	1	0	0	1	1	0	0	1	1	0	0
GCF_001530015		2	1	1	1	1	0	0	1	1	0	0	1	1	0	0
GCF_001571545		2	1	1	1	1	0	0	1	1	0	0	1	1	0	0
GCF_001593585		2	1	1	1	1	0	0	0	1	0	1	1	1	0	0
GCF_001596075		3	1	2	2	1	0	0	2	1	0	0	2	1	0	0
GCF_001644765	used	6	1	5	5	1	0	0	5	1	0	0	5	1	0	0
GCF_001646625		3	1	2	2	1	0	0	2	1	0	0	2	1	0	0
GCF_001676825		3	1	2	2	1	0	0	2	1	0	0	2	1	0	0
GCF_001699105		3	1	2	2	1	0	0	2	1	0	0	2	1	0	0
GCF_001701425		6	1	5	5	1	0	0	5	1	0	0	5	1	0	0
GCF_001701835		6	1	5	5	1	0	0	5	1	0	0	5	1	0	0
GCF_001701845		5	1	4	4	1	0	0	4	1	0	0	3	1	0	1
GCF_001702045		6	1	5	5	1	0	0	5	1	0	0	4	1	0	1
GCF_001704235		3	1	2	2	1	0	0	2	1	0	0	2	1	0	0
GCF_001705385		4	1	3	3	1	0	0	3	1	0	0	2	1	0	1
GCF_001708225		2	1	1	1	1	0	0	1	1	0	0	1	1	0	0
GCF_001709275		5	1	4	4	1	0	0	4	1	0	0	4	1	0	0
GCF_001709295		4	1	3	3	1	0	0	3	1	0	0	3	1	0	0
GCF_001718115		9	1	8	8	1	0	0	7	1	0	1	8	1	0	0
GCF_001741545		5	1	4	4	1	0	0	4	1	0	0	4	1	0	0
GCF_001741665		7	1	6	6	1	0	0	6	1	0	0	5	1	0	1
GCF_001855315		5	1	4	4	1	0	0	4	1	0	0	4	1	0	0
GCF_001870165		4	1	3	3	1	0	0	3	1	0	0	3	1	0	0
GCF_001870185		6	1	5	5	1	0	0	5	1	0	0	5	1	0	0
GCF_001885255		7	1	6	6	1	0	0	6	1	0	0	6	1	0	0
GCF_001887985		4	1	3	3	1	0	0	3	1	0	0	3	1	0	0
GCF_001887995		4	1	3	3	1	0	0	3	1	0	0	3	1	0	0
GCF_001902195		5	1	4	4	1	0	0	4	1	0	0	3	1	0	1
GCF_001902215		5	1	4	4	1	0	0	4	1	0	0	3	1	0	1
GCF_001902235		5	1	4	4	1	0	0	4	1	0	0	3	1	0	1
GCF_001902255		4	1	3	3	1	0	0	3	1	0	0	3	1	0	0
GCF_001902335		7	1	6	6	1	0	0	6	1	0	0	6	1	0	0
GCF_001902355		3	1	2	2	1	0	0	2	1	0	0	2	1	0	0
GCF_001902415		9	1	8	8	1	0	0	7	1	0	1	8	1	0	0
GCF_001902435		3	1	2	2	1	0	0	2	1	0	0	2	1	0	0
GCF_001902475		2	1	1	1	1	0	0	1	1	0	0	1	1	0	0
GCF_001902515		4	1	3	3	1	0	0	3	1	0	0	3	1	0	0
GCF_001902535		5	1	4	4	1	0	0	3	1	0	1	4	1	0	0
GCF_001908515		7	1	6	6	1	0	0	6	1	0	0	6	1	0	0
GCF_001908595		6	1	5	5	1	0	0	5	1	0	0	5	1	0	0
GCF_001908625		6	1	5	5	1	0	0	5	1	0	0	5	1	0	0
GCF_001908655		6	1	5	5	1	0	0	5	1	0	0	5	1	0	0
GCF_001908675		6	1	5	5	1	0	0	5	1	0	0	5	1	0	0
GCF_001908695		6	1	5	5	1	0	0	5	1	0	0	5	1	0	0
GCF_001908715		5	1	4	4	1	0	0	3	1	0	1	4	1	0	0
GCF_001908875		6	1	5	5	1	0	0	5	1	0	0	5	1	0	0
GCF_001908895		3	1	2	2	1	0	0	2	1	0	0	2	1	0	0
GCF_001913175		6	1	5	5	1	0	0	5	1	0	0	5	1	0	0
GCF_001939885		2	1	1	1	1	0	0	1	1	0	0	1	1	0	0
GCF_001952835		2	1	1	1	1	0	0	1	1	0	0	1	1	0	0
GCF_001956965		5	1	4	4	1	0	0	4	1	0	0	4	1	0	0
GCF_001969305		2	1	1	1	1	0	0	1	1	0	0	1	1	0	0
GCF_001970835		6	1	5	5	1	0	0	5	1	0	0	5	1	0	0
GCF_001989495		4	1	3	3	1	0	0	3	1	0	0	3	1	0	0
GCF_002007665		5	1	4	4	1	0	0	4	1	0	0	3	1	0	1
GCF_002113865		5	1	4	4	1	0	0	4	1	0	0	4	1	0	0
GCF_002156745		6	1	5	5	1	0	0	5	1	0	0	5	1	0	0
GCF_002156765		6	1	5	5	1	0	0	5	1	0	0	5	1	0	0
GCF_002156785		4	1	3	3	1	0	0	3	1	0	0	3	1	0	0
GCF_002163895		4	1	3	3	1	0	0	3	1	0	0	3	1	0	0
GCF_002187935		6	1	5	5	1	0	0	5	1	0	0	5	1	0	0
GCF_002211665		5	1	4	4	1	0	0	4	1	0	0	4	1	0	0
GCF_002211905		4	1	3	3	1	0	0	3	1	0	0	3	1	0	0
GCF_002216835		4	1	3	3	1	0	0	3	1	0	0	2	1	0	1
GCF_002239895		7	1	6	6	1	0	0	6	1	0	0	5	1	0	1
GCF_002248115		11	1	10	10	1	0	0	7	1	0	3	10	1	0	0
GCF_002249975	used	5	1	4	4	1	0	0	4	1	0	0	3	1	0	1
GCF_002251875		7	1	6	6	1	0	0	6	1	0	0	6	1	0	0
GCF_002269255		4	1	3	3	1	0	0	3	1	0	0	3	1	0	0
GCF_002290285		4	1	3	3	1	0	0	3	1	0	0	2	1	0	1
GCF_002300675		7	1	6	6	1	0	0	5	1	0	1	6	1	0	0
GCF_002386225		5	1	4	4	1	0	0	4	1	0	0	4	1	0	0
GCF_002587165		5	1	4	4	1	0	0	4	1	0	0	4	1	0	0
GCF_002587885		4	1	3	3	1	0	0	3	1	0	0	3	1	0	0
GCF_002591075		6	1	5	5	1	0	0	5	1	0	0	5	1	0	0
GCF_002635725		6	1	5	5	1	0	0	5	1	0	0	5	1	0	0
GCF_002636095		7	1	6	6	1	0	0	6	1	0	0	6	1	0	0
GCF_002636215		7	1	6	6	1	0	0	6	1	0	0	6	1	0	0
GCF_002636375		7	1	6	6	1	0	0	5	1	0	1	6	1	0	0
GCF_002741685		7	1	6	6	1	0	0	6	1	0	0	6	1	0	0
GCF_002752955		8	1	7	7	1	0	0	7	1	0	0	7	1	0	0
GCF_002753165		7	1	6	6	1	0	0	6	1	0	0	6	1	0	0
GCF_002753405		7	1	6	6	1	0	0	6	1	0	0	6	1	0	0
GCF_002753555		7	1	6	6	1	0	0	6	1	0	0	6	1	0	0
GCF_002786755		4	1	3	3	1	0	0	3	1	0	0	3	1	0	0
GCF_002787755		4	1	3	3	1	0	0	3	1	0	0	3	1	0	0
GCF_002812365		3	1	2	2	1	0	0	2	1	0	0	1	1	0	1
GCF_002812385		3	1	2	2	1	0	0	2	1	0	0	2	1	0	0
GCF_002812665		6	1	5	5	1	0	0	5	1	0	0	4	1	0	1
GCF_002833425		3	1	2	2	1	0	0	2	1	0	0	2	1	0	0
GCF_002833445		3	1	2	2	1	0	0	2	1	0	0	2	1	0	0
GCF_002833465		3	1	2	2	1	0	0	2	1	0	0	2	1	0	0
GCF_002850335		2	1	1	1	1	0	0	1	1	0	0	1	1	0	0
GCF_002850355		2	1	1	1	1	0	0	1	1	0	0	1	1	0	0
GCF_002852995		4	1	3	3	1	0	0	3	1	0	0	2	1	0	1
GCF_002870865		3	1	2	2	1	0	0	1	1	0	1	2	1	0	0
GCF_002870885		2	1	1	1	1	0	0	1	1	0	0	1	1	0	0
GCF_002870925		3	1	2	2	1	0	0	2	1	0	0	2	1	0	0
GCF_002870945		2	1	1	1	1	0	0	1	1	0	0	1	1	0	0
GCF_002909775		8	1	7	7	1	0	0	7	1	0	0	7	1	0	0
GCF_002951555		2	1	1	1	1	0	0	1	1	0	0	1	1	0	0
GCF_002951595		3	1	2	2	1	0	0	2	1	0	0	2	1	0	0
GCF_002951635		5	1	4	4	1	0	0	4	1	0	0	4	1	0	0
GCF_002953295		3	1	2	2	1	0	0	2	1	0	0	2	1	0	0
GCF_002966875		5	1	4	4	1	0	0	4	1	0	0	3	1	0	1
GCF_002967795		5	1	4	3	1	0	1	3	1	0	1	3	1	0	1
GCF_002970375		5	1	4	4	1	0	0	4	1	0	0	4	1	0	0
GCF_002984395		2	1	1	1	1	0	0	1	1	0	0	1	1	0	0
GCF_003006175		8	1	7	7	1	0	0	5	1	0	2	7	1	0	0
GCF_003020825		3	1	2	2	1	0	0	2	1	0	0	2	1	0	0
GCF_003031325		6	1	5	5	1	0	0	5	1	0	0	5	1	0	0
GCF_003031345		4	1	3	3	1	0	0	3	1	0	0	3	1	0	0
GCF_003031505		3	1	2	2	1	0	0	2	1	0	0	2	1	0	0
GCF_003054385		3	1	2	2	1	0	0	2	1	0	0	1	1	0	1
GCF_003056445		10	1	9	8	1	0	1	6	1	0	3	6	1	0	3
GCF_003073235		7	1	6	6	1	0	0	6	1	0	0	6	1	0	0
GCF_003076555		3	1	2	2	1	0	0	2	1	0	0	2	1	0	0
GCF_003111805		4	1	3	2	1	0	1	2	1	0	1	2	1	0	1
GCF_003111885		5	1	4	4	1	0	0	4	1	0	0	4	1	0	0
GCF_003112125		6	1	5	4	1	0	1	4	1	0	1	4	1	0	1
GCF_003181175		3	1	2	2	1	0	0	2	1	0	0	2	1	0	0
GCF_003186535		2	1	1	1	1	0	0	1	1	0	0	1	1	0	0
GCF_003194285		5	1	4	4	1	0	0	3	1	0	1	4	1	0	0
GCF_003194325		4	1	3	3	1	0	0	2	1	0	1	3	1	0	0
GCF_003203435		4	1	3	3	1	0	0	3	1	0	0	3	1	0	0
GCF_003330945	used	2	1	1	1	1	0	0	1	1	0	0	1	1	0	0
GCF_003367555		2	1	1	1	1	0	0	1	1	0	0	1	1	0	0
GCF_003368365		3	1	2	2	1	0	0	2	1	0	0	2	1	0	0
GCF_003408615		8	1	7	7	1	0	0	7	1	0	0	7	1	0	0
GCF_003429545		7	1	6	6	1	0	0	6	1	0	0	6	1	0	0
GCF_003429625		10	1	9	8	1	0	1	8	1	0	1	8	1	0	1
GCF_003432265		2	1	1	1	1	0	0	1	1	0	0	1	1	0	0
GCF_003443755		6	1	5	5	1	0	0	5	1	0	0	5	1	0	0
GCF_003443835		6	1	5	5	1	0	0	4	1	0	1	5	1	0	0
GCF_003546885		3	1	2	2	1	0	0	2	1	0	0	2	1	0	0
GCF_003597695		3	1	2	2	1	0	0	2	1	0	0	2	1	0	0
GCF_003597715		2	1	1	1	1	0	0	1	1	0	0	1	1	0	0
GCF_003597735		3	1	2	2	1	0	0	2	1	0	0	2	1	0	0
GCF_003597755		3	1	2	1	1	0	1	1	1	0	1	2	1	0	0
GCF_003692695		3	1	2	2	1	0	0	2	1	0	0	2	1	0	0
GCF_003790485		7	1	6	5	1	0	1	5	1	0	1	6	1	0	0
GCF_003812085		5	2	3	3	2	0	0	3	2	0	0	3	2	0	0
GCF_003812105		6	1	5	5	1	0	0	5	1	0	0	5	1	0	0
GCF_003812185		5	1	4	4	1	0	0	1	1	0	3	4	1	0	0
GCF_003812845		5	1	4	4	1	0	0	4	1	0	0	4	1	0	0
GCF_003812925		3	1	2	2	1	0	0	0	1	0	2	2	1	0	0
GCF_003850165		7	1	6	6	1	0	0	5	1	0	1	6	1	0	0
GCF_003855315		8	1	7	7	1	0	0	6	1	0	1	7	1	0	0
GCF_003856475		5	1	4	4	1	0	0	4	1	0	0	4	1	0	0
GCF_003856595	used	5	1	4	4	1	0	0	3	1	0	1	4	1	0	0
GCF_003932915		3	1	2	2	1	0	0	2	1	0	0	2	1	0	0
GCF_003934185		4	1	3	3	1	0	0	3	1	0	0	2	1	0	1
GCF_003937135		5	1	4	4	1	0	0	4	1	0	0	4	1	0	0
GCF_003990375		7	1	6	6	1	0	0	6	1	0	0	6	1	0	0
GCF_004006035		6	1	5	5	1	0	0	5	1	0	0	5	1	0	0
GCF_004014965		2	1	1	1	1	0	0	1	1	0	0	1	1	0	0
GCF_004104525		5	1	4	4	1	0	0	2	1	0	2	3	1	0	1
GCF_004118955		2	1	1	1	1	0	0	1	1	0	0	1	1	0	0
GCF_004119955		4	1	3	3	1	0	0	3	1	0	0	3	1	0	0
GCF_004119975		4	1	3	3	1	0	0	3	1	0	0	3	1	0	0
GCF_004119995		3	1	2	2	1	0	0	2	1	0	0	2	1	0	0
GCF_004120035		2	1	1	1	1	0	0	1	1	0	0	1	1	0	0
GCF_004120055		2	1	1	1	1	0	0	1	1	0	0	1	1	0	0
GCF_004120075		4	1	3	3	1	0	0	3	1	0	0	3	1	0	0
GCF_004120095		4	1	3	3	1	0	0	3	1	0	0	3	1	0	0
GCF_004120115		2	1	1	1	1	0	0	1	1	0	0	1	1	0	0
GCF_004120155		3	1	2	2	1	0	0	2	1	0	0	2	1	0	0
GCF_004120175		2	1	1	1	1	0	0	1	1	0	0	1	1	0	0
GCF_004135795		3	1	2	2	1	0	0	2	1	0	0	2	1	0	0
GCF_004141975		5	1	4	4	1	0	0	4	1	0	0	4	1	0	0
GCF_004295385		3	1	2	2	1	0	0	2	1	0	0	2	1	0	0
GCF_004295405		9	1	8	8	1	0	0	8	1	0	0	8	1	0	0
GCF_004319525		4	1	3	3	1	0	0	3	1	0	0	3	1	0	0
GCF_004332075		3	1	2	2	1	0	0	2	1	0	0	2	1	0	0
GCF_004801235		5	1	4	4	1	0	0	4	1	0	0	4	1	0	0
GCF_004924315		3	1	2	2	1	0	0	2	1	0	0	2	1	0	0
GCF_005239265		6	1	5	5	1	0	0	5	1	0	0	5	1	0	0
GCF_005239285		14	1	13	11	1	0	2	8	1	0	5	8	1	0	5
GCF_005885775		7	1	6	6	1	0	0	6	1	0	0	6	1	0	0
GCF_005944305		8	1	7	7	1	0	0	7	1	0	0	7	1	0	0
GCF_006304565		4	1	3	3	1	0	0	3	1	0	0	3	1	0	0
GCF_006364295		5	1	4	4	1	0	0	3	1	0	1	4	1	0	0
GCF_006459145		8	1	7	7	1	0	0	7	1	0	0	7	1	0	0
GCF_006494895		6	1	5	5	1	0	0	5	1	0	0	5	1	0	0
GCF_006494915		6	1	5	5	1	0	0	5	1	0	0	5	1	0	0
GCF_006965405		3	1	2	2	1	0	0	2	1	0	0	2	1	0	0
GCF_007106885		2	1	1	1	1	0	0	1	1	0	0	1	1	0	0
GCF_007197815		2	1	1	1	1	0	0	1	1	0	0	1	1	0	0
GCF_007632255		2	1	1	1	1	0	0	1	1	0	0	1	1	0	0
GCF_007833555		5	1	4	4	1	0	0	3	1	0	1	4	1	0	0
GCF_007833575		2	1	1	1	1	0	0	1	1	0	0	1	1	0	0
GCF_008121515		4	1	3	3	1	0	0	3	1	0	0	3	1	0	0
GCF_008373035		3	1	2	2	1	0	0	2	1	0	0	2	1	0	0
GCF_008693405		8	1	7	7	1	0	0	7	1	0	0	7	1	0	0
GCF_008693425		3	1	2	2	1	0	0	2	1	0	0	2	1	0	0
GCF_008693445		6	1	5	5	1	0	0	4	1	0	1	5	1	0	0
GCF_008728415		3	1	2	2	1	0	0	2	1	0	0	2	1	0	0
GCF_008728695		6	1	5	5	1	0	0	5	1	0	0	5	1	0	0
GCF_008807175		4	1	3	3	1	0	0	3	1	0	0	3	1	0	0
GCF_008931345		7	1	6	6	1	0	0	6	1	0	0	6	1	0	0
GCF_008931565		4	1	3	3	1	0	0	3	1	0	0	3	1	0	0
GCF_008931605		6	1	5	5	1	0	0	3	1	0	2	5	1	0	0
GCF_008931665		4	1	3	3	1	0	0	3	1	0	0	3	1	0	0
GCF_009025895		8	1	7	7	1	0	0	7	1	0	0	7	1	0	0
GCF_009387775		5	1	4	4	1	0	0	3	1	0	1	4	1	0	0
GCF_009387795		3	1	2	2	1	0	0	2	1	0	0	2	1	0	0
GCF_009387815		4	1	3	3	1	0	0	3	1	0	0	3	1	0	0
GCF_009387915		6	1	5	5	1	0	0	4	1	0	1	5	1	0	0
GCF_009387945		2	1	1	1	1	0	0	1	1	0	0	1	1	0	0
GCF_009556655		3	1	2	2	1	0	0	2	1	0	0	2	1	0	0
GCF_009601745		4	1	3	3	1	0	0	3	1	0	0	3	1	0	0
GCF_009660375		2	1	1	1	1	0	0	1	1	0	0	1	1	0	0
GCF_009661415		6	1	5	5	1	0	0	5	1	0	0	3	1	0	2
GCF_009661455		5	1	4	4	1	0	0	3	1	0	1	4	1	0	0
GCF_009661485		6	1	5	5	1	0	0	5	1	0	0	5	1	0	0
GCF_009661535		4	1	3	3	1	0	0	3	1	0	0	3	1	0	0
GCF_009661615		3	1	2	2	1	0	0	2	1	0	0	2	1	0	0
GCF_009661725		2	1	1	1	1	0	0	1	1	0	0	1	1	0	0
GCF_009684575		5	1	4	4	1	0	0	4	1	0	0	4	1	0	0
GCF_009720445		9	1	8	8	1	0	0	7	1	0	1	5	1	0	3
GCF_009738595		5	1	4	4	1	0	0	4	1	0	0	3	1	0	1
GCF_009755705		3	1	2	2	1	0	0	2	1	0	0	2	1	0	0
GCF_009833945		3	1	2	2	1	0	0	2	1	0	0	2	1	0	0
GCF_009834285		4	1	3	3	1	0	0	3	1	0	0	3	1	0	0
GCF_009867115		3	1	2	2	1	0	0	2	1	0	0	2	1	0	0
GCF_009884395		3	1	2	2	1	0	0	2	1	0	0	1	1	0	1
GCF_009884415		13	1	12	12	1	0	0	10	1	0	2	12	1	0	0
GCF_009909305		2	1	1	1	1	0	0	1	1	0	0	1	1	0	0
GCF_009909325		2	1	1	1	1	0	0	1	1	0	0	1	1	0	0
GCF_009909445		2	1	1	1	1	0	0	1	1	0	0	1	1	0	0
GCF_009914235		4	1	3	3	1	0	0	3	1	0	0	3	1	0	0
GCF_009930855		3	1	2	2	1	0	0	2	1	0	0	2	1	0	0
GCF_009930975		4	1	3	3	1	0	0	3	1	0	0	3	1	0	0
GCF_009930995		4	1	3	3	1	0	0	3	1	0	0	2	1	0	1
GCF_009931015		2	1	1	1	1	0	0	1	1	0	0	1	1	0	0
GCF_009931035		9	1	8	8	1	0	0	8	1	0	0	8	1	0	0
GCF_009931055		2	1	1	1	1	0	0	1	1	0	0	1	1	0	0
GCF_009931075		2	1	1	1	1	0	0	1	1	0	0	1	1	0	0
GCF_009931095		2	1	1	1	1	0	0	1	1	0	0	1	1	0	0
GCF_009931175		3	1	2	2	1	0	0	2	1	0	0	2	1	0	0
GCF_009937845		6	1	5	5	1	0	0	5	1	0	0	5	1	0	0
GCF_010183605		7	1	6	5	1	0	1	5	1	0	1	5	1	0	1
GCF_010183625		6	1	5	4	1	0	1	4	1	0	1	4	1	0	1
GCF_010183645		5	1	4	4	1	0	0	4	1	0	0	3	1	0	1
GCF_010183665		6	1	5	5	1	0	0	5	1	0	0	5	1	0	0
GCF_010183685		4	1	3	3	1	0	0	3	1	0	0	3	1	0	0
GCF_010183705		5	1	4	3	1	0	1	3	1	0	1	1	1	0	3
GCF_010183725		4	1	3	3	1	0	0	3	1	0	0	2	1	0	1
GCF_011006575		6	1	5	5	1	0	0	5	1	0	0	5	1	0	0
GCF_011045775		4	1	3	3	1	0	0	3	1	0	0	3	1	0	0
GCF_011058615		46	1	45	39	1	0	6	19	1	0	26	25	1	0	20
GCF_011065345		5	1	4	2	1	0	2	1	1	0	3	1	1	0	3
GCF_011065365		2	1	1	1	1	0	0	1	1	0	0	1	1	0	0
GCF_011065385		4	1	3	2	1	0	1	2	1	0	1	2	1	0	1
GCF_011066505		4	1	3	3	1	0	0	3	1	0	0	3	1	0	0
GCF_011068365		2	1	1	1	1	0	0	1	1	0	0	1	1	0	0
GCF_011106605		5	1	4	4	1	0	0	4	1	0	0	4	1	0	0
GCF_011106775		5	1	4	4	1	0	0	4	1	0	0	4	1	0	0
GCF_011106795		2	1	1	1	1	0	0	1	1	0	0	1	1	0	0
GCF_011129215		5	1	4	4	1	0	0	4	1	0	0	4	1	0	0
GCF_011604725		6	1	5	5	1	0	0	4	1	0	1	2	1	0	3
GCF_011742055		3	1	2	2	1	0	0	2	1	0	0	2	1	0	0
GCF_011742285		8	1	7	7	1	0	0	7	1	0	0	6	1	0	1
GCF_011742415		10	1	9	9	1	0	0	9	1	0	0	9	1	0	0
GCF_011742505		8	1	7	7	1	0	0	6	1	0	1	6	1	0	1
GCF_011742515		3	1	2	2	1	0	0	2	1	0	0	2	1	0	0
GCF_011742585		6	1	5	4	1	0	1	4	1	0	1	4	1	0	1
GCF_011769725		11	1	10	10	1	0	0	8	1	0	2	9	1	0	1
GCF_011769805		5	1	4	4	1	0	0	4	1	0	0	3	1	0	1
GCF_011769825		6	1	5	5	1	0	0	4	1	0	1	5	1	0	0
GCF_011784905		4	1	3	3	1	0	0	3	1	0	0	3	1	0	0
GCF_012113615		4	1	3	3	1	0	0	2	1	0	1	2	1	0	1
GCF_012113635		3	1	2	2	1	0	0	2	1	0	0	1	1	0	1
GCF_012113655		2	1	1	1	1	0	0	1	1	0	0	1	1	0	0
GCF_012166915		6	1	5	5	1	0	0	4	1	0	1	4	1	0	1
GCF_012167075		3	1	2	2	1	0	0	2	1	0	0	1	1	0	1
GCF_012167215		2	1	1	1	1	0	0	1	1	0	0	1	1	0	0
GCF_012167385		3	1	2	2	1	0	0	2	1	0	0	2	1	0	0
GCF_012168575		3	1	2	2	1	0	0	2	1	0	0	2	1	0	0
GCF_012169405		3	1	2	2	1	0	0	2	1	0	0	1	1	0	1
GCF_012273075		2	1	1	1	1	0	0	1	1	0	0	0	1	0	1
GCF_012944055		2	1	1	1	1	0	0	1	1	0	0	1	1	0	0
GCF_013282295		3	1	2	2	1	0	0	2	1	0	0	2	1	0	0
GCF_013283935		2	1	1	1	1	0	0	1	1	0	0	1	1	0	0
GCF_013305245		2	1	1	1	1	0	0	1	1	0	0	1	1	0	0
GCF_013305305		4	1	3	3	1	0	0	3	1	0	0	3	1	0	0
GCF_013305325		3	1	2	2	1	0	0	2	1	0	0	2	1	0	0
GCF_013348885		6	1	5	5	1	0	0	5	1	0	0	5	1	0	0
GCF_013348905		6	1	5	5	1	0	0	5	1	0	0	5	1	0	0
GCF_013348925		6	1	5	5	1	0	0	5	1	0	0	5	1	0	0
GCF_013348945		6	1	5	5	1	0	0	5	1	0	0	5	1	0	0
GCF_013348965		6	1	5	5	1	0	0	5	1	0	0	5	1	0	0
GCF_013348985		6	1	5	5	1	0	0	5	1	0	0	5	1	0	0
GCF_013349005		6	1	5	5	1	0	0	5	1	0	0	5	1	0	0
GCF_013349025		6	1	5	5	1	0	0	5	1	0	0	5	1	0	0
GCF_013349045		6	1	5	5	1	0	0	5	1	0	0	5	1	0	0
GCF_013349065		6	1	5	5	1	0	0	5	1	0	0	5	1	0	0
GCF_013349085		6	1	5	5	1	0	0	5	1	0	0	5	1	0	0
GCF_013378155		3	1	2	2	1	0	0	2	1	0	0	2	1	0	0
GCF_013378175		3	1	2	2	1	0	0	2	1	0	0	2	1	0	0
GCF_013378195		3	1	2	2	1	0	0	2	1	0	0	2	1	0	0
GCF_013378215	used	3	1	2	2	1	0	0	2	1	0	0	2	1	0	0
GCF_013378235		3	1	2	2	1	0	0	2	1	0	0	2	1	0	0
GCF_013378255		3	1	2	2	1	0	0	2	1	0	0	2	1	0	0
GCF_013378275		3	1	2	2	1	0	0	2	1	0	0	2	1	0	0
GCF_013378295		3	1	2	2	1	0	0	2	1	0	0	2	1	0	0
GCF_013378315		3	1	2	2	1	0	0	2	1	0	0	2	1	0	0
GCF_013416035		3	1	2	2	1	0	0	2	1	0	0	2	1	0	0
GCF_013416055		2	1	1	1	1	0	0	1	1	0	0	1	1	0	0
GCF_013416085		3	1	2	2	1	0	0	2	1	0	0	2	1	0	0
GCF_013416105		3	1	2	2	1	0	0	2	1	0	0	2	1	0	0
GCF_013416125		3	1	2	2	1	0	0	2	1	0	0	2	1	0	0
GCF_013423825		7	1	6	6	1	0	0	6	1	0	0	4	1	0	2
GCF_013610655		5	1	4	3	1	0	1	3	1	0	1	2	1	0	2
GCF_013611495		8	1	7	7	1	0	0	7	1	0	0	7	1	0	0
GCF_013624225		6	1	5	5	1	0	0	4	1	0	1	4	1	0	1
GCF_013624375		10	1	9	9	1	0	0	9	1	0	0	4	1	0	5
GCF_013624775		15	1	14	13	1	0	1	11	1	0	3	10	1	0	4
GCF_013635015		7	1	6	6	1	0	0	6	1	0	0	6	1	0	0
GCF_013636415		2	1	1	1	1	0	0	1	1	0	0	1	1	0	0
GCF_013694405		8	1	7	7	1	0	0	7	1	0	0	7	1	0	0
GCF_013694425		5	1	4	4	1	0	0	4	1	0	0	4	1	0	0
GCF_013704985	used	7	1	6	6	1	0	0	4	1	0	2	6	1	0	0
GCF_013706045		21	1	20	19	1	0	1	9	1	0	11	13	1	0	7
GCF_013706815		24	1	23	18	1	0	5	10	1	0	13	13	1	0	10
GCF_013707355		11	1	10	9	1	0	1	7	1	0	3	7	1	0	3
GCF_013707575		33	1	32	21	1	0	11	11	1	0	21	10	1	0	22
GCF_013708685	used	6	1	5	5	1	0	0	3	1	0	2	2	1	0	3
GCF_013724605		7	1	6	5	1	0	1	5	1	0	1	3	1	0	3
GCF_013727635		3	1	2	2	1	0	0	2	1	0	0	1	1	0	1
GCF_013728275		3	1	2	2	1	0	0	2	1	0	0	1	1	0	1
GCF_013729075		3	1	2	2	1	0	0	2	1	0	0	2	1	0	0
GCF_013730235		5	1	4	4	1	0	0	3	1	0	1	3	1	0	1
GCF_013730675		2	1	1	1	1	0	0	1	1	0	0	1	1	0	0
GCF_013731305		3	1	2	2	1	0	0	2	1	0	0	2	1	0	0
GCF_013731735		7	1	6	6	1	0	0	6	1	0	0	6	1	0	0
GCF_013734035		9	1	8	8	1	0	0	7	1	0	1	6	1	0	2
GCF_013734595		9	1	8	8	1	0	0	8	1	0	0	7	1	0	1
GCF_013735155		7	1	6	6	1	0	0	5	1	0	1	4	1	0	2
GCF_013735435		6	1	5	5	1	0	0	5	1	0	0	5	1	0	0
GCF_013735895	used	7	1	6	6	1	0	0	5	1	0	1	5	1	0	1
GCF_013736155		9	1	8	8	1	0	0	8	1	0	0	8	1	0	0
GCF_013737695		9	1	8	8	1	0	0	8	1	0	0	8	1	0	0
GCF_013744615		6	1	5	5	1	0	0	4	1	0	1	4	1	0	1
GCF_013745295		4	1	3	3	1	0	0	2	1	0	1	3	1	0	0
GCF_013750595		2	1	1	1	1	0	0	1	1	0	0	1	1	0	0
GCF_013782105		8	1	7	7	1	0	0	6	1	0	1	6	1	0	1
GCF_013783245		3	1	2	2	1	0	0	2	1	0	0	1	1	0	1
GCF_013791265		4	1	3	3	1	0	0	2	1	0	1	2	1	0	1
GCF_013792545		7	1	6	6	1	0	0	5	1	0	1	4	1	0	2
GCF_013796245		5	1	4	4	1	0	0	3	1	0	1	4	1	0	0
GCF_013796485		5	1	4	4	1	0	0	3	1	0	1	4	1	0	0
GCF_013805705		4	1	3	3	1	0	0	3	1	0	0	2	1	0	1
GCF_013811445		3	1	2	2	1	0	0	2	1	0	0	1	1	0	1
GCF_013811845		3	1	2	2	1	0	0	2	1	0	0	2	1	0	0
GCF_013813035		2	1	1	1	1	0	0	1	1	0	0	1	1	0	0
GCF_013826045		6	1	5	5	1	0	0	5	1	0	0	5	1	0	0
GCF_013826985		4	1	3	3	1	0	0	3	1	0	0	3	1	0	0
GCF_013834745		4	1	3	3	1	0	0	3	1	0	0	3	1	0	0
GCF_013895695		3	1	2	2	1	0	0	2	1	0	0	2	1	0	0
GCF_013925105		2	1	1	1	1	0	0	1	1	0	0	0	1	0	1
GCF_013926025		6	1	5	5	1	0	0	4	1	0	1	3	1	0	2
GCF_013926505	used	4	1	3	2	1	0	1	2	1	0	1	2	1	0	1
GCF_014041505		5	1	4	4	1	0	0	4	1	0	0	4	1	0	0
GCF_014041645		6	1	5	5	1	0	0	5	1	0	0	5	1	0	0
GCF_014041735		5	1	4	4	1	0	0	4	1	0	0	4	1	0	0
GCF_014041845		6	1	5	5	1	0	0	5	1	0	0	5	1	0	0
GCF_014050515		6	1	5	5	1	0	0	5	1	0	0	5	1	0	0
GCF_014170015		4	1	3	3	1	0	0	3	1	0	0	3	1	0	0
GCF_014170035		5	1	4	4	1	0	0	4	1	0	0	3	1	0	1
GCF_014189245		2	1	1	1	1	0	0	1	1	0	0	1	1	0	0
GCF_014189265		2	1	1	1	1	0	0	1	1	0	0	1	1	0	0
GCF_014189335		2	1	1	1	1	0	0	1	1	0	0	0	1	0	1
GCF_014304835		4	1	3	3	1	0	0	3	1	0	0	3	1	0	0
GCF_014361115		4	1	3	3	1	0	0	3	1	0	0	2	1	0	1
GCF_014490685	used	4	1	3	3	1	0	0	3	1	0	0	3	1	0	0
GCF_014495765		9	1	8	8	1	0	0	6	1	0	2	7	1	0	1
GCF_014495785		9	1	8	8	1	0	0	6	1	0	2	7	1	0	1
GCF_014524525		7	1	6	6	1	0	0	6	1	0	0	6	1	0	0
GCF_014725755		5	1	4	4	1	0	0	3	1	0	1	4	1	0	0
GCF_014725775		4	1	3	3	1	0	0	3	1	0	0	3	1	0	0
GCF_014764345		3	1	2	2	1	0	0	2	1	0	0	1	1	0	1
GCF_014788765		3	1	2	2	1	0	0	2	1	0	0	2	1	0	0
GCF_014826045		3	1	2	2	1	0	0	2	1	0	0	2	1	0	0
GCF_014840955		2	1	1	1	1	0	0	1	1	0	0	1	1	0	0
GCF_014843255		8	1	7	6	1	0	1	6	1	0	1	5	1	0	2
GCF_014883955		3	1	2	2	1	0	0	2	1	0	0	2	1	0	0
GCF_014961485		4	1	3	3	1	0	0	3	1	0	0	2	1	0	1
GCF_015022235		3	1	2	2	1	0	0	2	1	0	0	2	1	0	0
GCF_015024285		2	1	1	1	1	0	0	1	1	0	0	1	1	0	0
GCF_015074925		4	1	3	3	1	0	0	3	1	0	0	3	1	0	0
GCF_015159775	used	8	1	7	7	1	0	0	6	1	0	1	6	1	0	1
GCF_015178905		4	1	3	3	1	0	0	3	1	0	0	3	1	0	0
GCF_015238555		4	1	3	3	1	0	0	3	1	0	0	2	1	0	1
GCF_015238655		6	1	5	5	1	0	0	5	1	0	0	5	1	0	0
GCF_015238895		6	1	5	5	1	0	0	5	1	0	0	5	1	0	0
GCF_015239135		6	1	5	5	1	0	0	5	1	0	0	5	1	0	0
GCF_015239295		6	1	5	5	1	0	0	5	1	0	0	5	1	0	0
GCF_015277755		6	1	5	5	1	0	0	5	1	0	0	5	1	0	0
GCF_015277915	used	5	1	4	4	1	0	0	4	1	0	0	4	1	0	0
GCF_015277935		2	1	1	1	1	0	0	1	1	0	0	1	1	0	0
GCF_015277955		5	1	4	4	1	0	0	4	1	0	0	4	1	0	0
GCF_015277975		2	1	1	1	1	0	0	1	1	0	0	0	1	0	1
GCF_015277995		2	1	1	1	1	0	0	1	1	0	0	1	1	0	0
GCF_015278015		2	1	1	1	1	0	0	1	1	0	0	0	1	0	1
GCF_015278055		3	1	2	2	1	0	0	2	1	0	0	2	1	0	0
GCF_015278075		4	1	3	3	1	0	0	3	1	0	0	3	1	0	0
GCF_015278095		4	1	3	3	1	0	0	3	1	0	0	3	1	0	0
GCF_015283665		2	1	1	1	1	0	0	1	1	0	0	1	1	0	0
GCF_015283885	used	2	1	1	1	1	0	0	1	1	0	0	1	1	0	0
GCF_015284065		2	1	1	1	1	0	0	1	1	0	0	1	1	0	0
GCF_015284485		2	1	1	1	1	0	0	1	1	0	0	1	1	0	0
GCF_015284665		2	1	1	1	1	0	0	1	1	0	0	1	1	0	0
GCF_015284925		3	1	2	2	1	0	0	2	1	0	0	2	1	0	0
GCF_015285145		2	1	1	1	1	0	0	1	1	0	0	1	1	0	0
GCF_015285825		2	1	1	1	1	0	0	1	1	0	0	1	1	0	0
GCF_015286005		2	1	1	1	1	0	0	1	1	0	0	1	1	0	0
GCF_015286025		2	1	1	1	1	0	0	1	1	0	0	1	1	0	0
GCF_015286225		2	1	1	1	1	0	0	1	1	0	0	1	1	0	0
GCF_015286445		2	1	1	1	1	0	0	1	1	0	0	1	1	0	0
GCF_015287605		2	1	1	1	1	0	0	1	1	0	0	1	1	0	0
GCF_015287805		2	1	1	1	1	0	0	1	1	0	0	0	1	0	1
GCF_015288205		2	1	1	1	1	0	0	1	1	0	0	0	1	0	1
GCF_015288605		3	1	2	2	1	0	0	2	1	0	0	2	1	0	0
GCF_015289545		2	1	1	1	1	0	0	1	1	0	0	1	1	0	0
GCF_015289765		2	1	1	1	1	0	0	1	1	0	0	1	1	0	0
GCF_015289985		3	1	2	2	1	0	0	2	1	0	0	1	1	0	1
GCF_015290145		3	1	2	2	1	0	0	2	1	0	0	1	1	0	1
GCF_015290925		5	1	4	4	1	0	0	4	1	0	0	2	1	0	2
GCF_015290985		8	1	7	7	1	0	0	7	1	0	0	7	1	0	0
GCF_015291905		2	1	1	1	1	0	0	1	1	0	0	1	1	0	0
GCF_015291925		2	1	1	1	1	0	0	1	1	0	0	1	1	0	0
GCF_015338385		4	1	3	3	1	0	0	3	1	0	0	1	1	0	2
GCF_015353095		6	1	5	5	1	0	0	5	1	0	0	4	1	0	1
GCF_015355835		3	1	2	2	1	0	0	2	1	0	0	2	1	0	0
GCF_015355855		3	1	2	2	1	0	0	2	1	0	0	2	1	0	0
GCF_015355875		5	1	4	4	1	0	0	4	1	0	0	3	1	0	1
GCF_015355895		6	1	5	5	1	0	0	5	1	0	0	5	1	0	0
GCF_015355915		6	1	5	5	1	0	0	5	1	0	0	5	1	0	0
GCF_015355935		6	1	5	5	1	0	0	5	1	0	0	5	1	0	0
GCF_015601345	used	2	1	1	1	1	0	0	1	1	0	0	0	1	0	1
GCF_015690055		12	1	11	10	1	0	1	8	1	0	3	9	1	0	2
GCF_015694045		5	1	4	4	1	0	0	4	1	0	0	4	1	0	0
GCF_015694065		5	1	4	4	1	0	0	4	1	0	0	4	1	0	0
GCF_015694085		5	1	4	4	1	0	0	4	1	0	0	4	1	0	0
GCF_015774895	used	2	1	1	1	1	0	0	1	1	0	0	1	1	0	0
GCF_015774955	used	4	1	3	3	1	0	0	3	1	0	0	1	1	0	2
GCF_015775135		4	1	3	3	1	0	0	3	1	0	0	1	1	0	2
GCF_015775275		2	1	1	1	1	0	0	1	1	0	0	1	1	0	0
GCF_015832035		2	1	1	1	1	0	0	1	1	0	0	1	1	0	0
GCF_015910145		7	1	6	6	1	0	0	6	1	0	0	6	1	0	0
GCF_015910165		3	1	2	2	1	0	0	2	1	0	0	2	1	0	0
GCF_015992265		3	1	2	2	1	0	0	2	1	0	0	2	1	0	0
GCF_015992285		3	1	2	2	1	0	0	2	1	0	0	1	1	0	1
GCF_015992305		4	1	3	3	1	0	0	3	1	0	0	3	1	0	0
GCF_015992325		3	1	2	2	1	0	0	2	1	0	0	2	1	0	0
GCF_015992345		2	1	1	1	1	0	0	1	1	0	0	1	1	0	0
GCF_015992365		6	1	5	5	1	0	0	5	1	0	0	5	1	0	0
GCF_015992385		3	1	2	2	1	0	0	2	1	0	0	2	1	0	0
GCF_015992405	used	3	1	2	2	1	0	0	1	1	0	1	2	1	0	0
GCF_015992425		6	1	5	5	1	0	0	5	1	0	0	5	1	0	0
GCF_015999385		2	1	1	1	1	0	0	1	1	0	0	1	1	0	0
GCF_015999625		6	1	5	5	1	0	0	5	1	0	0	5	1	0	0
GCF_016066025	used	6	1	5	5	1	0	0	4	1	0	1	4	1	0	1
GCF_016066295		2	1	1	1	1	0	0	1	1	0	0	1	1	0	0
GCF_016066475		5	1	4	4	1	0	0	4	1	0	0	3	1	0	1
GCF_016066695		5	1	4	4	1	0	0	4	1	0	0	3	1	0	1
GCF_016067835		4	1	3	3	1	0	0	3	1	0	0	2	1	0	1
GCF_016237985		2	1	1	1	1	0	0	1	1	0	0	1	1	0	0
GCF_016403065		5	1	4	4	1	0	0	4	1	0	0	4	1	0	0
GCF_016403085	used	6	1	5	4	1	0	1	4	1	0	1	4	1	0	1
GCF_016415705		3	1	2	2	1	0	0	2	1	0	0	2	1	0	0
GCF_016510335		2	1	1	1	1	0	0	1	1	0	0	1	1	0	0
GCF_016598795		4	1	3	3	1	0	0	3	1	0	0	3	1	0	0
GCF_016598835		11	1	10	10	1	0	0	7	1	0	3	6	1	0	4
GCF_016598855		12	1	11	11	1	0	0	11	1	0	0	10	1	0	1
GCF_016618215		4	1	3	3	1	0	0	3	1	0	0	1	1	0	2
GCF_016629585		8	1	7	7	1	0	0	7	1	0	0	6	1	0	1
GCF_016656825		9	1	8	8	1	0	0	8	1	0	0	7	1	0	1
GCF_016772535		8	1	7	7	1	0	0	6	1	0	1	6	1	0	1
GCF_016772555		4	1	3	3	1	0	0	3	1	0	0	2	1	0	1
GCF_016772575		4	1	3	3	1	0	0	3	1	0	0	3	1	0	0
GCF_016772595		4	1	3	3	1	0	0	3	1	0	0	3	1	0	0
GCF_016774435		5	1	4	4	1	0	0	4	1	0	0	4	1	0	0
GCF_016774455		5	1	4	4	1	0	0	4	1	0	0	2	1	0	2
GCF_016800965	used	5	1	4	4	1	0	0	4	1	0	0	4	1	0	0
GCF_016801375		6	1	5	5	1	0	0	5	1	0	0	5	1	0	0
GCF_016812055		7	1	6	6	1	0	0	6	1	0	0	6	1	0	0
GCF_016864395		3	1	2	2	1	0	0	2	1	0	0	2	1	0	0
GCF_016925215		5	1	4	4	1	0	0	4	1	0	0	4	1	0	0
GCF_016925235		5	1	4	4	1	0	0	3	1	0	1	4	1	0	0
GCF_016925255		5	1	4	4	1	0	0	3	1	0	1	3	1	0	1
GCF_016925275		5	1	4	4	1	0	0	4	1	0	0	4	1	0	0
GCF_016925295		5	1	4	4	1	0	0	3	1	0	1	4	1	0	0
GCF_016925315		5	1	4	4	1	0	0	4	1	0	0	4	1	0	0
GCF_016925335		5	1	4	4	1	0	0	3	1	0	1	3	1	0	1
GCF_016925355		4	1	3	3	1	0	0	3	1	0	0	3	1	0	0
GCF_016925375		5	1	4	4	1	0	0	4	1	0	0	4	1	0	0
GCF_016925395		5	1	4	4	1	0	0	3	1	0	1	3	1	0	1
GCF_016925415		5	1	4	4	1	0	0	3	1	0	1	4	1	0	0
GCF_016925435		3	1	2	2	1	0	0	2	1	0	0	1	1	0	1
GCF_016939495		2	1	1	1	1	0	0	1	1	0	0	1	1	0	0
GCF_016939535		5	1	4	4	1	0	0	4	1	0	0	4	1	0	0
GCF_016939675		5	1	4	4	1	0	0	4	1	0	0	3	1	0	1
GCF_016939695		4	1	3	3	1	0	0	3	1	0	0	3	1	0	0
GCF_016939755		4	1	3	3	1	0	0	3	1	0	0	3	1	0	0
GCF_016939775		7	1	6	6	1	0	0	6	1	0	0	6	1	0	0
GCF_016939815		5	1	4	3	1	0	1	3	1	0	1	3	1	0	1
GCF_016939835		4	1	3	3	1	0	0	3	1	0	0	3	1	0	0
GCF_017084505		4	1	3	3	1	0	0	3	1	0	0	3	1	0	0
GCF_017161135		8	1	7	7	1	0	0	7	1	0	0	7	1	0	0
GCF_017161155		6	1	5	5	1	0	0	5	1	0	0	5	1	0	0
GCF_017161385		4	1	3	3	1	0	0	3	1	0	0	3	1	0	0
GCF_017161485	used	6	1	5	5	1	0	0	5	1	0	0	5	1	0	0
GCF_017161505		6	1	5	5	1	0	0	5	1	0	0	4	1	0	1
GCF_017301375	used	6	1	5	5	1	0	0	4	1	0	1	5	1	0	0
GCF_017310305		4	1	3	3	1	0	0	3	1	0	0	3	1	0	0
GCF_017310325	used	5	1	4	4	1	0	0	4	1	0	0	4	1	0	0
GCF_017310345		4	1	3	3	1	0	0	3	1	0	0	3	1	0	0
GCF_017310365		4	1	3	3	1	0	0	3	1	0	0	3	1	0	0
GCF_017310385		5	1	4	4	1	0	0	4	1	0	0	2	1	0	2
GCF_017310405		5	1	4	4	1	0	0	4	1	0	0	4	1	0	0
GCF_017310425		5	1	4	4	1	0	0	4	1	0	0	4	1	0	0
GCF_017310565		4	1	3	3	1	0	0	3	1	0	0	3	1	0	0
GCF_017315205		2	1	1	1	1	0	0	1	1	0	0	1	1	0	0
GCF_017348855		6	1	5	5	1	0	0	3	1	0	2	1	1	0	4
GCF_017357925		3	1	2	2	1	0	0	2	1	0	0	2	1	0	0
GCF_017639065		6	1	5	5	1	0	0	5	1	0	0	4	1	0	1
GCF_017639085		4	1	3	3	1	0	0	3	1	0	0	3	1	0	0
GCF_017742895		3	1	2	2	1	0	0	2	1	0	0	1	1	0	1
GCF_017742915	used	5	1	4	4	1	0	0	4	1	0	0	4	1	0	0
GCF_017742935		9	1	8	8	1	0	0	6	1	0	2	8	1	0	0
GCF_017742955		5	1	4	4	1	0	0	4	1	0	0	4	1	0	0
GCF_017743035		5	1	4	4	1	0	0	3	1	0	1	3	1	0	1
GCF_017743095		2	1	1	1	1	0	0	1	1	0	0	1	1	0	0
GCF_017743115		2	1	1	1	1	0	0	1	1	0	0	1	1	0	0
GCF_017743135		4	1	3	3	1	0	0	3	1	0	0	3	1	0	0
GCF_017809835		4	1	3	3	1	0	0	3	1	0	0	3	1	0	0
GCF_017815715		2	1	1	1	1	0	0	1	1	0	0	1	1	0	0
GCF_017815795		3	1	2	2	1	0	0	2	1	0	0	2	1	0	0
GCF_017863935		8	1	7	6	1	0	1	6	1	0	1	5	1	0	2
GCF_017894285		3	1	2	2	1	0	0	2	1	0	0	2	1	0	0
GCF_017894305		3	1	2	2	1	0	0	2	1	0	0	2	1	0	0
GCF_018128445		6	1	5	5	1	0	0	5	1	0	0	5	1	0	0
GCF_018128465		4	1	3	3	1	0	0	3	1	0	0	3	1	0	0
GCF_018138305		5	1	4	4	1	0	0	4	1	0	0	4	1	0	0
GCF_018139045		2	1	1	1	1	0	0	1	1	0	0	0	1	0	1
GCF_018274525		7	1	6	6	1	0	0	5	1	0	1	5	1	0	1
GCF_018279185		3	1	2	2	1	0	0	2	1	0	0	2	1	0	0
GCF_018279325		6	1	5	5	1	0	0	5	1	0	0	5	1	0	0
GCF_018283505		4	1	3	3	1	0	0	3	1	0	0	3	1	0	0
GCF_018283575		6	1	5	5	1	0	0	4	1	0	1	4	1	0	1
GCF_018310495	used	5	1	4	4	1	0	0	4	1	0	0	4	1	0	0
GCF_018314145		4	1	3	3	1	0	0	3	1	0	0	3	1	0	0
GCF_018336835		8	1	7	7	1	0	0	7	1	0	0	7	1	0	0
GCF_018394355		4	1	3	2	1	0	1	2	1	0	1	1	1	0	2
GCF_018449045		6	1	5	5	1	0	0	5	1	0	0	4	1	0	1
GCF_018449065		6	1	5	5	1	0	0	4	1	0	1	4	1	0	1
GCF_018454365		5	1	4	4	1	0	0	4	1	0	0	4	1	0	0
GCF_018487825		4	1	3	3	1	0	0	3	1	0	0	3	1	0	0
GCF_018502565		4	1	3	3	1	0	0	3	1	0	0	3	1	0	0
GCF_018502585		8	1	7	7	1	0	0	7	1	0	0	7	1	0	0
GCF_018583165	used	5	1	4	4	1	0	0	4	1	0	0	3	1	0	1
GCF_018583185		5	1	4	4	1	0	0	4	1	0	0	3	1	0	1
GCF_018583205		8	1	7	7	1	0	0	7	1	0	0	7	1	0	0
GCF_018583225		5	1	4	4	1	0	0	4	1	0	0	3	1	0	1
GCF_018583245		9	1	8	8	1	0	0	8	1	0	0	7	1	0	1
GCF_018583265		5	1	4	4	1	0	0	4	1	0	0	4	1	0	0
GCF_018583285		7	1	6	6	1	0	0	6	1	0	0	5	1	0	1
GCF_018583305		5	1	4	4	1	0	0	4	1	0	0	3	1	0	1
GCF_018583325		9	1	8	8	1	0	0	8	1	0	0	6	1	0	2
GCF_018604105		3	1	2	2	1	0	0	2	1	0	0	2	1	0	0
GCF_018604125		5	1	4	4	1	0	0	4	1	0	0	3	1	0	1
GCF_018604345		3	1	2	2	1	0	0	2	1	0	0	2	1	0	0
GCF_018604385		5	1	4	4	1	0	0	3	1	0	1	4	1	0	0
GCF_018604765		6	1	5	5	1	0	0	5	1	0	0	5	1	0	0
GCF_018623105		9	1	8	8	1	0	0	8	1	0	0	7	1	0	1
GCF_018623335		9	1	8	7	1	0	1	6	1	0	2	7	1	0	1
GCF_018885345		4	1	3	3	1	0	0	3	1	0	0	3	1	0	0
GCF_019038575		7	1	6	5	1	0	1	4	1	0	2	5	1	0	1
GCF_019048885		7	1	6	6	1	0	0	5	1	0	1	5	1	0	1
GCF_019107685		6	1	5	4	1	0	1	4	1	0	1	2	1	0	3
GCF_019107705		6	1	5	5	1	0	0	5	1	0	0	5	1	0	0
GCF_019222805		3	1	2	2	1	0	0	2	1	0	0	2	1	0	0
GCF_019286375		5	1	4	4	1	0	0	4	1	0	0	4	1	0	0
GCF_019286455	used	11	1	10	7	1	0	3	6	1	0	4	6	1	0	4
GCF_019286515		7	1	6	6	1	0	0	6	1	0	0	6	1	0	0
GCF_019286635		7	1	6	3	1	0	3	3	1	0	3	4	1	0	2
GCF_019286695		5	1	4	3	1	0	1	3	1	0	1	4	1	0	0
GCF_019286755		5	1	4	3	1	0	1	3	1	0	1	4	1	0	0
GCF_019286855		9	1	8	4	1	0	4	4	1	0	4	5	1	0	3
GCF_019286955		8	1	7	5	1	0	2	4	1	0	3	5	1	0	2
GCF_019287035		7	1	6	6	1	0	0	6	1	0	0	6	1	0	0
GCF_019287095		7	1	6	6	1	0	0	6	1	0	0	6	1	0	0
GCF_019287195		7	1	6	6	1	0	0	6	1	0	0	6	1	0	0
GCF_019317005		7	1	6	5	1	0	1	4	1	0	2	5	1	0	1
GCF_019317025		11	1	10	8	1	0	2	5	1	0	5	7	1	0	3
GCF_019317045		5	1	4	4	1	0	0	4	1	0	0	4	1	0	0
GCF_019317065		7	1	6	6	1	0	0	6	1	0	0	6	1	0	0
GCF_019317085		5	1	4	4	1	0	0	4	1	0	0	4	1	0	0
GCF_019317125		6	1	5	5	1	0	0	5	1	0	0	5	1	0	0
GCF_019317145		3	1	2	2	1	0	0	2	1	0	0	2	1	0	0
GCF_019317165		10	1	9	9	1	0	0	8	1	0	1	8	1	0	1
GCF_019317185		13	1	12	12	1	0	0	12	1	0	0	12	1	0	0
GCF_019317205		5	1	4	3	1	0	1	3	1	0	1	4	1	0	0
GCF_019317225		10	1	9	6	1	0	3	4	1	0	5	5	1	0	4
GCF_019317245		9	1	8	8	1	0	0	5	1	0	3	7	1	0	1
GCF_019317265		6	1	5	5	1	0	0	5	1	0	0	5	1	0	0
GCF_019334545		10	1	9	9	1	0	0	7	1	0	2	9	1	0	0
GCF_019334705		11	1	10	10	1	0	0	8	1	0	2	9	1	0	1
GCF_019428485		8	1	7	7	1	0	0	7	1	0	0	5	1	0	2
GCF_019443545	used	9	1	8	7	1	0	1	6	1	0	2	6	1	0	2
GCF_019443565		7	1	6	6	1	0	0	5	1	0	1	5	1	0	1
GCF_019443585		7	1	6	6	1	0	0	6	1	0	0	5	1	0	1
GCF_019444195		7	1	6	6	1	0	0	6	1	0	0	6	1	0	0
GCF_019444635		7	1	6	6	1	0	0	6	1	0	0	6	1	0	0
GCF_019454345		3	1	2	2	1	0	0	2	1	0	0	2	1	0	0
GCF_019455345		2	1	1	1	1	0	0	1	1	0	0	1	1	0	0
GCF_019797985		3	1	2	2	1	0	0	2	1	0	0	2	1	0	0
GCF_019798005		5	1	4	4	1	0	0	4	1	0	0	3	1	0	1
GCF_019798025		3	1	2	2	1	0	0	2	1	0	0	2	1	0	0
GCF_019798185		6	1	5	5	1	0	0	5	1	0	0	5	1	0	0
GCF_019803065		3	1	2	2	1	0	0	2	1	0	0	2	1	0	0
GCF_019823765		4	1	3	3	1	0	0	3	1	0	0	3	1	0	0
GCF_019823785		5	1	4	4	1	0	0	4	1	0	0	4	1	0	0
GCF_019823805		4	1	3	3	1	0	0	3	1	0	0	3	1	0	0
GCF_019823835		5	1	4	4	1	0	0	4	1	0	0	4	1	0	0
GCF_019823855	used	5	1	4	4	1	0	0	4	1	0	0	4	1	0	0
GCF_019823875		4	1	3	3	1	0	0	3	1	0	0	3	1	0	0
GCF_019823895		4	1	3	3	1	0	0	3	1	0	0	3	1	0	0
GCF_019823915		5	1	4	4	1	0	0	4	1	0	0	4	1	0	0
GCF_019823935		5	1	4	4	1	0	0	4	1	0	0	4	1	0	0
GCF_019823955		4	1	3	3	1	0	0	3	1	0	0	3	1	0	0
GCF_019856575		3	1	2	2	1	0	0	2	1	0	0	2	1	0	0
GCF_019890895		2	1	1	1	1	0	0	1	1	0	0	0	1	0	1
GCF_019900285		2	1	1	1	1	0	0	1	1	0	0	1	1	0	0
GCF_019900305	used	4	1	3	3	1	0	0	3	1	0	0	3	1	0	0
GCF_019900325		4	1	3	3	1	0	0	2	1	0	1	1	1	0	2
GCF_019900345		3	1	2	2	1	0	0	2	1	0	0	2	1	0	0
GCF_019900745		2	1	1	1	1	0	0	1	1	0	0	1	1	0	0
GCF_019900765		2	1	1	1	1	0	0	1	1	0	0	1	1	0	0
GCF_019900785		3	1	2	2	1	0	0	2	1	0	0	2	1	0	0
GCF_019900805		3	1	2	2	1	0	0	2	1	0	0	2	1	0	0
GCF_019915305		2	1	1	1	1	0	0	1	1	0	0	1	1	0	0
GCF_019915325		3	1	2	2	1	0	0	2	1	0	0	2	1	0	0
GCF_019915345		6	1	5	5	1	0	0	5	1	0	0	1	1	0	4
GCF_019928625	used	4	1	3	3	1	0	0	2	1	0	1	3	1	0	0
GCF_020080145		3	1	2	2	1	0	0	2	1	0	0	2	1	0	0
GCF_020215625		11	1	10	10	1	0	0	4	1	0	6	9	1	0	1
GCF_020221715		4	1	3	2	1	0	1	2	1	0	1	1	1	0	2
GCF_020341575		4	1	3	3	1	0	0	2	1	0	1	1	1	0	2
GCF_020459305		4	1	3	3	1	0	0	3	1	0	0	2	1	0	1
GCF_020496635		3	1	2	2	1	0	0	2	1	0	0	2	1	0	0
GCF_020496675		4	1	3	3	1	0	0	3	1	0	0	3	1	0	0
GCF_020520185		5	1	4	4	1	0	0	4	1	0	0	4	1	0	0
GCF_020525485		2	1	1	1	1	0	0	1	1	0	0	1	1	0	0
GCF_020525525		4	1	3	3	1	0	0	3	1	0	0	2	1	0	1
GCF_020525585		4	1	3	3	1	0	0	3	1	0	0	3	1	0	0
GCF_020525645	used	3	1	2	2	1	0	0	2	1	0	0	0	1	0	2
GCF_020525665		2	1	1	1	1	0	0	1	1	0	0	1	1	0	0
GCF_020525685		2	1	1	1	1	0	0	1	1	0	0	1	1	0	0
GCF_020525805		5	1	4	4	1	0	0	4	1	0	0	1	1	0	3
GCF_020525845		6	1	5	5	1	0	0	5	1	0	0	4	1	0	1
GCF_020525865		2	1	1	1	1	0	0	1	1	0	0	1	1	0	0
GCF_020525885		2	1	1	1	1	0	0	1	1	0	0	1	1	0	0
GCF_020525925		2	1	1	1	1	0	0	1	1	0	0	1	1	0	0
GCF_020526005		4	1	3	2	1	0	1	2	1	0	1	2	1	0	1
GCF_020526025		2	1	1	1	1	0	0	1	1	0	0	1	1	0	0
GCF_020526085		2	1	1	1	1	0	0	1	1	0	0	1	1	0	0
GCF_020535145		4	1	3	3	1	0	0	3	1	0	0	2	1	0	1
GCF_020641015		3	1	2	2	1	0	0	2	1	0	0	2	1	0	0
GCF_020695545		5	1	4	4	1	0	0	4	1	0	0	4	1	0	0
GCF_020695665		3	1	2	2	1	0	0	2	1	0	0	2	1	0	0
GCF_020808985		2	1	1	1	1	0	0	1	1	0	0	1	1	0	0
GCF_020906545	used	2	1	1	1	1	0	0	1	1	0	0	1	1	0	0
GCF_020985265		3	1	2	2	1	0	0	2	1	0	0	2	1	0	0
GCF_020991145		4	1	3	3	1	0	0	3	1	0	0	2	1	0	1
GCF_021135615		8	1	7	7	1	0	0	7	1	0	0	7	1	0	0
GCF_021137615		3	1	2	2	1	0	0	2	1	0	0	2	1	0	0
GCF_021137635	used	7	1	6	6	1	0	0	6	1	0	0	6	1	0	0
GCF_021137655		3	1	2	2	1	0	0	2	1	0	0	2	1	0	0
GCF_021137675		7	1	6	6	1	0	0	6	1	0	0	6	1	0	0
GCF_021137695		5	1	4	4	1	0	0	4	1	0	0	4	1	0	0
GCF_021137715	used	7	1	6	6	1	0	0	6	1	0	0	6	1	0	0
GCF_021137735		4	1	3	3	1	0	0	3	1	0	0	2	1	0	1
GCF_021137755		5	1	4	4	1	0	0	4	1	0	0	4	1	0	0
GCF_021137775		5	1	4	4	1	0	0	4	1	0	0	4	1	0	0
GCF_021137795		5	1	4	4	1	0	0	4	1	0	0	4	1	0	0
GCF_021137815		6	1	5	5	1	0	0	5	1	0	0	5	1	0	0
GCF_021137835		4	1	3	3	1	0	0	3	1	0	0	3	1	0	0
GCF_021137855		7	1	6	6	1	0	0	6	1	0	0	6	1	0	0
GCF_021137875		4	1	3	3	1	0	0	3	1	0	0	3	1	0	0
GCF_021137895		4	1	3	3	1	0	0	3	1	0	0	3	1	0	0
GCF_021137915		4	1	3	3	1	0	0	3	1	0	0	2	1	0	1
GCF_021137935		8	1	7	7	1	0	0	6	1	0	1	7	1	0	0
GCF_021137955		3	1	2	2	1	0	0	2	1	0	0	2	1	0	0
GCF_021137975		4	1	3	3	1	0	0	3	1	0	0	3	1	0	0
GCF_021138035		5	1	4	4	1	0	0	4	1	0	0	4	1	0	0
GCF_021138155		6	1	5	5	1	0	0	4	1	0	1	5	1	0	0
GCF_021166055		3	1	2	2	1	0	0	2	1	0	0	2	1	0	0
GCF_021166075		3	1	2	2	1	0	0	2	1	0	0	2	1	0	0
GCF_021166095		3	1	2	2	1	0	0	2	1	0	0	2	1	0	0
GCF_021166115		6	1	5	5	1	0	0	5	1	0	0	5	1	0	0
GCF_021166135		11	1	10	10	1	0	0	10	1	0	0	9	1	0	1
GCF_021166155		4	1	3	3	1	0	0	3	1	0	0	3	1	0	0
GCF_021166175		2	1	1	1	1	0	0	1	1	0	0	1	1	0	0
GCF_021166195		7	1	6	6	1	0	0	6	1	0	0	6	1	0	0
GCF_021166215		3	1	2	2	1	0	0	2	1	0	0	2	1	0	0
GCF_021166235		7	1	6	6	1	0	0	6	1	0	0	5	1	0	1
GCF_021172125		3	1	2	2	1	0	0	2	1	0	0	2	1	0	0
GCF_021184225		2	1	1	1	1	0	0	1	1	0	0	1	1	0	0
GCF_021228695		4	1	3	3	1	0	0	3	1	0	0	2	1	0	1
GCF_021228735		4	1	3	3	1	0	0	3	1	0	0	3	1	0	0
GCF_021228755		4	1	3	3	1	0	0	3	1	0	0	2	1	0	1
GCF_021228815		2	1	1	1	1	0	0	1	1	0	0	1	1	0	0
GCF_021228835		6	1	5	4	1	0	1	3	1	0	2	4	1	0	1
GCF_021249265		3	1	2	2	1	0	0	2	1	0	0	2	1	0	0
GCF_021389995		4	1	3	3	1	0	0	3	1	0	0	2	1	0	1
GCF_021390015		3	1	2	2	1	0	0	2	1	0	0	1	1	0	1
GCF_021391575		3	1	2	2	1	0	0	2	1	0	0	2	1	0	0
GCF_021397585		7	1	6	6	1	0	0	6	1	0	0	6	1	0	0
GCF_021398155		4	1	3	3	1	0	0	3	1	0	0	3	1	0	0
GCF_021398425		4	1	3	3	1	0	0	3	1	0	0	3	1	0	0
GCF_021432105		4	1	3	3	1	0	0	3	1	0	0	2	1	0	1
GCF_021432125		4	1	3	3	1	0	0	3	1	0	0	2	1	0	1
GCF_021441845		2	1	1	1	1	0	0	1	1	0	0	1	1	0	0
GCF_021442005		6	1	5	5	1	0	0	5	1	0	0	5	1	0	0
GCF_021442065		6	1	5	5	1	0	0	5	1	0	0	5	1	0	0
GCF_021484965		5	1	4	4	1	0	0	4	1	0	0	4	1	0	0
GCF_021484985		3	1	2	2	1	0	0	2	1	0	0	2	1	0	0
GCF_021485005		3	1	2	2	1	0	0	2	1	0	0	2	1	0	0
GCF_021485025		3	1	2	2	1	0	0	2	1	0	0	2	1	0	0
GCF_021496095		9	1	8	8	1	0	0	7	1	0	1	8	1	0	0
GCF_021497485	used	5	1	4	4	1	0	0	4	1	0	0	4	1	0	0
GCF_021535085		3	1	2	2	1	0	0	2	1	0	0	2	1	0	0
GCF_021535105		3	1	2	2	1	0	0	2	1	0	0	2	1	0	0
GCF_021560095		6	1	5	5	1	0	0	5	1	0	0	5	1	0	0
GCF_021729765		4	1	3	3	1	0	0	3	1	0	0	3	1	0	0
GCF_021729785		4	1	3	3	1	0	0	3	1	0	0	3	1	0	0
GCF_021729925		3	1	2	2	1	0	0	2	1	0	0	2	1	0	0
GCF_021768325		4	1	3	3	1	0	0	3	1	0	0	3	1	0	0
GCF_021952745		3	1	2	2	1	0	0	2	1	0	0	2	1	0	0
GCF_021952765		5	1	4	4	1	0	0	4	1	0	0	4	1	0	0
GCF_022023795		3	1	2	2	1	0	0	2	1	0	0	2	1	0	0
GCF_022163245		6	1	5	5	1	0	0	5	1	0	0	4	1	0	1
GCF_022213425		3	1	2	2	1	0	0	1	1	0	1	1	1	0	1
GCF_022343245		3	1	2	2	1	0	0	2	1	0	0	2	1	0	0
GCF_022343265		3	1	2	2	1	0	0	2	1	0	0	2	1	0	0
GCF_022353525		5	1	4	4	1	0	0	2	1	0	2	3	1	0	1
GCF_022353585		5	1	4	4	1	0	0	4	1	0	0	4	1	0	0
GCF_022353645		5	1	4	3	1	0	1	3	1	0	1	2	1	0	2
GCF_022353665		5	1	4	4	1	0	0	4	1	0	0	4	1	0	0
GCF_022353705	used	6	1	5	5	1	0	0	5	1	0	0	5	1	0	0
GCF_022353765	used	3	1	2	2	1	0	0	2	1	0	0	1	1	0	1
GCF_022353805		2	1	1	1	1	0	0	1	1	0	0	1	1	0	0
GCF_022353825		4	1	3	2	1	0	1	2	1	0	1	2	1	0	1
GCF_022353865	used	5	1	4	4	1	0	0	4	1	0	0	3	1	0	1
GCF_022353985		4	1	3	3	1	0	0	2	1	0	1	2	1	0	1
GCF_022354105		4	1	3	3	1	0	0	3	1	0	0	3	1	0	0
GCF_022354125	used	2	1	1	1	1	0	0	1	1	0	0	1	1	0	0
GCF_022354165		4	1	3	3	1	0	0	3	1	0	0	1	1	0	2
GCF_022354285		8	1	7	7	1	0	0	5	1	0	2	6	1	0	1
GCF_022354365		3	1	2	2	1	0	0	2	1	0	0	2	1	0	0
GCF_022354545		2	1	1	1	1	0	0	1	1	0	0	1	1	0	0
GCF_022354625		3	1	2	2	1	0	0	2	1	0	0	2	1	0	0
GCF_022354665		3	1	2	2	1	0	0	2	1	0	0	2	1	0	0
GCF_022354725		2	1	1	1	1	0	0	1	1	0	0	1	1	0	0
GCF_022369815		5	1	4	4	1	0	0	4	1	0	0	4	1	0	0
GCF_022369925	used	5	1	4	4	1	0	0	4	1	0	0	4	1	0	0
GCF_022370035	used	8	1	7	7	1	0	0	7	1	0	0	7	1	0	0
GCF_022370195		6	1	5	5	1	0	0	5	1	0	0	5	1	0	0
GCF_022433565		2	1	1	1	1	0	0	1	1	0	0	1	1	0	0
GCF_022453565		4	1	3	3	1	0	0	3	1	0	0	2	1	0	1
GCF_022453645		4	1	3	3	1	0	0	3	1	0	0	3	1	0	0
GCF_022453785		2	1	1	1	1	0	0	1	1	0	0	0	1	0	1
GCF_022492855		6	1	5	5	1	0	0	5	1	0	0	4	1	0	1
GCF_022492875		6	1	5	5	1	0	0	5	1	0	0	5	1	0	0
GCF_022492895		6	1	5	5	1	0	0	5	1	0	0	4	1	0	1
GCF_022493975		2	1	1	1	1	0	0	1	1	0	0	1	1	0	0
GCF_022494055		7	1	6	6	1	0	0	4	1	0	2	5	1	0	1
GCF_022494195		3	1	2	2	1	0	0	2	1	0	0	2	1	0	0
GCF_022494215		5	1	4	4	1	0	0	3	1	0	1	3	1	0	1
GCF_022494255		5	1	4	4	1	0	0	4	1	0	0	4	1	0	0
GCF_022494375		6	1	5	5	1	0	0	5	1	0	0	5	1	0	0
GCF_022494395		7	1	6	6	1	0	0	6	1	0	0	4	1	0	2
GCF_022533505		7	1	6	6	1	0	0	6	1	0	0	6	1	0	0
GCF_022533525		8	1	7	7	1	0	0	7	1	0	0	7	1	0	0
GCF_022539425		5	1	4	4	1	0	0	4	1	0	0	4	1	0	0
GCF_022559765		6	1	5	5	1	0	0	5	1	0	0	5	1	0	0
GCF_022559785	used	5	1	4	4	1	0	0	4	1	0	0	4	1	0	0
GCF_022559855		4	1	3	3	1	0	0	3	1	0	0	2	1	0	1
GCF_022592735		8	1	7	7	1	0	0	6	1	0	1	6	1	0	1
GCF_022605305	used	3	1	2	2	1	0	0	2	1	0	0	1	1	0	1
GCF_022699305		2	1	1	1	1	0	0	1	1	0	0	1	1	0	0
GCF_022699325		2	1	1	1	1	0	0	1	1	0	0	0	1	0	1
GCF_022699345		2	1	1	1	1	0	0	1	1	0	0	1	1	0	0
GCF_022701055		10	1	9	9	1	0	0	5	1	0	4	9	1	0	0
GCF_022749215		2	1	1	1	1	0	0	1	1	0	0	1	1	0	0
GCF_022759585		8	1	7	7	1	0	0	7	1	0	0	7	1	0	0
GCF_022759605		3	1	2	2	1	0	0	2	1	0	0	1	1	0	1
GCF_022759925		8	1	7	7	1	0	0	7	1	0	0	7	1	0	0
GCF_022759945		8	1	7	7	1	0	0	7	1	0	0	7	1	0	0
GCF_022759965		8	1	7	7	1	0	0	7	1	0	0	7	1	0	0
GCF_022759985		7	1	6	6	1	0	0	6	1	0	0	6	1	0	0
GCF_022760005	used	8	1	7	7	1	0	0	7	1	0	0	7	1	0	0
GCF_022809675	used	4	1	3	3	1	0	0	3	1	0	0	3	1	0	0
GCF_022809875		4	1	3	3	1	0	0	2	1	0	1	2	1	0	1
GCF_022828525		4	1	3	3	1	0	0	3	1	0	0	3	1	0	0
GCF_022828555		5	1	4	4	1	0	0	4	1	0	0	4	1	0	0
GCF_022828575		5	1	4	4	1	0	0	4	1	0	0	4	1	0	0
GCF_022869145		2	1	1	1	1	0	0	1	1	0	0	1	1	0	0
GCF_022869885		6	1	5	5	1	0	0	5	1	0	0	3	1	0	2
GCF_022870645		4	1	3	3	1	0	0	3	1	0	0	3	1	0	0
GCF_022870805		4	1	3	3	1	0	0	3	1	0	0	3	1	0	0
GCF_022921135		4	1	3	3	1	0	0	3	1	0	0	1	1	0	2
GCF_022964795		5	1	4	4	1	0	0	3	1	0	1	4	1	0	0
GCF_022964835		5	1	4	4	1	0	0	4	1	0	0	4	1	0	0
GCF_022964855		5	1	4	4	1	0	0	4	1	0	0	4	1	0	0
GCF_022964875		5	1	4	4	1	0	0	4	1	0	0	3	1	0	1
GCF_022982555		7	1	6	4	1	0	2	4	1	0	2	4	1	0	2
GCF_022982575		5	1	4	4	1	0	0	4	1	0	0	4	1	0	0
GCF_022982595		6	1	5	4	1	0	1	4	1	0	1	3	1	0	2
GCF_022982615		11	1	10	9	1	0	1	9	1	0	1	7	1	0	3
GCF_022982715		6	1	5	4	1	0	1	4	1	0	1	4	1	0	1
GCF_023025805		3	1	2	2	1	0	0	2	1	0	0	2	1	0	0
GCF_023066605		5	1	4	4	1	0	0	4	1	0	0	4	1	0	0
GCF_023066625		7	1	6	5	1	0	1	5	1	0	1	5	1	0	1
GCF_023066645	used	5	1	4	4	1	0	0	4	1	0	0	4	1	0	0
GCF_023066665		6	1	5	5	1	0	0	4	1	0	1	5	1	0	0
GCF_023066685		5	1	4	4	1	0	0	4	1	0	0	4	1	0	0
GCF_023066705		5	1	4	4	1	0	0	4	1	0	0	3	1	0	1
GCF_023066725		6	1	5	5	1	0	0	5	1	0	0	5	1	0	0
GCF_023066745		6	1	5	5	1	0	0	5	1	0	0	5	1	0	0
GCF_023066765		6	1	5	5	1	0	0	5	1	0	0	5	1	0	0
GCF_023066785		6	1	5	5	1	0	0	5	1	0	0	5	1	0	0
GCF_023066805		6	1	5	5	1	0	0	5	1	0	0	5	1	0	0
GCF_023093995		3	1	2	2	1	0	0	2	1	0	0	2	1	0	0
GCF_023184535		4	1	3	3	1	0	0	3	1	0	0	2	1	0	1
GCF_023205035		3	1	2	2	1	0	0	2	1	0	0	2	1	0	0
GCF_023205055		7	1	6	6	1	0	0	5	1	0	1	5	1	0	1
GCF_023272735		2	1	1	1	1	0	0	1	1	0	0	0	1	0	1
GCF_023374165		5	1	4	4	1	0	0	3	1	0	1	3	1	0	1
GCF_023374185		4	1	3	3	1	0	0	2	1	0	1	1	1	0	2
GCF_023374205		5	1	4	4	1	0	0	3	1	0	1	4	1	0	0
GCF_023374225		3	1	2	2	1	0	0	1	1	0	1	2	1	0	0
GCF_023374245	used	6	1	5	5	1	0	0	4	1	0	1	4	1	0	1
GCF_023379965		3	1	2	2	1	0	0	2	1	0	0	2	1	0	0
GCF_023518315		2	1	1	1	1	0	0	1	1	0	0	1	1	0	0
GCF_023518335		3	1	2	2	1	0	0	2	1	0	0	2	1	0	0
GCF_023538935		4	1	3	3	1	0	0	3	1	0	0	3	1	0	0
GCF_023538955		4	1	3	3	1	0	0	3	1	0	0	3	1	0	0
GCF_023538975		4	1	3	3	1	0	0	3	1	0	0	3	1	0	0
GCF_023538995		3	1	2	2	1	0	0	2	1	0	0	2	1	0	0
GCF_023572965		6	1	5	5	1	0	0	5	1	0	0	5	1	0	0
GCF_023573585		3	1	2	2	1	0	0	2	1	0	0	1	1	0	1
GCF_023612395		7	1	6	6	1	0	0	6	1	0	0	5	1	0	1
GCF_023612435	used	2	1	1	1	1	0	0	1	1	0	0	1	1	0	0
GCF_023658105		3	1	2	2	1	0	0	1	1	0	1	1	1	0	1
GCF_023658125		2	1	1	1	1	0	0	1	1	0	0	1	1	0	0
GCF_023658145		3	1	2	2	1	0	0	2	1	0	0	2	1	0	0
GCF_023658165		4	1	3	3	1	0	0	3	1	0	0	3	1	0	0
GCF_023658185		3	1	2	2	1	0	0	2	1	0	0	2	1	0	0
GCF_023658205		2	1	1	1	1	0	0	1	1	0	0	1	1	0	0
GCF_023658225		3	1	2	2	1	0	0	2	1	0	0	2	1	0	0
GCF_023658245		5	1	4	4	1	0	0	4	1	0	0	3	1	0	1
GCF_023796915		4	1	3	3	1	0	0	3	1	0	0	3	1	0	0
GCF_023913595		5	1	4	4	1	0	0	4	1	0	0	4	1	0	0
GCF_023920245		7	1	6	6	1	0	0	6	1	0	0	3	1	0	3
GCF_023920325		8	1	7	7	1	0	0	6	1	0	1	7	1	0	0
GCF_024081805	used	3	1	2	2	1	0	0	2	1	0	0	2	1	0	0
GCF_024134525		3	1	2	2	1	0	0	2	1	0	0	2	1	0	0
GCF_024138975		3	1	2	2	1	0	0	2	1	0	0	2	1	0	0
GCF_024223795		4	1	3	3	1	0	0	3	1	0	0	3	1	0	0
GCF_024224355		4	1	3	3	1	0	0	3	1	0	0	2	1	0	1
GCF_024224875		4	1	3	3	1	0	0	3	1	0	0	2	1	0	1
GCF_024225115		3	1	2	2	1	0	0	2	1	0	0	1	1	0	1
GCF_024226435	used	2	1	1	1	1	0	0	1	1	0	0	1	1	0	0
GCF_024226755		5	1	4	4	1	0	0	4	1	0	0	4	1	0	0
GCF_024227055		5	1	4	4	1	0	0	4	1	0	0	3	1	0	1
GCF_024346655		4	1	3	3	1	0	0	3	1	0	0	3	1	0	0
GCF_024346695		4	1	3	3	1	0	0	3	1	0	0	3	1	0	0
GCF_024346735		5	1	4	4	1	0	0	4	1	0	0	4	1	0	0
GCF_024346775		4	1	3	3	1	0	0	3	1	0	0	3	1	0	0
GCF_024346815		6	1	5	5	1	0	0	5	1	0	0	5	1	0	0
GCF_024346855		5	1	4	4	1	0	0	4	1	0	0	4	1	0	0
GCF_024346895		4	1	3	3	1	0	0	3	1	0	0	3	1	0	0
GCF_024396855		4	1	3	3	1	0	0	3	1	0	0	3	1	0	0
GCF_024396875		8	1	7	7	1	0	0	7	1	0	0	5	1	0	2
GCF_024396895		6	1	5	5	1	0	0	5	1	0	0	5	1	0	0
GCF_024397075		4	1	3	3	1	0	0	3	1	0	0	3	1	0	0
GCF_024397235		5	1	4	4	1	0	0	4	1	0	0	4	1	0	0
GCF_024398905		3	1	2	2	1	0	0	2	1	0	0	2	1	0	0
GCF_024496125	used	6	1	5	5	1	0	0	5	1	0	0	5	1	0	0
GCF_024496145	used	6	1	5	5	1	0	0	5	1	0	0	5	1	0	0
GCF_024496165		8	1	7	7	1	0	0	7	1	0	0	6	1	0	1
GCF_024496185		6	1	5	5	1	0	0	5	1	0	0	5	1	0	0
GCF_024496205		6	1	5	4	1	0	1	4	1	0	1	4	1	0	1
GCF_024496265		5	1	4	4	1	0	0	4	1	0	0	4	1	0	0
GCF_024498655		4	1	3	3	1	0	0	3	1	0	0	3	1	0	0
GCF_024498895		2	1	1	1	1	0	0	1	1	0	0	1	1	0	0
GCF_024628885		7	1	6	6	1	0	0	6	1	0	0	6	1	0	0
GCF_024637895		3	1	2	2	1	0	0	2	1	0	0	1	1	0	1
GCF_024637995		10	1	9	9	1	0	0	9	1	0	0	9	1	0	0
GCF_024652925		3	1	2	2	1	0	0	2	1	0	0	2	1	0	0
GCF_024666265		6	1	5	5	1	0	0	5	1	0	0	5	1	0	0
GCF_024666505		8	1	7	7	1	0	0	5	1	0	2	6	1	0	1
GCF_024730825		3	1	2	2	1	0	0	2	1	0	0	1	1	0	1
GCF_024730945		5	1	4	4	1	0	0	4	1	0	0	4	1	0	0
GCF_024731085		4	1	3	3	1	0	0	3	1	0	0	3	1	0	0
GCF_024734195		2	1	1	1	1	0	0	1	1	0	0	0	1	0	1
GCF_024734215		2	1	1	1	1	0	0	1	1	0	0	0	1	0	1
GCF_024734255		5	1	4	4	1	0	0	4	1	0	0	2	1	0	2
GCF_024734275		6	1	5	5	1	0	0	5	1	0	0	3	1	0	2
GCF_024734295		6	1	5	5	1	0	0	4	1	0	1	3	1	0	2
GCF_024734755		2	1	1	1	1	0	0	1	1	0	0	1	1	0	0
GCF_024750555		6	1	5	5	1	0	0	5	1	0	0	5	1	0	0
GCF_024750575		3	1	2	2	1	0	0	2	1	0	0	2	1	0	0
GCF_024758605		4	1	3	3	1	0	0	3	1	0	0	3	1	0	0
GCF_024762135	used	9	1	8	8	1	0	0	7	1	0	1	7	1	0	1
GCF_024803465		3	1	2	2	1	0	0	2	1	0	0	0	1	0	2
GCF_024917255		3	1	2	2	1	0	0	2	1	0	0	1	1	0	1
GCF_024917295		3	1	2	2	1	0	0	2	1	0	0	2	1	0	0
GCF_024917415		3	1	2	2	1	0	0	2	1	0	0	1	1	0	1
GCF_024917435		4	1	3	3	1	0	0	3	1	0	0	3	1	0	0
GCF_024917495		4	1	3	3	1	0	0	2	1	0	1	3	1	0	0
GCF_024917515		3	1	2	2	1	0	0	2	1	0	0	2	1	0	0
GCF_024917555		4	1	3	3	1	0	0	2	1	0	1	3	1	0	0
GCF_024917575		3	1	2	2	1	0	0	2	1	0	0	2	1	0	0
GCF_024917595		3	1	2	2	1	0	0	2	1	0	0	2	1	0	0
GCF_024917695		7	1	6	6	1	0	0	4	1	0	2	2	1	0	4
GCF_024917755		4	1	3	3	1	0	0	3	1	0	0	3	1	0	0
GCF_024917835		5	1	4	4	1	0	0	3	1	0	1	4	1	0	0
GCF_024917855		4	1	3	3	1	0	0	3	1	0	0	2	1	0	1
GCF_024917875		2	1	1	1	1	0	0	1	1	0	0	1	1	0	0
GCF_024917915		3	1	2	2	1	0	0	2	1	0	0	2	1	0	0
GCF_024917935		5	1	4	4	1	0	0	3	1	0	1	4	1	0	0
GCF_024918055		2	1	1	1	1	0	0	0	1	0	1	1	1	0	0
GCF_024918075		4	1	3	3	1	0	0	3	1	0	0	2	1	0	1
GCF_024918095		3	1	2	2	1	0	0	2	1	0	0	2	1	0	0
GCF_024918175		2	1	1	1	1	0	0	1	1	0	0	1	1	0	0
GCF_024918315		3	1	2	2	1	0	0	2	1	0	0	2	1	0	0
GCF_024918435		4	1	3	3	1	0	0	2	1	0	1	3	1	0	0
GCF_024918455		3	1	2	2	1	0	0	2	1	0	0	2	1	0	0
GCF_024918475		2	1	1	1	1	0	0	1	1	0	0	1	1	0	0
GCF_024918835	used	2	1	1	1	1	0	0	1	1	0	0	1	1	0	0
GCF_024918855		2	1	1	1	1	0	0	1	1	0	0	1	1	0	0
GCF_024918875		8	1	7	7	1	0	0	5	1	0	2	6	1	0	1
GCF_025118435		4	1	3	3	1	0	0	3	1	0	0	3	1	0	0
GCF_025118455	used	4	1	3	3	1	0	0	3	1	0	0	3	1	0	0
GCF_025144525		6	1	5	5	1	0	0	5	1	0	0	5	1	0	0
GCF_025152765		5	1	4	4	1	0	0	4	1	0	0	4	1	0	0
GCF_025200575		2	1	1	1	1	0	0	1	1	0	0	1	1	0	0
GCF_025232415		5	1	4	3	1	0	1	3	1	0	1	2	1	0	2
GCF_025232435		4	1	3	3	1	0	0	3	1	0	0	1	1	0	2
GCF_025244645		6	1	5	5	1	0	0	5	1	0	0	5	1	0	0
GCF_025252425	used	5	1	4	4	1	0	0	4	1	0	0	4	1	0	0
GCF_025258665		4	1	3	3	1	0	0	3	1	0	0	3	1	0	0
GCF_025259665		4	1	3	3	1	0	0	3	1	0	0	3	1	0	0
GCF_025397975	used	2	1	1	1	1	0	0	1	1	0	0	1	1	0	0
GCF_025398355		5	1	4	3	1	0	1	3	1	0	1	3	1	0	1
GCF_025398435		3	1	2	2	1	0	0	2	1	0	0	2	1	0	0
GCF_025490515		4	1	3	3	1	0	0	3	1	0	0	3	1	0	0
GCF_025490535		2	1	1	1	1	0	0	1	1	0	0	0	1	0	1
GCF_025579125		4	1	3	3	1	0	0	3	1	0	0	3	1	0	0
GCF_025579405		4	1	3	3	1	0	0	3	1	0	0	3	1	0	0
GCF_025579425		4	1	3	3	1	0	0	3	1	0	0	3	1	0	0
GCF_025579445	used	4	1	3	3	1	0	0	3	1	0	0	3	1	0	0
GCF_025579525		4	1	3	3	1	0	0	3	1	0	0	3	1	0	0
GCF_025642295		5	1	4	3	1	0	1	3	1	0	1	3	1	0	1
GCF_025642315		3	1	2	2	1	0	0	2	1	0	0	1	1	0	1
GCF_025643175		3	1	2	2	1	0	0	2	1	0	0	2	1	0	0
GCF_025665355		2	1	1	1	1	0	0	1	1	0	0	0	1	0	1
GCF_025676565		3	1	2	2	1	0	0	2	1	0	0	2	1	0	0
GCF_025676585		4	1	3	3	1	0	0	3	1	0	0	3	1	0	0
GCF_025676845	used	5	1	4	4	1	0	0	4	1	0	0	4	1	0	0
GCF_025677745	used	6	1	5	5	1	0	0	5	1	0	0	4	1	0	1
GCF_025677765		6	1	5	5	1	0	0	5	1	0	0	4	1	0	1
GCF_025716785		2	1	1	1	1	0	0	1	1	0	0	0	1	0	1
GCF_025725705		6	1	5	5	1	0	0	5	1	0	0	5	1	0	0
GCF_025782805		3	1	2	2	1	0	0	2	1	0	0	2	1	0	0
GCF_025837075		2	1	1	1	1	0	0	1	1	0	0	1	1	0	0
GCF_025884075		4	1	3	3	1	0	0	3	1	0	0	3	1	0	0
GCF_025884095		8	1	7	7	1	0	0	5	1	0	2	6	1	0	1
GCF_025884115		3	1	2	2	1	0	0	2	1	0	0	2	1	0	0
GCF_025884135	used	7	1	6	6	1	0	0	6	1	0	0	5	1	0	1
GCF_025884155	used	4	1	3	3	1	0	0	3	1	0	0	3	1	0	0
GCF_025884175		4	1	3	3	1	0	0	3	1	0	0	3	1	0	0
GCF_025884195		4	1	3	3	1	0	0	3	1	0	0	3	1	0	0
GCF_025884215		4	1	3	3	1	0	0	3	1	0	0	3	1	0	0
GCF_025884235		4	1	3	3	1	0	0	3	1	0	0	3	1	0	0
GCF_025884255	used	6	1	5	5	1	0	0	5	1	0	0	4	1	0	1
GCF_025884275		5	1	4	4	1	0	0	3	1	0	1	3	1	0	1
GCF_025908435		4	1	3	3	1	0	0	3	1	0	0	3	1	0	0
GCF_025917765		2	1	1	1	1	0	0	1	1	0	0	1	1	0	0
GCF_025920065		4	1	3	3	1	0	0	3	1	0	0	3	1	0	0
GCF_025920085	used	5	1	4	4	1	0	0	4	1	0	0	4	1	0	0
GCF_025920785	used	4	1	3	3	1	0	0	3	1	0	0	3	1	0	0
GCF_025946845		5	1	4	4	1	0	0	4	1	0	0	4	1	0	0
GCF_025946965	used	9	1	8	7	1	0	1	7	1	0	1	7	1	0	1
GCF_025960245		3	1	2	2	1	0	0	2	1	0	0	1	1	0	1
GCF_025997695		4	1	3	3	1	0	0	3	1	0	0	3	1	0	0
GCF_026013275		5	1	4	4	1	0	0	4	1	0	0	4	1	0	0
GCF_026016005	used	2	1	1	1	1	0	0	1	1	0	0	1	1	0	0
GCF_026016665		3	1	2	2	1	0	0	2	1	0	0	2	1	0	0
GCF_026069065	used	7	1	6	5	1	0	1	5	1	0	1	5	1	0	1
GCF_026069095		6	1	5	5	1	0	0	5	1	0	0	5	1	0	0
GCF_026153495	used	3	1	2	2	1	0	0	2	1	0	0	2	1	0	0
GCF_026167625		2	1	1	1	1	0	0	1	1	0	0	1	1	0	0
GCF_026247905		5	1	4	4	1	0	0	4	1	0	0	2	1	0	2
GCF_026247925		6	1	5	5	1	0	0	5	1	0	0	4	1	0	1
GCF_026247945		5	1	4	4	1	0	0	4	1	0	0	3	1	0	1
GCF_026247965		5	1	4	4	1	0	0	4	1	0	0	4	1	0	0
GCF_026247985		5	1	4	4	1	0	0	4	1	0	0	3	1	0	1
GCF_026248005		5	1	4	4	1	0	0	4	1	0	0	3	1	0	1
GCF_026248225	used	5	1	4	4	1	0	0	4	1	0	0	4	1	0	0
GCF_026427375	used	6	1	5	5	1	0	0	4	1	0	1	4	1	0	1
GCF_026427615		4	1	3	3	1	0	0	3	1	0	0	3	1	0	0
GCF_026626045		5	1	4	4	1	0	0	4	1	0	0	4	1	0	0
GCF_026626065		5	1	4	4	1	0	0	4	1	0	0	4	1	0	0
GCF_026626085		8	1	7	7	1	0	0	6	1	0	1	7	1	0	0
GCF_026626105		6	1	5	5	1	0	0	5	1	0	0	5	1	0	0
GCF_026626165		3	1	2	2	1	0	0	2	1	0	0	2	1	0	0
GCF_026626185		5	1	4	4	1	0	0	4	1	0	0	3	1	0	1
GCF_026626205		5	1	4	4	1	0	0	4	1	0	0	4	1	0	0
GCF_026626225		5	1	4	4	1	0	0	4	1	0	0	3	1	0	1
GCF_026626245		5	1	4	4	1	0	0	4	1	0	0	4	1	0	0
GCF_026626285		9	1	8	8	1	0	0	7	1	0	1	8	1	0	0
GCF_026651915		4	1	3	3	1	0	0	3	1	0	0	2	1	0	1
GCF_026684275		4	1	3	3	1	0	0	3	1	0	0	2	1	0	1
GCF_026967695		4	1	3	3	1	0	0	2	1	0	1	1	1	0	2
GCF_026967715		4	1	3	2	1	0	1	2	1	0	1	2	1	0	1
GCF_026967735		4	1	3	3	1	0	0	3	1	0	0	3	1	0	0
GCF_026967755		4	1	3	3	1	0	0	3	1	0	0	3	1	0	0
GCF_027126715		6	1	5	5	1	0	0	5	1	0	0	4	1	0	1
GCF_027474365	used	4	1	3	3	1	0	0	3	1	0	0	3	1	0	0
GCF_027558775		3	1	2	2	1	0	0	2	1	0	0	2	1	0	0
GCF_027558815		3	1	2	2	1	0	0	2	1	0	0	2	1	0	0
GCF_027558835		4	1	3	3	1	0	0	3	1	0	0	3	1	0	0
GCF_027577885		7	1	6	6	1	0	0	6	1	0	0	5	1	0	1
GCF_027594885		4	1	3	3	1	0	0	3	1	0	0	3	1	0	0
GCF_027594905		4	1	3	3	1	0	0	3	1	0	0	3	1	0	0
GCF_027594925		4	1	3	3	1	0	0	3	1	0	0	3	1	0	0
GCF_027594945		4	1	3	3	1	0	0	3	1	0	0	3	1	0	0
GCF_027595485		4	1	3	3	1	0	0	3	1	0	0	3	1	0	0
GCF_027595505		2	1	1	1	1	0	0	1	1	0	0	1	1	0	0
GCF_027595545		5	1	4	4	1	0	0	4	1	0	0	4	1	0	0
GCF_027595565		2	1	1	1	1	0	0	1	1	0	0	1	1	0	0
GCF_027595585	used	4	1	3	3	1	0	0	3	1	0	0	3	1	0	0
GCF_027595605		5	1	4	4	1	0	0	4	1	0	0	4	1	0	0
GCF_027595625		7	1	6	6	1	0	0	6	1	0	0	6	1	0	0
GCF_027595645		4	1	3	3	1	0	0	3	1	0	0	3	1	0	0
GCF_027595665		2	1	1	1	1	0	0	1	1	0	0	1	1	0	0
GCF_027595685		4	1	3	3	1	0	0	3	1	0	0	3	1	0	0
GCF_027595705		3	1	2	2	1	0	0	2	1	0	0	1	1	0	1
GCF_027595745		5	1	4	3	1	0	1	3	1	0	1	3	1	0	1
GCF_027595845		3	1	2	2	1	0	0	2	1	0	0	2	1	0	0
GCF_027886565		5	1	4	4	1	0	0	4	1	0	0	4	1	0	0
GCF_027913355	used	3	1	2	2	1	0	0	2	1	0	0	1	1	0	1
GCF_027941975		5	1	4	4	1	0	0	4	1	0	0	3	1	0	1
GCF_027942175		5	1	4	4	1	0	0	4	1	0	0	4	1	0	0
GCF_027942195		2	1	1	1	1	0	0	1	1	0	0	1	1	0	0
GCF_027942215		5	1	4	4	1	0	0	4	1	0	0	4	1	0	0
GCF_027945215		6	1	5	5	1	0	0	4	1	0	1	2	1	0	3
GCF_028219375		6	1	5	5	1	0	0	5	1	0	0	5	1	0	0
GCF_028219495		6	1	5	5	1	0	0	5	1	0	0	5	1	0	0
GCF_028219695		5	1	4	4	1	0	0	4	1	0	0	4	1	0	0
GCF_028219835		4	1	3	3	1	0	0	3	1	0	0	3	1	0	0
GCF_028219935		8	1	7	7	1	0	0	7	1	0	0	7	1	0	0
GCF_028219955		7	1	6	6	1	0	0	6	1	0	0	6	1	0	0
GCF_028219975		7	1	6	6	1	0	0	6	1	0	0	6	1	0	0
GCF_028219995		7	1	6	6	1	0	0	6	1	0	0	6	1	0	0
GCF_028220015		4	1	3	3	1	0	0	3	1	0	0	3	1	0	0
GCF_028220175		7	1	6	6	1	0	0	6	1	0	0	6	1	0	0
GCF_028220555		7	1	6	6	1	0	0	6	1	0	0	6	1	0	0
GCF_028220765	used	4	1	3	3	1	0	0	3	1	0	0	3	1	0	0
GCF_028220865		4	1	3	3	1	0	0	3	1	0	0	3	1	0	0
GCF_028220965	used	5	1	4	4	1	0	0	4	1	0	0	4	1	0	0
GCF_028220985		7	1	6	6	1	0	0	6	1	0	0	6	1	0	0
GCF_028221005		4	1	3	3	1	0	0	3	1	0	0	3	1	0	0
GCF_028221025		7	1	6	6	1	0	0	6	1	0	0	6	1	0	0
GCF_028221045	used	4	1	3	3	1	0	0	3	1	0	0	3	1	0	0
GCF_028221065		4	1	3	3	1	0	0	3	1	0	0	3	1	0	0
GCF_028221085		5	1	4	4	1	0	0	4	1	0	0	4	1	0	0
GCF_028221105		5	1	4	4	1	0	0	4	1	0	0	4	1	0	0
GCF_028221125		4	1	3	3	1	0	0	3	1	0	0	3	1	0	0
GCF_028221225		5	1	4	4	1	0	0	4	1	0	0	4	1	0	0
GCF_028221515		5	1	4	4	1	0	0	4	1	0	0	4	1	0	0
GCF_028221855		4	1	3	3	1	0	0	3	1	0	0	3	1	0	0
GCF_028222115		6	1	5	5	1	0	0	5	1	0	0	5	1	0	0
GCF_028222535		4	1	3	3	1	0	0	3	1	0	0	3	1	0	0
GCF_028222915	used	5	1	4	4	1	0	0	4	1	0	0	4	1	0	0
GCF_028223205		6	1	5	5	1	0	0	5	1	0	0	5	1	0	0
GCF_028223415		5	1	4	4	1	0	0	4	1	0	0	4	1	0	0
GCF_028223615		6	1	5	5	1	0	0	5	1	0	0	5	1	0	0
GCF_028223855	used	5	1	4	4	1	0	0	4	1	0	0	4	1	0	0
GCF_028224025	used	5	1	4	4	1	0	0	4	1	0	0	4	1	0	0
GCF_028224355		5	1	4	4	1	0	0	4	1	0	0	4	1	0	0
GCF_028224675		5	1	4	4	1	0	0	4	1	0	0	4	1	0	0
GCF_028224955		5	1	4	4	1	0	0	4	1	0	0	4	1	0	0
GCF_028225315		5	1	4	4	1	0	0	4	1	0	0	4	1	0	0
GCF_028225535		5	1	4	4	1	0	0	4	1	0	0	4	1	0	0
GCF_028225725		5	1	4	4	1	0	0	4	1	0	0	4	1	0	0
GCF_028225915		5	1	4	4	1	0	0	4	1	0	0	4	1	0	0
GCF_028226055		5	1	4	4	1	0	0	4	1	0	0	4	1	0	0
GCF_028226215		5	1	4	4	1	0	0	4	1	0	0	4	1	0	0
GCF_028226435		5	1	4	4	1	0	0	4	1	0	0	4	1	0	0
GCF_028226565		5	1	4	4	1	0	0	4	1	0	0	4	1	0	0
GCF_028471925	used	6	1	5	5	1	0	0	5	1	0	0	5	1	0	0
GCF_028554825		9	1	8	6	1	0	2	3	1	0	5	3	1	0	5
GCF_028554845		31	1	30	24	1	0	6	10	1	0	20	6	1	0	24
GCF_028609785		5	1	4	4	1	0	0	4	1	0	0	4	1	0	0
GCF_028621835	used	5	1	4	4	1	0	0	4	1	0	0	4	1	0	0
GCF_028622155		5	1	4	4	1	0	0	4	1	0	0	4	1	0	0
GCF_028622675		10	1	9	9	1	0	0	8	1	0	1	8	1	0	1
GCF_028622755	used	4	1	3	3	1	0	0	3	1	0	0	3	1	0	0
GCF_028736015		3	1	2	2	1	0	0	2	1	0	0	1	1	0	1
GCF_028752875		2	1	1	1	1	0	0	1	1	0	0	1	1	0	0
GCF_028831855		4	1	3	3	1	0	0	3	1	0	0	3	1	0	0
GCF_028872175		7	1	6	5	1	0	1	5	1	0	1	4	1	0	2
GCF_029025805		3	1	2	2	1	0	0	2	1	0	0	1	1	0	1
GCF_029025965		5	1	4	4	1	0	0	4	1	0	0	4	1	0	0
GCF_029026345	used	4	1	3	3	1	0	0	3	1	0	0	2	1	0	1
GCF_029026845		4	1	3	3	1	0	0	3	1	0	0	3	1	0	0
GCF_029027985		2	1	1	1	1	0	0	1	1	0	0	1	1	0	0
GCF_029167725		6	1	5	5	1	0	0	5	1	0	0	4	1	0	1
GCF_029201465		7	1	6	6	1	0	0	6	1	0	0	4	1	0	2
GCF_029201485		5	1	4	4	1	0	0	4	1	0	0	3	1	0	1
GCF_029201505		2	1	1	1	1	0	0	1	1	0	0	1	1	0	0
GCF_029203205		2	1	1	1	1	0	0	1	1	0	0	1	1	0	0
GCF_029226505		10	1	9	7	1	0	2	7	1	0	2	7	1	0	2
GCF_029541725		3	1	2	2	1	0	0	2	1	0	0	2	1	0	0
GCF_029542165		9	1	8	8	1	0	0	8	1	0	0	7	1	0	1
GCF_029542185		9	1	8	8	1	0	0	8	1	0	0	7	1	0	1
GCF_029542305		3	1	2	2	1	0	0	2	1	0	0	2	1	0	0
GCF_029581495		5	1	4	4	1	0	0	4	1	0	0	4	1	0	0
GCF_029581535		4	1	3	3	1	0	0	3	1	0	0	1	1	0	2
GCF_029623595		8	1	7	7	1	0	0	7	1	0	0	7	1	0	0
GCF_029624875		2	1	1	1	1	0	0	1	1	0	0	1	1	0	0
GCF_029624895		2	1	1	1	1	0	0	1	1	0	0	1	1	0	0
GCF_029624915		2	1	1	1	1	0	0	1	1	0	0	1	1	0	0
GCF_029624935		2	1	1	1	1	0	0	1	1	0	0	1	1	0	0
GCF_029624955	used	2	1	1	1	1	0	0	1	1	0	0	1	1	0	0
GCF_029624975		2	1	1	1	1	0	0	1	1	0	0	1	1	0	0
GCF_029624995		2	1	1	1	1	0	0	1	1	0	0	1	1	0	0
GCF_029625015	used	2	1	1	1	1	0	0	1	1	0	0	1	1	0	0
GCF_029625055	used	2	1	1	1	1	0	0	1	1	0	0	1	1	0	0
GCF_029625075		2	1	1	1	1	0	0	1	1	0	0	1	1	0	0
GCF_029717425		2	1	1	1	1	0	0	1	1	0	0	1	1	0	0
GCF_029717585		6	1	5	4	1	0	1	4	1	0	1	3	1	0	2
GCF_029718135		2	1	1	1	1	0	0	1	1	0	0	0	1	0	1
GCF_029718665		2	1	1	1	1	0	0	1	1	0	0	1	1	0	0
GCF_029718685		2	1	1	1	1	0	0	1	1	0	0	1	1	0	0
GCF_029814295	used	6	1	5	5	1	0	0	5	1	0	0	5	1	0	0
GCF_029814315		8	1	7	7	1	0	0	7	1	0	0	4	1	0	3
GCF_029814425		4	1	3	3	1	0	0	3	1	0	0	3	1	0	0
GCF_029814445		5	1	4	4	1	0	0	4	1	0	0	4	1	0	0
GCF_029814845		4	1	3	3	1	0	0	3	1	0	0	3	1	0	0
GCF_029834605		9	1	8	8	1	0	0	7	1	0	1	6	1	0	2
GCF_029834625		8	1	7	7	1	0	0	5	1	0	2	5	1	0	2
GCF_029853835		7	1	6	6	1	0	0	6	1	0	0	6	1	0	0
GCF_029853855	used	5	1	4	4	1	0	0	3	1	0	1	3	1	0	1
GCF_029853875	used	9	1	8	7	1	0	1	7	1	0	1	7	1	0	1
GCF_029854575		3	1	2	2	1	0	0	2	1	0	0	2	1	0	0
GCF_029854595		3	1	2	2	1	0	0	2	1	0	0	2	1	0	0
GCF_029867025		6	1	5	5	1	0	0	4	1	0	1	4	1	0	1
GCF_029889725		2	1	1	1	1	0	0	1	1	0	0	1	1	0	0
GCF_030007135		3	1	2	2	1	0	0	2	1	0	0	2	1	0	0
GCF_030007315		5	1	4	4	1	0	0	4	1	0	0	3	1	0	1
GCF_030007455		3	1	2	2	1	0	0	2	1	0	0	2	1	0	0
GCF_030011575		3	1	2	2	1	0	0	2	1	0	0	2	1	0	0
GCF_030020765		4	1	3	3	1	0	0	3	1	0	0	3	1	0	0
GCF_030020785		2	1	1	1	1	0	0	1	1	0	0	1	1	0	0
GCF_030020855		6	1	5	5	1	0	0	5	1	0	0	5	1	0	0
GCF_030020875		7	1	6	6	1	0	0	6	1	0	0	5	1	0	1
GCF_030020895		6	1	5	5	1	0	0	3	1	0	2	5	1	0	0
GCF_030035465		5	1	4	4	1	0	0	4	1	0	0	4	1	0	0
GCF_030035485		6	1	5	5	1	0	0	5	1	0	0	5	1	0	0
GCF_030035505	used	6	1	5	5	1	0	0	5	1	0	0	5	1	0	0
GCF_030053875	used	3	1	2	2	1	0	0	2	1	0	0	2	1	0	0
GCF_030061615		7	1	6	5	1	0	1	6	1	0	0	5	1	0	1
GCF_030061645		7	1	6	6	1	0	0	5	1	0	1	4	1	0	2
GCF_030061665		6	1	5	4	1	0	1	4	1	0	1	3	1	0	2
GCF_030061685		5	1	4	4	1	0	0	4	1	0	0	3	1	0	1
GCF_030061715		5	1	4	4	1	0	0	3	1	0	1	4	1	0	0
GCF_030061755	used	5	1	4	4	1	0	0	4	1	0	0	4	1	0	0
GCF_030061775		3	1	2	2	1	0	0	2	1	0	0	2	1	0	0
GCF_030061795		6	1	5	4	1	0	1	4	1	0	1	3	1	0	2
GCF_030061815		6	1	5	5	1	0	0	5	1	0	0	4	1	0	1
GCF_030061865	used	5	1	4	4	1	0	0	4	1	0	0	3	1	0	1
GCF_030122725		6	1	5	5	1	0	0	5	1	0	0	5	1	0	0
GCF_030168225		4	1	3	3	1	0	0	3	1	0	0	3	1	0	0
GCF_030169265		10	1	9	9	1	0	0	9	1	0	0	9	1	0	0
GCF_030169555		2	1	1	1	1	0	0	1	1	0	0	1	1	0	0
GCF_030169945		4	1	3	3	1	0	0	3	1	0	0	2	1	0	1
GCF_900622585		2	1	1	1	1	0	0	1	1	0	0	1	1	0	0
GCF_900622605		2	1	1	1	1	0	0	1	1	0	0	1	1	0	0
GCF_900635995		4	2	2	1	2	0	1	1	2	0	1	2	2	0	0
GCF_902723695		3	1	2	2	1	0	0	2	1	0	0	2	1	0	0
GCF_902723705	used	3	1	2	2	1	0	0	2	1	0	0	1	1	0	1
GCF_902827215		4	1	3	3	1	0	0	3	1	0	0	2	1	0	1
GCF_903993005		9	1	8	8	1	0	0	7	1	0	1	8	1	0	0
GCF_903993015		8	1	7	7	1	0	0	7	1	0	0	7	1	0	0
GCF_903993025		8	1	7	7	1	0	0	7	1	0	0	7	1	0	0
GCF_903993035		8	1	7	7	1	0	0	7	1	0	0	7	1	0	0
GCF_903993055		9	1	8	8	1	0	0	7	1	0	1	8	1	0	0
GCF_903993065		6	1	5	5	1	0	0	5	1	0	0	5	1	0	0
GCF_903993085		8	1	7	7	1	0	0	6	1	0	1	7	1	0	0
GCF_903993095		7	1	6	6	1	0	0	5	1	0	1	6	1	0	0
GCF_903993105	used	8	1	7	7	1	0	0	7	1	0	0	7	1	0	0
GCF_903993115		8	1	7	7	1	0	0	6	1	0	1	7	1	0	0
GCF_903993145	used	9	1	8	8	1	0	0	7	1	0	1	8	1	0	0
GCF_903993155	used	8	1	7	7	1	0	0	6	1	0	1	7	1	0	0
GCF_903993165		6	1	5	5	1	0	0	5	1	0	0	5	1	0	0
GCF_903993185		7	1	6	6	1	0	0	5	1	0	1	6	1	0	0
GCF_903993205		8	1	7	7	1	0	0	6	1	0	1	7	1	0	0
GCF_903993215		8	1	7	7	1	0	0	6	1	0	1	7	1	0	0
GCF_904863215		5	1	4	4	1	0	0	3	1	0	1	4	1	0	0
GCF_904863225		5	1	4	4	1	0	0	4	1	0	0	4	1	0	0
GCF_904863335		3	1	2	2	1	0	0	2	1	0	0	2	1	0	0
GCF_904863435		8	1	7	7	1	0	0	6	1	0	1	6	1	0	1
GCF_904864465		8	1	7	7	1	0	0	7	1	0	0	7	1	0	0
GCF_904864595		4	1	3	3	1	0	0	3	1	0	0	3	1	0	0
GCF_904866475		4	1	3	3	1	0	0	3	1	0	0	2	1	0	1
GCF_904866485		4	1	3	3	1	0	0	2	1	0	1	3	1	0	0
GCF_905232115		4	1	3	3	1	0	0	3	1	0	0	3	1	0	0
GCF_905322525		7	1	6	5	1	0	1	3	1	0	3	4	1	0	2
GCF_905329555		5	1	4	4	1	0	0	4	1	0	0	4	1	0	0
GCF_905330835		3	1	2	2	1	0	0	2	1	0	0	1	1	0	1
GCF_905330865		3	1	2	2	1	0	0	2	1	0	0	1	1	0	1
GCF_905331345		4	1	3	3	1	0	0	3	1	0	0	2	1	0	1
GCF_905333855		3	1	2	2	1	0	0	2	1	0	0	2	1	0	0
GCF_905333885		7	1	6	6	1	0	0	6	1	0	0	5	1	0	1
GCF_905335825		4	1	3	3	1	0	0	3	1	0	0	2	1	0	1
GCF_905338025		3	1	2	2	1	0	0	2	1	0	0	2	1	0	0
GCF_910589455		5	1	4	4	1	0	0	4	1	0	0	4	1	0	0
GCF_920103885		9	1	8	8	1	0	0	7	1	0	1	8	1	0	0
GCF_924899195		4	1	3	3	1	0	0	3	1	0	0	3	1	0	0
GCF_947163785		5	1	4	4	1	0	0	4	1	0	0	4	1	0	0
GCF_947164515		7	1	6	4	1	0	2	4	1	0	2	5	1	0	1

### Sheet: Table S5
Table S5. The distribution of genomes, HC1360 clusters, and PCs in Klebsiella.
Species	No. of genome	No. of HC1360	No. of MDR HC1360	No. of plasmid	No. of PC	Majos HC1360_clusters(>=5%)	Major PCs(>=5%)
K. pneumoniae	28510	757	260	75815	743	8(30.12%),10(8.43%),52(6.01%),148(5.77%),3(5.24%)	PC_341(17.66%),PC_931(6.86%),PC_355(5.12%)
K. variicola subsp. variicola	1217	299	19	2576	278	1197(5.75%)	PC_355(10.83%),PC_931(10.75%),PC_341(6.09%)
K. quasipneumoniae subsp. similipneumoniae	936	193	81	2803	269	199(13.14%),668(5.02%)	PC_931(11.77%),PC_355(8.03%),PC_341(6.06%)
K. michiganensis	825	96	58	2630	256	2208(13.82%),2093(6.3%),64(5.7%),3280(5.58%)	PC_219(6.88%),PC_341(6.81%),PC_931(6.08%),PC_355(5.86%)
K. aerogenes	578	133	24	615	129	672(27.85%),1801(11.94%)	PC_502(28.29%),PC_804(5.04%)
K. oxytoca	468	68	12	871	151	629(17.52%),37(11.97%),1279(7.26%),2111(5.98%),5068(5.77%)	PC_219(10.33%),PC_931(7.69%),PC_804(7%),PC_695(5.4%),PC_341(5.05%)
K. quasipneumoniae subsp. quasipneumoniae	386	107	30	1134	189	2586(8.55%),667(6.74%),6730(5.44%)	PC_931(9.08%),PC_355(5.91%)
K. grimontii	220	62	10	718	125	4774(24.55%),2098(10.45%),11261(5%)	PC_931(11.14%),PC_219(8.22%),PC_730(6.96%),PC_470(6.41%),PC_396(5.99%)
K. pasteurii	45	21	4	106	43	6489(13.33%),22996(11.11%),9687(11.11%),14435(8.89%),19881(6.67%),5819(6.67%)	PC_219(17.92%),PC_341(12.26%),PC_931(10.38%)
K. Ka4	27	6	1	32	14	1806(29.63%),1809(22.22%),20228(7.41%)	PC_502(28.13%),PC_894(15.63%),PC_396(9.38%),PC_1316(6.25%),PC_590(6.25%),PC_355(6.25%),PC_341(6.25%)
K. quasivariicola	25	8	5	73	34	222(32%),21832(12%),12061(12%),575(12%),2915(12%),3304(8%),3053(8%)	PC_341(12.33%),PC_931(9.59%),PC_1423(8.22%),PC_695(6.85%),PC_355(6.85%)
K. Ka3	12	5	0	2	2	5055(33.33%),5263(16.67%),14591(16.67%),25195(8.33%),25573(8.33%)	PC_1086(50%),PC_1034(50%)
K. variicola subsp. tropica	10	9	2	13	11	16947(10%),12166(10%),12162(10%),16849(10%),12163(10%),22285(10%),12164(10%),18(10%),12165(10%)	PC_25924(15.38%),PC_341(15.38%),PC_1975(7.69%),PC_931(7.69%),PC_8224(7.69%),PC_8693(7.69%),PC_9171(7.69%),PC_4300(7.69%),PC_963(7.69%),PC_634(7.69%),PC_8133(7.69%)
K. huaxiensis	5	2	0	13	12	10705(80%),16635(20%)	PC_2686(15.38%),PC_10223(7.69%),PC_6095(7.69%),PC_9774(7.69%),PC_15589(7.69%),PC_6677(7.69%),PC_8158(7.69%),PC_8385(7.69%),PC_9455(7.69%),PC_355(7.69%),PC_10133(7.69%),PC_577(7.69%)
K. africana	3	2	1	5	5	12170(66.67%),5221(33.33%)	PC_4923(20%),PC_10223(20%),PC_8944(20%),PC_355(20%),PC_394(20%)
K. spallanzanii	3	3	0	3	3	16624(33.33%),16632(33.33%),16626(33.33%)	PC_10204(33.33%),PC_9225(33.33%),PC_8094(33.33%)
K. Ko11	1	1	0	0	0	22325(100%)	-
K. terrigena	1	1	0	1	1	22459(100%)	PC_471(100%)

### Sheet: Table S6
Table S6. Statistics, ARGs, and MOB genotypes of the plasmid clusters (PCs)
PCs	No.Plasmids	AMR	Aerobactin	Carbapenems	Colistin	MOB	rmpADC/rmpA2	Class
PC_640	10	1	0	1	0	1	0	CR-PCs
PC_751	6	1	0	1	0	0	0	CR-PCs
PC_6944	3	1	0	1	0	0	0	CR-PCs
PC_335	2	1	0	1	0	0	0	CR-PCs
PC_3875	2	1	0	1	0	1	0	CR-PCs
PC_6563	2	1	0	1	0	0	0	CR-PCs
PC_5711	1	1	0	1	0	0	0	CR-PCs
PC_6033	1	1	0	1	0	1	0	CR-PCs
PC_6395	1	1	0	1	0	0	0	CR-PCs
PC_9197	1	1	0	1	0	0	0	CR-PCs
PC_7078	527	0.965844	0	0.963947	0	0.990512	0	CR-PCs
PC_362	515	0.984466	0	0.951456	0	0.937864	0	CR-PCs
PC_579	52	0.903846	0	0.903846	0	0.288462	0	CR-PCs
PC_939	38	0.842105	0	0.842105	0	0.289474	0	CR-PCs
PC_4356	4	0.75	0	0.75	0	1	0	CR-PCs
PC_300	7	0.857143	0	0.714286	0	0.857143	0	CR-PCs
PC_10314	21	0.714286	0	0.714286	0	0	0	CR-PCs
PC_1004	69	0.73913	0	0.652174	0	0.971014	0	CR-PCs
PC_804	2486	0.770716	0	0.632341	0.000402253	0.953339	0.000402253	CR-PCs
PC_4524	29	0.793103	0	0.62069	0	1	0	CR-PCs
PC_394	2608	0.855061	0.240798	0.543328	0.00460123	0.95092	0.0916411	hvCR-PCs
PC_1367	4	0.5	0	0.5	0	0.25	0	CR-PCs
PC_1325	2	0.5	0	0.5	0	1	0	CR-PCs
PC_4707	2	0.5	0	0.5	0	0.5	0	CR-PCs
PC_4765	2	0.5	0	0.5	0	1	0	CR-PCs
PC_466	1883	0.843335	0.0031864	0.481147	0.0015932	0.906001	0.000531067	CR-PCs
PC_806	59	0.491525	0	0.457627	0	0.0508475	0	CR-PCs
PC_341	14050	0.890747	0.0113879	0.455302	0.000640569	0.959929	0.000640569	CR-PCs
PC_2811	11	0.454545	0	0.454545	0	0.181818	0	CR-PCs
PC_6345	7	1	0	0.428571	0	1	0	CR-PCs
PC_456	304	0.921053	0.00328947	0.414474	0.565789	0.940789	0	CR-PCs
PC_1316	299	0.525084	0	0.404682	0	0.986622	0	CR-PCs
PC_894	515	0.580583	0	0.401942	0.0038835	0.972816	0	CR-PCs
PC_499	1140	0.7	0.947368	0.37807	0	0.517544	0.821053	hvCR-PCs
PC_333	90	0.655556	0	0.366667	0	0.866667	0	CR-PCs
PC_355	4672	0.653682	0.0483733	0.339897	0.00278253	0.986301	0.000214041	CR-PCs
PC_2004	24	0.333333	0	0.333333	0	1	0	CR-PCs
PC_23	3	0.333333	0	0.333333	0	0	0	CR-PCs
PC_590	491	0.682281	0	0.329939	0	0.959267	0	CR-PCs
PC_8637	15	0.6	0	0.266667	0	0	0	CR-PCs
PC_5914	4	0.25	0	0.25	0	1	0	CR-PCs
PC_6261	4	0.25	0	0.25	0	0	0	CR-PCs
PC_345	57	1	0	0.245614	0	0.0350877	0	CR-PCs
PC_484	25	0.56	0	0.24	0	0.96	0	CR-PCs
PC_576	97	0.597938	0	0.237113	0	0.103093	0	CR-PCs
PC_654	768	0.529948	0.0546875	0.227865	0.00520833	0.976562	0	CR-PCs
PC_671	284	0.901408	0.172535	0.211268	0	0.394366	0	CR-PCs
PC_1671	432	0.606481	0	0.203704	0	0.979167	0	CR-PCs
PC_1111	210	0.580952	0	0.2	0.0333333	0.952381	0	CR-PCs
PC_2381	5	0.2	0	0.2	0	0	0	CR-PCs
PC_707	26	0.423077	0	0.192308	0	1	0	others
PC_396	2266	0.21624	0.00132392	0.173875	0	0.991615	0.000441306	others
PC_3634	48	0.395833	0	0.166667	0	1	0	others
PC_7488	6	0.166667	0	0.166667	0	0	0	others
PC_448	307	0.986971	0	0.153094	0	0.0618893	0	others
PC_695	1851	0.32577	0	0.139924	0	0.0945435	0	others
PC_905	218	0.844037	0	0.114679	0	0.0779817	0	others
PC_361	308	0.883117	0	0.11039	0.00324675	0.0746753	0	others
PC_490	73	0.219178	0	0.109589	0	1	0	others
PC_3142	156	0.24359	0	0.108974	0.0192308	0.974359	0	others
PC_1229	260	0.273077	0	0.107692	0	0.976923	0	others
PC_3418	10	0.4	0	0.1	0	1	0	others
PC_889	273	0.615385	0	0.0952381	0.018315	0.912088	0	others
PC_379	1217	0.61627	0	0.093673	0	0.0435497	0	others
PC_814	251	0.705179	0.0119522	0.0876494	0.0119522	0.976096	0	others
PC_577	69	0.594203	0	0.0869565	0	0.913043	0	others
PC_6602	12	0.166667	0	0.0833333	0	0.0833333	0	others
PC_637	119	0.243697	0	0.0756303	0	0.991597	0	others
PC_1613	28	0.142857	0	0.0714286	0	0.821429	0	others
PC_1223	30	1	0	0.0666667	0	0	0	others
PC_353	20	1	0	0.05	0	0	0	others
PC_320	21	1	0	0.047619	0	0	0	others
PC_638	22	0.454545	0	0.0454545	0	0.227273	0	others
PC_1944	70	0.9	0	0.0428571	0	0.0142857	0	others
PC_470	143	0.0559441	0	0.041958	0	0.895105	0	others
PC_1210	26	0.923077	0	0.0384615	0	0.961538	0	others
PC_623	132	0.257576	0	0.0378788	0	0.0151515	0	others
PC_1517	28	0.857143	0	0.0357143	0	0.928571	0	others
PC_633	30	0.0333333	0	0.0333333	0	0.533333	0	others
PC_7878	42	0.952381	0	0.0238095	0	0	0	others
PC_1086	350	0.0485714	0	0.0228571	0	0.988571	0	others
PC_442	391	0.0204604	0	0.0127877	0	0.971867	0	others
PC_559	99	0.424242	0	0.010101	0.010101	0.020202	0.010101	others
PC_502	1467	0.0402181	0	0.00954329	0	0.981595	0	others
PC_730	424	0.0731132	0	0.00943396	0	0.186321	0	others
PC_4119	137	0.109489	0	0.00729927	0.0218978	0	0	others
PC_4026	299	0.0401338	0	0.00668896	0	0.983278	0	others
PC_463	153	0.797386	0	0.00653595	0	0.0522876	0	others
PC_2142	434	0.0253456	0	0.00230415	0	0.00230415	0	others
PC_369	530	0.184906	0	0.00188679	0	0.0188679	0	others
PC_6516	8	1	0	0	1	0	0	others
PC_10316	1	1	0	0	1	0	0	others
PC_8127	1	1	0	0	1	0	0	others
PC_2721	5	0.8	0	0	0.8	0	0	others
PC_1293	149	0.302013	0	0	0.221477	0.986577	0	others
PC_548	15	0.333333	0	0	0.2	0.133333	0	others
PC_1692	12	0.916667	0	0	0.166667	0.833333	0	others
PC_491	15	0.8	0	0	0.0666667	0.933333	0	others
PC_1471	98	0.408163	1	0	0	0.94898	0	hv-PCs
PC_1686	65	0	0.953846	0	0	1	0.892308	hv-PCs
PC_5790	34	0	1	0	0	0	0.0588235	hv-PCs
PC_2376	21	0	0.333333	0	0	0	0.571429	hv-PCs
PC_6707	15	0	1	0	0	0	0	hv-PCs
PC_7851	9	0	1	0	0	0	0	hv-PCs
PC_2506	2	0	1	0	0	0.5	0.5	hv-PCs
PC_3745	14	1	0.5	0	0	0.285714	0	hv-PCs
PC_914	98	0.510204	0	0	0	0.918367	0	others
PC_368	4	0.5	0	0	0	0	0	others
PC_580	4	0.5	0	0	0	0	0	others
PC_2068	2	0.5	0	0	0	1	0	others
PC_4203	2	0.5	0	0	0	0.5	0	others
PC_480	2	0.5	0	0	0	0	0	others
PC_570	2	0.5	0	0	0	0	0	others
PC_7590	2	0.5	0	0	0	0.5	0	others
PC_9174	2	0.5	0	0	0	0	0	others
PC_6787	9	0.444444	0	0	0	0.555556	0	others
PC_348	22	0.409091	0	0	0	0	0	others
PC_848	10	0.4	0	0	0	1	0	others
PC_8367	5	0.4	0	0	0	0	0	others
PC_8988	53	0.396226	0	0	0	0	0	others
PC_1327	9	0.333333	0	0	0	1	0	others
PC_2356	3	0.333333	0	0	0	0.666667	0	others
PC_2755	3	0.333333	0	0	0	1	0	others
PC_5662	3	0.333333	0	0	0	1	0	others
PC_6260	3	0.333333	0	0	0	0.333333	0	others
PC_852	3	0.333333	0	0	0	0.333333	0	others
PC_8975	3	0.333333	0	0	0	0	0	others
PC_4113	10	0.3	0	0	0	0	0	others
PC_3685	17	0.294118	0	0	0	0	0	others
PC_7366	101	0.257426	0	0	0	0.019802	0	others
PC_6716	8	0.25	0	0	0	0	0	others
PC_672	4	0.25	0	0	0	0	0	others
PC_8808	67	0.238806	0	0	0	0	0	others
PC_5597	38	0.236842	0	0	0	1	0	others
PC_486	192	0.234375	0	0	0	0.0989583	0	others
PC_5796	18	0.222222	0	0	0	0	0	others
PC_3130	9	0.222222	0	0	0	0.222222	0	others
PC_4589	5	0.2	0	0	0	0.4	0	others
PC_520	5	0.2	0	0	0	0	0	others
PC_1012	76	0.171053	0	0	0	1	0	others
PC_1975	6	0.166667	0	0	0	0.666667	0	others
PC_3403	6	0.166667	0	0	0	0	0	others
PC_6299	6	0.166667	0	0	0	0	0	others
PC_4358	50	0.16	0	0	0	0	0	others
PC_5473	21	0.142857	0	0	0	0	0	others
PC_11027	7	0.142857	0	0	0	0	0	others
PC_911	15	0.133333	0	0	0	0.4	0	others
PC_8723	8	0.125	0	0	0	0	0	others
PC_1564	84	0.119048	0	0	0	0.916667	0	others
PC_6006	34	0.117647	0	0	0	0.970588	0	others
PC_7655	17	0.117647	0	0	0	0	0	others
PC_634	130	0.115385	0	0	0	0	0	others
PC_6222	9	0.111111	0	0	0	0.888889	0	others
PC_9815	9	0.111111	0	0	0	0	0	others
PC_8469	21	0.0952381	0	0	0	0	0	others
PC_8356	11	0.0909091	0	0	0	0	0	others
PC_2039	24	0.0833333	0	0	0	1	0	others
PC_5643	25	0.08	0	0	0	0	0	others
PC_1428	13	0.0769231	0	0	0	1	0	others
PC_868	27	0.0740741	0	0	0	0.037037	0	others
PC_3906	153	0.0718954	0	0	0	0.00653595	0	others
PC_1586	14	0.0714286	0	0	0	0.857143	0	others
PC_8230	76	0.0526316	0	0	0	0.0789474	0	others
PC_9181	19	0.0526316	0	0	0	0	0	others
PC_6879	20	0.05	0	0	0	0.1	0	others
PC_9731	21	0.047619	0	0	0	0	0	others
PC_7716	43	0.0465116	0	0	0	0.976744	0	others
PC_1426	44	0.0454545	0	0	0	0	0	others
PC_6939	22	0.0454545	0	0	0	0.0454545	0	others
PC_9511	45	0.0444444	0	0	0	0	0	others
PC_10	115	0.0434783	0	0	0	0	0	others
PC_5702	97	0.0412371	0	0	0	0.42268	0	others
PC_485	27	0.037037	0	0	0	0.962963	0	others
PC_5933	27	0.037037	0	0	0	0	0	others
PC_1044	87	0.0344828	0	0	0	0.770115	0	others
PC_6207	62	0.0322581	0	0	0	0	0	others
PC_6161	75	0.0266667	0	0	0	0	0	others
PC_4413	39	0.025641	0	0	0	1	0	others
PC_591	43	0.0232558	0	0	0	0.976744	0	others
PC_8854	44	0.0227273	0	0	0	0.0227273	0	others
PC_8133	233	0.0214592	0	0	0	0	0	others
PC_8094	265	0.0188679	0	0	0	0	0	others
PC_469	67	0.0149254	0	0	0	0.0298507	0	others
PC_7796	137	0.0145985	0	0	0	0.10219	0	others
PC_976	138	0.0144928	0.0289855	0	0	0.847826	0.0507246	others
PC_5553	69	0.0144928	0	0	0	0	0	others
PC_6719	141	0.0141844	0	0	0	0	0	others
PC_6331	81	0.0123457	0	0	0	1	0	others
PC_6351	163	0.0122699	0	0	0	0.0490798	0	others
PC_6894	87	0.0114943	0	0	0	0.83908	0	others
PC_9225	87	0.0114943	0	0	0	0	0	others
PC_4756	97	0.0103093	0	0	0	0.0309278	0	others
PC_7069	104	0.00961538	0	0	0	0	0	others
PC_8254	112	0.00892857	0	0	0	0	0	others
PC_8224	254	0.00787402	0	0	0	0	0	others
PC_397	873	0.00572738	0	0	0	0.0148912	0	others
PC_3510	471	0.00424628	0	0	0	0	0	others
PC_7354	247	0.00404858	0	0	0	0.00404858	0	others
PC_8385	258	0.00387597	0	0	0	0	0	others
PC_9739	284	0.00352113	0	0	0	0	0	others
PC_963	673	0.00297177	0	0	0	0.0089153	0	others
PC_8714	364	0.00274725	0	0	0	0.00274725	0	others
PC_1036	425	0.00235294	0	0	0	0.941176	0	others
PC_6995	433	0.00230947	0	0	0	0.00230947	0	others
PC_931	6248	0.00144046	0	0	0	0.0254481	0	others
PC_1034	1877	0.00106553	0	0	0	0.990943	0	others
PC_219	2445	0.000817996	0	0	0	0.97137	0	others
PC_7280	1455	0.000687285	0	0	0	0.997938	0	others
PC_1423	3014	0.000331785	0	0	0	0	0	others
PC_28	1505	0	0	0	0	0	0	others
PC_6449	759	0	0	0	0	0.972332	0	others
PC_10024	488	0	0	0	0	0	0	others
PC_11058	421	0	0	0	0	0.933492	0	others
PC_9299	406	0	0	0	0	0	0	others
PC_7604	390	0	0	0	0	0.0025641	0	others
PC_10004	360	0	0	0	0	0	0	others
PC_10315	346	0	0	0	0	0	0	others
PC_7565	330	0	0	0	0	0	0	others
PC_6321	311	0	0	0	0	0.0096463	0	others
PC_10264	310	0	0	0	0	0	0	others
PC_6372	261	0	0	0	0	0	0	others
PC_966	235	0	0	0	0	0.923404	0	others
PC_5558	207	0	0	0	0	0	0	others
PC_13361	203	0	0	0	0	0	0	others
PC_1043	197	0	0	0	0	0	0	others
PC_10280	187	0	0	0	0	0	0	others
PC_7094	182	0	0	0	0	0.428571	0	others
PC_4923	178	0	0	0	0	0	0	others
PC_9121	171	0	0	0	0	0	0	others
PC_691	167	0	0	0	0	0.011976	0	others
PC_1035	163	0	0	0	0	0	0	others
PC_337	162	0	0	0	0	0	0	others
PC_7736	159	0	0	0	0	0	0	others
PC_10133	157	0	0	0	0	0	0	others
PC_10329	155	0	0	0	0	0	0	others
PC_2099	155	0	0	0	0	0	0	others
PC_9171	154	0	0	0	0	0	0.0909091	others
PC_6542	152	0	0	0	0	0	0	others
PC_39	150	0	0	0	0	0	0	others
PC_5084	137	0	0	0	0	0	0	others
PC_10311	127	0	0	0	0	0	0	others
PC_8944	127	0	0	0	0	0	0	others
PC_10204	118	0	0	0	0	0	0	others
PC_8785	115	0	0	0	0	0	0	others
PC_9127	108	0	0	0	0	0.990741	0	others
PC_11935	103	0	0	0	0	0	0	others
PC_7283	102	0	0	0	0	0.0392157	0	others
PC_9229	96	0	0	0	0	0	0	others
PC_13355	95	0	0	0	0	0	0	others
PC_9191	94	0	0	0	0	0	0	others
PC_8750	93	0	0	0	0	0	0	others
PC_13207	86	0	0	0	0	0	0	others
PC_7215	86	0	0	0	0	0	0	others
PC_6127	85	0	0	0	0	0	0	others
PC_7267	85	0	0	0	0	1	0	others
PC_7836	85	0	0	0	0	0.0117647	0	others
PC_8947	84	0	0	0	0	0	0	others
PC_125	81	0	0	0	0	0	0	others
PC_8350	81	0	0	0	0	0	0	others
PC_5808	80	0	0	0	0	0	0	others
PC_8079	77	0	0	0	0	0	0	others
PC_75	76	0	0	0	0	0	0	others
PC_4646	75	0	0	0	0	0	0	others
PC_8138	72	0	0	0	0	0	0	others
PC_13940	71	0	0	0	0	0.985915	0	others
PC_7734	71	0	0	0	0	0	0	others
PC_10128	69	0	0	0	0	0	0	others
PC_10229	69	0	0	0	0	0	0	others
PC_13645	68	0	0	0	0	0.955882	0	others
PC_8941	67	0	0	0	0	1	0	others
PC_7412	65	0	0	0	0	0	0	others
PC_3089	64	0	0	0	0	0.046875	0.90625	others
PC_6904	64	0	0	0	0	0.609375	0	others
PC_8474	62	0	0	0	0	0	0	others
PC_1910	61	0	0	0	0	1	0.0491803	others
PC_8404	61	0	0	0	0	0.0163934	0	others
PC_9697	61	0	0	0	0	0.852459	0	others
PC_8286	60	0	0	0	0	0.0166667	0	others
PC_9017	60	0	0	0	0	0	0	others
PC_10157	59	0	0	0	0	0	0	others
PC_783	58	0	0	0	0	0.931034	0	others
PC_8851	56	0	0	0	0	0.910714	0	others
PC_7037	55	0	0	0	0	0	0	others
PC_9422	55	0	0	0	0	0	0	others
PC_4312	54	0	0	0	0	0	0	others
PC_6250	54	0	0	0	0	0	0	others
PC_22537	53	0	0	0	0	0	0	others
PC_641	53	0	0	0	0	0	0	others
PC_5698	52	0	0	0	0	0	0	others
PC_8964	51	0	0	0	0	0	0	others
PC_9432	51	0	0	0	0	0	0	others
PC_9132	50	0	0	0	0	0.96	0	others
PC_13458	49	0	0	0	0	0	0	others
PC_658	49	0	0	0	0	0.102041	0	others
PC_15723	48	0	0	0	0	0	0	others
PC_8693	48	0	0	0	0	0	0	others
PC_5638	46	0	0	0	0	0.978261	0	others
PC_7562	45	0	0	0	0	1	0	others
PC_8902	43	0	0	0	0	0	0	others
PC_9110	42	0	0	0	0	0	0	others
PC_8837	41	0	0	0	0	0	0	others
PC_15848	40	0	0	0	0	0	0	others
PC_16500	40	0	0	0	0	0	0	others
PC_439	40	0	0	0	0	0.025	0	others
PC_7904	40	0	0	0	0	0	0	others
PC_8299	39	0	0	0	0	0	0	others
PC_7236	37	0	0	0	0	0	0	others
PC_9417	37	0	0	0	0	0	0	others
PC_9764	37	0	0	0	0	0	0	others
PC_365	36	0	0	0	0	0	0	others
PC_10313	35	0	0	0	0	0	0	others
PC_15631	35	0	0	0	0	0	0	others
PC_557	35	0	0	0	0	1	0	others
PC_9751	34	0	0	0	0	0	0	others
PC_1463	33	0	0	0	0	0.878788	0	others
PC_6898	33	0	0	0	0	0.848485	0	others
PC_8452	33	0	0	0	0	0.0909091	0	others
PC_9984	33	0	0	0	0	0	0	others
PC_11964	32	0	0	0	0	0	0	others
PC_26525	31	0	0	0	0	0	0	others
PC_5021	31	0	0	0	0	1	0	others
PC_9202	31	0	0	0	0	0	0	others
PC_9208	31	0	0	0	0	0.0322581	0	others
PC_12252	30	0	0	0	0	0.966667	0	others
PC_15583	30	0	0	0	0	0	0	others
PC_8836	29	0	0	0	0	0	0	others
PC_10302	28	0	0	0	0	0	0	others
PC_8775	28	0	0	0	0	0	0	others
PC_2676	27	0	0	0	0	0	0	others
PC_7018	27	0	0	0	0	0	0	others
PC_7720	27	0	0	0	0	0	0	others
PC_7821	27	0	0	0	0	0	0	others
PC_8890	27	0	0	0	0	0	0	others
PC_9120	27	0	0	0	0	0	0	others
PC_9124	27	0	0	0	0	0	0	others
PC_1449	26	0	0	0	0	0	0	others
PC_3127	26	0	0	0	0	1	0	others
PC_4300	26	0	0	0	0	0	0	others
PC_9617	26	0	0	0	0	0	0	others
PC_9279	25	0	0	0	0	0	0	others
PC_5177	24	0	0	0	0	0	0	others
PC_8362	24	0	0	0	0	0	0	others
PC_8460	24	0	0	0	0	0	0	others
PC_1906	23	0	0	0	0	0.0434783	0	others
PC_1953	23	0	0	0	0	1	0	others
PC_2143	23	0	0	0	0	0	0	others
PC_7192	23	0	0	0	0	0	0	others
PC_7799	23	0	0	0	0	0.0869565	0	others
PC_8984	23	0	0	0	0	0.217391	0	others
PC_10622	22	0	0	0	0	0	0	others
PC_19832	22	0	0	0	0	0	0	others
PC_589	22	0	0	0	0	0.954545	0	others
PC_6140	22	0	0	0	0	0	0	others
PC_4444	21	0	0	0	0	0	0	others
PC_659	21	0	0	0	0	0.047619	0	others
PC_7119	21	0	0	0	0	0	0	others
PC_7275	21	0	0	0	0	0	0	others
PC_7749	21	0	0	0	0	0	0	others
PC_8653	21	0	0	0	0	0	0	others
PC_8888	21	0	0	0	0	0	0	others
PC_9092	21	0	0	0	0	0	0	others
PC_9439	21	0	0	0	0	0	0	others
PC_9705	21	0	0	0	0	0	0	others
PC_9774	21	0	0	0	0	0	0	others
PC_7134	20	0	0	0	0	0	0	others
PC_8752	20	0	0	0	0	0	0	others
PC_19005	19	0	0	0	0	0.368421	0	others
PC_235	19	0	0	0	0	0	0	others
PC_3770	19	0	0	0	0	0	0	others
PC_6604	19	0	0	0	0	0.894737	0	others
PC_7828	19	0	0	0	0	0	0	others
PC_8089	19	0	0	0	0	0.105263	0	others
PC_8624	19	0	0	0	0	0	0	others
PC_8447	18	0	0	0	0	0	1	others
PC_4515	18	0	0	0	0	1	0	others
PC_5726	18	0	0	0	0	0	0	others
PC_8954	18	0	0	0	0	0	0	others
PC_9616	18	0	0	0	0	0	0	others
PC_7107	17	0	0	0	0	0	0	others
PC_8277	17	0	0	0	0	1	0	others
PC_10307	16	0	0	0	0	0	0	others
PC_4637	16	0	0	0	0	0	0	others
PC_6757	16	0	0	0	0	1	0	others
PC_7790	16	0	0	0	0	0	0	others
PC_965	16	0	0	0	0	0	0	others
PC_9883	16	0	0	0	0	0	0	others
PC_3109	15	0	0	0	0	0.133333	1	others
PC_10163	15	0	0	0	0	0	0	others
PC_13642	15	0	0	0	0	0	0	others
PC_1482	15	0	0	0	0	0	0	others
PC_4769	15	0	0	0	0	0.933333	0	others
PC_5793	15	0	0	0	0	0	0	others
PC_7981	15	0	0	0	0	0	0	others
PC_9530	15	0	0	0	0	0	0	others
PC_9870	15	0	0	0	0	0	0	others
PC_14616	14	0	0	0	0	0	0	others
PC_1849	14	0	0	0	0	1	0	others
PC_12717	13	0	0	0	0	0	0	others
PC_13337	13	0	0	0	0	0	0	others
PC_13412	13	0	0	0	0	0	0	others
PC_1734	13	0	0	0	0	1	0	others
PC_1816	13	0	0	0	0	1	0	others
PC_3383	13	0	0	0	0	0	0	others
PC_3683	13	0	0	0	0	0	0	others
PC_4399	13	0	0	0	0	1	0	others
PC_6452	13	0	0	0	0	0	0	others
PC_9152	13	0	0	0	0	0	0	others
PC_10232	12	0	0	0	0	0	0	others
PC_10323	12	0	0	0	0	0	0	others
PC_10167	11	0	0	0	0	0	0	others
PC_13140	11	0	0	0	0	0	0	others
PC_19629	11	0	0	0	0	0	0	others
PC_21131	11	0	0	0	0	0	0	others
PC_4647	11	0	0	0	0	0	0	others
PC_6568	11	0	0	0	0	0.181818	0	others
PC_7186	11	0	0	0	0	0.818182	0	others
PC_7435	11	0	0	0	0	0	0	others
PC_8190	11	0	0	0	0	0.0909091	0	others
PC_8274	11	0	0	0	0	0	0	others
PC_8281	11	0	0	0	0	0.909091	0	others
PC_10134	10	0	0	0	0	0	0	others
PC_15546	10	0	0	0	0	1	0	others
PC_2249	10	0	0	0	0	0	0	others
PC_2302	10	0	0	0	0	1	0	others
PC_2317	10	0	0	0	0	0.6	0	others
PC_380	10	0	0	0	0	1	0	others
PC_7057	10	0	0	0	0	0	0	others
PC_7979	10	0	0	0	0	0	0	others
PC_8383	10	0	0	0	0	0	0	others
PC_10249	9	0	0	0	0	0	0	others
PC_1859	9	0	0	0	0	1	0	others
PC_19500	9	0	0	0	0	1	0	others
PC_2594	9	0	0	0	0	1	0	others
PC_2652	9	0	0	0	0	0	0	others
PC_2914	9	0	0	0	0	0.666667	0	others
PC_3048	9	0	0	0	0	0	0	others
PC_4370	9	0	0	0	0	0	0	others
PC_6012	9	0	0	0	0	0	0	others
PC_6172	9	0	0	0	0	0	0	others
PC_6569	9	0	0	0	0	0.555556	0	others
PC_7195	9	0	0	0	0	0.111111	0	others
PC_8502	9	0	0	0	0	0	0	others
PC_8591	9	0	0	0	0	0	0	others
PC_8956	9	0	0	0	0	0	0	others
PC_1160	8	0	0	0	0	0	0	others
PC_1362	8	0	0	0	0	0	0	others
PC_422	8	0	0	0	0	0	0	others
PC_4251	8	0	0	0	0	0	0	others
PC_6096	8	0	0	0	0	0	0	others
PC_627	8	0	0	0	0	0	0	others
PC_805	8	0	0	0	0	0	0	others
PC_9420	8	0	0	0	0	0	0	others
PC_15589	7	0	0	0	0	0	0	others
PC_2383	7	0	0	0	0	0	0	others
PC_25924	7	0	0	0	0	0.428571	0	others
PC_2959	7	0	0	0	0	0.857143	0	others
PC_4246	7	0	0	0	0	0	0	others
PC_4573	7	0	0	0	0	0	0	others
PC_4657	7	0	0	0	0	0	0	others
PC_5609	7	0	0	0	0	0	0	others
PC_5924	7	0	0	0	0	0	0	others
PC_7233	7	0	0	0	0	0	0	others
PC_7373	7	0	0	0	0	0	0	others
PC_7681	7	0	0	0	0	0.571429	0	others
PC_782	7	0	0	0	0	1	0	others
PC_9442	7	0	0	0	0	0	0	others
PC_9762	7	0	0	0	0	0	0	others
PC_6088	6	0	0	0	0	0	0	others
PC_6367	6	0	0	0	0	0	0	others
PC_7203	6	0	0	0	0	0	0	others
PC_8945	6	0	0	0	0	0	0	others
PC_9027	6	0	0	0	0	0	0	others
PC_9386	6	0	0	0	0	0	0	others
PC_9496	6	0	0	0	0	0	0	others
PC_9528	6	0	0	0	0	0	0	others
PC_10278	5	0	0	0	0	0	0	others
PC_14669	5	0	0	0	0	0	0	others
PC_19444	5	0	0	0	0	0	0	others
PC_19446	5	0	0	0	0	0	0	others
PC_2153	5	0	0	0	0	0	0	others
PC_22786	5	0	0	0	0	0	0	others
PC_25948	5	0	0	0	0	0	0	others
PC_3250	5	0	0	0	0	0.8	0	others
PC_366	5	0	0	0	0	0.8	0	others
PC_4325	5	0	0	0	0	0.2	0	others
PC_4348	5	0	0	0	0	0.2	0	others
PC_5326	5	0	0	0	0	1	0	others
PC_6080	5	0	0	0	0	0	0	others
PC_6438	5	0	0	0	0	0	0	others
PC_6527	5	0	0	0	0	0	0	others
PC_6810	5	0	0	0	0	0	0	others
PC_6900	5	0	0	0	0	0	0	others
PC_7054	5	0	0	0	0	0.6	0	others
PC_710	5	0	0	0	0	0.8	0	others
PC_7279	5	0	0	0	0	0	0	others
PC_7645	5	0	0	0	0	0.2	0	others
PC_8961	5	0	0	0	0	0	0	others
PC_9036	5	0	0	0	0	0	0	others
PC_9536	5	0	0	0	0	0	0	others
PC_9601	5	0	0	0	0	0	0	others
PC_10272	4	0	0	0	0	0	0	others
PC_14540	4	0	0	0	0	1	0	others
PC_14853	4	0	0	0	0	0	0	others
PC_1665	4	0	0	0	0	0	0	others
PC_1800	4	0	0	0	0	0.75	0	others
PC_1916	4	0	0	0	0	1	0	others
PC_2094	4	0	0	0	0	1	0	others
PC_22732	4	0	0	0	0	0	0	others
PC_2600	4	0	0	0	0	0	0	others
PC_3605	4	0	0	0	0	1	0	others
PC_3724	4	0	0	0	0	1	0	others
PC_3899	4	0	0	0	0	0	0	others
PC_4636	4	0	0	0	0	0	0	others
PC_468	4	0	0	0	0	0	0	others
PC_478	4	0	0	0	0	0.25	0	others
PC_4973	4	0	0	0	0	0	0	others
PC_5991	4	0	0	0	0	0	0	others
PC_6405	4	0	0	0	0	1	0	others
PC_696	4	0	0	0	0	0	0	others
PC_7550	4	0	0	0	0	0	0	others
PC_8220	4	0	0	0	0	0	0	others
PC_8476	4	0	0	0	0	0	0	others
PC_8593	4	0	0	0	0	0	0	others
PC_9045	4	0	0	0	0	0	0	others
PC_9282	4	0	0	0	0	0	0	others
PC_9459	4	0	0	0	0	0	0	others
PC_10047	3	0	0	0	0	0	0	others
PC_10082	3	0	0	0	0	0	0	others
PC_10273	3	0	0	0	0	0	0	others
PC_12331	3	0	0	0	0	0	0	others
PC_129	3	0	0	0	0	0	0	others
PC_13146	3	0	0	0	0	0	0	others
PC_1433	3	0	0	0	0	0	0	others
PC_1845	3	0	0	0	0	0	0	others
PC_22740	3	0	0	0	0	0	0	others
PC_24058	3	0	0	0	0	1	0	others
PC_26027	3	0	0	0	0	0	0	others
PC_3230	3	0	0	0	0	0.666667	0	others
PC_3611	3	0	0	0	0	0	0	others
PC_376	3	0	0	0	0	1	0	others
PC_3779	3	0	0	0	0	0	0	others
PC_4767	3	0	0	0	0	0	0	others
PC_4916	3	0	0	0	0	0	0	others
PC_5250	3	0	0	0	0	0	0	others
PC_5953	3	0	0	0	0	0	0	others
PC_6680	3	0	0	0	0	0	0	others
PC_7137	3	0	0	0	0	0	0	others
PC_7765	3	0	0	0	0	0	0	others
PC_8153	3	0	0	0	0	0.666667	0	others
PC_8162	3	0	0	0	0	0	0	others
PC_9160	3	0	0	0	0	0	0	others
PC_9510	3	0	0	0	0	0.666667	0	others
PC_10041	2	0	0	0	0	0	0	others
PC_10124	2	0	0	0	0	0	0	others
PC_10125	2	0	0	0	0	0	0	others
PC_10148	2	0	0	0	0	0	0	others
PC_10158	2	0	0	0	0	0	0	others
PC_10260	2	0	0	0	0	0	0	others
PC_10321	2	0	0	0	0	0	0	others
PC_10343	2	0	0	0	0	0	0	others
PC_11235	2	0	0	0	0	0	0	others
PC_11965	2	0	0	0	0	0	0	others
PC_1350	2	0	0	0	0	1	0	others
PC_1420	2	0	0	0	0	0.5	0	others
PC_1430	2	0	0	0	0	1	0	others
PC_1464	2	0	0	0	0	1	0	others
PC_16627	2	0	0	0	0	1	0	others
PC_1790	2	0	0	0	0	0	0	others
PC_1796	2	0	0	0	0	0	0	others
PC_17976	2	0	0	0	0	0	0	others
PC_18143	2	0	0	0	0	0	0	others
PC_1878	2	0	0	0	0	1	0	others
PC_1957	2	0	0	0	0	0	0	others
PC_20178	2	0	0	0	0	0	0	others
PC_2578	2	0	0	0	0	0	0	others
PC_2686	2	0	0	0	0	0	0	others
PC_272	2	0	0	0	0	0	0	others
PC_2723	2	0	0	0	0	1	0	others
PC_2790	2	0	0	0	0	1	0	others
PC_2863	2	0	0	0	0	0	0	others
PC_3140	2	0	0	0	0	0	0	others
PC_3251	2	0	0	0	0	0	0	others
PC_383	2	0	0	0	0	1	0	others
PC_391	2	0	0	0	0	1	0	others
PC_398	2	0	0	0	0	0	0	others
PC_4121	2	0	0	0	0	0	0	others
PC_4270	2	0	0	0	0	0	0	others
PC_4366	2	0	0	0	0	1	0	others
PC_4715	2	0	0	0	0	1	0	others
PC_4781	2	0	0	0	0	0	0	others
PC_4782	2	0	0	0	0	0	0	others
PC_5027	2	0	0	0	0	1	0	others
PC_514	2	0	0	0	0	0	0	others
PC_5402	2	0	0	0	0	1	0	others
PC_5935	2	0	0	0	0	0	0	others
PC_6091	2	0	0	0	0	0	0	others
PC_6176	2	0	0	0	0	0	0	others
PC_6182	2	0	0	0	0	0	0	others
PC_6378	2	0	0	0	0	0	0	others
PC_6666	2	0	0	0	0	0	0	others
PC_6686	2	0	0	0	0	1	0	others
PC_6730	2	0	0	0	0	0	0	others
PC_6883	2	0	0	0	0	0	0	others
PC_7074	2	0	0	0	0	1	0	others
PC_7311	2	0	0	0	0	0	0	others
PC_7422	2	0	0	0	0	1	0	others
PC_7608	2	0	0	0	0	0	0	others
PC_8030	2	0	0	0	0	0	0	others
PC_8250	2	0	0	0	0	0	0	others
PC_8266	2	0	0	0	0	0	0	others
PC_8410	2	0	0	0	0	0	0	others
PC_8575	2	0	0	0	0	0	0	others
PC_8687	2	0	0	0	0	0	0	others
PC_8853	2	0	0	0	0	0	0	others
PC_9114	2	0	0	0	0	0	0	others
PC_9276	2	0	0	0	0	0	0	others
PC_9332	2	0	0	0	0	0	0	others
PC_9497	2	0	0	0	0	0	0	others
PC_10037	1	0	0	0	0	0	0	others
PC_10106	1	0	0	0	0	0	0	others
PC_10146	1	0	0	0	0	0	0	others
PC_10162	1	0	0	0	0	0	0	others
PC_10257	1	0	0	0	0	0	0	others
PC_10337	1	0	0	0	0	0	0	others
PC_10478	1	0	0	0	0	0	0	others
PC_10747	1	0	0	0	0	1	0	others
PC_11018	1	0	0	0	0	0	0	others
PC_1116	1	0	0	0	0	0	0	others
PC_11703	1	0	0	0	0	0	0	others
PC_11903	1	0	0	0	0	0	0	others
PC_11904	1	0	0	0	0	0	0	others
PC_11936	1	0	0	0	0	0	0	others
PC_12141	1	0	0	0	0	0	0	others
PC_12425	1	0	0	0	0	1	0	others
PC_12885	1	0	0	0	0	1	0	others
PC_12965	1	0	0	0	0	0	0	others
PC_13359	1	0	0	0	0	0	0	others
PC_13521	1	0	0	0	0	0	0	others
PC_13527	1	0	0	0	0	0	0	others
PC_13911	1	0	0	0	0	1	0	others
PC_1443	1	0	0	0	0	0	0	others
PC_14513	1	0	0	0	0	1	0	others
PC_1462	1	0	0	0	0	1	0	others
PC_14701	1	0	0	0	0	0	0	others
PC_14747	1	0	0	0	0	0	0	others
PC_1502	1	0	0	0	0	0	0	others
PC_15090	1	0	0	0	0	0	0	others
PC_15894	1	0	0	0	0	1	0	others
PC_16012	1	0	0	0	0	0	0	others
PC_1626	1	0	0	0	0	0	0	others
PC_16798	1	0	0	0	0	0	0	others
PC_16807	1	0	0	0	0	1	0	others
PC_16891	1	0	0	0	0	1	0	others
PC_17339	1	0	0	0	0	0	0	others
PC_17731	1	0	0	0	0	0	0	others
PC_1818	1	0	0	0	0	0	0	others
PC_1900	1	0	0	0	0	1	0	others
PC_19489	1	0	0	0	0	0	0	others
PC_1978	1	0	0	0	0	0	0	others
PC_2086	1	0	0	0	0	1	0	others
PC_21889	1	0	0	0	0	0	0	others
PC_22685	1	0	0	0	0	0	0	others
PC_2369	1	0	0	0	0	1	0	others
PC_25461	1	0	0	0	0	0	0	others
PC_2591	1	0	0	0	0	0	0	others
PC_2599	1	0	0	0	0	1	0	others
PC_262	1	0	0	0	0	1	0	others
PC_2632	1	0	0	0	0	1	0	others
PC_26417	1	0	0	0	0	0	0	others
PC_2656	1	0	0	0	0	0	0	others
PC_2738	1	0	0	0	0	0	0	others
PC_2744	1	0	0	0	0	1	0	others
PC_2787	1	0	0	0	0	0	0	others
PC_2807	1	0	0	0	0	0	0	others
PC_2837	1	0	0	0	0	0	0	others
PC_2865	1	0	0	0	0	0	0	others
PC_2919	1	0	0	0	0	0	0	others
PC_3079	1	0	0	0	0	0	0	others
PC_3118	1	0	0	0	0	0	0	others
PC_3138	1	0	0	0	0	0	0	others
PC_3258	1	0	0	0	0	1	0	others
PC_3365	1	0	0	0	0	1	0	others
PC_3579	1	0	0	0	0	0	0	others
PC_3636	1	0	0	0	0	0	0	others
PC_3681	1	0	0	0	0	0	0	others
PC_3732	1	0	0	0	0	1	0	others
PC_3806	1	0	0	0	0	1	0	others
PC_3848	1	0	0	0	0	0	0	others
PC_3920	1	0	0	0	0	0	0	others
PC_4281	1	0	0	0	0	1	0	others
PC_4315	1	0	0	0	0	0	0	others
PC_4374	1	0	0	0	0	0	0	others
PC_471	1	0	0	0	0	1	0	others
PC_4711	1	0	0	0	0	0	0	others
PC_4985	1	0	0	0	0	0	0	others
PC_4992	1	0	0	0	0	1	0	others
PC_5298	1	0	0	0	0	0	0	others
PC_5405	1	0	0	0	0	0	0	others
PC_547	1	0	0	0	0	0	0	others
PC_5548	1	0	0	0	0	1	0	others
PC_5576	1	0	0	0	0	0	0	others
PC_5595	1	0	0	0	0	0	0	others
PC_5601	1	0	0	0	0	1	0	others
PC_5655	1	0	0	0	0	1	0	others
PC_5852	1	0	0	0	0	1	0	others
PC_5996	1	0	0	0	0	1	0	others
PC_6004	1	0	0	0	0	0	0	others
PC_6060	1	0	0	0	0	0	0	others
PC_6233	1	0	0	0	0	0	0	others
PC_6318	1	0	0	0	0	0	0	others
PC_6397	1	0	0	0	0	0	0	others
PC_6658	1	0	0	0	0	0	0	others
PC_6710	1	0	0	0	0	0	0	others
PC_6846	1	0	0	0	0	0	0	others
PC_7007	1	0	0	0	0	0	0	others
PC_7139	1	0	0	0	0	0	0	others
PC_7198	1	0	0	0	0	0	0	others
PC_7199	1	0	0	0	0	0	0	others
PC_7320	1	0	0	0	0	0	0	others
PC_7406	1	0	0	0	0	0	0	others
PC_7490	1	0	0	0	0	0	0	others
PC_7801	1	0	0	0	0	1	0	others
PC_7844	1	0	0	0	0	0	0	others
PC_7942	1	0	0	0	0	0	0	others
PC_8049	1	0	0	0	0	0	0	others
PC_8128	1	0	0	0	0	0	0	others
PC_813	1	0	0	0	0	0	0	others
PC_817	1	0	0	0	0	0	0	others
PC_8183	1	0	0	0	0	0	0	others
PC_8213	1	0	0	0	0	0	0	others
PC_8219	1	0	0	0	0	0	0	others
PC_8269	1	0	0	0	0	0	0	others
PC_849	1	0	0	0	0	1	0	others
PC_8534	1	0	0	0	0	0	0	others
PC_8560	1	0	0	0	0	0	0	others
PC_8613	1	0	0	0	0	0	0	others
PC_8705	1	0	0	0	0	0	0	others
PC_8745	1	0	0	0	0	0	0	others
PC_8767	1	0	0	0	0	0	0	others
PC_8780	1	0	0	0	0	0	0	others
PC_883	1	0	0	0	0	0	0	others
PC_8881	1	0	0	0	0	0	0	others
PC_8958	1	0	0	0	0	0	0	others
PC_9026	1	0	0	0	0	0	0	others
PC_9048	1	0	0	0	0	0	0	others
PC_9080	1	0	0	0	0	0	0	others
PC_9089	1	0	0	0	0	0	0	others
PC_9164	1	0	0	0	0	0	0	others
PC_9217	1	0	0	0	0	0	0	others
PC_9262	1	0	0	0	0	0	0	others
PC_9401	1	0	0	0	0	0	0	others
PC_9477	1	0	0	0	0	0	0	others
PC_9508	1	0	0	0	0	0	0	others
PC_958	1	0	0	0	0	0	0	others
PC_9587	1	0	0	0	0	0	0	others
PC_9615	161	1	0	0	0	0	0	others
PC_8622	151	1	0	0	0	0	0	others
PC_9238	134	1	0	0	0	0	0	others
PC_334	61	1	0	0	0	0	0	others
PC_9021	61	1	0	0	0	0	0	others
PC_9772	58	1	0	0	0	0	0	others
PC_8060	44	1	0	0	0	0	0	others
PC_9278	29	1	0	0	0	0	0	others
PC_6095	27	1	0	0	0	0	0	others
PC_6722	25	1	0	0	0	1	0	others
PC_7643	21	1	0	0	0	0	0	others
PC_5952	20	1	0	0	0	0	0	others
PC_9343	14	1	0	0	0	0	0	others
PC_10355	12	1	0	0	0	0	0	others
PC_6677	12	1	0	0	0	0	0	others
PC_299	10	1	0	0	0	0	0	others
PC_9112	9	1	0	0	0	0	0	others
PC_4500	8	1	0	0	0	0	0	others
PC_516	8	1	0	0	0	0	0	others
PC_385	7	1	0	0	0	0	0	others
PC_4059	7	1	0	0	0	1	0	others
PC_9240	7	1	0	0	0	0	0	others
PC_1262	5	1	0	0	0	0	0	others
PC_8933	5	1	0	0	0	0	0	others
PC_5189	4	1	0	0	0	1	0	others
PC_6519	4	1	0	0	0	0	0	others
PC_9690	4	1	0	0	0	0	0	others
PC_336	3	1	0	0	0	0	0	others
PC_8937	3	1	0	0	0	0	0	others
PC_10298	2	1	0	0	0	1	0	others
PC_2450	2	1	0	0	0	0	0	others
PC_5889	2	1	0	0	0	0	0	others
PC_629	2	1	0	0	0	0	0	others
PC_650	2	1	0	0	0	1	0	others
PC_7245	2	1	0	0	0	1	0	others
PC_816	2	1	0	0	0	1	0	others
PC_8466	2	1	0	0	0	0	0	others
PC_8903	2	1	0	0	0	0	0	others
PC_10192	1	1	0	0	0	0	0	others
PC_1188	1	1	0	0	0	0	0	others
PC_12787	1	1	0	0	0	1	0	others
PC_1288	1	1	0	0	0	1	0	others
PC_1593	1	1	0	0	0	1	0	others
PC_1706	1	1	0	0	0	1	0	others
PC_1754	1	1	0	0	0	0	0	others
PC_3345	1	1	0	0	0	1	0	others
PC_373	1	1	0	0	0	0	0	others
PC_4031	1	1	0	0	0	1	0	others
PC_4097	1	1	0	0	0	0	0	others
PC_5363	1	1	0	0	0	0	0	others
PC_5962	1	1	0	0	0	1	0	others
PC_6069	1	1	0	0	0	1	0	others
PC_6739	1	1	0	0	0	0	0	others
PC_700	1	1	0	0	0	0	0	others
PC_7038	1	1	0	0	0	0	0	others
PC_7063	1	1	0	0	0	0	0	others
PC_7258	1	1	0	0	0	0	0	others
PC_8794	1	1	0	0	0	0	0	others
PC_8874	1	1	0	0	0	0	0	others
PC_9455	100	0.99	0	0	0	0	0	others
PC_10223	189	0.989418	0	0	0	0	0	others
PC_393	117	0.982906	0	0	0	0	0	others
PC_6030	292	0.972603	0	0	0	0	0	others
PC_3563	43	0.953488	0	0	0	0	0	others
PC_3693	19	0.947368	0	0	0	0	0	others
PC_3619	16	0.9375	0	0	0	0.625	0	others
PC_8158	60	0.933333	0	0	0	0	0	others
PC_5393	20	0.9	0	0	0	1	0	others
PC_358	18	0.888889	0	0	0	0	0	others
PC_7133	13	0.846154	0	0	0	0	0	others
PC_3094	26	0.807692	0	0	0	0	0	others
PC_10039	5	0.8	0	0	0	0	0	others
PC_7841	5	0.8	0	0	0	0	0	others
PC_1572	9	0.777778	0	0	0	1	0	others
PC_465	155	0.748387	0	0	0	0	0	others
PC_381	40	0.725	0	0	0	0	0	others
PC_9245	14	0.714286	0	0	0	0	0	others
PC_301	33	0.666667	0	0	0	0	0	others
PC_779	15	0.666667	0	0	0	0	0	others
PC_9032	6	0.666667	0	0	0	0	0	others
PC_618	18	0.611111	0	0	0	0	0	others
PC_3904	10	0.6	0	0	0	0	0	others

### Sheet: Table S7
Table S7. Reported bacterial hosts for the newly identified plasmids in Klebsiella.
Genus	Family	Number
Enterococcus	Enterococcaceae	1431
Escherichia	Enterobacteriaceae	1092
Staphylococcus	Staphylococcaceae	454
Acinetobacter	Moraxellaceae	356
Bacillus	Aeribacillaceae	334
Neisseria	Neisseriaceae	237
Enterobacter	Enterobacteriaceae	212
Salmonella	Enterobacteriaceae	173
Proteus	Enterobacteriaceae	139
Citrobacter	Enterobacteriaceae	97
Clostridioides	Peptostreptococcaceae	85
Aeromonas	Aeromonadaceae	70
Helicobacter	Helicobacteraceae	70
Shigella	Enterobacteriaceae	67
Serratia	Enterobacteriaceae	39
Raoultella	Enterobacteriaceae	32
Providencia	Enterobacteriaceae	31
Pasteurella	Pasteurellaceae	29
Actinobacillus	Pasteurellaceae	24
Xanthomonas	Xanthomonadaceae	22
Lactiplantibacillus	Lactobacillaceae	20
Haemophilus	Pasteurellaceae	20
Pseudomonas	Pseudomonadaceae	18
Morganella	Enterobacteriaceae	13
Edwardsiella	Enterobacteriaceae	13
Glaesserella	Pasteurellaceae	12
Lactobacillus	Lactobacillaceae	10
Micrococcus	Micrococcaceae	10
Streptococcus	Streptococcaceae	9
Mammaliicoccus	Staphylococcaceae	9
Mannheimia	Pasteurellaceae	9
Moellerella	Enterobacteriaceae	8
Pantoea	Enterobacteriaceae	6
Cronobacter	Enterobacteriaceae	6
Leclercia	Enterobacteriaceae	6
Yersinia	Enterobacteriaceae	6
Achromobacter	Burkholderiaceae	6
Avibacterium	Pasteurellaceae	4
Lactococcus	Streptococcaceae	4
Companilactobacillus	Lactobacillaceae	4
Rahnella	Enterobacteriaceae	3
Ochrobactrum	Rhizobiaceae	3
Pectobacterium	Enterobacteriaceae	3
Brucella	Rhizobiaceae	3
Pediococcus	Lactobacillaceae	3
Lentilactobacillus	Lactobacillaceae	3
Collimonas	Burkholderiaceae	2
Thiomonas	Burkholderiaceae	2
Sterolibacterium	Rhodocyclaceae	2
Lelliottia	Enterobacteriaceae	2
Variovorax	Burkholderiaceae	2
Levilactobacillus	Lactobacillaceae	2
Sphingobacterium	Sphingobacteriaceae	2
Corynebacterium	Mycobacteriaceae	2
Clostridium	Acutalibacteraceae	2
Agrobacterium	Rhizobiaceae	2
Pandoraea	Burkholderiaceae	2
Rhodanobacter	Rhodanobacteraceae	2
Vibrio	Vibrionaceae	2
Comamonas	Burkholderiaceae	2
Kosakonia	Enterobacteriaceae	2
Curtobacterium	Microbacteriaceae	2
Roseomonas	Acetobacteraceae	1
Rouxiella	Enterobacteriaceae	1
Lacticaseibacillus	Lactobacillaceae	1
Erwinia	Enterobacteriaceae	1
Ligilactobacillus	Lactobacillaceae	1
Bordetella	Burkholderiaceae	1
Kluyvera	Enterobacteriaceae	1
Unknown	Unknown	28

### Sheet: Table S8
Table S8. The metadata of 33,272 Klebsiella genomes
ID	Accession	Collection Year	Continent	Country	Region	species	ST	HC1360	K_type	O_type	contig_count	N50	largest_contig	total_size	virulence_score	resistance_score	num_resistance_classes	num_resistance_genes	Yersiniabactin	Colibactin	Aerobactin	Salmochelin	RmpADC	rmpA2	wzi	AGly_acquired	Col_acquired	Fcyn_acquired	Flq_acquired	Gly_acquired	MLS_acquired	Phe_acquired	Rif_acquired	Sul_acquired	Tet_acquired	Tgc_acquired	Tmt_acquired	Bla_acquired	Bla_inhR_acquired	Bla_ESBL_acquired	Bla_ESBL_inhR_acquired	Bla_Carb_acquired	Bla_chr
KLE_AA0001AA_AS	GCF_001676825	2014	Asia	China	Beijing	Klebsiella pneumoniae	ST1536	4	K30	O1	3	5220846	5220846	5495471	1	0	0	0	ybt 4; plasmid	-	-	-	-	-	wzi274	-	-	-	-	-	-	-	-	-	-	-	-	-	-	-	-	-	SHV-1^
KLE_AA0002AA_AS	SRR3222158	2013	Americas	United States	0	Klebsiella pneumoniae	ST258	8	unknown (KL107)	unknown (OL102)	4	5393897	5393897	5681468	0	2	7	11	-	-	-	-	-	-	wzi154	aac(6')-Ib'.v1;aadA2;aadA2^;aph3-Ia.v1^	-	-	-	-	mphA;mphA	-	-	sul1;sul1	-	-	dfrA12	TEM-1D.v1^	-	-	-	KPC-3	SHV-11.v1
KLE_AA0003AA_AS	SRR3465563	2014	Americas	United States	0	Klebsiella pneumoniae	ST2623	1	K52	unknown (OL103)	4	5336571	5336571	5730336	0	0	2	5	-	-	-	-	-	-	-	-	-	-	-	-	mphA;mphA;mphA	-	-	-	tet(B).v2*;tetR	-	-	-	-	-	-	-	SHV-1^;SHV-1^;SHV-1^;SHV-1^;SHV-1^
KLE_AA0004AA_AS	SRR3465558	2013	Americas	United States	0	Klebsiella pneumoniae	ST273	3	K74	O3b	2	5365209	5365209	5536135	0	0	3	3	-	-	-	-	-	-	wzi174	strA.v1;strB.v1	-	-	-	-	-	-	-	sul2	-	-	-	-	-	-	-	-	SHV-11.v1^
KLE_AA0005AA_AS	SRR3217430	2014	Americas	United States	0	Klebsiella pneumoniae	ST37	2	K15	O4	4	5351509	5351509	5779669	0	2	1	1	-	-	-	-	-	-	wzi50	-	-	-	-	-	-	-	-	-	-	-	-	-	-	-	-	KPC-3	SHV-11.v1^
KLE_AA0006AA_AS	GCF_001663195	2015	Asia	China	Zhejiang	Klebsiella pneumoniae	ST15	10	unknown (KL112)	O1	2	5344467	5344467	5420718	1	2	9	13	ybt 15; ICEKp11	-	-	-	-	-	wzi93	aac(3)-IId^;aac(6')-Ib-cr.v2^;aadA16*	-	-	qnrA3^	-	mphA;mphA	catB3.v2	arr-3	sul1	-	-	dfrA27	OXA-1	-	-	-	KPC-2;KPC-2	SHV-28.v1^
KLE_AA0007AA_AS	SRR3228445	2014	Americas	United States	0	Klebsiella pneumoniae	ST147	3	K64	O2a	4	5353110	5353110	5566588	1	2	8	13	ybt 9; ICEKp3	-	-	-	-	-	wzi64	aac(6')-Ib'.v1;aac(6')-Ib-cr.v2;aadA*;aph(3')-VI	-	-	qnrS1	-	-	catB3.v2	arr-3	sul1	-	-	-	OXA-1;OXA-9.v1;TEM-1D.v1^	-	CTX-M-15	-	NDM-1	SHV-11.v1^
KLE_AA0008AA_AS	GCF_001646625	2014	Asia	China	Beijing	Klebsiella pneumoniae	ST1536	4	K30	O1	3	5220857	5220857	5495481	1	0	0	0	ybt 4; plasmid	-	-	-	-	-	wzi274	-	-	-	-	-	-	-	-	-	-	-	-	-	-	-	-	-	SHV-1^
KLE_AA0009AA_AS	GCF_001644765	2015	Asia	United Arab Emirates	0	Klebsiella pneumoniae	ST147	3	K64	O2a	6	5490611	5490611	6088457	1	3	7	13	ybt 10; ICEKp4	-	-	-	-	-	wzi64	aac(6')-Ib;aac(6')-Ib;aadA2^;rmtF;rmtF	-	-	qnrB1.v2^	-	-	-	arr-2	-	-	-	dfrA12;dfrA14.v2*	-	-	CTX-M-15	-	OXA-181;OXA-181;OXA-181	SHV-11.v1^
KLE_AA0010AA_AS	GCF_001456095	2013	Americas	Canada	Alberta	Klebsiella pneumoniae	ST278	6	unknown (KL136)	O2afg	5	5309013	5309013	5650490	0	1	7	8	-	-	-	-	-	-	wzi123	strA.v1^;strB.v1	-	-	qnrB1.v2^	-	-	-	-	sul2	tet(A).v1	-	dfrA14.v2*	TEM-1D.v1^	-	CTX-M-15	-	-	SHV-27
KLE_AA0011AA_AS	GCF_001456055	2013	Americas	Canada	Alberta	Klebsiella pneumoniae	ST278	6	unknown (KL136)	O2afg	5	5307114	5307114	5680634	0	2	8	9	-	-	-	-	-	-	wzi123	strA.v1^;strB.v1	-	-	qnrB1.v2^	-	-	-	-	sul2	tet(A).v1	-	dfrA14.v2*	TEM-1D.v1^	-	CTX-M-15	-	NDM-7	SHV-27
KLE_AA0012AA_AS	GCF_001611095	2013	Europe	Greece	0	Klebsiella pneumoniae	ST383	7	K30	O1	1	5355459	5355459	5355459	0	0	5	4	-	-	-	-	-	-	-	aadA2^	-	-	-	-	mphA	-	-	sul1	-	-	dfrA12	-	-	-	-	-	SHV-1
KLE_AA0013AA_AS	GCF_001611055	2011	Europe	Greece	0	Klebsiella pneumoniae	ST383	7	K30	O1	1	5439720	5439720	5439720	0	0	1	0	-	-	-	-	-	-	-	-	-	-	-	-	-	-	-	-	-	-	-	-	-	-	-	-	-
KLE_AA0014AA_AS	GCF_001596075	1994	Americas	United States	Virginia	Klebsiella quasipneumoniae subsp. similipneumoniae	ST489	9	K53	O3/O3a	3	5314161	5314161	5586672	0	1	4	4	-	-	-	-	-	-	wzi171	ant(2'')-Ia	-	-	-	-	-	-	-	sul1*	-	-	-	OXA-2	-	SHV-18	-	-	OKP-B-6^
KLE_AA0015AA_AS	GCF_000276705	2010	Asia	China	Taiwan	Klebsiella michiganensis	NA	14	unknown (KL145)	O1	3	6097032	6097032	6561678	1	2	11	36	ybt unknown	-	-	-	-	-	-	aac(3)-IId^;aac(3)-IId^;aac(6')-Ib-cr.v2*;aadA2^;aadA5;aadA5;aph(3')-Ia*?;armA;armA;rmtC;strB.v1;strB.v1*	-	fosA3	qnrS1	-	mphA;mphE.v2;mphE.v2;msrE;msrE	catII.2*	arr-3	sul1;sul1;sul1;sul1*;sul2;sul2*	tet(B).v2*;tetR	-	dfrA1.v2;dfrA12;dfrA17	-	-	CTX-M-3;OXY-1-1^;SHV-12	-	NDM-1	-
KLE_AA0016AA_AS	SRR1185120	2010	Americas	United States	0	Klebsiella pneumoniae	ST11	8	unknown (K74)	O3b	5	5435746	5435746	5781501	0	2	10	22	-	-	-	-	-	-	wzi174	aac(3)-IIa.v1^;aac(6')-Ib'.v1;aac(6')-Ib-cr.v2;aac(6')-Ib3^;aadA2;rmtC;strA.v1^;strB.v1	-	-	qnrB9.2^	-	mphA	CatB4.v1	-	sul1;sul1;sul2	tet(A).v1	-	dfrA14.v2*	CMY-6;OXA-1;TEM-1D.v1^	-	CTX-M-15;CTX-M-15	-	NDM-1	SHV-11.v1;SHV-11.v1*
KLE_AA0017AA_AS	GCF_001548355	0	0	0	0	Klebsiella grimontii	NA	15	unknown (K18)	O1	5	5944658	5944658	6343376	0	1	1	1	-	-	-	-	-	-	-	-	-	-	-	-	-	-	-	-	-	-	-	-	-	OXY-6-2	-	-	-
KLE_AA0018AA_AS	GCF_001548315	0	0	0	0	Klebsiella variicola subsp. tropica	ST3851	18	K67	unknown (OL103)	1	5520319	5520319	5520319	0	0	0	0	-	-	-	-	-	-	-	-	-	-	-	-	-	-	-	-	-	-	-	-	-	-	-	-	LEN-42^
KLE_AA0019AA_AS	GCF_001530015	2014	Asia	China	Shanghai	Klebsiella pneumoniae	ST374	19	K2	O1	2	5226330	5226330	5450593	4	0	0	0	ybt 10; ICEKp4	-	iuc 1	iro 1	rmp 1; KpVP-1	rmpA2_5-54%	wzi408	-	-	-	-	-	-	-	-	-	-	-	-	-	-	-	-	-	SHV-1^
KLE_AA0020AA_AS	GCF_001529935	2015	Asia	China	Shanghai	Klebsiella pneumoniae	ST23	24	K1	O1	2	5461919	5461919	5690826	5	0	0	0	ybt 1; ICEKp10	clb 2	iuc 1	iro 1	rmp 1; KpVP-1	rmpA2_5-54%	wzi1	-	-	-	-	-	-	-	-	-	-	-	-	-	-	-	-	-	SHV-11.v1^
KLE_AA0021AA_AS	GCF_001521895	2014	Asia	China	Jiangxi	Klebsiella pneumoniae	ST14	10	K2	O1	3	5387996	5387996	5535187	1	2	4	4	ybt 13; ICEKp2	-	-	-	-	-	wzi2	aadA2^	-	-	-	-	-	-	-	-	-	-	dfrA12	-	-	CTX-M-15	-	NDM-5	SHV-28.v1^
KLE_AA0022AA_AS	GCF_001482345	2014	Asia	China	Heilongjiang	Klebsiella pneumoniae	ST111	21	unknown (KL113)	O1	3	5278493	5278493	5406866	0	0	0	0	-	-	-	-	-	-	wzi350	-	-	-	-	-	-	-	-	-	-	-	-	-	-	-	-	-	SHV-11.v1^
KLE_AA0024AA_AS	SRR2965672	2010	Americas	United States	Virginia	Klebsiella pneumoniae	ST941	23	K25	O2afg	6	5319154	5319154	5874698	0	3	7	15	-	-	-	-	-	-	wzi25	aac(6')-Ib'.v1*;aac(6')-Ib'.v1*;aadA*;aadA*;ant(2'')-Ia	-	-	qnrA1	-	-	-	-	sul1;sul1	-	-	-	OXA-9.v1;OXA-9.v1;TEM-1D.v1^;TEM-1D.v1^;TEM-1D.v1^	-	SHV-7^	-	KPC-2	SHV-11.v1^
KLE_AA0025AA_AS	GCF_001455995	2014	Asia	United Arab Emirates	0	Klebsiella pneumoniae	ST147	3	K64	O2a	7	5402900	5402900	5980203	0	3	7	13	-	-	-	-	-	-	wzi64	aac(6')-Ib;aac(6')-Ib;aadA2^;rmtF;rmtF	-	-	qnrB1.v2^	-	-	-	arr-2	-	-	-	dfrA12;dfrA14.v2*	-	-	CTX-M-15	-	OXA-181;OXA-181;OXA-181	SHV-11.v1^
KLE_AA0026AA_AS	GCF_000465975	0	Oceania	Australia	0	Klebsiella pneumoniae	ST29	26	K54	O1	2	5180925	5180925	5375667	0	0	0	0	-	-	-	-	-	-	wzi115	-	-	-	-	-	-	-	-	-	-	-	-	-	-	-	-	-	SHV-187
KLE_AA0027AA_AS	GCF_001307175	2013	Asia	South Korea	0	Klebsiella pneumoniae	ST14	10	K2	O1	3	5416282	5416282	5696051	1	2	8	15	ybt 14; ICEKp5	-	-	-	-	-	wzi2	aac(6')-Ib-cr.v2;aadA2^;aph(3')-VI;armA;sat-2	-	-	qnrB1.v2^	-	mphE.v2^;msrE	CatB4.v1	-	sul1	-	-	dfrA1.v1;dfrA12	OXA-1	-	-	-	NDM-1;OXA-232	SHV-28.v1^
KLE_AA0028AA_AS	GCF_001280925	2013	Asia	China	Hong Kong	Klebsiella quasipneumoniae subsp. similipneumoniae	ST3870	27	K8	O12	1	5088873	5088873	5088873	0	0	0	0	-	-	-	-	-	-	wzi434	-	-	-	-	-	-	-	-	-	-	-	-	-	-	-	-	-	OKP-B-6?
KLE_AA0029AA_AS	GCF_001278905	2013	Asia	China	Hong Kong	Klebsiella quasipneumoniae subsp. similipneumoniae	ST3870	27	K8	O12	1	5090052	5090052	5090052	0	0	0	0	-	-	-	-	-	-	wzi434	-	-	-	-	-	-	-	-	-	-	-	-	-	-	-	-	-	OKP-B-6?
KLE_AA0030AA_AS	SRR2080960	0	0	0	0	Klebsiella pneumoniae	ST258	8	unknown (KL106)	O2afg	4	5322270	5322270	5523776	0	2	5	5	-	-	-	-	-	-	-	aac(6')-Ib'.v1;aac(6')-Ib'.v1	-	-	-	-	-	-	-	-	-	-	-	TEM-1D.v1^	-	SHV-12	-	KPC-2	SHV-11.v1
KLE_AA0031AA_AS	SRR2080782	0	0	0	0	Klebsiella pneumoniae	ST258	8	unknown (KL106)	O2afg	5	5329725	5329725	5663117	0	2	9	10	-	-	-	-	-	-	wzi29	aac(6')-Ib'.v1;aac(6')-Ib'.v1;aadA2^	-	-	-	-	mphA	catA1^	-	sul1	-	-	dfrA12	TEM-1D.v1^	-	SHV-12	-	KPC-2	SHV-11.v1
KLE_AA0032AA_AS	SRR2080786	0	0	0	0	Klebsiella pneumoniae	ST258	8	unknown (KL107)	O2afg	4	5393855	5393855	5710688	0	2	8	11	-	-	-	-	-	-	wzi154	aac(6')-Ib'.v1*;aadA*;aadA2^;aph3-Ia.v1^	-	-	-	-	mphA	-	-	sul1	-	-	dfrA12	OXA-9.v1;TEM-1D.v1^	-	SHV-12	-	KPC-3	SHV-11.v1
KLE_AA0033AA_AS	GCF_000294365	0	0	0	0	Klebsiella pneumoniae	ST23	24	unknown (K1)	O1	1	5386705	5386705	5386705	2	0	0	0	ybt 1; ICEKp10	clb 2	-	-	-	-	wzi172	-	-	-	-	-	-	-	-	-	-	-	-	-	-	-	-	-	SHV-11.v1^
KLE_AA0034AA_AS	GCF_000220485	0	0	0	0	Klebsiella pneumoniae	ST375	30	K2	O1	2	5259571	5259571	5462423	3	0	0	0	-	-	iuc 1	iro 1	rmp 1; KpVP-1 (truncated)	rmpA2_5-54%	wzi72	-	-	-	-	-	-	-	-	-	-	-	-	-	-	-	-	-	SHV-1^
KLE_AA0036AA_AS	GCF_000240325	0	0	0	0	Klebsiella michiganensis	NA	28	unknown (KL152)	O2a	1	5974109	5974109	5974109	1	1	2	2	ybt unknown	-	-	-	-	-	-	aph3-Ia.v1*?	-	-	-	-	-	-	-	-	-	-	-	-	-	OXY-1-1	-	-	-
KLE_AA0037AA_AS	SRR2965639	2009	Americas	United States	Virginia	Klebsiella oxytoca	NA	37	unknown (K68)	O5	6	6217725	6217725	6630537	1	3	8	15	ybt unknown	-	-	-	-	-	-	aadA2;ant(2'')-Ia;aph(3')-Ia*?;aph(3')-Ia*?;strA.v1;strB.v1	mcr-9.1	-	qnrB2.v1^	-	-	-	-	sul1;sul1;sul1	-	-	dfrA19*	OXA-2	-	OXY-2-5.v1	-	KPC-2	-
KLE_AA0038AA_AS	SRR1582868	2012	Americas	United States	Virginia	Klebsiella pneumoniae	ST258	8	unknown (KL107)	O2afg	5	5402147	5402147	5620516	1	2	7	13	ybt 9; ICEKp3 (truncated)	-	-	-	-	-	wzi154	aac(3)-IV;aac(6')-Ib'.v1*;aadA*;aadA2;aadA^;aph(4)-Ia	-	-	-	-	-	cmlA1*	-	sul3	-	-	-	OXA-9.v1;TEM-1D.v1^	-	SHV-12	-	KPC-3;KPC-3	SHV-11.v1
KLE_AA0039AA_AS	SRR2965655	2010	Americas	United States	Virginia	Klebsiella michiganensis	NA	36	K70	unknown (O1)	12	6257473	6257473	7227285	0	2	7	25	-	-	-	-	-	-	-	aac(6')-Il;aac(6')-Il;aadA1.v1^;aadA1.v1^;aadA2;ant(2'')-Ia;aph(3')-Ia	-	-	-	-	ereA*	-	-	sul1;sul1;sul1;sul1	-	-	dfrA32	OXA-2;OXA-2;OXA-2;TEM-1D.v1^;TEM-1D.v1^;TEM-1D.v1^;TEM-1D.v1^;TEM-1D.v1^;TEM-1D.v1^	-	OXY-1-4*;SHV-30	-	KPC-2	-
KLE_AA0040AA_AS	SRR1582875	2010	Americas	United States	Virginia	Klebsiella pneumoniae	ST941	23	K25	O2afg	6	5262013	5262013	5810009	0	3	7	15	-	-	-	-	-	-	wzi25	aac(6')-Ib'.v1*;aac(6')-Ib'.v1*;aadA*;aadA*;ant(2'')-Ia	-	-	qnrA1	-	-	-	-	sul1;sul1	-	-	-	OXA-9.v1;OXA-9.v1;TEM-1D.v1^;TEM-1D.v1^;TEM-1D.v1^	-	SHV-7^	-	KPC-2	SHV-11.v1^
KLE_AA0041AA_AS	SRR2965660	2010	Americas	United States	Virginia	Klebsiella oxytoca	NA	37	unknown (K68)	O5	6	6229565	6229565	6673117	1	3	10	21	ybt unknown	-	-	-	-	-	-	aac(6')-Ib-cr.v2;aadA2;ant(2'')-Ia;aph(3')-Ia*?;aph(3')-Ia*?;strA.v1;strB.v1	mcr-9.1	-	qnrB2.v1^	-	-	catB3.v2	arr-3	sul1;sul1;sul1;sul1	-	-	dfrA19*	OXA-1;OXA-2	-	OXY-2-5.v1;SHV-30	-	KPC-2	-
KLE_AA0042AA_AS	SRR1582895	2011	Americas	United States	Virginia	Klebsiella pneumoniae	ST11	8	unknown (KL125)	O3b	4	5328319	5328319	5552491	0	2	6	9	-	-	-	-	-	-	wzi177	aac(3)-IIa.v1^;aac(6')-Ib-cr.v2	-	-	-	-	-	CatB4.v1;catII.2*	-	-	-	-	-	OXA-1;TEM-1D.v1^	-	CTX-M-15	-	KPC-3;KPC-3	SHV-11.v1
KLE_AA0043AA_AS	GCF_000981845	2011	Europe	Germany	0	Klebsiella pneumoniae	ST514	38	K35	O1	4	5278254	5278254	5648826	0	1	7	14	-	-	-	-	-	-	wzi433	aac(3)-IIa.v1;aac(3)-IIa.v1^;aac(6')-Ib-cr.v2;sat-2;strA.v1^;strB.v1	-	-	-	-	-	CatB4.v1;catA1^	-	sul2*	tet(A).v1	-	dfrA1.v1	OXA-1;TEM-1D.v1^	-	CTX-M-15	-	-	SHV-63
KLE_AA0044AA_AS	GCF_000240185	0	0	0	0	Klebsiella pneumoniae	ST11	8	unknown (KL103)	O2a	7	5333942	5333942	5682322	1	3	9	13	ybt 9; ICEKp3	-	-	-	-	-	wzi74	aadA2^;rmtB;strA.v1^;strB.v1	-	-	-	-	-	-	-	sul2	tet(G).v1	-	dfrA12*	TEM-1;TEM-1;TEM-1	-	CTX-M-14;CTX-M-14	-	KPC-2	SHV-11.v1
KLE_AA0045AA_AS	GCF_000968155	0	0	0	0	Klebsiella pneumoniae	ST66	39	K2	O1	3	5438894	5438894	5655684	5	0	0	0	ybt 12; ICEKp10	clb 1	iuc 2	iro 2	rmp 2; KpVP-2	-	wzi4	-	-	-	-	-	-	-	-	-	-	-	-	-	-	-	-	-	-
KLE_AA0048AA_AS	SRR1740479	2010	Americas	United States	0	Klebsiella pneumoniae	ST258	8	unknown (KL106)	O2afg	4	5344430	5344430	5620801	0	2	8	16	-	-	-	-	-	-	wzi29	aac(3)-IV;aac(6')-Ib'.v1;aac(6')-Ib'.v1;aadA2;aadA2^;aadA^;aph(4)-Ia;aph3-Ia.v1^	-	-	-	-	mphA	catA1^;cmlA1*	-	sul1;sul3	-	-	dfrA12	TEM-1D.v1^	-	-	-	KPC-2	SHV-11.v1
KLE_AA0049AA_AS	GCF_000828055	0	Americas	Mexico	0	Klebsiella variicola subsp. variicola	ST2263	47	K16	O3/O3a	1	5521203	5521203	5521203	0	0	0	0	-	-	-	-	-	-	wzi251	-	-	-	-	-	-	-	-	-	-	-	-	-	-	-	-	-	LEN-17^
KLE_AA0050AA_AS	GCF_000814805	2002	Asia	China	Taiwan	Klebsiella pneumoniae	ST65	30	K2	O1	1	5341039	5341039	5341039	2	0	0	0	ybt 17; ICEKp10	clb 3	-	-	-	-	wzi72	-	-	-	-	-	-	-	-	-	-	-	-	-	-	-	-	-	SHV-11.v1^
KLE_AA0051AA_AS	SRR1740548	2011	Americas	United States	0	Klebsiella pneumoniae	ST258	8	K63	O2afg	5	5313576	5313576	5649912	0	2	9	18	-	-	-	-	-	-	wzi150	aac(3)-IV;aac(6')-Ib'.v1;aac(6')-Ib'.v1;aadA2;aadA2;aadA2^;aadA^;aph(4)-Ia;aph3-Ia.v1^	-	-	-	-	mphA	catA1^;cmlA1*	-	sul1;sul1	-	-	dfrA12	TEM-1D.v1^	-	SHV-12	-	KPC-2	SHV-11.v1
KLE_AA0052AA_AS	GCF_000813205	0	0	0	0	Klebsiella pneumoniae	ST86	48	K2	O1	1	5329385	5329385	5329385	1	0	1	0	ybt 9; ICEKp3	-	-	-	-	-	wzi408	-	-	-	-	-	-	-	-	-	-	-	-	-	-	-	-	-	SHV-1^
KLE_AA0053AA_AS	GCF_000812205	2008	Asia	China	Guangxi	Klebsiella variicola subsp. variicola	ST3926	49	unknown (KL103)	O3/O3a	3	5501013	5501013	5718434	0	0	0	0	-	-	-	-	-	-	wzi210	-	-	-	-	-	-	-	-	-	-	-	-	-	-	-	-	-	LEN-17^
KLE_AA0054AA_AS	SRR1573222	2013	Americas	United States	0	Klebsiella pneumoniae	ST392	3	K27	O4	4	5228295	5228295	5473580	0	2	7	9	-	-	-	-	-	-	wzi187	aac(6')-Ib'.v1;aac(6')-Ib'.v1;aac(6')-Ib-cr.v2	-	-	qnrB1.v2^	-	-	-	-	-	tet(A).v1	-	dfrA14.v2*	OXA-1	-	CTX-M-15	-	KPC-2	SHV-11.v1^
KLE_AA0055AA_AS	SRR1574293	2013	Americas	United States	0	Klebsiella pneumoniae	ST258	8	unknown (KL106)	O2afg	4	5306618	5306618	5484149	0	2	6	6	-	-	-	-	-	-	wzi29	aac(6')-Ib'.v1;aadA*	-	-	-	-	-	-	-	sul1	-	-	dfrA1.v1	TEM-1D.v1^	-	-	-	KPC-2	SHV-11.v1
KLE_AA0056AA_AS	SRR1573551	2013	Americas	United States	0	Klebsiella pneumoniae	ST1518	51	K64	O2afg	3	5298647	5298647	5520596	0	2	5	5	-	-	-	-	-	-	wzi432	aac(6')-Ib'.v1*;aadA*	-	-	-	-	-	-	-	-	-	-	dfrA14.v2*	OXA-9.v1	-	-	-	KPC-3	SHV-1
KLE_AA0057AA_AS	GCF_000775955	2013	Asia	China	Zhejiang	Klebsiella pneumoniae	ST17	52	K38	O2afg	1	5118878	5118878	5118878	0	0	0	0	-	-	-	-	-	-	wzi82	-	-	-	-	-	-	-	-	-	-	-	-	-	-	-	-	-	SHV-11.v1^
KLE_AA0058AA_AS	SRR1572825	2013	Americas	United States	0	Klebsiella pneumoniae	ST258	8	unknown (KL107)	O2afg	4	5515525	5515525	5858308	2	2	9	18	ybt 17; ICEKp10	clb 3 (truncated)	-	-	-	-	wzi154	aac(6')-Ib'.v1;aac(6')-Ib'.v1;aac(6')-Ib'.v1*;aadA*;aadA2^;aph3-Ia.v1^;strA.v1^;strB.v1	-	-	-	-	mphA	catA1^	-	sul1;sul2	-	-	dfrA12;dfrA14.v2*	OXA-9.v1;TEM-1D.v1^	-	SHV-12	-	KPC-3	SHV-11.v1
KLE_AA0059AA_AS	SRR1574274	2013	Americas	United States	0	Klebsiella pneumoniae	ST258	8	unknown (KL107)	O2afg	4	5574202	5574202	5695223	2	3	7	11	ybt 17; ICEKp10	clb 3	-	-	-	-	wzi154	aac(6')-Ib'.v1*;aadA*;strA.v1^;strB.v1	-	-	-	-	-	-	-	sul2	-	-	dfrA14.v2*	OXA-9.v1;TEM-1D.v1^	-	-	-	KPC-3;KPC-3;KPC-3	SHV-11.v1
KLE_AA0060AA_AS	SRR1508819	2011	Asia	Nepal	0	Klebsiella pneumoniae	ST15	10	unknown (KL112)	O1	5	5317001	5317001	5990738	1	2	10	19	ybt 16; ICEKp12	-	-	-	-	-	wzi93	aac(6')-Ib-cr.v2;aadA2^;armA;strA.v1;strB.v1	-	-	qnrB1.v2^	-	mphE.v2;msrE	CatB4.v1;catA1^	-	sul1	tet(D)	-	dfrA12	OXA-1	-	CTX-M-15;CTX-M-15	-	NDM-1;NDM-1;NDM-1	SHV-28.v1^
KLE_AA0061AA_AS	GCF_000742755	2000	Americas	United States	0	Klebsiella pneumoniae	ST493	56	K2	O1	1	5374834	5374834	5374834	1	0	0	0	ybt 2; ICEKp1	-	-	iro 3 (truncated)	rmp 3; ICEKp1	-	wzi2	-	-	-	-	-	-	-	-	-	-	-	-	-	-	-	-	-	SHV-1*
KLE_AA0062AA_AS	SRR1378618	2012	0	0	0	Klebsiella pneumoniae	ST395	8	unknown (KL108)	O1	3	5297511	5297511	5510332	0	2	10	21	-	-	-	-	-	-	wzi105	aac(6')-Ib'.v1;aac(6')-Ib-cr.v2;aadA*;aadA16*;aph(3')-VI;strA.v1*;strB.v1*	-	-	qnrB6^;qnrS1	-	-	catII.2*	arr-3	sul1;sul1;sul2	tet(D)	-	dfrA27	OXA-9.v1;TEM-1D.v1^;TEM-1D.v1^	-	CTX-M-15	-	NDM-1	SHV-11.v1
KLE_AA0063AA_AS	GCF_000733255	0	Americas	United States	0	Klebsiella pneumoniae	ST14	10	K2	O1	5	5348284	5348284	5812304	1	2	10	33	ybt 14; ICEKp5	-	-	-	-	-	wzi2	aac(3)-IId^;aac(6')-Ib'.v1;aac(6')-Ib-cr.v2;aac(6')-Ib-cr.v2;aadA*;aadA*;aadA2^;aph(3')-VI;armA;sat-2;strA.v1*;strB.v1*	-	-	qnrB1.v2^	-	ereA2*;mphE.v2^;msrE	CatB4.v1;CatB4.v1;cmlA5	arr-2	sul1;sul1*;sul2	-	-	dfrA1.v1;dfrA12;dfrA14.v2*	OXA-1;OXA-1;OXA-9.v1;TEM-1D.v1^	-	CTX-M-15	-	NDM-1;OXA-232	SHV-11.v1^;SHV-28.v1^
KLE_AA0064AA_AS	GCF_000724525	2012	0	0	0	Klebsiella michiganensis	NA	64	K43	O1	5	5865090	5865090	6311385	1	1	2	2	ybt unknown	-	-	-	-	-	-	aph(3')-Ia*?	-	-	-	-	-	-	-	-	-	-	-	-	-	OXY-1-1^	-	-	-
KLE_AA0065AA_AS	SRR1510964	2012	Americas	United States	0	Klebsiella pneumoniae	ST258	8	unknown (KL106)	O2afg	3	5309305	5309305	5436785	0	2	4	3	-	-	-	-	-	-	wzi29	aac(6')-Ib'.v1	-	-	-	-	-	-	-	-	-	-	-	TEM-1D.v1^	-	-	-	KPC-2	SHV-11.v1
KLE_AA0066AA_AS	SRR1501129	2012	Americas	United States	0	Klebsiella pneumoniae	ST258	8	unknown (KL106)	O2afg	4	5396164	5396164	5734564	0	2	9	17	-	-	-	-	-	-	wzi29	aac(3)-IV;aac(6')-Ib'.v1;aac(6')-Ib'.v1;aadA2;aadA2;aadA2^;aadA^;aph(4)-Ia	-	-	-	-	mphA	cmlA1*	-	sul1;sul1;sul3	-	-	dfrA12	TEM-1D.v1^	-	SHV-12	-	KPC-2	SHV-11.v1
KLE_AA0067AA_AS	SRR1501123	2012	Americas	United States	0	Klebsiella michiganensis	NA	28	unknown (K68)	O1	4	6152190	6152190	6684898	1	2	9	24	ybt unknown	-	-	-	-	-	-	aac(6')-Ib'.v1*;aadA*;aadA2;ant(2'')-Ia;aph(3')-Ia*?;strA.v1^;strB.v1	-	-	qnrA1	-	mphE.v2;msrE	catB11;catB3.v2;cmlA6*	-	sul1;sul1;sul1*;sul2	-	-	dfrA19*	CARB-2.v1^;FOX-5;OXA-9.v1	-	OXY-1-1^	-	KPC-2;KPC-2	-
KLE_AA0068AA_AS	GCA_000714635	2005	Americas	United States	0	Klebsiella variicola subsp. variicola	ST3940	67	K3	O2a	2	5365144	5365144	5551467	0	0	0	0	-	-	-	-	-	-	wzi406	-	-	-	-	-	-	-	-	-	-	-	-	-	-	-	-	-	LEN-16^
KLE_AA0069AA_AS	SRR1427244	2012	Americas	United States	0	Klebsiella pneumoniae	ST34	68	K37	O1	6	5241638	5241638	6132443	0	2	9	16	-	-	-	-	-	-	wzi90	aac(3)-Ia*;aac(6')-Ib7;ant(2'')-Ia;ant(2'')-Ia	-	-	qnrB19^	-	mphE.v2;msrE	catA1*	-	sul1;sul1*	-	-	dfrA14.v2*	FOX-5;TEM-1D.v1^	-	SHV-12;SHV-5	-	KPC-2	SHV-26
KLE_AA0070AA_AS	GCF_000632415	0	0	0	0	Klebsiella michiganensis	NA	28	unknown (KL152)	O2a	1	5914407	5914407	5914407	1	1	2	2	ybt unknown	-	-	-	-	-	-	aph3-Ia.v1*?	-	-	-	-	-	-	-	-	-	-	-	-	-	OXY-1-1	-	-	-
KLE_AA0071AA_AS	GCF_000598005	2010	Americas	United States	0	Klebsiella pneumoniae	ST258	8	unknown (KL107)	O2afg	6	5263229	5263229	5540936	0	2	6	12	-	-	-	-	-	-	wzi154	aac(6')-Ib'.v1*;aadA*;aadA*;strB.v1	-	-	-	-	-	-	-	sul2	-	-	dfrA14.v2*	OXA-9.v1;OXA-9.v1;TEM-150*;TEM-1D.v1^;TEM-1D.v1^	-	-	-	KPC-3	-
KLE_AA0072AA_AS	GCF_000597905	2010	Americas	United States	0	Klebsiella pneumoniae	ST258	8	unknown (KL107)	O2afg	4	5293301	5293301	5417216	0	2	3	2	-	-	-	-	-	-	wzi154	aac(6')-Ib'.v1	-	-	-	-	-	-	-	-	-	-	-	-	-	-	-	KPC-3	SHV-11.v1
KLE_AA0073AA_AS	SRR3925614	0	0	0	0	Klebsiella variicola subsp. variicola	ST1220	70	unknown (KL134)	O3/O3a	1	5458505	5458505	5458505	0	0	0	0	-	-	-	-	-	-	wzi170	-	-	-	-	-	-	-	-	-	-	-	-	-	-	-	-	-	LEN-13
KLE_AA0074AA_AS	GCF_000512165	2009	Americas	Brazil	0	Klebsiella pneumoniae	ST442	71	unknown (KL107)	O2afg	7	5307003	5307003	5739888	1	3	9	15	ybt 0; ICEKp5	-	-	-	-	-	wzi154	aac(6')-Ib'.v1*;aadA*;aadA2;rmtG;sat-2	-	-	-	-	-	cmlA4*	-	sul1;sul1;sul2	-	-	dfrA15.v2*	OXA-9.v1;TEM-1D.v1^	-	CTX-M-2;SHV-12	-	KPC-2	SHV-110
KLE_AA0075AA_AS	GCF_000474015	0	0	0	0	Klebsiella pneumoniae	ST86	48	unknown (K2)	O1	1	5166857	5166857	5166857	0	0	0	0	-	-	-	-	-	-	wzi2	-	-	-	-	-	-	-	-	-	-	-	-	-	-	-	-	-	SHV-1^
KLE_AA0076AA_AS	GCF_000445405	2010	0	0	0	Klebsiella pneumoniae	ST11	8	unknown (KL125)	O3b	3	5273813	5273813	5603174	0	2	10	13	-	-	-	-	-	-	wzi177	aadA2^;aph3-Ia.v1^;rmtB	-	-	-	-	mphA	catA1^	-	sul1	tet(A).v1;tet(G).v1	-	dfrA12	TEM-1D.v1^	-	CTX-M-24;VEB-3	-	KPC-2	SHV-11.v1
KLE_AA0077AA_AS	GCF_000019565	0	0	0	0	Klebsiella variicola subsp. variicola	ST146	73	K30	O3/O3a	3	5641239	5641239	5920257	0	0	0	0	-	-	-	-	-	-	wzi159	-	-	-	-	-	-	-	-	-	-	-	-	-	-	-	-	-	LEN-22*;LEN-22*
KLE_AA0078AA_AS	GCF_000016305	0	0	0	0	Klebsiella pneumoniae	ST38	75	K52	unknown (OL101)	6	5315120	5315120	5694894	0	1	7	14	-	-	-	-	-	-	wzi50	aac(6')-Ib'.v1;aadA*;ant(2'')-Ia;aph(3')-Ia;strA.v1;strB.v1	-	-	-	-	-	catA1*;cmlA5	-	sul1;sul2	tet(D)	-	-	TEM-1D.v1^;TEM-1D.v1^	-	SHV-12	-	-	SHV-11.v1^
KLE_AA0079AA_AS	GCF_000009885	0	0	0	0	Klebsiella pneumoniae	ST23	24	K1	O1	2	5248520	5248520	5472672	4	0	0	0	ybt 2; ICEKp1	-	iuc 1	iro 1,iro 3	rmp 3; ICEKp1 (truncated),rmp 1; KpVP-1	rmpA2_3-47%	wzi1	-	-	-	-	-	-	-	-	-	-	-	-	-	-	-	-	-	SHV-11.v1^
KLE_AA0080AA_AS	SRR4272079	0	0	0	0	Klebsiella pneumoniae	ST405	81	unknown (KL151)	O4	107	342641	557296	5779324	1	2	8	12	ybt 27; ICEKp22	-	-	-	-	-	wzi143	aac(3)-IIa.v1^;aac(6')-Ib-cr.v2;strA.v1^;strB.v1	-	-	qnrB1.v2^	-	-	CatB4.v1?	-	sul2	-	-	dfrA14.v2*	OXA-1;TEM-1D.v1^	-	CTX-M-15	-	OXA-48	SHV-76
KLE_AA0081AA_AS	SRR493684	0	0	0	0	Klebsiella variicola subsp. variicola	ST1057	77	K9	O3/O3a	124	126147	345677	5733818	0	0	0	0	-	-	-	-	-	-	-	-	-	-	-	-	-	-	-	-	-	-	-	-	-	-	-	-	LEN-9
KLE_AA0088AA_AS	SRR867655	2011	Oceania	Australia	New South Wales	Klebsiella pneumoniae	ST101	78	K17	O1	104	315665	723134	5672373	1	2	6	12	ybt 9; ICEKp3	-	-	-	-	-	wzi137	aac(3)-IIa.v1;aac(6')-Ib'.v1*;aadA*;aph(3')-VIb*;strA.v1;strA.v1;strB.v1	-	-	-	-	ermB.v1*	-	-	-	-	-	-	OXA-9.v1;TEM-1D.v1^	-	CTX-M-14^	-	OXA-48	SHV-1^
KLE_AA0091AA_AS	SRR768494	2007	Americas	United States	Ohio	Klebsiella pneumoniae	ST258	8	unknown (KL106)	O2afg	210	186329	487926	5582496	0	2	9	9	-	-	-	-	-	-	wzi29	aac(6')-Ib'.v1*;aadA2^	-	-	-	-	mphA	catA1^	-	sul1	-	-	dfrA12	TEM-1D.v1^	-	SHV-12	-	KPC-2	-
KLE_AA0092AA_AS	SRR848923	0	0	0	0	Klebsiella pneumoniae	ST258	8	unknown (KL106)	O2afg	190	233159	499731	5582218	0	2	8	8	-	-	-	-	-	-	wzi29	aac(6')-Ib'.v1;aadA2^	-	-	-	-	mphA	catA1^	-	sul1	-	-	dfrA12	-	-	SHV-12	-	KPC-2	-
KLE_AA0093AA_AS	SRR849549	0	0	0	0	Klebsiella pneumoniae	ST258	8	unknown (KL106)	O2afg	204	217840	488210	5582300	0	2	8	8	-	-	-	-	-	-	wzi29	aac(6')-Ib'.v1;aadA2^	-	-	-	-	mphA	catA1^	-	sul1	-	-	dfrA12	-	-	SHV-12	-	KPC-2	-
KLE_AA0094AA_AS	SRR849551	0	0	0	0	Klebsiella pneumoniae	ST258	8	unknown (KL106)	O2afg	118	203847	451322	5452668	0	3	4	2	-	-	-	-	-	-	wzi29	aac(6')-Ib'.v1	-	-	-	-	-	-	-	-	-	-	-	-	-	-	-	KPC-2	SHV-11.v1
KLE_AA0095AA_AS	SRR849552	0	0	0	0	Klebsiella pneumoniae	ST258	8	unknown (KL106)	O2afg	115	203847	474435	5436675	0	2	4	3	-	-	-	-	-	-	wzi29	aac(6')-Ib'.v1	-	-	-	-	-	-	-	-	-	-	-	-	-	SHV-12	-	KPC-2	-
KLE_AA0096AA_AS	SRR849553	0	0	0	0	Klebsiella pneumoniae	ST258	8	unknown (KL106)	O2afg	212	171471	499724	5572716	0	2	8	8	-	-	-	-	-	-	wzi29	aac(6')-Ib'.v1;aadA2^	-	-	-	-	mphA	catA1^	-	sul1	-	-	dfrA12	-	-	SHV-12	-	KPC-2	-
KLE_AA0097AA_AS	SRR849555	0	0	0	0	Klebsiella pneumoniae	ST258	8	unknown (KL107)	O2afg	170	161556	361035	5616174	0	2	8	12	-	-	-	-	-	-	wzi154	aac(3)-IV;aadA2;aadA^;aph(4)-Ia;aph3-Ia.v1^	-	-	-	-	mphA	cmlA1*	-	sul1;sul3	-	-	dfrA12	-	-	SHV-12	-	KPC-3	-
KLE_AA0098AA_AS	SRR849556	0	0	0	0	Klebsiella pneumoniae	ST258	8	unknown (KL106)	O2afg	108	209690	483502	5443807	0	2	4	3	-	-	-	-	-	-	wzi29	aac(6')-Ib'.v1*	-	-	-	-	-	-	-	-	-	-	-	-	-	SHV-12	-	KPC-2	-
KLE_AA0100AA_AS	SRR849528	0	0	0	0	Klebsiella pneumoniae	ST258	8	unknown (KL106)	O2afg	193	209702	499731	5584848	0	2	8	8	-	-	-	-	-	-	wzi29	aac(6')-Ib'.v1;aadA2^	-	-	-	-	mphA	catA1^	-	sul1	-	-	dfrA12	-	-	SHV-12	-	KPC-2	-
KLE_AA0101AA_AS	SRR849529	0	0	0	0	Klebsiella pneumoniae	ST258	8	unknown (KL106)	O2afg	219	209687	460737	5663369	0	2	8	13	-	-	-	-	-	-	wzi29	aac(3)-IV*;aac(6')-Ib'.v1;aadA2^;aadA^;aph(4)-Ia	-	-	-	-	mphA	catA1^;cmlA1*	-	sul1;sul3	-	-	dfrA12	-	-	SHV-12	-	KPC-2	-
KLE_AA0102AA_AS	SRR849532	0	0	0	0	Klebsiella pneumoniae	ST258	8	unknown (KL106)	O2afg	115	203842	499607	5455258	0	2	5	4	-	-	-	-	-	-	wzi29	aac(6')-Ib'.v1	-	-	-	-	-	-	-	-	-	-	-	-	TEM-122*?	SHV-12	-	KPC-2	-
KLE_AA0103AA_AS	SRR849531	0	0	0	0	Klebsiella pneumoniae	ST258	8	unknown (KL106)	O2afg	114	217776	499731	5441347	0	2	4	3	-	-	-	-	-	-	wzi29	aac(6')-Ib'.v1	-	-	-	-	-	-	-	-	-	-	-	-	-	SHV-12	-	KPC-2	-
KLE_AA0104AA_AS	SRR849530	0	0	0	0	Klebsiella pneumoniae	ST258	8	unknown (KL106)	O2afg	115	233163	499735	5445868	0	2	5	4	-	-	-	-	-	-	wzi29	aac(6')-Ib'.v1	-	-	-	-	-	-	-	-	-	-	-	-	TEM-122*?	SHV-12^	-	KPC-2	-
KLE_AA0105AA_AS	SRR849534	0	0	0	0	Klebsiella pneumoniae	ST258	8	unknown (KL106)	O2afg	193	209691	499735	5583380	0	2	9	9	-	-	-	-	-	-	wzi29	aac(6')-Ib'.v1;aadA2^	-	-	-	-	mphA	catA1^	-	sul1	-	-	dfrA12	-	TEM-122*?	SHV-12	-	KPC-2	-
KLE_AA0106AA_AS	SRR849535	0	0	0	0	Klebsiella pneumoniae	ST15	10	unknown (KL112)	O1	149	234900	695765	5572111	0	1	8	11	-	-	-	-	-	-	wzi93	aac(3)-IIa.v1^;aac(6')-Ib-cr.v2;strA.v1^;strB.v1	-	-	-	-	-	CatB4.v1?	-	sul2	tet(A).v1	-	dfrA14.v2*	OXA-1;TEM-1D.v1^	-	CTX-M-15	-	-	SHV-28.v1^
KLE_AA0107AA_AS	SRR849536	0	0	0	0	Klebsiella pneumoniae	ST258	8	unknown (KL107)	O2afg	185	167985	671813	5696699	0	2	9	12	-	-	-	-	-	-	wzi154	aac(3)-IV;aadA2;aph(4)-Ia;aph3-Ia.v1^	-	-	-	-	mphA	cmlA1*	-	sul1;sul3	-	-	dfrA12	OXA-9.v1	-	SHV-12	-	KPC-3	-
KLE_AA0108AA_AS	SRR849537	0	0	0	0	Klebsiella pneumoniae	ST258	8	unknown (KL107)	O2afg	191	198253	671922	5700119	0	2	9	12	-	-	-	-	-	-	wzi154	aac(3)-IV;aadA2;aph(4)-Ia;aph3-Ia.v1^	-	-	-	-	mphA	cmlA1*	-	sul1;sul3	-	-	dfrA12	OXA-9.v1	-	SHV-12	-	KPC-3	-
KLE_AA0109AA_AS	SRR849538	0	0	0	0	Klebsiella pneumoniae	ST258	8	unknown (KL107)	unknown (O2afg)	187	161542	671807	5682431	0	2	9	12	-	-	-	-	-	-	wzi154	aac(3)-IV;aadA2;aph(4)-Ia;aph3-Ia.v1^	-	-	-	-	mphA	cmlA1*	-	sul1;sul3	-	-	dfrA12	OXA-9.v1	-	SHV-12	-	KPC-7	-
KLE_AA0110AA_AS	SRR849539	0	0	0	0	Klebsiella pneumoniae	ST258	8	unknown (KL106)	O2afg	193	217776	499731	5582687	0	2	8	8	-	-	-	-	-	-	wzi29	aac(6')-Ib'.v1;aadA2^	-	-	-	-	mphA	catA1^	-	sul1	-	-	dfrA12	-	-	SHV-12	-	KPC-2	-
KLE_AA0111AA_AS	SRR849540	0	0	0	0	Klebsiella pneumoniae	ST258	8	unknown (KL106)	O2afg	107	217674	499731	5440665	0	2	4	3	-	-	-	-	-	-	wzi29	aac(6')-Ib'.v1	-	-	-	-	-	-	-	-	-	-	-	-	-	SHV-12	-	KPC-2	-
KLE_AA0112AA_AS	SRR849541	0	0	0	0	Klebsiella pneumoniae	ST45	97	K24	O2a	89	282421	465416	5457766	1	2	5	7	ybt 10; ICEKp4	-	-	-	-	-	wzi101	ant(2'')-Ia	-	-	qnrS1	-	-	-	-	-	-	-	-	LAP-1;OXA-2;TEM-1D.v1^	-	SHV-7^	-	KPC-2	-
KLE_AA0113AA_AS	SRR849543	0	0	0	0	Klebsiella pneumoniae	ST258	8	unknown (KL107)	O2afg	232	158657	455661	5543645	0	2	6	8	-	-	-	-	-	-	wzi154	aac(3)-IV;aadA*;aadA2;aph(4)-Ia	-	-	-	-	-	-	-	sul3	-	-	-	OXA-9.v1	-	SHV-12	-	KPC-3	-
KLE_AA0115AA_AS	SRR849545	0	0	0	0	Klebsiella pneumoniae	ST258	8	unknown (KL106)	O2afg	216	161567	460741	5663562	0	2	9	14	-	-	-	-	-	-	wzi29	aac(3)-IV*;aac(6')-Ib'.v1;aadA2^;aadA^;aph(4)-Ia	-	-	-	-	mphA	catA1^;cmlA1*	-	sul1;sul3	-	-	dfrA12	-	TEM-122*?	SHV-12	-	KPC-2	-
KLE_AA0116AA_AS	SRR849546	0	0	0	0	Klebsiella pneumoniae	ST258	8	unknown (KL107)	O2afg	177	168066	671811	5693709	0	2	9	12	-	-	-	-	-	-	wzi154	aac(3)-IV;aadA2;aph(4)-Ia;aph3-Ia.v1^	-	-	-	-	mphA	cmlA1*	-	sul1;sul3	-	-	dfrA12	OXA-9.v1	-	SHV-12	-	KPC-3	-
KLE_AA0117AA_AS	SRR849547	0	0	0	0	Klebsiella pneumoniae	ST258	8	unknown (KL106)	O2afg	173	203857	484446	5549573	0	2	9	9	-	-	-	-	-	-	-	aac(6')-Ib'.v1*;aadA2^	-	-	-	-	mphA	catA1^	-	sul1	-	-	dfrA12	-	TEM-122*?	SHV-12	-	KPC-2	-
KLE_AA0118AA_AS	SRR849597	0	0	0	0	Klebsiella pneumoniae	ST258	8	unknown (KL106)	O2afg	107	233159	488120	5437290	0	2	4	3	-	-	-	-	-	-	wzi29	aac(6')-Ib'.v1	-	-	-	-	-	-	-	-	-	-	-	-	-	SHV-12	-	KPC-2	-
KLE_AA0119AA_AS	SRR849602	0	0	0	0	Klebsiella pneumoniae	ST258	8	unknown (KL107)	O2afg	146	168119	671811	5546338	0	2	7	8	-	-	-	-	-	-	wzi154	aac(3)-IV;aadA2;aph(4)-Ia	-	-	-	-	-	cmlA1*	-	sul3	-	-	-	OXA-9.v1	-	SHV-12	-	KPC-3	-
KLE_AA0120AA_AS	SRR849679	0	0	0	0	Klebsiella pneumoniae	ST258	8	unknown (KL106)	O2afg	199	203858	488130	5583070	0	2	9	9	-	-	-	-	-	-	wzi29	aac(6')-Ib'.v1;aadA2^	-	-	-	-	mphA	catA1^	-	sul1	-	-	dfrA12	-	TEM-122*?	SHV-12	-	KPC-2	-
KLE_AA0121AA_AS	SRR849784	0	0	0	0	Klebsiella pneumoniae	ST258	8	unknown (KL107)	O2afg	201	160062	455779	5750491	0	2	9	12	-	-	-	-	-	-	wzi154	aac(3)-IV;aadA2;aph(4)-Ia;aph3-Ia.v1^	-	-	-	-	mphA	cmlA1*	-	sul1;sul3	-	-	dfrA12	OXA-9.v1	-	SHV-12	-	KPC-3	-
KLE_AA0122AA_AS	SRR849786	0	0	0	0	Klebsiella pneumoniae	ST258	8	unknown (KL106)	O2afg	101	209572	500506	5443650	0	2	5	4	-	-	-	-	-	-	wzi29	aac(6')-Ib'.v1	-	-	-	-	-	-	-	-	-	-	-	-	TEM-122*?	SHV-12	-	KPC-2	-
KLE_AA0123AA_AS	SRR849787	0	0	0	0	Klebsiella pneumoniae	ST258	8	unknown (KL107)	O2afg	143	203842	671797	5601225	0	2	7	8	-	-	-	-	-	-	wzi154	aac(3)-IV;aadA2;aph(4)-Ia	-	-	-	-	-	cmlA1*	-	sul3	-	-	-	OXA-9.v1	-	SHV-12	-	KPC-3	-
KLE_AA0124AA_AS	SRR849802	0	0	0	0	Klebsiella pneumoniae	ST258	8	unknown (KL107)	O2afg	165	167981	640381	5678430	0	2	7	10	-	-	-	-	-	-	wzi154	aac(3)-IV;aadA*;aadA2^;aph(4)-Ia;aph3-Ia.v1^	-	-	-	-	-	-	-	sul1	-	-	dfrA12	OXA-9.v1	-	SHV-12	-	KPC-3	-
KLE_AA0125AA_AS	SRR849803	0	0	0	0	Klebsiella pneumoniae	ST258	8	unknown (KL107)	O2afg	171	167815	671811	5695461	0	2	9	12	-	-	-	-	-	-	wzi154	aac(3)-IV;aadA2;aph(4)-Ia;aph3-Ia.v1^	-	-	-	-	mphA	cmlA1*	-	sul1;sul3	-	-	dfrA12	OXA-9.v1	-	SHV-12	-	KPC-3	-
KLE_AA0126AA_AS	SRR849804	0	0	0	0	Klebsiella pneumoniae	ST234	112	K30	O1	241	227856	597377	5629992	2	3	8	7	ybt 17; ICEKp10	clb 3	-	-	-	-	wzi114	aac(6')-Ib'.v1;ant(2'')-Ia	-	-	-	-	-	catB3.v2	-	sul1	-	-	dfrA19*	-	-	TEM-168?	-	KPC-2	SHV-11.v1^
KLE_AA0127AA_AS	SRR849805	0	0	0	0	Klebsiella pneumoniae	ST258	8	unknown (KL107)	O2afg	168	203854	671811	5684624	0	2	9	12	-	-	-	-	-	-	wzi154	aac(3)-IV;aadA2;aph(4)-Ia;aph3-Ia.v1^	-	-	-	-	mphA	cmlA1*	-	sul1;sul3	-	-	dfrA12	OXA-9.v1	-	SHV-12	-	KPC-3	-
KLE_AA0128AA_AS	SRR849806	0	0	0	0	Klebsiella pneumoniae	ST258	8	unknown (KL107)	O2a	156	149764	591521	5529630	0	2	6	8	-	-	-	-	-	-	wzi154	aac(3)-IV;aadA2;aadA^;aph(4)-Ia	-	-	-	-	-	cmlA1*	-	sul3	-	-	-	-	-	SHV-12	-	KPC-3	-
KLE_AA0129AA_AS	SRR849807	0	0	0	0	Klebsiella pneumoniae	ST258	8	unknown (KL107)	O2afg	171	158148	671808	5595361	0	2	6	6	-	-	-	-	-	-	wzi154	aac(3)-IV;aph(4)-Ia	-	-	-	-	-	cmlA1*	-	sul3	-	-	-	OXA-9.v1	-	-	-	KPC-3	SHV-11.v1
KLE_AA0130AA_AS	SRR849808	0	0	0	0	Klebsiella pneumoniae	ST258	8	unknown (KL106)	O2afg	121	203838	499731	5402482	0	2	7	7	-	-	-	-	-	-	wzi29	aac(6')-Ib'.v1;aadA2^	-	-	-	-	mphA	-	-	sul1	-	-	dfrA12	-	-	SHV-12	-	KPC-2	-
KLE_AA0131AA_AS	SRR849809	0	0	0	0	Klebsiella pneumoniae	ST258	8	unknown (KL106)	O2afg	196	201779	499624	5555684	0	2	8	9	-	-	-	-	-	-	wzi29	aac(6')-Ib'.v1;aadA2^;aph3-Ia.v1*?	-	-	-	-	mphA	catA1^	-	sul1	-	-	dfrA12	-	-	SHV-12	-	KPC-2	-
KLE_AA0132AA_AS	SRR849826	0	0	0	0	Klebsiella pneumoniae	ST258	8	unknown (KL106)	O2afg	197	203838	499624	5555526	0	2	8	9	-	-	-	-	-	-	wzi29	aac(6')-Ib'.v1;aadA2^;aph3-Ia.v1*?	-	-	-	-	mphA	catA1^	-	sul1	-	-	dfrA12	-	-	SHV-12	-	KPC-2	-
KLE_AA0133AA_AS	SRR849840	0	0	0	0	Klebsiella pneumoniae	ST258	8	unknown (KL106)	O2afg	112	203838	499731	5401722	0	3	8	7	-	-	-	-	-	-	wzi29	aac(6')-Ib'.v1;aadA2^	-	-	-	-	mphA	-	-	sul1	-	-	dfrA12	-	-	SHV-12	-	KPC-2	-
KLE_AA0134AA_AS	SRR849841	0	0	0	0	Klebsiella pneumoniae	ST258	8	unknown (KL107)	O2afg	191	149760	385215	5692161	0	2	8	11	-	-	-	-	-	-	wzi154	aac(3)-IV;aadA2;aph(4)-Ia;aph3-Ia.v1^	-	-	-	-	mphA	cmlA1*	-	sul1;sul3	-	-	dfrA12	OXA-9.v1	-	-	-	KPC-3	SHV-11.v1^
KLE_AA0135AA_AS	SRR849872	0	0	0	0	Klebsiella pneumoniae	ST258	8	unknown (KL106)	O2afg	190	201864	499624	5556060	0	2	8	9	-	-	-	-	-	-	wzi29	aac(6')-Ib'.v1;aadA2^;aph3-Ia.v1*?	-	-	-	-	mphA	catA1^	-	sul1	-	-	dfrA12	-	-	SHV-12	-	KPC-2	-
KLE_AA0136AA_AS	ERR204292	0	0	0	0	Klebsiella pneumoniae	ST29	26	K54	O1	114	153175	381928	5516677	1	0	0	0	ybt 10; ICEKp4	-	-	-	-	-	wzi115	-	-	-	-	-	-	-	-	-	-	-	-	-	-	-	-	-	SHV-187
KLE_AA0137AA_AS	ERR204293	0	0	0	0	Klebsiella pneumoniae	ST35	125	K22	O1	115	134972	372890	5457432	0	0	0	0	-	-	-	-	-	-	wzi37	-	-	-	-	-	-	-	-	-	-	-	-	-	-	-	-	-	SHV-33
KLE_AA0138AA_AS	ERR276921	0	0	0	0	Klebsiella pneumoniae	ST36	129	K27	O2afg	80	235089	381112	5267966	0	0	0	0	-	-	-	-	-	-	wzi27	-	-	-	-	-	-	-	-	-	-	-	-	-	-	-	-	-	SHV-11.v1^
KLE_AA0139AA_AS	ERR276922	0	0	0	0	Klebsiella pneumoniae	ST322	126	K17	O4	93	265808	532790	5404360	0	0	0	0	-	-	-	-	-	-	wzi50	-	-	-	-	-	-	-	-	-	-	-	-	-	-	-	-	-	SHV-11.v1^
KLE_AA0141AA_AS	ERR276925	0	0	0	0	Klebsiella pneumoniae	ST348	137	K62	O1	86	231073	655631	5419008	0	0	5	6	-	-	-	-	-	-	wzi94	strA.v1^;strB.v1	-	-	-	-	mphA	-	-	sul2*	-	-	dfrA14.v2*	TEM-1D.v1^	-	-	-	-	SHV-11.v1^
KLE_AA0142AA_AS	ERR276926	0	0	0	0	Klebsiella pneumoniae	ST45	97	K24	O2a	75	221729	437194	5388761	1	0	1	1	ybt 10; ICEKp4	-	-	-	-	-	wzi101	-	-	-	-	-	-	-	-	-	tet(D)	-	-	-	-	-	-	-	SHV-1
KLE_AA0143AA_AS	ERR276927	0	0	0	0	Klebsiella pneumoniae	ST23	24	K1	O1	79	306791	997867	5603318	5	0	0	0	ybt 1; ICEKp10	clb 2	iuc 1	iro 1	rmp 1; KpVP-1	rmpA2_6-60%	wzi1	-	-	-	-	-	-	-	-	-	-	-	-	-	-	-	-	-	SHV-11.v1^
KLE_AA0145AA_AS	ERR276929	0	0	0	0	Klebsiella pneumoniae	ST3042	139	K18	O1	188	146812	423394	5600249	1	0	0	0	ybt 14; ICEKp5	-	-	-	-	-	wzi18	-	-	-	-	-	-	-	-	-	-	-	-	-	-	-	-	-	SHV-11.v1^
KLE_AA0146AA_AS	ERR276930	0	0	0	0	Klebsiella pneumoniae	ST437	8	K36	O4	124	129421	349697	5413121	0	0	6	5	-	-	-	-	-	-	wzi109	aph3-Ia.v1^	-	-	-	-	mphA	-	-	sul1	tet(A).v1	-	dfrA30*	-	-	-	-	-	SHV-11.v1
KLE_AA0147AA_AS	ERR276931	0	0	0	0	Klebsiella variicola subsp. variicola	ST2551	130	K35	O3/O3a	69	421710	740158	5683319	0	0	0	0	-	-	-	-	-	-	wzi35	-	-	-	-	-	-	-	-	-	-	-	-	-	-	-	-	-	LEN-2^
KLE_AA0148AA_AS	ERR276932	0	0	0	0	Klebsiella pneumoniae	ST4910	135	K39	O3b	73	242535	418747	5458870	1	0	0	0	ybt 10; ICEKp4	-	-	-	-	-	wzi160	-	-	-	-	-	-	-	-	-	-	-	-	-	-	-	-	-	SHV-1
KLE_AA0149AA_AS	ERR276933	0	0	0	0	Klebsiella variicola subsp. variicola	ST206-3LV	132	K61	O3/O3a	57	342871	734353	5370058	0	0	0	0	-	-	-	-	-	-	wzi320	-	-	-	-	-	-	-	-	-	-	-	-	-	-	-	-	-	LEN-22*
KLE_AA0150AA_AS	ERR276934	0	0	0	0	Klebsiella pneumoniae	ST45	97	K24	O2a	83	176086	433790	5356661	1	0	0	0	ybt 10; ICEKp4	-	-	-	-	-	wzi101	-	-	-	-	-	-	-	-	-	-	-	-	-	-	-	-	-	SHV-1
KLE_AA0151AA_AS	ERR276935	0	0	0	0	Klebsiella quasipneumoniae subsp. similipneumoniae	ST4990	134	K22	O12	49	755443	1048656	5227796	0	0	0	0	-	-	-	-	-	-	wzi401	-	-	-	-	-	-	-	-	-	-	-	-	-	-	-	-	-	OKP-B-6^
KLE_AA0152AA_AS	ERR276936	0	0	0	0	Klebsiella pneumoniae	ST48	140	unknown (KL124)	O1	72	341099	870265	5408461	2	0	0	0	ybt 17; ICEKp10	clb 3	-	-	-	-	wzi167	-	-	-	-	-	-	-	-	-	-	-	-	-	-	-	-	-	SHV-11.v1^
KLE_AA0153AA_AS	ERR276937	0	0	0	0	Klebsiella pneumoniae	ST45	97	K24	O2a	98	276447	831733	5554267	1	0	4	6	ybt 10; ICEKp4	-	-	-	-	-	wzi101	aac(3)-Ia*;aadA*;sat-2	-	-	-	-	-	-	-	sul1	tet(A).v1	-	dfrA1.v1	-	-	-	-	-	SHV-1
KLE_AA0154AA_AS	ERR276938	0	0	0	0	Klebsiella pneumoniae	ST14	10	K2	O1	75	305666	560957	5538463	0	0	1	1	-	-	-	-	-	-	wzi2	-	-	-	-	-	-	-	-	-	tet(A).v1	-	-	-	-	-	-	-	SHV-106*
KLE_AA0155AA_AS	ERR276923	0	0	0	0	Klebsiella pneumoniae	ST234	112	K30	O1	88	295117	559012	5209006	0	0	4	4	-	-	-	-	-	-	wzi272	aadA2^	-	-	-	-	mphA	-	-	sul1	-	-	dfrA12	-	-	-	-	-	SHV-27
KLE_AA0156AA_AS	ERR276939	0	0	0	0	Klebsiella pneumoniae	ST940	81	K18	O4	65	652435	968629	5411087	0	0	0	0	-	-	-	-	-	-	wzi82	-	-	-	-	-	-	-	-	-	-	-	-	-	-	-	-	-	SHV-11.v1^
KLE_AA0157AA_AS	ERR276940	0	0	0	0	Klebsiella pneumoniae	ST14	10	K2	O2a	116	276978	614052	5517311	0	0	5	6	-	-	-	-	-	-	wzi2	aac(3)-IId^;strB.v1	-	-	-	-	-	-	-	sul2	-	-	dfrA30*	TEM-1D.v1^;TEM-1D.v1^	-	-	-	-	-
KLE_AA0158AA_AS	ERR276941	0	0	0	0	Klebsiella variicola subsp. variicola	ST146-4LV	144	K58	O3/O3a	85	297520	628907	5456515	0	0	0	0	-	-	-	-	-	-	wzi311	-	-	-	-	-	-	-	-	-	-	-	-	-	-	-	-	-	LEN-9
KLE_AA0159AA_AS	ERR276942	0	0	0	0	Klebsiella pneumoniae	ST490	146	K3	O2ac	175	264245	792015	5593341	0	1	6	10	-	-	-	-	-	-	wzi59	aac(3)-IIa.v1^;aac(6')-Ib-cr.v2;strA.v1^;strB.v1	-	-	-	-	-	CatB4.v1?	-	sul2	-	-	dfrA14.v2*	OXA-1;TEM-1D.v1^	-	CTX-M-15	-	-	-
KLE_AA0160AA_AS	ERR276943	0	0	0	0	Klebsiella pneumoniae	ST147	3	K64	O2a	119	189151	472027	5455915	0	1	6	6	-	-	-	-	-	-	wzi64	aac(3)-IIa.v1^;aac(6')-Ib-cr.v2	-	-	-	-	-	CatB4.v1	-	-	-	-	dfrA14.v2*	OXA-1	-	CTX-M-15	-	-	SHV-11.v1^
KLE_AA0161AA_AS	ERR276944	0	0	0	0	Klebsiella pneumoniae	ST3697	149	K45	O1	104	375932	707439	5420504	0	1	6	10	-	-	-	-	-	-	wzi222	aac(3)-IIa.v1^;aac(6')-Ib-cr.v2;aph3-Ia.v1^;strA.v1;strB.v1	-	-	-	-	-	CatB4.v1	-	-	tet(A).v1	-	-	OXA-1;TEM-1D.v1^	-	CTX-M-15	-	-	SHV-121
KLE_AA0162AA_AS	ERR276945	0	0	0	0	Klebsiella pneumoniae	ST490	146	K3	O2ac	171	314171	876513	5691313	0	1	8	12	-	-	-	-	-	-	wzi59	aac(3)-IIa.v1^;aac(6')-Ib-cr.v2;strA.v1^;strB.v1	-	-	qnrB1.v2^	-	-	CatB4.v1?	-	sul2	tet(A).v1	-	dfrA14.v2*	OXA-1;TEM-1D.v1^	-	CTX-M-15	-	-	SHV-1^
KLE_AA0163AA_AS	ERR276946	0	0	0	0	Klebsiella pneumoniae	ST490	146	K3	O2ac	167	322354	1065284	5694654	0	1	8	12	-	-	-	-	-	-	wzi59	aac(3)-IIa.v1^;aac(6')-Ib-cr.v2;strA.v1^;strB.v1	-	-	qnrB1.v2^	-	-	CatB4.v1?	-	sul2	tet(A).v1	-	dfrA14.v2*	OXA-1;TEM-1D.v1^	-	CTX-M-15	-	-	SHV-1^
KLE_AA0164AA_AS	ERR276947	0	0	0	0	Klebsiella pneumoniae	ST307	148	unknown (KL102)	O2afg	95	298744	513245	5371708	0	1	8	12	-	-	-	-	-	-	wzi173	aac(3)-IIa.v1^;aac(6')-Ib-cr.v2;strA.v1^;strB.v1	-	-	qnrB1.v2^	-	-	CatB4.v1?	-	sul2	tet(A).v1	-	dfrA14.v2*	OXA-1;TEM-1D.v1^	-	CTX-M-15	-	-	SHV-28.v1^
KLE_AA0166AA_AS	ERR276949	0	0	0	0	Klebsiella pneumoniae	ST35	125	K22	O1	90	245629	467502	5560655	1	0	1	1	ybt 9; ICEKp3	-	-	-	-	-	wzi37	-	-	-	-	-	-	-	-	-	tet(D)	-	-	-	-	-	-	-	SHV-1^
KLE_AA0167AA_AS	ERR276950	0	0	0	0	Klebsiella pneumoniae	ST15	10	K24	O1	124	217653	387338	5638226	1	1	6	8	ybt 10; ICEKp4	-	-	-	-	-	wzi24	aac(3)-IId^;aph3-Ia.v1^;strA.v1^;strB.v1	-	-	-	-	mphA	-	-	sul2	-	-	-	TEM-1D.v1^	-	CTX-M-15	-	-	SHV-28.v1^
KLE_AA0168AA_AS	ERR276951	0	0	0	0	Klebsiella pneumoniae	ST17	52	K25	O5	126	244470	1018190	5570511	1	1	6	7	ybt 16; ICEKp12	-	-	-	-	-	wzi141	aac(3)-IIa.v1	-	-	-	-	-	catII.2*	-	-	tet(D)	-	dfrA14.v2*	SCO-1;TEM-1D.v1^	-	CTX-M-15	-	-	SHV-11.v1^
KLE_AA0169AA_AS	ERR276952	0	0	0	0	Klebsiella pneumoniae	ST490	146	K3	O2ac	167	258992	1342235	5663041	0	1	8	12	-	-	-	-	-	-	wzi59	aac(3)-IIa.v1^;aac(6')-Ib-cr.v2;strA.v1^;strB.v1	-	-	qnrB1.v2^	-	-	CatB4.v1?	-	sul2	tet(A).v1	-	dfrA14.v2*	OXA-1;TEM-1D.v1^	-	CTX-M-15	-	-	SHV-1^
KLE_AA0170AA_AS	ERR276953	0	0	0	0	Klebsiella pneumoniae	ST16	52	K51	O3b	81	293898	553336	5471803	0	1	6	7	-	-	-	-	-	-	wzi50	aac(3)-IId^;aadA2^	-	-	-	-	-	-	-	sul1	-	-	dfrA12;dfrA25	TEM-1D.v1^	-	CTX-M-15	-	-	SHV-1
KLE_AA0171AA_AS	ERR276954	0	0	0	0	Klebsiella pneumoniae	ST3697	149	K45	O1	106	341301	918191	5437016	0	1	9	15	-	-	-	-	-	-	wzi222	aac(3)-IIa.v1^;aac(6')-Ib-cr.v2;aadA2^;aph3-Ia.v1^;strA.v1;strB.v1	-	-	-	-	mphA	CatB4.v1?	-	sul1;sul2	tet(A).v1	-	dfrA12	OXA-1;TEM-1D.v1^	-	CTX-M-15	-	-	SHV-121
KLE_AA0172AA_AS	ERR276955	0	0	0	0	Klebsiella pneumoniae	ST490	146	K3	O2ac	184	298157	678918	5682868	0	1	8	12	-	-	-	-	-	-	wzi59	aac(3)-IIa.v1^;aac(6')-Ib-cr.v2;strA.v1^;strB.v1	-	-	qnrB1.v2^	-	-	CatB4.v1?	-	sul2	tet(A).v1	-	dfrA14.v2*	OXA-1;TEM-1D.v1^	-	CTX-M-15	-	-	SHV-1^
KLE_AA0173AA_AS	ERR276956	0	0	0	0	Klebsiella pneumoniae	ST490	146	K3	O2ac	176	264245	1375527	5693118	0	1	8	12	-	-	-	-	-	-	wzi59	aac(3)-IIa.v1^;aac(6')-Ib-cr.v2;strA.v1^;strB.v1	-	-	qnrB1.v2^	-	-	CatB4.v1?	-	sul2	tet(A).v1	-	dfrA14.v2*	OXA-1;TEM-1D.v1^	-	CTX-M-15	-	-	SHV-1^
KLE_AA0174AA_AS	ERR276957	0	0	0	0	Klebsiella pneumoniae	ST490	146	K3	O2ac	180	267099	1199508	5692464	0	1	8	12	-	-	-	-	-	-	wzi59	aac(3)-IIa.v1^;aac(6')-Ib-cr.v2;strA.v1^;strB.v1	-	-	qnrB1.v2^	-	-	CatB4.v1?	-	sul2	tet(A).v1	-	dfrA14.v2*	OXA-1;TEM-1D.v1^	-	CTX-M-15	-	-	SHV-1^
KLE_AA0175AA_AS	ERR276958	0	0	0	0	Klebsiella pneumoniae	ST490	146	K3	O2ac	167	298154	666418	5488048	0	1	7	8	-	-	-	-	-	-	wzi59	strA.v1^;strB.v1	-	-	qnrB1.v2^	-	-	-	-	sul2	tet(A).v1	-	dfrA14.v2*	TEM-1D.v1^	-	CTX-M-15	-	-	-
KLE_AA0176AA_AS	ERR276959	0	0	0	0	Klebsiella pneumoniae	ST490	146	K3	O2ac	162	264269	560849	5693886	0	1	8	12	-	-	-	-	-	-	wzi59	aac(3)-IIa.v1^;aac(6')-Ib-cr.v2;strA.v1^;strB.v1	-	-	qnrB1.v2^	-	-	CatB4.v1?	-	sul2	tet(A).v1	-	dfrA14.v2*	OXA-1;TEM-1D.v1^	-	CTX-M-15	-	-	SHV-1^
KLE_AA0177AA_AS	ERR276960	0	0	0	0	Klebsiella pneumoniae	ST490	146	K3	O2ac	97	326714	1425364	5480516	0	1	8	11	-	-	-	-	-	-	wzi59	aac(6')-Ib-cr.v2;strA.v1^;strB.v1	-	-	qnrB1.v2^	-	-	CatB4.v1?	-	sul2	tet(A).v1	-	dfrA14.v2*	OXA-1;TEM-1D.v1^	-	CTX-M-15	-	-	SHV-1^
KLE_AA0178AA_AS	ERR276961	0	0	0	0	Klebsiella pneumoniae	ST490	146	K3	O2ac	172	298084	1345160	5698381	0	1	8	12	-	-	-	-	-	-	wzi59	aac(3)-IIa.v1^;aac(6')-Ib-cr.v2;strA.v1^;strB.v1	-	-	qnrB1.v2^	-	-	CatB4.v1?	-	sul2	tet(A).v1	-	dfrA14.v2*	OXA-1;TEM-1D.v1^	-	CTX-M-15	-	-	SHV-1^
KLE_AA0179AA_AS	ERR276962	0	0	0	0	Klebsiella pneumoniae	ST45	97	K24	O2a	154	319271	553696	5501701	1	1	8	13	ybt 10; ICEKp4	-	-	-	-	-	wzi101	aac(3)-IIa.v1^;aac(6')-Ib-cr.v2;strA.v1^;strB.v1	-	-	qnrB1.v2^	-	-	CatB4.v1?	-	sul2	tet(A).v1;tet(D)	-	dfrA14.v2*	OXA-1;TEM-1D.v1^	-	CTX-M-15	-	-	SHV-1
KLE_AA0180AA_AS	ERR276963	0	0	0	0	Klebsiella pneumoniae	ST490	146	K3	O2ac	167	298404	1375408	5687908	0	1	8	12	-	-	-	-	-	-	wzi59	aac(3)-IIa.v1^;aac(6')-Ib-cr.v2;strA.v1^;strB.v1	-	-	qnrB1.v2^	-	-	CatB4.v1?	-	sul2	tet(A).v1	-	dfrA14.v2*	OXA-1;TEM-1D.v1^	-	CTX-M-15	-	-	SHV-1^
KLE_AA0181AA_AS	ERR276964	0	0	0	0	Klebsiella pneumoniae	ST3042	139	K18	O1	179	165453	423403	5599751	1	0	0	0	ybt 14; ICEKp5	-	-	-	-	-	wzi18	-	-	-	-	-	-	-	-	-	-	-	-	-	-	-	-	-	SHV-11.v1^
KLE_AA0182AA_AS	ERR276965	0	0	0	0	Klebsiella pneumoniae	ST490	146	K3	O2ac	185	298206	979245	5698370	0	1	8	12	-	-	-	-	-	-	wzi59	aac(3)-IIa.v1^;aac(6')-Ib-cr.v2;strA.v1^;strB.v1	-	-	qnrB1.v2^	-	-	CatB4.v1?	-	sul2	tet(A).v1	-	dfrA14.v2*	OXA-1;TEM-1D.v1^	-	CTX-M-15	-	-	SHV-1^
KLE_AA0183AA_AS	ERR276966	0	0	0	0	Klebsiella pneumoniae	ST45	97	K62	O2a	105	243435	437404	5429046	1	1	7	8	ybt 10; ICEKp4	-	-	-	-	-	wzi149	aac(3)-IIa.v1^;aac(6')-Ib-cr.v2	-	-	qnrB1.v2^	-	-	CatB4.v1?	-	-	tet(A).v1	-	dfrA14.v2*	OXA-1	-	CTX-M-15	-	-	SHV-1
KLE_AA0184AA_AS	ERR276967	0	0	0	0	Klebsiella pneumoniae	ST490	146	K3	O2ac	175	259102	672242	5741391	0	1	8	12	-	-	-	-	-	-	wzi59	aac(3)-IIa.v1^;aac(6')-Ib-cr.v2;strA.v1^;strB.v1	-	-	qnrB1.v2^	-	-	CatB4.v1?	-	sul2	tet(A).v1	-	dfrA14.v2*	OXA-1;TEM-1D.v1^	-	CTX-M-15	-	-	SHV-1^
KLE_AA0185AA_AS	ERR276968	0	0	0	0	Klebsiella pneumoniae	ST14	10	K2	O1	86	249689	775805	5527722	0	0	1	1	-	-	-	-	-	-	wzi2	-	-	-	-	-	-	-	-	-	tet(D)	-	-	-	-	-	-	-	SHV-28.v1^
KLE_AA0186AA_AS	ERR276969	0	0	0	0	Klebsiella pneumoniae	ST1310	51	unknown (KL125)	O5	131	324019	600164	5529762	0	0	0	0	-	-	-	-	-	-	wzi86	-	-	-	-	-	-	-	-	-	-	-	-	-	-	-	-	-	SHV-1
KLE_AA0187AA_AS	ERR276970	0	0	0	0	Klebsiella pneumoniae	ST883-2LV	176	K61	O3/O3a	64	263317	1090297	5302460	0	0	0	0	-	-	-	-	-	-	wzi46	-	-	-	-	-	-	-	-	-	-	-	-	-	-	-	-	-	SHV-11.v1^
KLE_AA0188AA_AS	ERR276971	0	0	0	0	Klebsiella pneumoniae	ST380	173	K2	O1	96	309159	557639	5595923	4	0	0	0	ybt 16; ICEKp12 (truncated)	-	iuc 2	iro 2 (truncated)	rmp 2; KpVP-2	-	wzi203	-	-	-	-	-	-	-	-	-	-	-	-	-	-	-	-	-	SHV-207
KLE_AA0189AA_AS	ERR276972	0	0	0	0	Klebsiella pneumoniae	ST432	172	K57	O3b	62	361423	902349	5226210	0	0	0	0	-	-	-	-	-	-	wzi206	-	-	-	-	-	-	-	-	-	-	-	-	-	-	-	-	-	SHV-60
KLE_AA0190AA_AS	ERR276973	0	0	0	0	Klebsiella pneumoniae	ST2436	170	K13	O3b	108	284316	791676	5265953	0	0	0	0	-	-	-	-	-	-	wzi39	-	-	-	-	-	-	-	-	-	-	-	-	-	-	-	-	-	SHV-11.v1^
KLE_AA0191AA_AS	ERR276974	0	0	0	0	Klebsiella pneumoniae	ST1779	2	K38	O3b	100	279185	645663	5387279	0	0	3	3	-	-	-	-	-	-	wzi96	-	-	-	-	-	-	catA1*	-	-	tet(D)	-	-	TEM-1D.v1^	-	-	-	-	SHV-11.v1^
KLE_AA0192AA_AS	ERR276975	0	0	0	0	Klebsiella pneumoniae	ST101	78	unknown (KL106)	O1	101	295982	736014	5441680	0	0	0	0	-	-	-	-	-	-	wzi29	-	-	-	-	-	-	-	-	-	-	-	-	-	-	-	-	-	SHV-1^
KLE_AA0193AA_AS	ERR276976	0	0	0	0	Klebsiella variicola subsp. variicola	ST3955	175	K57	O3/O3a	60	374748	886308	5741865	0	0	0	0	-	-	-	-	-	-	wzi57	-	-	-	-	-	-	-	-	-	-	-	-	-	-	-	-	-	LEN-7
KLE_AA0194AA_AS	ERR276977	0	0	0	0	Klebsiella pneumoniae	ST1686	180	unknown (KL113)	O1	95	491055	783942	5541164	0	0	0	0	-	-	-	-	-	-	wzi351	-	-	-	-	-	-	-	-	-	-	-	-	-	-	-	-	-	SHV-106*
KLE_AA0195AA_AS	ERR276978	0	0	0	0	Klebsiella pneumoniae	ST883-2LV	176	K61	O3/O3a	55	280203	1090300	5301444	0	0	0	0	-	-	-	-	-	-	wzi46	-	-	-	-	-	-	-	-	-	-	-	-	-	-	-	-	-	SHV-11.v1^
KLE_AA0196AA_AS	ERR276979	0	0	0	0	Klebsiella pneumoniae	ST35	125	K16	O1	85	285363	481508	5533350	4	0	0	0	ybt 9; ICEKp3	-	iuc 3 (truncated)	-	-	-	wzi16	-	-	-	-	-	-	-	-	-	-	-	-	-	-	-	-	-	SHV-33
KLE_AA0197AA_AS	ERR276980	0	0	0	0	Klebsiella pneumoniae	ST86	48	K2	O1	66	318140	517201	5384486	4	0	0	0	ybt 9; ICEKp3	-	iuc 1	iro 1	rmp 1; KpVP-1	-	wzi2	-	-	-	-	-	-	-	-	-	-	-	-	-	-	-	-	-	SHV-1^
KLE_AA0198AA_AS	ERR276981	0	0	0	0	Klebsiella pneumoniae	ST17	52	K25	O5	96	293056	502440	5443111	1	0	0	0	ybt 15; ICEKp11	-	-	-	-	-	wzi141	-	-	-	-	-	-	-	-	-	-	-	-	-	-	-	-	-	SHV-11.v1^
KLE_AA0199AA_AS	ERR276982	0	0	0	0	Klebsiella pneumoniae	ST375	30	K2	O1	85	231484	573384	5407481	3	0	0	0	-	-	iuc 1	iro 1	rmp 1; KpVP-1	rmpA2_2-54%	wzi72	-	-	-	-	-	-	-	-	-	-	-	-	-	-	-	-	-	SHV-1^
KLE_AA0200AA_AS	ERR276983	0	0	0	0	Klebsiella pneumoniae	ST14	10	K2	O1	102	367763	563828	5568297	0	0	3	5	-	-	-	-	-	-	wzi2	aadA1.v1^;strA.v1;strB.v1	-	-	-	-	-	-	-	-	tet(A).v1	-	dfrA1.v2	-	-	-	-	-	SHV-28.v1^
KLE_AA0201AA_AS	ERR276984	0	0	0	0	Klebsiella pneumoniae	ST105	186	unknown (KL102)	O2afg	85	337587	611831	5410557	1	0	0	0	ybt 14; ICEKp5	-	-	-	-	-	wzi383	-	-	-	-	-	-	-	-	-	-	-	-	-	-	-	-	-	SHV-1^
KLE_AA0202AA_AS	ERR276985	0	0	0	0	Klebsiella pneumoniae	ST4683	184	unknown (KL109)	unknown (OL101)	99	276469	788542	5585289	0	0	8	12	-	-	-	-	-	-	wzi211	aadA2^;aph3-Ia.v1^;strA.v1;strB.v1	-	-	qnrS1	-	mphA	catII.2*	-	sul1;sul2	tet(A).v1	-	dfrA12	TEM-1D.v1^	-	-	-	-	SHV-135
KLE_AA0203AA_AS	ERR276986	0	0	0	0	Klebsiella pneumoniae	ST5142	185	K27	O3b	49	411366	738472	5204986	0	0	0	0	-	-	-	-	-	-	wzi27	-	-	-	-	-	-	-	-	-	-	-	-	-	-	-	-	-	SHV-1^
KLE_AA0204AA_AS	ERR276987	0	0	0	0	Klebsiella pneumoniae	ST22	52	unknown (KL147)	O2afg	91	315033	701187	5540709	0	0	0	0	-	-	-	-	-	-	wzi349	-	-	-	-	-	-	-	-	-	-	-	-	-	-	-	-	-	SHV-11.v1^
KLE_AA0205AA_AS	ERR276988	0	0	0	0	Klebsiella pneumoniae	ST105	186	unknown (KL102)	O2afg	85	325082	716846	5408516	1	0	0	0	ybt 14; ICEKp5	-	-	-	-	-	wzi383	-	-	-	-	-	-	-	-	-	-	-	-	-	-	-	-	-	SHV-1^
KLE_AA0206AA_AS	ERR276989	0	0	0	0	Klebsiella pneumoniae	ST309	2	K42	O4	142	319194	481022	5531238	0	0	6	7	-	-	-	-	-	-	wzi42	strA.v1^;strB.v1	-	-	qnrS1	-	-	-	-	sul2^	tet(A).v1	-	dfrA14.v2*	LAP-2	-	-	-	-	SHV-11.v1^
KLE_AA0211AA_AS	ERR316978	0	0	0	0	Klebsiella pneumoniae	ST36	129	K27	O2afg	67	372443	1447117	5155498	0	0	0	0	-	-	-	-	-	-	wzi27	-	-	-	-	-	-	-	-	-	-	-	-	-	-	-	-	-	SHV-11.v1^
KLE_AA0212AA_AS	ERR316992	0	0	0	0	Klebsiella pneumoniae	ST3	192	K3	O1	151	206252	399660	5569396	5	0	0	0	ybt 12; ICEKp10 (truncated)	clb 1 (truncated)	iuc 2A	-	rmp 2A; VP	-	wzi3	-	-	-	-	-	-	-	-	-	-	-	-	-	-	-	-	-	SHV-1^
KLE_AA0213AA_AS	ERR317535	2012	Asia	Nepal	0	Klebsiella pneumoniae	ST3395	186	K14	O3b	88	262412	856258	5431520	1	1	7	10	ybt 19; ICEKp16	-	-	-	-	-	wzi14	aac(6')-Ib-cr.v2;strA.v1^;strB.v1	-	-	qnrB1.v2^	-	-	CatB4.v1	-	sul2	-	-	dfrA14.v2*	OXA-1;TEM-1D.v1^	-	CTX-M-15	-	-	SHV-1^
KLE_AA0214AA_AS	ERR317536	2012	Asia	Nepal	0	Klebsiella pneumoniae	ST3395	186	K14	O3b	85	262412	856258	5432432	1	1	7	10	ybt 19; ICEKp16	-	-	-	-	-	wzi14	aac(6')-Ib-cr.v2;strA.v1^;strB.v1	-	-	qnrB1.v2^	-	-	CatB4.v1	-	sul2	-	-	dfrA14.v2*	OXA-1;TEM-1D.v1^	-	CTX-M-15	-	-	SHV-1^
KLE_AA0216AA_AS	ERR317538	2012	Asia	Nepal	0	Klebsiella pneumoniae	ST3395	186	K14	O3b	93	247376	856114	5407531	1	1	7	10	ybt 19; ICEKp16	-	-	-	-	-	wzi14	aac(6')-Ib-cr.v2;strA.v1^;strB.v1	-	-	qnrB1.v2^	-	-	CatB4.v1	-	sul2	-	-	dfrA14.v2*	OXA-1;TEM-1D.v1^	-	CTX-M-15	-	-	SHV-1^
KLE_AA0217AA_AS	ERR317539	2012	Asia	Nepal	0	Klebsiella pneumoniae	ST3395	186	K14	O3b	80	290624	856258	5400389	1	1	7	10	ybt 19; ICEKp16	-	-	-	-	-	wzi14	aac(6')-Ib-cr.v2;strA.v1^;strB.v1	-	-	qnrB1.v2^	-	-	CatB4.v1	-	sul2	-	-	dfrA14.v2*	OXA-1;TEM-1D.v1^	-	CTX-M-15	-	-	SHV-1^
KLE_AA0225AA_AS	ERR319515	0	0	0	0	Klebsiella quasipneumoniae subsp. similipneumoniae	ST334	199	unknown (KL103)	O5	132	328411	1471430	5425455	0	0	4	5	-	-	-	-	-	-	wzi337	strA.v1;strB.v1	-	-	-	-	-	catA1*	-	sul2	tet(A).v1	-	-	-	-	-	-	-	OKP-B-17?;SHV-11.v1^
KLE_AA0227AA_AS	ERR319517	0	0	0	0	Klebsiella pneumoniae	ST309	2	K42	O4	109	401940	976755	5644796	0	0	0	0	-	-	-	-	-	-	wzi42	-	-	-	-	-	-	-	-	-	-	-	-	-	-	-	-	-	SHV-11.v1^
KLE_AA0228AA_AS	ERR319518	0	0	0	0	Klebsiella pneumoniae	ST45	97	K24	O2a	144	235373	645143	5600152	0	0	3	4	-	-	-	-	-	-	-	-	-	-	-	-	-	-	-	sul1;sul2	-	-	dfrA7	TEM-1D.v1^	-	-	-	-	SHV-1
KLE_AA0229AA_AS	ERR319519	0	0	0	0	Klebsiella pneumoniae	ST2028	201	K62	O2a	82	333580	736761	5350448	1	0	0	0	ybt 15; ICEKp11	-	-	-	-	-	wzi149	-	-	-	-	-	-	-	-	-	-	-	-	-	-	-	-	-	SHV-1^
KLE_AA0230AA_AS	ERR319520	0	0	0	0	Klebsiella pneumoniae	ST2280	202	unknown (KL127)	unknown (OL101)	339	83390	235268	5756894	0	0	1	1	-	-	-	-	-	-	wzi202	-	-	-	-	-	-	-	-	-	tet(D)	-	-	-	-	-	-	-	SHV-11.v1^
KLE_AA0231AA_AS	ERR319521	0	0	0	0	Klebsiella pneumoniae	ST1726	203	K81	O1	150	206439	477205	5658166	0	0	8	14	-	-	-	-	-	-	-	aac(3)-IIa.v1;aadA*	-	-	-	-	ereB*	catA1^;cmlA5	arr-2	sul1	tet(B).v2*;tetR	-	dfrA23;dfrA30*	OXA-10;SCO-1;TEM-1D.v1^	-	-	-	-	SHV-27
KLE_AA0232AA_AS	ERR319522	0	0	0	0	Klebsiella quasipneumoniae subsp. quasipneumoniae	ST2823	204	unknown (KL161)	unknown (O4)	123	161301	391373	5709409	0	1	6	10	-	-	-	-	-	-	-	aac(3)-IIa.v1;aph3-Ia.v1^;strA.v1;strB.v1	-	-	-	-	-	catA1*	-	sul2	-	-	dfrA30*	SCO-1;TEM-1D.v1^	-	SHV-12	-	-	OKP-A-5
KLE_AA0233AA_AS	ERR319523	0	0	0	0	Klebsiella quasipneumoniae subsp. similipneumoniae	ST1803	205	unknown (KL130)	O12	162	162317	494678	5452557	0	0	0	0	-	-	-	-	-	-	-	-	-	-	-	-	-	-	-	-	-	-	-	-	-	-	-	-	OKP-B-4
KLE_AA0234AA_AS	ERR319524	0	0	0	0	Klebsiella quasipneumoniae subsp. quasipneumoniae	ST2827	207	K10	O5	110	386303	682326	5671345	0	1	7	11	-	-	-	-	-	-	-	aac(3)-IIa.v1;strA.v1;strB.v1	-	-	-	-	-	catA1*	-	sul2	tet(B).v2*;tetR	-	dfrA30*	SCO-1;TEM-1D.v1^	-	SHV-2A^	-	-	OKP-A-5
KLE_AA0235AA_AS	ERR319525	0	0	0	0	Klebsiella pneumoniae	ST22	208	K9	O2afg	100	301959	1136932	5420659	0	0	7	14	-	-	-	-	-	-	wzi9	aac(3)-IIa.v1;aadA*;strA.v1;strB.v1	-	-	-	-	ereB*	cmlA5	arr-2	sul1;sul2	-	-	dfrA23;dfrA30*	OXA-10;SCO-1;TEM-1D.v1^	-	-	-	-	SHV-1^
KLE_AA0236AA_AS	ERR319526	0	0	0	0	Klebsiella pneumoniae	ST500	216	K34	O1	81	245538	1071383	5306730	0	0	0	0	-	-	-	-	-	-	wzi34	-	-	-	-	-	-	-	-	-	-	-	-	-	-	-	-	-	SHV-11.v1^
KLE_AA0237AA_AS	ERR319527	0	0	0	0	Klebsiella pneumoniae	ST2807	52	K64	O1	116	312499	483879	5501749	0	0	0	0	-	-	-	-	-	-	wzi33	-	-	-	-	-	-	-	-	-	-	-	-	-	-	-	-	-	SHV-187
KLE_AA0238AA_AS	ERR319498	0	0	0	0	Klebsiella variicola subsp. variicola	ST2819	210	unknown (KL101)	O3/O3a	55	360715	1206806	5510164	1	0	0	0	ybt 18; ICEKp15	-	-	-	-	-	wzi69	-	-	-	-	-	-	-	-	-	-	-	-	-	-	-	-	-	LEN-2^
KLE_AA0239AA_AS	ERR319499	0	0	0	0	Klebsiella pneumoniae	ST37	2	K14	O3b	72	428555	1506826	5346899	1	0	5	6	ybt 10; ICEKp4	-	-	-	-	-	wzi14	strA.v1*;strB.v1*	-	-	-	-	-	catII.2*	-	sul2	-	-	dfrA14.v2*	TEM-1D.v1^	-	-	-	-	SHV-11.v1^
KLE_AA0241AA_AS	ERR319501	0	0	0	0	Klebsiella pneumoniae	ST147	3	unknown (KL149)	O4	74	430133	844149	5438897	0	1	9	14	-	-	-	-	-	-	wzi110	aadA2^;aph3-Ia.v1^;strA.v1^;strB.v1	-	-	qnrB1.v2^	-	mphA	catII.2*	-	sul1;sul2	tet(A).v1	-	dfrA12;dfrA14.v2*	TEM-1D.v1^	-	CTX-M-15	-	-	SHV-11.v1^
KLE_AA0242AA_AS	ERR319528	0	0	0	0	Klebsiella pneumoniae	ST247	212	unknown (K10)	O3b	117	263536	453211	5451532	0	0	0	0	-	-	-	-	-	-	wzi27	-	-	-	-	-	-	-	-	-	-	-	-	-	-	-	-	-	SHV-1^
KLE_AA0243AA_AS	ERR319529	0	0	0	0	Klebsiella pneumoniae	ST2797	52	K23	O2afg	57	350694	885544	5261846	0	0	0	0	-	-	-	-	-	-	wzi82	-	-	-	-	-	-	-	-	-	-	-	-	-	-	-	-	-	SHV-11.v1^
KLE_AA0244AA_AS	ERR319530	0	0	0	0	Klebsiella pneumoniae	ST1408	215	unknown (KL102)	O2afg	62	386097	1134267	5107787	0	0	0	0	-	-	-	-	-	-	wzi173	-	-	-	-	-	-	-	-	-	-	-	-	-	-	-	-	-	SHV-11.v1^
KLE_AA0245AA_AS	ERR319531	0	0	0	0	Klebsiella pneumoniae	ST36	129	K27	O2afg	99	288385	642145	5361193	0	0	5	9	-	-	-	-	-	-	wzi27	aac(3)-IIa.v1^;strA.v1;strB.v1	-	-	-	-	-	catA1*	-	sul1;sul2	-	-	dfrA5	SCO-1;TEM-1D.v1^	-	-	-	-	SHV-11.v1^
KLE_AA0246AA_AS	ERR319532	0	0	0	0	Klebsiella quasipneumoniae subsp. similipneumoniae	ST841	218	K66	O12	54	370322	1262912	5163083	0	0	0	0	-	-	-	-	-	-	wzi454	-	-	-	-	-	-	-	-	-	-	-	-	-	-	-	-	-	OKP-B-6*?
KLE_AA0247AA_AS	ERR319533	0	0	0	0	Klebsiella pneumoniae	ST29	26	K19	O1	110	289071	939665	5552549	1	0	3	4	ybt 13; ICEKp2	-	-	-	-	-	wzi19	aac(3)-IIa.v1	-	-	-	-	-	catA1*	-	-	-	-	-	SCO-1;TEM-1	-	-	-	-	SHV-187
KLE_AA0248AA_AS	ERR319534	0	0	0	0	Klebsiella pneumoniae	ST36	129	K27	O4	78	317336	536271	5262775	0	0	0	0	-	-	-	-	-	-	wzi27	-	-	-	-	-	-	-	-	-	-	-	-	-	-	-	-	-	SHV-172^
KLE_AA0249AA_AS	ERR319535	0	0	0	0	Klebsiella pneumoniae	ST336	52	K25	O5	67	427582	1526877	5509930	1	0	5	8	ybt 15; ICEKp11	-	-	-	-	-	wzi141	aac(3)-IIa.v1;strA.v1;strB.v1	-	-	-	-	-	catA1*	-	sul1	-	-	dfrA5	SCO-1;TEM-1D.v1^	-	-	-	-	SHV-11.v1^
KLE_AA0250AA_AS	ERR319536	0	0	0	0	Klebsiella variicola subsp. variicola	ST2818	221	K53	O3/O3a	56	345435	1249946	5363168	0	0	0	0	-	-	-	-	-	-	wzi53	-	-	-	-	-	-	-	-	-	-	-	-	-	-	-	-	-	LEN-16^
KLE_AA0251AA_AS	ERR319537	0	0	0	0	Klebsiella quasivariicola	ST2830	222	K51	O2afg	143	194832	472673	5532998	0	0	5	6	-	-	-	-	-	-	wzi158	strA.v1^;strB.v1	-	-	-	-	-	-	-	sul2	tet(D)	-	dfrA14.v2*	TEM-1D.v1^	-	-	-	-	LEN-26*
KLE_AA0252AA_AS	ERR319538	0	0	0	0	Klebsiella pneumoniae	ST495	146	K35	O5	140	259939	600641	5571387	0	1	6	13	-	-	-	-	-	-	wzi23	aac(3)-IIa.v1;aac(6')-Ib-cr.v2;aph3-Ia.v1^;strA.v1;strB.v1	-	-	-	-	-	CatB4.v1?;catA1*	-	sul2	-	-	dfrA30*	OXA-1;SCO-1;TEM-1D.v1^	-	CTX-M-15	-	-	SHV-1^
KLE_AA0254AA_AS	ERR319540	0	0	0	0	Klebsiella pneumoniae	ST17	52	unknown (KL122)	O2afg	46	427528	1481341	5165405	0	0	0	0	-	-	-	-	-	-	wzi360	-	-	-	-	-	-	-	-	-	-	-	-	-	-	-	-	-	SHV-11.v1^
KLE_AA0255AA_AS	ERR319554	0	0	0	0	Klebsiella pneumoniae	ST605	228	K58	O3b	75	370946	732896	5164276	0	0	0	0	-	-	-	-	-	-	wzi130	-	-	-	-	-	-	-	-	-	-	-	-	-	-	-	-	-	SHV-11.v1^
KLE_AA0256AA_AS	ERR319555	0	0	0	0	Klebsiella pneumoniae	ST2136	226	K2	O2afg	146	144611	350851	5354767	0	0	1	2	-	-	-	-	-	-	-	strA.v1;strB.v1	-	-	-	-	-	-	-	-	-	-	-	-	-	-	-	-	SHV-110^
KLE_AA0257AA_AS	ERR319556	0	0	0	0	Klebsiella quasipneumoniae subsp. similipneumoniae	ST2143	227	unknown (KL183)	unknown (OL101)	295	61279	232454	5652366	0	0	3	3	-	-	-	-	-	-	wzi400	strB.v1	-	-	-	-	-	-	-	sul2	-	-	dfrA14.v2	-	-	-	-	-	OKP-B-3*
KLE_AA0258AA_AS	ERR319557	0	Africa	Kenya	0	Klebsiella pneumoniae	ST11	8	K27	O2afg	128	208901	839612	5486328	0	0	6	11	-	-	-	-	-	-	wzi27	aac(3)-IV;aadA2;aadA^;aph(4)-Ia;aph3-Ia.v1^	-	-	-	-	mphA	catA1^;cmlA1*	-	sul1	tet(A).v1;tet(D)	-	-	-	-	-	-	-	-
KLE_AA0259AA_AS	ERR319558	0	0	0	0	Klebsiella pneumoniae	ST2802	237	unknown (KL109)	unknown (OL101)	119	97225	265035	5133909	0	0	4	4	-	-	-	-	-	-	wzi211	-	-	-	-	-	-	-	-	sul1	tet(D)	-	dfrA5	TEM-1D.v1^	-	-	-	-	SHV-11.v1^
KLE_AA0260AA_AS	ERR319559	0	0	0	0	Klebsiella quasipneumoniae subsp. quasipneumoniae	ST2826-1LV	230	unknown (KL146)	O4	113	173321	490942	5357566	0	0	1	1	-	-	-	-	-	-	-	-	-	-	-	-	-	catII.2*	-	-	-	-	-	-	-	-	-	-	OKP-A-11*?
KLE_AA0262AA_AS	ERR319561	0	0	0	0	Klebsiella quasipneumoniae subsp. quasipneumoniae	ST2824	231	K55	O3/O3a	175	113968	346230	5493445	0	0	0	0	-	-	-	-	-	-	-	-	-	-	-	-	-	-	-	-	-	-	-	-	-	-	-	-	OKP-A-3*
KLE_AA0264AA_AS	ERR319563	0	0	0	0	Klebsiella pneumoniae	ST268	129	K20	O2a	110	200866	493629	5599608	2	0	6	10	ybt 0; ICEKp10	clb 3	-	-	-	-	wzi95	aac(3)-IIa.v1;strA.v1;strB.v1	-	-	-	-	-	catA1*	-	sul1;sul2	tet(A).v1	-	dfrA5	SCO-1;TEM-1D.v1^	-	-	-	-	SHV-11.v1^
KLE_AA0265AA_AS	ERR319564	0	0	0	0	Klebsiella quasipneumoniae subsp. similipneumoniae	ST2355	232	unknown (KL111)	O3/O3a	152	319550	994292	5557398	0	0	6	9	-	-	-	-	-	-	wzi348	aac(3)-IIa.v1;strA.v1;strB.v1	-	-	-	-	mphA	catA1*	-	sul2	-	-	dfrA5	SCO-1;TEM-1D.v1^	-	-	-	-	OKP-B-6?
KLE_AA0266AA_AS	ERR319565	0	0	0	0	Klebsiella pneumoniae	ST788	233	K31	O3b	55	374524	731106	5077398	0	0	1	1	-	-	-	-	-	-	wzi31	-	-	-	-	-	-	-	-	-	-	-	-	-	SHV-52	-	-	-	-
KLE_AA0267AA_AS	ERR319566	0	0	0	0	Klebsiella pneumoniae	ST48	140	unknown (KL124)	O1	138	547938	1496217	5347747	1	0	3	4	ybt 10; ICEKp4	-	-	-	-	-	wzi167	aac(3)-IIa.v1	-	-	-	-	-	catA1*	-	-	-	-	-	SCO-1;TEM-1D.v1^	-	-	-	-	SHV-11.v1^
KLE_AA0268AA_AS	ERR319502	0	0	0	0	Klebsiella pneumoniae	ST2938	235	unknown (K31)	O5	107	195503	720976	5239832	0	0	0	0	-	-	-	-	-	-	wzi393	-	-	-	-	-	-	-	-	-	-	-	-	-	-	-	-	-	SHV-209*
KLE_AA0269AA_AS	ERR319503	0	0	0	0	Klebsiella pneumoniae	ST2802	237	unknown (KL109)	unknown (OL101)	109	149420	480757	5053254	0	0	4	4	-	-	-	-	-	-	wzi211	-	-	-	-	-	-	-	-	sul1	tet(D)	-	dfrA5	TEM-1D.v1^	-	-	-	-	SHV-11.v1^
KLE_AA0270AA_AS	ERR319504	0	0	0	0	Klebsiella pneumoniae	ST2811	239	K2	O3b	83	357622	639654	5415215	0	0	0	0	-	-	-	-	-	-	wzi409	-	-	-	-	-	-	-	-	-	-	-	-	-	-	-	-	-	SHV-1
KLE_AA0272AA_AS	ERR319506	0	0	0	0	Klebsiella pneumoniae	ST290	240	K21	O1	75	208539	589147	5344297	0	0	0	0	-	-	-	-	-	-	wzi21	-	-	-	-	-	-	-	-	-	-	-	-	-	-	-	-	-	SHV-1
KLE_AA0273AA_AS	ERR319507	0	0	0	0	Klebsiella pneumoniae	ST2248	241	K9	O3b	177	205798	794037	5598271	0	0	5	7	-	-	-	-	-	-	wzi192	strA.v1;strB.v1	-	-	-	-	-	-	-	sul1;sul2	tet(D)	-	dfrA5	TEM-1D.v1^	-	-	-	-	SHV-1
KLE_AA0275AA_AS	ERR319509	0	0	0	0	Klebsiella pneumoniae	ST337	242	unknown (KL110)	O2a	114	179663	429272	5280842	0	0	0	0	-	-	-	-	-	-	wzi199	-	-	-	-	-	-	-	-	-	-	-	-	-	-	-	-	-	SHV-11.v1^
KLE_AA0276AA_AS	ERR319510	0	0	0	0	Klebsiella pneumoniae	ST299	243	K7	O1	128	214966	594714	5533456	0	0	0	0	-	-	-	-	-	-	wzi7	-	-	-	-	-	-	-	-	-	-	-	-	-	-	-	-	-	SHV-1
KLE_AA0277AA_AS	ERR319511	0	0	0	0	Klebsiella pneumoniae	ST234	112	K30	O1	178	204954	493816	5626937	0	0	6	10	-	-	-	-	-	-	wzi272	aac(3)-IIa.v1;strA.v1;strB.v1	-	-	-	-	-	catA1*	-	sul1;sul2	tet(D)	-	dfrA5	SCO-1;TEM-1D.v1^	-	-	-	-	SHV-27
KLE_AA0278AA_AS	ERR319512	0	0	0	0	Klebsiella pneumoniae	ST2803	245	unknown (KL109)	unknown (OL101)	188	116247	386034	5328013	0	0	0	0	-	-	-	-	-	-	wzi211	-	-	-	-	-	-	-	-	-	-	-	-	-	-	-	-	-	SHV-11.v1^
KLE_AA0279AA_AS	ERR319513	0	0	0	0	Klebsiella pneumoniae	ST234	112	K30	O1	172	251550	532446	5642807	0	1	8	16	-	-	-	-	-	-	wzi272	aac(3)-IIa.v1^;aac(6')-Ib-cr.v2;aadA2^;strA.v1;strB.v1	-	-	-	-	mphA	CatB4.v1?;catA1^	-	sul1;sul2	tet(B).v2*;tetR	-	dfrA12	OXA-1;TEM-1D.v1^	-	CTX-M-15	-	-	SHV-27
KLE_AA0280AA_AS	ERR319514	0	0	0	0	Klebsiella variicola subsp. variicola	ST123	247	unknown (KL105)	O5	58	408657	1030228	5442103	0	0	0	0	-	-	-	-	-	-	wzi338	-	-	-	-	-	-	-	-	-	-	-	-	-	-	-	-	-	LEN-16^
KLE_AA0281AA_AS	ERR319541	0	0	0	0	Klebsiella quasipneumoniae subsp. quasipneumoniae	ST1416	248	unknown (KL158)	O3/O3a	115	202457	406168	5382405	0	0	5	6	-	-	-	-	-	-	-	strA.v1;strB.v1	-	-	-	-	-	catA1^	-	sul1	tet(D)	-	dfrA5	-	-	-	-	-	OKP-A-12^
KLE_AA0282AA_AS	ERR319542	0	0	0	0	Klebsiella pneumoniae	ST37	2	K15	O4	95	267500	869670	5423666	0	0	4	6	-	-	-	-	-	-	wzi50	strA.v1^;strB.v1	-	-	-	-	-	-	-	sul1;sul2*	tet(D)	-	dfrA7	-	-	-	-	-	SHV-11.v1^
KLE_AA0283AA_AS	ERR319543	0	0	0	0	Klebsiella pneumoniae	ST323	251	K21	O3b	194	112190	371087	5574807	0	1	6	14	-	-	-	-	-	-	wzi262	aac(3)-IIa.v1^;aac(6')-Ib-cr.v2;aadA^;strA.v1;strB.v1	-	-	-	-	-	CatB4.v1?;catA1*?	-	sul1;sul2	-	-	dfrA5	OXA-1;SCO-1;TEM-1D.v1^	-	CTX-M-15	-	-	-
KLE_AA0284AA_AS	ERR319544	0	0	0	0	Klebsiella pneumoniae	ST45	97	K24	O2a	127	181847	354660	5549001	1	0	5	5	ybt 10; ICEKp4	-	-	-	-	-	wzi101	aph3-Ia.v1^	-	-	-	-	-	catA1^	-	sul1	tet(D)	-	dfrA15.v2	-	-	-	-	-	SHV-1
KLE_AA0285AA_AS	ERR319545	0	0	0	0	Klebsiella pneumoniae	ST268	129	K20	O2a	151	199960	409320	5783148	5	0	6	10	ybt 0; ICEKp10	clb 3	iuc 1	iro 1	rmp 1; KpVP-1 (incomplete)	rmpA2_8*	wzi95	aac(3)-IIa.v1;strA.v1;strB.v1	-	-	-	-	-	catA1*	-	sul1;sul2	tet(A).v1	-	dfrA5	SCO-1;TEM-1D.v1^	-	-	-	-	SHV-11.v1^
KLE_AA0286AA_AS	ERR319546	0	0	0	0	Klebsiella pneumoniae	ST397	250	unknown (KL158)	O1	123	349563	729131	5698439	0	0	6	11	-	-	-	-	-	-	wzi475	aac(3)-IIa.v1;strA.v1;strB.v1	-	-	-	-	-	catA1*	-	sul1;sul2	tet(A).v1*	-	dfrA15.v2;dfrA5	SCO-1;TEM-1D.v1^	-	-	-	-	SHV-1^
KLE_AA0287AA_AS	ERR319547	0	0	0	0	Klebsiella pneumoniae	ST449	125	unknown (K22)	O1	128	185420	418371	5576470	1	0	5	8	ybt 10; ICEKp4	-	-	-	-	-	wzi37	aac(3)-IIa.v1;aadA^;aph(3')-Ia	-	-	-	-	-	-	-	sul1	tet(C)	-	dfrA8	SCO-1;TEM-1D.v1^	-	-	-	-	SHV-33
KLE_AA0288AA_AS	ERR319548	0	0	0	0	Klebsiella pneumoniae	ST323	251	K21	O3b	180	152306	401316	5498076	0	0	5	10	-	-	-	-	-	-	wzi262	aac(3)-IIa.v1;aadA^;strA.v1;strB.v1	-	-	-	-	-	catA1*?	-	sul1;sul2	-	-	dfrA5	SCO-1;TEM-1D.v1^	-	-	-	-	-
KLE_AA0289AA_AS	ERR319549	0	0	0	0	Klebsiella pneumoniae	ST29	26	K54	O1	87	301391	617032	5612538	1	0	6	8	ybt 16; ICEKp12	-	-	-	-	-	wzi115	strA.v1^;strB.v1	-	-	-	-	mphA	-	-	sul2*	tet(B).v2*;tetR	-	dfrA14.v2*	TEM-1D.v1^	-	-	-	-	SHV-187
KLE_AA0290AA_AS	ERR319550	0	0	0	0	Klebsiella quasivariicola	ST2830	222	K51	O2afg	175	158132	587962	5684923	0	0	6	7	-	-	-	-	-	-	wzi158	strA.v1;strB.v1	-	-	-	-	mphA	-	-	sul2	tet(D)	-	dfrA14.v2*	TEM-1D.v1^	-	-	-	-	LEN-26*
KLE_AA0292AA_AS	ERR319552	0	0	0	0	Klebsiella pneumoniae	ST2812	258	K55	O3/O3a	162	442034	932291	5677966	0	0	6	16	-	-	-	-	-	-	-	aac(3)-IIa.v1;aadA*?;aadA2;strA.v1;strB.v1	-	-	-	-	-	catA1*;cmlA1*	-	sul1;sul2	tet(B).v2*;tetR	-	dfrA19*;dfrA30*	CARB-2.v1^;SCO-1;TEM-1D.v1^	-	-	-	-	SHV-11.v1^
KLE_AA0293AA_AS	ERR319553	0	0	0	0	Klebsiella pneumoniae	ST1916	259	K27	O1	235	108979	342679	5609320	0	1	6	9	-	-	-	-	-	-	wzi27	aac(3)-IIa.v1;strA.v1;strB.v1	-	-	-	-	-	catA1*	-	sul2	-	-	dfrA5	SCO-1;TEM-1D.v1^	-	SHV-12	-	-	-
KLE_AA0294AA_AS	ERR319567	0	0	0	0	Klebsiella pneumoniae	ST337	242	unknown (KL110)	O2a	174	141372	429163	5790711	0	0	0	0	-	-	-	-	-	-	wzi199	-	-	-	-	-	-	-	-	-	-	-	-	-	-	-	-	-	SHV-11.v1^
KLE_AA0295AA_AS	ERR319568	0	0	0	0	Klebsiella pneumoniae	ST2798	261	K16	O1	159	280755	784334	5701907	0	0	4	7	-	-	-	-	-	-	-	aph3-Ia.v1^;strA.v1^;strB.v1	-	-	-	-	-	-	-	sul1;sul2*	tet(D)	-	dfrA7	-	-	-	-	-	SHV-11.v1^
KLE_AA0296AA_AS	ERR319569	0	0	0	0	Klebsiella pneumoniae	ST5561	262	unknown (KL111)	O3/O3a	99	327180	1060863	5375314	0	0	1	2	-	-	-	-	-	-	wzi114	strA.v1;strB.v1	-	-	-	-	-	-	-	-	-	-	-	-	-	-	-	-	SHV-11.v1^
KLE_AA0297AA_AS	ERR319570	0	0	0	0	Klebsiella pneumoniae	ST2815	263	unknown (KL123)	O3/O3a	71	340024	541422	5207893	0	0	2	2	-	-	-	-	-	-	-	-	-	-	-	-	-	catA1*	-	-	-	-	dfrA5	-	-	-	-	-	SHV-1
KLE_AA0298AA_AS	ERR319571	0	0	0	0	Klebsiella pneumoniae	ST2703	264	unknown (KL149)	O3b	67	330908	808944	5583448	0	0	0	0	-	-	-	-	-	-	wzi435	-	-	-	-	-	-	-	-	-	-	-	-	-	-	-	-	-	SHV-1
KLE_AA0299AA_AS	ERR319573	0	0	0	0	Klebsiella pneumoniae	ST290	240	K21	O1	79	196347	395999	5339512	0	0	2	2	-	-	-	-	-	-	wzi21	-	-	-	-	-	-	catA1^	-	sul2	-	-	-	-	-	-	-	-	SHV-1
KLE_AA0300AA_AS	ERR319574	0	0	0	0	Klebsiella pneumoniae	ST15	10	K48	O1	139	302754	709376	5579909	0	1	8	14	-	-	-	-	-	-	wzi151	aac(6')-Ib-cr.v2;aph3-Ia.v1*?;strA.v1^;strB.v1	-	-	qnrB1.v2^	-	-	CatB4.v1?;catA1^	-	sul2	tet(A).v1;tet(D)	-	dfrA14.v2*	OXA-1;TEM-1D.v1^	-	CTX-M-15	-	-	SHV-28.v1^
KLE_AA0301AA_AS	ERR319578	0	0	0	0	Klebsiella pneumoniae	ST2800	139	K47	O1	106	194715	406873	5415034	0	1	7	14	-	-	-	-	-	-	wzi209	aac(3)-IIa.v1^;aac(6')-Ib-cr.v2;strA.v1;strB.v1	-	-	-	-	-	CatB4.v1?;catA1*	-	sul2	tet(A).v1;tet(B).v2*;tetR	-	dfrA30*	OXA-1;TEM-1D.v1^	-	CTX-M-15	-	-	SHV-36^
KLE_AA0302AA_AS	ERR319579	0	0	0	0	Klebsiella pneumoniae	ST2805	266	unknown (KL110)	O2a	141	370919	628524	5548949	0	1	8	11	-	-	-	-	-	-	wzi89	aac(3)-IIa.v1^;aph3-Ia.v1^;strA.v1^;strB.v1	-	-	qnrB1.v2^	-	mphA	-	-	sul2	tet(A).v1	-	dfrA14.v2*	TEM-1D.v1^	-	CTX-M-15	-	-	SHV-215*
KLE_AA0303AA_AS	ERR319580	0	0	0	0	Klebsiella quasipneumoniae subsp. quasipneumoniae	ST2825-1LV	267	K48	O5	91	393471	777746	5332247	0	0	0	0	-	-	-	-	-	-	-	-	-	-	-	-	-	-	-	-	-	-	-	-	-	-	-	-	OKP-A-3^
KLE_AA0304AA_AS	ERR319581	0	0	0	0	Klebsiella pneumoniae	ST39	268	unknown (KL149)	O2afg	137	209005	371376	5494390	1	1	6	9	ybt 10; ICEKp4	-	-	-	-	-	wzi452	aac(3)-IIa.v1;strA.v1*;strB.v1*	-	-	-	-	-	catII.2*	-	sul2	-	-	dfrA14.v2*	SCO-1;TEM-1D.v1^	-	CTX-M-15	-	-	SHV-11.v1^
KLE_AA0307AA_AS	ERR319584	0	0	0	0	Klebsiella pneumoniae	ST1962	269	K14	O3b	70	367834	900715	5155054	0	0	0	0	-	-	-	-	-	-	wzi468	-	-	-	-	-	-	-	-	-	-	-	-	-	-	-	-	-	SHV-110^
KLE_AA0308AA_AS	ERR319585	0	0	0	0	Klebsiella pneumoniae	ST39	268	unknown (KL149)	O2afg	135	198101	463037	5458276	1	1	5	6	ybt 10; ICEKp4	-	-	-	-	-	wzi452	strA.v1*;strB.v1*	-	-	-	-	-	catII.2*	-	sul2	-	-	dfrA14.v2*	-	-	CTX-M-15	-	-	SHV-11.v1^
KLE_AA0309AA_AS	ERR319586	0	0	0	0	Klebsiella quasipneumoniae subsp. similipneumoniae	ST2829	271	unknown (KL107)	O5	113	259521	719425	5742990	0	1	10	25	-	-	-	-	-	-	-	aac(3)-IIa.v1^;aac(6')-Ib-cr.v2;aadA*;aadA2;ant(2'')-Ia*;strA.v1^;strB.v1	-	-	qnrB1.v2^	-	ereA*	CatB4.v1?;catII.2*;floR.v2*	arr-2	sul1;sul2	tet(A).v2	-	dfrA14.v2*;dfrA16.v2;dfrA23	CARB-2.v1^;CMY-4.v1;OXA-1;OXA-10;TEM-1D.v1^	-	CTX-M-15	-	-	OKP-B-6*?
KLE_AA0310AA_AS	ERR319587	0	0	0	0	Klebsiella pneumoniae	ST789	274	K18	O1	113	361133	1433681	5544356	0	1	9	16	-	-	-	-	-	-	wzi18	aac(3)-IIa.v1^;aac(6')-Ib-cr.v2;aadA2^;strA.v1^;strB.v1	-	-	qnrB1.v2^	-	mphA	CatB4.v1?	-	sul1;sul2^	tet(A).v1	-	dfrA12;dfrA14.v2*	OXA-1;TEM-1D.v1^	-	CTX-M-15	-	-	SHV-25
KLE_AA0311AA_AS	ERR319588	0	0	0	0	Klebsiella pneumoniae	ST789	274	K18	O1	77	317668	860216	5292436	0	0	3	3	-	-	-	-	-	-	wzi18	aac(3)-IIa.v1^	-	-	qnrB1.v2^	-	-	-	-	-	tet(A).v1	-	-	-	-	-	-	-	SHV-25
KLE_AA0312AA_AS	ERR319589	0	0	0	0	Klebsiella pneumoniae	ST789	274	K18	O1	66	361580	558511	5177016	0	0	0	0	-	-	-	-	-	-	wzi18	-	-	-	-	-	-	-	-	-	-	-	-	-	-	-	-	-	SHV-25
KLE_AA0313AA_AS	ERR319590	0	0	0	0	Klebsiella pneumoniae	ST1693	277	K23	O2afg	154	261879	785467	5696837	0	1	9	16	-	-	-	-	-	-	wzi83	aac(3)-IIa.v1^;aac(6')-Ib-cr.v2;strA.v1;strB.v1	-	fosA7*	qnrB1.v1	-	-	CatB4.v1?;catA1*	-	sul2	tet(A).v1;tet(B).v2*;tetR	-	dfrA30*	OXA-1;TEM-1D.v1^	-	CTX-M-15	-	-	SHV-185*
KLE_AA0314AA_AS	ERR319591	0	0	0	0	Klebsiella pneumoniae	ST25	279	K2	O1	81	321403	487452	5330364	1	0	3	4	ybt 6; ICEKp5	-	-	-	-	-	wzi72	strA.v1^;strB.v1	-	-	-	-	-	-	-	sul2^	-	-	-	TEM-1D.v1^	-	-	-	-	SHV-11.v1^
KLE_AA0315AA_AS	ERR319592	0	0	0	0	Klebsiella pneumoniae	ST14	10	K16	O1	124	288613	677925	5536973	0	1	5	5	-	-	-	-	-	-	wzi16	aac(3)-IId^	-	-	-	-	-	catII.2*	-	-	-	-	dfrA30*	TEM-1D.v1^	-	CTX-M-15	-	-	SHV-28.v1^
KLE_AA0316AA_AS	ERR319572	0	0	0	0	Klebsiella pneumoniae	ST831	280	K18	O1	87	368094	877144	5346485	1	0	3	3	ybt 9; ICEKp3	-	-	-	-	-	wzi18	aac(3)-IId^	-	-	-	-	-	-	-	-	tet(D)	-	-	TEM-1D.v1^	-	-	-	-	SHV-11.v1^
KLE_AA0317AA_AS	ERR319575	0	0	0	0	Klebsiella pneumoniae	ST268	129	K20	O2a	125	292079	531557	5787635	5	0	5	9	ybt 0; ICEKp10	clb 3	iuc 1	iro 1	rmp 1; KpVP-1 (incomplete)	rmpA2_8*	wzi95	aac(3)-IIa.v1;strA.v1;strB.v1	-	-	-	-	-	catA1*	-	sul1;sul2	-	-	dfrA5	SCO-1;TEM-1D.v1^	-	-	-	-	SHV-11.v1^
KLE_AA0318AA_AS	ERR319576	0	0	0	0	Klebsiella pneumoniae	ST2816	282	K30	O1	164	360068	667377	5682302	0	0	5	7	-	-	-	-	-	-	wzi22	strA.v1;strB.v1	-	-	-	-	-	-	-	sul1;sul2	tet(D)	-	dfrA5	TEM-1D.v1^	-	-	-	-	SHV-11.v1^
KLE_AA0320AA_AS	ERR323219	0	0	0	0	Klebsiella pneumoniae	ST17	52	unknown (KL155)	unknown (OL101)	80	330089	1323188	5374979	0	1	7	10	-	-	-	-	-	-	wzi173	aac(3)-IIa.v1;strA.v1*;strB.v1*	-	-	-	-	-	catII.2*	-	sul2	tet(D)	-	dfrA14.v2*	SCO-1;TEM-1D.v1^	-	CTX-M-15	-	-	SHV-11.v1^
KLE_AA0321AA_AS	ERR323220	0	0	0	0	Klebsiella pneumoniae	ST17	52	unknown (KL155)	unknown (OL101)	80	329778	1323188	5376423	0	1	7	10	-	-	-	-	-	-	wzi173	aac(3)-IIa.v1;strA.v1*;strB.v1*	-	-	-	-	-	catII.2*	-	sul2	tet(D)	-	dfrA14.v2*	SCO-1;TEM-1D.v1^	-	CTX-M-15	-	-	SHV-11.v1^
KLE_AA0322AA_AS	ERR323221	0	0	0	0	Klebsiella pneumoniae	ST17	52	unknown (KL155)	unknown (OL101)	84	329778	1323086	5375808	0	1	7	10	-	-	-	-	-	-	wzi173	aac(3)-IIa.v1;strA.v1*;strB.v1*	-	-	-	-	-	catII.2*	-	sul2	tet(D)	-	dfrA14.v2*	SCO-1;TEM-1D.v1^	-	CTX-M-15	-	-	SHV-11.v1^
KLE_AA0323AA_AS	ERR323222	0	0	0	0	Klebsiella pneumoniae	ST17	52	unknown (KL155)	unknown (OL101)	80	329778	1323188	5375018	0	1	7	10	-	-	-	-	-	-	wzi173	aac(3)-IIa.v1;strA.v1*;strB.v1*	-	-	-	-	-	catII.2*	-	sul2	tet(D)	-	dfrA14.v2*	SCO-1;TEM-1D.v1^	-	CTX-M-15	-	-	SHV-11.v1^
KLE_AA0324AA_AS	ERR323223	0	0	0	0	Klebsiella variicola subsp. variicola	ST1485	283	K20	O3/O3a	113	462491	1452343	5714627	0	1	8	12	-	-	-	-	-	-	wzi259	aac(3)-IIa.v1^;aac(6')-Ib-cr.v2;strA.v1^;strB.v1	-	-	qnrB1.v2^	-	-	CatB4.v1	-	sul2	tet(A).v1*	-	dfrA14.v2*	OXA-1;TEM-1D.v1^	-	CTX-M-15	-	-	LEN-16^
KLE_AA0325AA_AS	ERR323224	0	0	0	0	Klebsiella pneumoniae	ST17	52	unknown (KL155)	unknown (OL101)	88	329715	1323188	5374758	0	1	7	10	-	-	-	-	-	-	wzi173	aac(3)-IIa.v1;strA.v1*;strB.v1*	-	-	-	-	-	catII.2*	-	sul2	tet(D)	-	dfrA14.v2*	SCO-1;TEM-1D.v1^	-	CTX-M-15	-	-	SHV-11.v1^
KLE_AA0326AA_AS	ERR323225	0	0	0	0	Klebsiella pneumoniae	ST2808	285	unknown (KL122)	O1	81	349152	986983	5208645	0	1	6	12	-	-	-	-	-	-	wzi162	aac(3)-IIa.v1^;aac(6')-Ib-cr.v2;aadA^;strA.v1^;strB.v1	-	-	-	-	-	CatB4.v1	-	sul1*;sul2	-	-	dfrA15.v2	OXA-1;TEM-1D.v1^	-	CTX-M-15	-	-	SHV-1^
KLE_AA0327AA_AS	ERR323226	0	0	0	0	Klebsiella pneumoniae	ST2808	285	unknown (KL122)	O1	78	351092	986807	5208530	0	1	6	12	-	-	-	-	-	-	wzi162	aac(3)-IIa.v1^;aac(6')-Ib-cr.v2;aadA^;strA.v1^;strB.v1	-	-	-	-	-	CatB4.v1	-	sul1*;sul2	-	-	dfrA15.v2	OXA-1;TEM-1D.v1^	-	CTX-M-15	-	-	SHV-1^
KLE_AA0328AA_AS	ERR124845	0	0	0	0	Klebsiella pneumoniae	ST15	10	unknown (KL112)	O1	176	148537	463913	5386650	1	1	7	10	ybt 10; ICEKp4	-	-	-	-	-	wzi93	aac(3)-IIa.v1^;aac(6')-Ib-cr.v2;strA.v1^;strB.v1	-	-	-	-	-	CatB4.v1?	-	sul2	-	-	dfrA14.v2*	OXA-1;TEM-1D.v1^	-	CTX-M-15	-	-	SHV-28.v1^
KLE_AA0329AA_AS	ERR124846	0	0	0	0	Klebsiella pneumoniae	ST15	10	unknown (KL112)	O1	133	146736	463916	5379522	1	1	7	10	ybt 10; ICEKp4	-	-	-	-	-	wzi93	aac(3)-IIa.v1^;aac(6')-Ib-cr.v2;strA.v1^;strB.v1	-	-	-	-	-	CatB4.v1?	-	sul2	-	-	dfrA14.v2*	OXA-1;TEM-1D.v1^	-	CTX-M-15	-	-	SHV-28.v1^
KLE_AA0330AA_AS	ERR124847	0	0	0	0	Klebsiella pneumoniae	ST15	10	unknown (KL112)	O1	134	151659	503056	5401556	1	1	7	10	ybt 10; ICEKp4	-	-	-	-	-	wzi93	aac(3)-IIa.v1^;aac(6')-Ib-cr.v2;strA.v1^;strB.v1	-	-	-	-	-	CatB4.v1?	-	sul2	-	-	dfrA14.v2*	OXA-1;TEM-1D.v1^	-	CTX-M-15	-	-	SHV-28.v1^
KLE_AA0331AA_AS	ERR124848	0	0	0	0	Klebsiella pneumoniae	ST874	149	K45	O1	214	140416	451107	5494056	0	1	8	13	-	-	-	-	-	-	wzi222	aac(3)-IIa.v1^;aac(6')-Ib-cr.v2;aadA5;aph3-Ia.v1^;strA.v1;strB.v1	-	-	-	-	mphA	CatB4.v1?	-	sul1	-	-	dfrA17	OXA-1;TEM-1D.v1^	-	CTX-M-15	-	-	SHV-121
KLE_AA0333AA_AS	ERR124850	0	0	0	0	Klebsiella pneumoniae	ST231	295	K51	O1	330	133793	292459	5761531	0	1	10	24	-	-	-	-	-	-	wzi104	aac(3)-IId^;aac(6')-Ib-cr.v2;aadA*;aadA2^;aph3-Ia.v1^;armA;strA.v1;strB.v1	-	-	qnrB1.v1	-	mphA;mphE.v2;msrE*	CatB4.v1?;catA1^;cmlA5	arr-2	sul1;sul2	tet(D)	-	dfrA12	OXA-1;OXA-10;TEM-1D.v1^	-	CTX-M-15	-	-	SHV-1^
KLE_AA0334AA_AS	ERR124851	0	0	0	0	Klebsiella pneumoniae	ST874	149	K45	O1	200	170292	552501	5579511	0	1	9	16	-	-	-	-	-	-	wzi222	aac(3)-IIa.v1^;aac(6')-Ib-cr.v2;aadA5;aph3-Ia.v1^;strA.v1;strB.v1	-	-	-	-	mphA	CatB4.v1?	-	sul1;sul2*	tet(D)	-	dfrA17;dfrA7	OXA-1;TEM-1D.v1^	-	CTX-M-15	-	-	SHV-1^
KLE_AA0335AA_AS	ERR124852	0	0	0	0	Klebsiella pneumoniae	ST15	10	unknown (KL112)	O1	167	110373	258771	5501003	1	1	6	9	ybt 10; ICEKp4	-	-	-	-	-	wzi93	aac(3)-IIa.v1^;aac(6')-Ib-cr.v2;strA.v1^;strB.v1	-	-	-	-	-	CatB4.v1?	-	sul2	-	-	-	OXA-1;TEM-1D.v1^	-	CTX-M-15	-	-	SHV-28.v1^
KLE_AA0336AA_AS	ERR124853	0	0	0	0	Klebsiella pneumoniae	ST15	10	unknown (KL112)	O1	160	120586	273847	5511034	1	1	6	9	ybt 10; ICEKp4	-	-	-	-	-	wzi93	aac(3)-IIa.v1^;aac(6')-Ib-cr.v2;strA.v1^;strB.v1	-	-	-	-	-	CatB4.v1?	-	sul2	-	-	-	OXA-1;TEM-1D.v1^	-	CTX-M-15	-	-	SHV-28.v1^
KLE_AA0337AA_AS	ERR124854	0	0	0	0	Klebsiella pneumoniae	ST15	10	unknown (KL112)	O1	162	113120	489955	5548147	1	1	8	10	ybt 10; ICEKp4	-	-	-	-	-	wzi93	aac(6')-Ib-cr.v2;strA.v1^;strB.v1	-	-	-	-	-	CatB4.v1?	-	sul2	tet(A).v1	-	dfrA14.v2*	OXA-1;TEM-1D.v1^	-	CTX-M-15	-	-	SHV-28.v1^
KLE_AA0338AA_AS	ERR124855	0	0	0	0	Klebsiella pneumoniae	ST101	78	K17	O1	201	138309	340293	5615485	1	1	8	13	ybt 9; ICEKp3	-	-	-	-	-	wzi137	aac(3)-IId^;aac(6')-Ib-cr.v2;aph3-Ia.v1^;strA.v1*;strB.v1*	-	-	-	-	-	CatB4.v1?	-	sul2	tet(D)	-	dfrA14.v2*	OXA-1;TEM-1D.v1^;TEM-1D.v1^	-	CTX-M-15	-	-	SHV-1^
KLE_AA0339AA_AS	ERR124856	0	0	0	0	Klebsiella pneumoniae	ST874	149	K45	O1	189	137667	534557	5570190	0	1	9	15	-	-	-	-	-	-	wzi222	aac(3)-IIa.v1^;aac(6')-Ib-cr.v2;aadA5;aph3-Ia.v1^;strA.v1;strB.v1	-	-	-	-	mphA	CatB4.v1?	-	sul1;sul2*	tet(D)	-	dfrA17	OXA-1;TEM-1D.v1^	-	CTX-M-15	-	-	SHV-1^
KLE_AA0340AA_AS	ERR161601	0	0	0	0	Klebsiella pneumoniae	ST375	30	K2	O1	76	235235	450783	5460274	3	0	0	0	-	-	iuc 1	iro 1	rmp 1; KpVP-1	rmpA2_5-54%	wzi72	-	-	-	-	-	-	-	-	-	-	-	-	-	-	-	-	-	SHV-1^
KLE_AA0341AA_AS	ERR230383	0	0	0	0	Klebsiella pneumoniae	ST3764	302	K1	O1	271	67655	225490	5313724	3	0	0	0	-	-	iuc 2A	iro unknown	rmp 2A; VP	-	wzi128	-	-	-	-	-	-	-	-	-	-	-	-	-	-	-	-	-	-
KLE_AA0342AA_AS	ERR230391	0	0	0	0	Klebsiella pneumoniae	ST91-1LV (subsp. ozaenae)	300	K6	unknown (O2ac)	376	47901	147753	5567932	0	0	0	0	-	-	-	-	rmp unknown	-	wzi316	-	-	-	-	-	-	-	-	-	-	-	-	-	-	-	-	-	SHV-11.v1*
KLE_AA0343AA_AS	ERR230399	0	0	0	0	Klebsiella pneumoniae	ST82	302	K1	O1	265	65986	155716	5318271	3	0	0	0	-	-	iuc 2A	iro unknown	rmp 2A; VP	-	wzi128	-	-	-	-	-	-	-	-	-	-	-	-	-	-	-	-	-	-
KLE_AA0344AA_AS	ERR230400	0	0	0	0	Klebsiella pneumoniae	ST82	302	K1	O1	233	74045	173366	5217562	0	0	0	0	-	-	-	-	rmp 2A; VP (truncated)	-	wzi128	-	-	-	-	-	-	-	-	-	-	-	-	-	-	-	-	-	-
KLE_AA0345AA_AS	ERR230407	0	0	0	0	Klebsiella pneumoniae	ST82	302	K1	O1	179	76695	184965	5064560	0	0	0	0	-	-	-	-	rmp 2A; VP (truncated)	-	wzi128	-	-	-	-	-	-	-	-	-	-	-	-	-	-	-	-	-	-
KLE_AA0346AA_AS	ERR230408	0	0	0	0	Klebsiella pneumoniae	ST82	302	K1	O1	241	77160	184991	5207317	0	0	0	0	-	-	-	-	rmp 2A; VP (truncated)	-	wzi128	-	-	-	-	-	-	-	-	-	-	-	-	-	-	-	-	-	-
KLE_AA0348AA_AS	ERR230425	0	0	0	0	Klebsiella pneumoniae	ST3765	24	K1	O1	69	378829	1047729	5434225	3	0	0	0	-	-	iuc 1	iro 1	rmp 1; KpVP-1	rmpA2_6-60%	wzi1	-	-	-	-	-	-	-	-	-	-	-	-	-	-	-	-	-	SHV-11.v1^
KLE_AA0349AA_AS	ERR230435	0	0	0	0	Klebsiella pneumoniae	ST82	302	K1	O1	339	62015	225865	5467627	3	0	0	0	-	-	iuc 2A	iro unknown	rmp 2A; VP (truncated)	-	wzi128	-	-	-	-	-	-	-	-	-	-	-	-	-	-	-	-	-	-
KLE_AA0350AA_AS	ERR230441	0	0	0	0	Klebsiella pneumoniae	ST3764	302	K1	O1	284	70467	225951	5350295	3	0	0	0	-	-	iuc 2A	iro unknown	rmp 2A; VP	-	wzi128	-	-	-	-	-	-	-	-	-	-	-	-	-	-	-	-	-	-
KLE_AA0351AA_AS	ERR230443	0	0	0	0	Klebsiella pneumoniae	ST3764	302	K1	O1	290	63947	225564	5398094	3	0	0	0	-	-	iuc 2A	iro unknown	rmp 2A; VP	-	wzi128	-	-	-	-	-	-	-	-	-	-	-	-	-	-	-	-	-	-
KLE_AA0353AA_AS	ERR257649	0	0	0	0	Klebsiella pneumoniae	ST101	78	K17	O1	145	323026	771052	5605989	1	1	8	12	ybt 9; ICEKp3	-	-	-	-	-	wzi137	aac(3)-IId^;aac(6')-Ib-cr.v2;strA.v1*;strB.v1*	-	-	-	-	-	CatB4.v1?	-	sul2	tet(D)	-	dfrA14.v2*	OXA-1;TEM-1D.v1^;TEM-1D.v1^	-	CTX-M-15	-	-	SHV-1^
KLE_AA0354AA_AS	ERR257650	0	Europe	United Kingdom	0	Klebsiella quasipneumoniae subsp. similipneumoniae	ST1031	310	K10	O5	73	613075	1033441	5236933	0	1	7	15	-	-	-	-	-	-	wzi443	aac(3)-IIa.v1^;aac(6')-Ib-cr.v2;aadA^;strA.v1*;strB.v1	-	-	qnrB2.v1^	-	-	CatB4.v1?;catA1*	-	sul1;sul1;sul2	-	-	dfrA15.v2	OXA-1;TEM-1D.v1^	-	CTX-M-15	-	-	OKP-B-1^
KLE_AA0356AA_AS	ERR1541260	2014	Europe	Belgium	0	Klebsiella pneumoniae	ST147	3	K64	O2ac	99	225800	751949	5780923	1	2	9	10	ybt 9; ICEKp3	-	-	-	-	-	wzi64	aac(6')-Ib'.v1;aadA*	-	-	-	-	ereA2;ereB	catA1^	arr-2	sul1	-	-	dfrA5	-	-	CTX-M-15	-	OXA-48	SHV-11.v1^
KLE_AA0358AA_AS	ERR1541262	2014	Europe	Belgium	0	Klebsiella pneumoniae	ST268	129	K20	O2a	93	215690	537838	5594782	5	2	1	1	ybt 0; ICEKp10 (truncated)	clb 3	iuc 1	iro 1	rmp 1; KpVP-1	rmpA2_8*	wzi95	-	-	-	-	-	-	-	-	-	-	-	-	-	-	-	-	OXA-48	SHV-11.v1^
KLE_AA0359AA_AS	ERR1541263	2014	Europe	Belgium	0	Klebsiella pneumoniae	ST1942	318	K61	O5	98	280789	797622	5756236	0	1	6	8	-	-	-	-	-	-	-	aadA2;ant(2'')-Ia	mcr-9.1?	-	qnrA1^	-	-	-	-	sul1;sul1	-	-	-	OXA-427	-	SHV-12	-	-	-
KLE_AA0360AA_AS	ERR1541264	2014	Europe	Belgium	0	Klebsiella pneumoniae	ST416	317	K30	O1	131	187328	489951	5785475	0	3	8	11	-	-	-	-	-	-	wzi273	aadA*;aadA2;ant(2'')-Ia	mcr-9.1?	-	qnrA1^	-	-	-	-	sul1	-	-	dfrA16.v2	OXA-9.v1;TEM-1D.v1^	-	CTX-M-9	-	OXA-48	-
KLE_AA0362AA_AS	ERR1541266	2014	Europe	Belgium	0	Klebsiella pneumoniae	ST11	8	unknown (KL105)	O2afg	123	194219	316336	5625674	1	2	8	11	ybt 10; ICEKp4	-	-	-	-	-	wzi75	aac(3)-IIa.v1^;aac(6')-Ib'.v1;aadA*;aadA2^	-	-	-	-	-	catA1^	-	sul1	-	-	dfrA12	OXA-9.v1;TEM-1D.v1^	-	CTX-M-15	-	OXA-48	SHV-11.v1
KLE_AA0364AA_AS	ERR1541270	2013	Europe	Belgium	0	Klebsiella pneumoniae	ST873	319	K52	unknown (OL101)	61	269089	735795	5496383	0	0	0	0	-	-	-	-	-	-	wzi50	-	-	-	-	-	-	-	-	-	-	-	-	-	-	-	-	-	SHV-27^
KLE_AA0365AA_AS	ERR1541271	0	0	0	0	Klebsiella variicola subsp. variicola	ST1773	321	unknown (KL123)	O5	60	385845	1257617	5639412	0	0	0	0	-	-	-	-	-	-	wzi405	-	-	-	-	-	-	-	-	-	-	-	-	-	-	-	-	-	LEN-9
KLE_AA0366AA_AS	ERR1541273	0	0	0	0	Klebsiella pneumoniae	ST1545	322	K55	O2a	60	307364	460298	5650501	0	1	1	1	-	-	-	-	-	-	wzi24	-	-	-	-	-	-	-	-	-	-	-	-	-	-	TEM-52^	-	-	SHV-28.v1^
KLE_AA0368AA_AS	ERR1541276	0	0	0	0	Klebsiella variicola subsp. variicola	ST360	325	K31	O3/O3a	41	300447	1120258	5558412	0	1	1	1	-	-	-	-	-	-	wzi32	-	-	-	-	-	-	-	-	-	-	-	-	-	-	TEM-52^	-	-	LEN-13
KLE_AA0369AA_AS	ERR1541277	2014	Europe	Belgium	0	Klebsiella pneumoniae	ST4	323	K10	O1	69	348252	677220	5456200	1	1	8	11	ybt 9; ICEKp3	-	-	-	-	-	wzi79	aph3-Ia.v1^;strA.v1^;strB.v1	-	-	qnrS1	-	-	catA1^	-	sul1;sul2*	tet(A).v1	-	dfrA7	TEM-1D.v1^	-	CTX-M-15	-	-	SHV-69*
KLE_AA0370AA_AS	ERR1541280	0	0	0	0	Klebsiella pneumoniae	ST17	52	unknown (K66)	O2afg	51	425047	793981	5448549	0	1	1	1	-	-	-	-	-	-	wzi454	-	-	-	-	-	-	-	-	-	-	-	-	-	-	TEM-52^	-	-	SHV-11.v1^
KLE_AA0371AA_AS	ERR1541281	2014	Asia	Turkey	0	Klebsiella pneumoniae	ST101	78	K17	O1	86	350463	622122	5693389	1	2	8	11	ybt 9; ICEKp3	-	-	-	-	-	wzi137	aac(3)-IIa.v1^;aac(6')-Ib'.v1;aadA*	-	-	-	-	-	CatB4.v1	-	-	tet(D)	-	dfrA14.v2*	OXA-1;OXA-9.v1;TEM-1D.v1^	-	CTX-M-15	-	OXA-48	SHV-1^
KLE_AA0372AA_AS	ERR1541282	2014	Asia	Turkey	0	Klebsiella pneumoniae	ST14	10	K2	O1	97	287303	1012062	5732158	1	2	9	22	ybt 14; ICEKp5	-	-	-	-	-	wzi2	aac(6')-Ib-cr.v2;aadA*;aadA2^;aph(3')-VI;armA;sat-2;strA.v1*;strB.v1*	-	-	qnrB1.v2^	-	ereA2*;mphE.v2^;msrE	CatB4.v1;cmlA5	arr-2	sul1?;sul2	-	-	dfrA1.v1;dfrA12;dfrA14.v2*	OXA-1	-	-	-	OXA-232	SHV-28.v1^
KLE_AA0374AA_AS	ERR1541284	2014	Asia	Turkey	0	Klebsiella pneumoniae	ST101	78	K17	O1	121	257292	724010	5677214	1	2	8	9	ybt 9; ICEKp3	-	-	-	-	-	wzi137	aac(6')-Ib-cr.v2	-	-	-	-	-	CatB4.v1	-	-	tet(D)	-	dfrA14.v2*	OXA-1;SCO-1;TEM-1D.v1^	-	CTX-M-15	-	OXA-48	SHV-1^
KLE_AA0376AA_AS	ERR1541286	2014	Asia	Turkey	0	Klebsiella pneumoniae	ST37	2	K15	O4	91	319455	797952	5686705	1	2	5	8	ybt 9; ICEKp3	-	-	-	-	-	wzi50	aac(6')-Ib11*;strA.v1^;strB.v1	-	-	-	-	-	-	-	sul1;sul2	-	-	-	TEM-1D.v1^	-	CTX-M-3	-	OXA-48	SHV-11.v1^
KLE_AA0378AA_AS	ERR1541288	2014	Asia	Turkey	0	Klebsiella pneumoniae	ST14	10	K2	O1	97	289573	715748	5657892	1	2	9	21	ybt 14; ICEKp5	-	-	-	-	-	wzi2	aac(6')-Ib-cr.v2;aadA*;aadA2^;aph(3')-VI;armA;sat-2;strA.v1*;strB.v1*	-	-	-	-	ereA2*;mphE.v2^;msrE	CatB4.v1;cmlA5	arr-2	sul1?;sul2	-	-	dfrA1.v1;dfrA12;dfrA14.v2*	OXA-1	-	-	-	OXA-232	SHV-28.v1^
KLE_AA0379AA_AS	ERR1541289	2014	Asia	Turkey	0	Klebsiella pneumoniae	ST14	10	K2	O1	102	191787	479278	5736916	1	2	9	22	ybt 14; ICEKp5	-	-	-	-	-	wzi2	aac(6')-Ib-cr.v2;aadA*;aadA2^;aph(3')-VI;armA;sat-2;strA.v1*;strB.v1*	-	-	qnrB1.v2^	-	ereA2*;mphE.v2^;msrE	CatB4.v1;cmlA5	arr-2	sul1*;sul2	-	-	dfrA1.v1;dfrA12;dfrA14.v2*	OXA-1	-	-	-	OXA-232	SHV-28.v1^
KLE_AA0380AA_AS	ERR1541290	2014	Asia	Turkey	0	Klebsiella pneumoniae	ST750	329	unknown (KL186)	O1	112	197353	739783	5392362	0	0	0	0	-	-	-	-	-	-	-	-	-	-	-	-	-	-	-	-	-	-	-	-	-	-	-	-	SHV-1
KLE_AA0381AA_AS	ERR1541291	2014	Asia	Turkey	0	Klebsiella pneumoniae	ST343	333	K30	O1	73	369390	920366	5210220	1	0	0	0	ybt 4; plasmid	-	-	-	-	-	wzi274	-	-	-	-	-	-	-	-	-	-	-	-	-	-	-	-	-	SHV-25
KLE_AA0382AA_AS	ERR1541292	2014	Asia	Turkey	0	Klebsiella pneumoniae	ST35	125	K22	O1	63	373680	1233502	5495171	0	0	0	0	-	-	-	-	-	-	wzi37	-	-	-	-	-	-	-	-	-	-	-	-	-	-	-	-	-	SHV-33
KLE_AA0383AA_AS	ERR1541293	2014	Asia	Turkey	0	Klebsiella pneumoniae	ST105	186	unknown (KL102)	O2afg	80	356222	1002381	5529902	1	1	5	6	ybt 15; ICEKp11	-	-	-	-	-	wzi383	strA.v1^;strB.v1	-	-	-	-	-	-	-	sul2	-	-	dfrA14.v2*	TEM-1D.v1^	-	CTX-M-15	-	-	SHV-1^
KLE_AA0384AA_AS	ERR1541294	2014	Asia	Turkey	0	Klebsiella pneumoniae	ST1015	336	K17	O2afg	115	217688	481755	5503829	0	1	7	12	-	-	-	-	-	-	wzi349	aac(3)-IIa.v1;aac(6')-Il;strA.v1;strB.v1	-	-	-	-	mphA	-	-	sul1	tet(B).v2*;tetR	-	dfrA14.v2*	OXA-2;TEM-1D.v1^	-	SHV-5	-	-	-
KLE_AA0385AA_AS	ERR1541295	0	0	0	0	Klebsiella pneumoniae	ST1035	339	K57	O1	106	154915	382832	5171259	0	0	0	0	-	-	-	-	-	-	wzi116	-	-	-	-	-	-	-	-	-	-	-	-	-	-	-	-	-	-
KLE_AA0386AA_AS	ERR1541296	2014	Asia	Turkey	0	Klebsiella pneumoniae	ST110	7	K2	O1	129	271588	579929	5592836	1	0	0	0	ybt 4; plasmid	-	-	-	-	-	-	-	-	-	-	-	-	-	-	-	-	-	-	-	-	-	-	-	SHV-1
KLE_AA0387AA_AS	ERR1541297	2014	Asia	Turkey	0	Klebsiella pneumoniae	ST15	10	unknown (KL112)	O1	75	284570	621518	5457150	0	1	9	11	-	-	-	-	-	-	wzi93	aac(6')-Ib-cr.v2;aadA2^;aph3-Ia.v1^	-	-	-	-	mphA	CatB4.v1	-	sul1	tet(A).v1	-	dfrA12	OXA-1;TEM-1D.v1^	-	CTX-M-15	-	-	SHV-28.v1^
KLE_AA0388AA_AS	ERR1541298	0	0	0	0	Klebsiella pneumoniae	ST45	97	K24	O1	239	105166	308615	5691444	1	1	5	5	ybt 10; ICEKp4	-	-	-	-	-	wzi101	aac(3)-IIa.v1^;aac(6')-Ib-cr.v2	-	-	-	-	-	CatB4.v1	-	-	-	-	-	OXA-1	-	CTX-M-15	-	-	SHV-1
KLE_AA0390AA_AS	ERR1541303	2013	Asia	Turkey	0	Klebsiella pneumoniae	ST530	340	K54	O1	121	372260	1089786	5512929	1	2	6	7	ybt 13; ICEKp2	-	-	-	-	-	wzi115	strA.v1*;strB.v1	-	-	-	-	mphA	-	-	sul2*	-	-	dfrA14.v2*	-	-	CTX-M-3	-	OXA-48	SHV-1^
KLE_AA0391AA_AS	ERR1541304	2013	Asia	Turkey	0	Klebsiella pneumoniae	ST147	3	K10	O3/O3a	87	317520	878014	5623927	0	2	9	11	-	-	-	-	-	-	wzi420	aac(6')-Ib-cr.v2;aadA*;aph3-Ia.v1^	-	-	-	-	ereA2*	CatB4.v1;cmlA5	arr-2	sul1*	-	-	-	OXA-1	-	CTX-M-15	-	OXA-48	SHV-11.v1^
KLE_AA0392AA_AS	ERR1541305	2013	Asia	Turkey	0	Klebsiella pneumoniae	ST147	3	K10	O3/O3a	112	255847	494214	5642536	0	2	9	11	-	-	-	-	-	-	wzi420	aac(6')-Ib-cr.v2;aadA*;aph3-Ia.v1^	-	-	-	-	ereA2*	CatB4.v1;cmlA5	arr-2	sul1*	-	-	-	OXA-1	-	CTX-M-15	-	OXA-48	SHV-11.v1^
KLE_AA0393AA_AS	ERR1541306	0	0	0	0	Klebsiella pneumoniae	ST147	3	K10	O3/O3a	106	255847	604442	5570121	0	3	7	7	-	-	-	-	-	-	wzi420	aac(3)-IId^;aac(6')-Ib'.v1;aadA*	-	-	-	-	mphA	-	-	sul1	-	-	dfrA5	-	-	-	-	OXA-48*	SHV-11.v1^
KLE_AA0394AA_AS	ERR1541307	2013	Asia	Turkey	0	Klebsiella pneumoniae	ST377	71	unknown (KL102)	O2afg	97	206259	430599	5558806	1	2	6	6	ybt 16; ICEKp12	-	-	-	-	-	wzi173	aac(3)-IIa.v1^;aac(6')-Ib-cr.v2	-	-	-	-	-	CatB4.v1	-	-	-	-	-	OXA-1	-	CTX-M-15	-	OXA-48	SHV-110
KLE_AA0395AA_AS	ERR1541309	2013	Asia	Turkey	0	Klebsiella pneumoniae	ST345	342	K15	O4	118	294530	1196222	5421185	0	0	1	2	-	-	-	-	-	-	wzi245	strA.v1;strB.v1	-	-	-	-	-	-	-	-	-	-	-	-	-	-	-	-	SHV-1
KLE_AA0396AA_AS	ERR1541312	0	0	0	0	Klebsiella quasipneumoniae subsp. quasipneumoniae	ST1740	343	unknown (KL184)	unknown (OL103)	70	387272	736482	5538742	0	0	2	4	-	-	-	-	-	-	wzi176	strA.v1;strB.v1	-	-	-	-	-	-	-	-	tet(B).v2*;tetR	-	-	-	-	-	-	-	OKP-A-5^
KLE_AA0397AA_AS	ERR1541313	2013	Asia	Turkey	0	Klebsiella quasipneumoniae subsp. quasipneumoniae	ST622	344	unknown (KL125)	O3/O3a	125	285396	757587	5719782	0	0	0	0	-	-	-	-	-	-	-	-	-	-	-	-	-	-	-	-	-	-	-	-	-	-	-	-	OKP-A-5
KLE_AA0398AA_AS	ERR1541314	2013	Asia	Turkey	0	Klebsiella pneumoniae	ST3676	345	K14	O3b	80	360246	764209	5345045	0	0	0	0	-	-	-	-	-	-	wzi14	-	-	-	-	-	-	-	-	-	-	-	-	-	-	-	-	-	SHV-11.v1^
KLE_AA0399AA_AS	ERR1541315	2013	Asia	Turkey	0	Klebsiella pneumoniae	ST309	2	K15	O4	148	170541	687828	5521189	0	0	0	0	-	-	-	-	-	-	-	-	-	-	-	-	-	-	-	-	-	-	-	-	-	-	-	-	SHV-11.v1^
KLE_AA0400AA_AS	ERR1541317	2013	Asia	Turkey	0	Klebsiella pneumoniae	ST20	52	K28	O2afg	75	363769	849126	5444402	0	2	1	1	-	-	-	-	-	-	wzi84	-	-	-	-	-	-	-	-	-	-	-	-	-	-	-	-	OXA-48	SHV-1
KLE_AA0401AA_AS	ERR1541318	2013	Asia	Turkey	0	Klebsiella pneumoniae	ST1193	353	K22	O2a	78	348741	760624	5355512	0	1	9	16	-	-	-	-	-	-	wzi22	aac(3)-IIa.v1^;aac(6')-Ib-cr.v2;aadA2^;strA.v1*;strB.v1*	-	-	qnrS1	-	mphA	CatB4.v1;catII.2*	-	sul1;sul2	tet(A).v1	-	dfrA12	OXA-1;TEM-1D.v1^	-	CTX-M-15	-	-	SHV-1^
KLE_AA0402AA_AS	ERR1541319	2013	Asia	Turkey	0	Klebsiella pneumoniae	ST1731	348	K43	O2a	64	301922	720419	5208888	0	2	7	8	-	-	-	-	-	-	wzi43	aadA5	-	-	-	-	ermB.v1*;mphA	-	-	sul1	-	-	dfrA17	TEM-1D.v1^	-	CTX-M-15	-	OXA-48	SHV-11.v1^
KLE_AA0403AA_AS	ERR1541320	2013	Asia	Turkey	0	Klebsiella pneumoniae	ST101	78	K17	O1	85	323051	871175	5621820	1	2	10	15	ybt 9; ICEKp3	-	-	-	-	-	wzi137	aac(3)-IIa.v1^;aadA2;aadA^;aph(3')-VIb*;strA.v1;strA.v1	-	-	-	-	mphA	cmlA1*;floR.v1*	-	sul3	tet(D)	-	dfrA14.v2*	TEM-1D.v1^	-	CTX-M-14^	-	OXA-48	SHV-1^
KLE_AA0404AA_AS	ERR1541321	0	0	0	0	Klebsiella pneumoniae	ST147	3	K10	O3/O3a	92	214763	700132	5597080	0	2	9	9	-	-	-	-	-	-	wzi420	aadA*	-	-	qnrB1.v1	-	ereA2*	cmlA5	arr-2	sul1*	tet(A).v1	-	-	-	-	CTX-M-15	-	OXA-48	SHV-11.v1^
KLE_AA0405AA_AS	ERR1541322	2013	Asia	Turkey	0	Klebsiella pneumoniae	ST147	3	K10	O3/O3a	93	256226	574201	5466794	0	2	9	12	-	-	-	-	-	-	wzi420	aac(3)-IIa.v1^;aac(6')-Ib-cr.v2	-	-	qnrB1.v1	-	ereA2*	CatB4.v1;cmlA5	arr-2	sul1*	-	-	-	OXA-1;TEM-1D.v1^	-	CTX-M-15	-	OXA-48	SHV-11.v1^
KLE_AA0407AA_AS	ERR1541324	2013	Asia	Turkey	0	Klebsiella pneumoniae	ST2442	75	unknown (KL125)	O3/O3a	68	426151	1406989	5458877	0	2	4	4	-	-	-	-	-	-	wzi177	-	-	-	-	-	-	-	-	sul1	tet(D)	-	dfrA7	-	-	-	-	OXA-48	SHV-1^
KLE_AA0408AA_AS	ERR1541325	2013	Asia	Turkey	0	Klebsiella pneumoniae	ST147	3	K10	O3/O3a	93	321304	660284	5601109	1	2	9	12	ybt 10; ICEKp4	-	-	-	-	-	wzi420	aac(3)-IIa.v1^;aac(6')-Ib'.v1;aadA^	-	-	-	-	ereA2*	CatB4.v1;cmlA5	arr-2	sul1*	-	-	-	OXA-1;TEM-1D.v1^	-	CTX-M-15	-	OXA-48	SHV-11.v1^
KLE_AA0410AA_AS	ERR1541327	2013	Asia	Turkey	0	Klebsiella pneumoniae	ST101	78	K17	O1	74	279035	509534	5609190	1	2	10	14	ybt 9; ICEKp3	-	-	-	-	-	wzi137	aac(3)-IIa.v1^;aadA2;aadA^;aph(3')-VIb*;strA.v1	-	-	-	-	mphA	cmlA1*;floR.v1*	-	sul3	tet(D)	-	dfrA14.v2*	TEM-1D.v1^	-	CTX-M-14^	-	OXA-48	SHV-1^
KLE_AA0412AA_AS	ERR1541329	2014	Asia	Turkey	0	Klebsiella pneumoniae	ST294	360	K30	O2a	80	324174	769877	5518236	1	2	8	12	ybt 16; ICEKp12	-	-	-	-	-	wzi274	aac(3)-IIa.v1^;aac(6')-Ib-cr.v2;strA.v1^;strB.v1	-	-	qnrB1.v2^	-	-	CatB4.v1	-	sul2	-	-	dfrA14.v2*	OXA-1;TEM-1D.v1^	-	CTX-M-15	-	OXA-48	SHV-1^
KLE_AA0413AA_AS	ERR1541330	2013	Asia	Turkey	0	Klebsiella pneumoniae	ST101	78	K17	O1	80	257009	628990	5525031	1	0	8	8	ybt 9; ICEKp3	-	-	-	-	-	wzi137	aadA2;aadA^	-	-	-	-	mphA	cmlA1*	-	sul3	tet(D)	-	dfrA14.v2*	TEM-1D.v1^	-	-	-	-	SHV-1^
KLE_AA0414AA_AS	ERR1541331	2014	Asia	Turkey	0	Klebsiella pneumoniae	ST392	3	unknown (K27)	O4	106	214731	718412	5494365	0	3	9	11	-	-	-	-	-	-	-	aac(6')-Ib-cr.v2;strA.v1^;strB.v1	-	-	qnrB1.v2^	-	-	CatB4.v1	-	sul2	-	-	dfrA14.v2*	OXA-1;TEM-1D.v1^	-	CTX-M-15	-	OXA-48	SHV-11.v1^
KLE_AA0415AA_AS	ERR1541332	2014	Asia	Turkey	0	Klebsiella pneumoniae	ST101	78	K17	O1	86	458752	835433	5610451	1	2	10	13	ybt 9; ICEKp3	-	-	-	-	-	wzi137	aadA2;aadA^;aph(3')-VIb*;strA.v1;strA.v1	-	-	-	-	mphA	cmlA1*	-	sul3	tet(D)	-	dfrA14.v2*	TEM-1D.v1^	-	CTX-M-14^	-	OXA-48	SHV-1^
KLE_AA0416AA_AS	ERR1541333	2013	Asia	Turkey	0	Klebsiella pneumoniae	ST147	3	K10	O3/O3a	90	288944	560478	5457386	0	2	6	9	-	-	-	-	-	-	wzi420	aac(3)-IIa.v1^;aac(6')-Ib'.v1;aac(6')-Ib-cr.v2;aadA*	-	-	-	-	-	CatB4.v1	-	-	-	-	-	OXA-1;TEM-1D.v1^	-	CTX-M-15	-	OXA-48	SHV-11.v1^
KLE_AA0417AA_AS	ERR1541334	2013	Asia	Turkey	0	Klebsiella pneumoniae	ST294	360	K30	O2a	68	372555	773904	5517252	1	2	8	12	ybt 16; ICEKp12	-	-	-	-	-	wzi274	aac(3)-IIa.v1^;aac(6')-Ib-cr.v2;strA.v1^;strB.v1	-	-	qnrB1.v2^	-	-	CatB4.v1	-	sul2	-	-	dfrA14.v2*	OXA-1;TEM-1D.v1^	-	CTX-M-15	-	OXA-48	SHV-1^
KLE_AA0418AA_AS	ERR1541335	2014	Asia	Turkey	0	Klebsiella pneumoniae	ST395	8	unknown (KL108)	O1	119	181040	484056	5652491	0	2	5	6	-	-	-	-	-	-	wzi105	aadA2^;aph3-Ia.v1^;rmtC	-	-	-	-	mphA	-	-	sul1*	-	-	-	-	-	-	-	NDM-1	SHV-11.v1
KLE_AA0419AA_AS	ERR1541336	2014	Asia	Turkey	0	Klebsiella pneumoniae	ST294	360	K30	O2a	76	393973	692336	5516998	1	2	8	12	ybt 16; ICEKp12	-	-	-	-	-	wzi274	aac(3)-IIa.v1^;aac(6')-Ib-cr.v2;strA.v1^;strB.v1	-	-	qnrB1.v2^	-	-	CatB4.v1	-	sul2	-	-	dfrA14.v2*	OXA-1;TEM-1D.v1^	-	CTX-M-15	-	OXA-48	SHV-1^
KLE_AA0420AA_AS	ERR1541337	0	0	0	0	Klebsiella pneumoniae	ST36	129	K27	O2afg	60	367355	740865	5470756	1	1	5	8	ybt 13; ICEKp2	-	-	-	-	-	wzi27	aac(6')-Ib-cr.v2;strA.v1^;strB.v1	-	-	-	-	-	CatB4.v1	-	sul2	-	-	-	OXA-1;TEM-1D.v1^	-	CTX-M-15	-	-	SHV-11.v1^
KLE_AA0422AA_AS	ERR1541339	2013	Asia	Turkey	0	Klebsiella pneumoniae	ST3677	365	K18	O1	58	378560	603380	5289796	0	0	0	0	-	-	-	-	-	-	-	-	-	-	-	-	-	-	-	-	-	-	-	-	-	-	-	-	SHV-1^
KLE_AA0424AA_AS	ERR1541341	0	0	0	0	Klebsiella pneumoniae	ST22	208	K9	O2afg	96	328078	513394	5609328	1	2	9	14	ybt unknown	-	-	-	-	-	wzi9	aac(3)-IIa.v1^;aac(6')-Ib-cr.v2;aph3-Ia.v1*?;strA.v1^;strB.v1	-	-	qnrB1.v2^	-	-	CatB4.v1	-	sul2	tet(D)	-	dfrA14.v2*	OXA-1;TEM-1D.v1^	-	CTX-M-15	-	OXA-48	SHV-1^
KLE_AA0425AA_AS	ERR1541342	2013	Asia	Turkey	0	Klebsiella pneumoniae	ST35	125	K16	O1	88	299033	619066	5634654	1	1	1	1	ybt 9; ICEKp3	-	-	-	-	-	wzi16	-	-	-	-	-	-	-	-	-	-	-	-	-	-	CTX-M-3	-	-	SHV-33
KLE_AA0426AA_AS	ERR1541343	2014	Asia	Turkey	0	Klebsiella pneumoniae	ST405	81	unknown (KL151)	O4	57	484031	709109	5446688	0	0	0	0	-	-	-	-	-	-	wzi143	-	-	-	-	-	-	-	-	-	-	-	-	-	-	-	-	-	SHV-76
KLE_AA0427AA_AS	ERR1541344	2013	Asia	Turkey	0	Klebsiella pneumoniae	ST3678	139	unknown (K49)	unknown (OL101)	147	215227	1355735	5496084	0	0	0	0	-	-	-	-	-	-	wzi224	-	-	-	-	-	-	-	-	-	-	-	-	-	-	-	-	-	SHV-36
KLE_AA0428AA_AS	ERR1541345	2014	Asia	Turkey	0	Klebsiella pneumoniae	ST405	81	unknown (KL151)	O4	53	475213	615642	5445855	0	0	0	0	-	-	-	-	-	-	wzi143	-	-	-	-	-	-	-	-	-	-	-	-	-	-	-	-	-	SHV-76
KLE_AA0429AA_AS	ERR1541346	0	0	0	0	Klebsiella pneumoniae	ST1414	375	K8	O1	128	213601	525205	5554131	0	0	1	2	-	-	-	-	-	-	wzi490	strA.v1;strB.v1	-	-	-	-	-	-	-	-	-	-	-	-	-	-	-	-	SHV-101*
KLE_AA0430AA_AS	ERR1541347	2014	Asia	Turkey	0	Klebsiella pneumoniae	ST3679	376	K25	O1	58	628462	1332823	5392649	1	0	0	0	ybt 4; plasmid	-	-	-	-	-	wzi133	-	-	-	-	-	-	-	-	-	-	-	-	-	-	-	-	-	SHV-1^
KLE_AA0431AA_AS	ERR1541348	2014	Asia	Turkey	0	Klebsiella pneumoniae	ST36	129	unknown (KL102)	O2afg	91	245639	384573	5439960	0	0	0	0	-	-	-	-	-	-	wzi173	-	-	-	-	-	-	-	-	-	-	-	-	-	-	-	-	-	SHV-11.v1^
KLE_AA0434AA_AS	ERR1541351	2014	Asia	Turkey	0	Klebsiella pneumoniae	ST395	8	unknown (KL108)	O1	127	208290	798300	5689897	0	2	10	14	-	-	-	-	-	-	wzi105	aac(3)-IIa.v1^;aac(6')-Ib-cr.v2;aadA2^;aph3-Ia.v1^;rmtC	-	-	-	-	mphA	CatB4.v1;catA1^	-	sul1	tet(A).v1	-	dfrA1.v1	OXA-1	-	CTX-M-15	-	NDM-1	SHV-11.v1
KLE_AA0435AA_AS	ERR1541352	2014	Asia	Turkey	0	Klebsiella pneumoniae	ST395	8	unknown (KL108)	O1	122	187569	545799	5691183	0	2	10	14	-	-	-	-	-	-	wzi105	aac(3)-IIa.v1^;aac(6')-Ib-cr.v2;aadA2^;aph3-Ia.v1^;rmtC	-	-	-	-	mphA	CatB4.v1;catA1^	-	sul1	tet(A).v1	-	dfrA1.v1	OXA-1	-	CTX-M-15	-	NDM-1	SHV-11.v1
KLE_AA0437AA_AS	ERR1541354	2014	Asia	Turkey	0	Klebsiella pneumoniae	ST395	8	unknown (KL108)	O1	163	140475	506370	5758387	0	2	10	14	-	-	-	-	-	-	-	aac(3)-IIa.v1^;aac(6')-Ib-cr.v2;aadA2^;aph3-Ia.v1^;rmtC	-	-	-	-	mphA	CatB4.v1;catA1^	-	sul1	tet(A).v1	-	dfrA1.v1	OXA-1	-	CTX-M-15	-	NDM-1	SHV-11.v1
KLE_AA0438AA_AS	ERR1541355	0	0	0	0	Klebsiella pneumoniae	ST395	8	unknown (KL108)	O1	97	276059	798088	5685809	0	2	9	13	-	-	-	-	-	-	wzi105	aac(3)-IIa.v1^;aac(6')-Ib-cr.v2;aadA2^;aph3-Ia.v1^;rmtC	-	-	-	-	mphA	CatB4.v1;catA1^	-	sul1	tet(A).v1	-	-	OXA-1	-	CTX-M-15	-	NDM-1	SHV-11.v1
KLE_AA0439AA_AS	ERR1541357	2014	Asia	Turkey	0	Klebsiella pneumoniae	ST3680	379	unknown (KL178)	O1	90	206537	563803	5493735	1	0	0	0	ybt 4; plasmid	-	-	-	-	-	wzi555	-	-	-	-	-	-	-	-	-	-	-	-	-	-	-	-	-	SHV-11.v1^
KLE_AA0440AA_AS	ERR1541358	2013	Asia	Turkey	0	Klebsiella pneumoniae	ST336	52	K25	O5	51	655117	886226	5528639	1	0	5	6	ybt 15; ICEKp11 (truncated)	-	-	-	-	-	wzi141	strA.v1^;strB.v1	-	-	-	-	mphA	-	-	sul2*	-	-	dfrA14.v2*	TEM-1D.v1^	-	-	-	-	SHV-11.v1^
KLE_AA0441AA_AS	ERR1541360	2013	Asia	Turkey	0	Klebsiella pneumoniae	ST48	140	K62	O1	110	366199	651215	5406398	0	2	9	12	-	-	-	-	-	-	wzi62	aac(6')-Ib-cr.v2;aph(3')-VIb*;strA.v1^	-	-	-	-	-	CatB4.v1	arr-3	sul1?;sul2^	tet(A).v1	-	-	CMY-4.v1;OXA-1	-	CTX-M-15	-	OXA-48	SHV-1^
KLE_AA0442AA_AS	ERR1541362	2013	Asia	Turkey	0	Klebsiella pneumoniae	ST37	2	K15	O4	64	307896	563954	5370716	0	0	2	2	-	-	-	-	-	-	wzi50	aadA^	-	-	-	-	-	-	-	sul1	-	-	-	-	-	-	-	-	SHV-11.v1^
KLE_AA0443AA_AS	ERR1541363	2013	Asia	Turkey	0	Klebsiella pneumoniae	ST16	52	unknown (KL105)	O2afg	73	345001	1251939	5500077	0	2	10	11	-	-	-	-	-	-	wzi75	aac(6')-Ib-cr.v2;aadA2^	-	-	-	-	mphA	CatB4.v1	-	sul1	tet(A).v1	-	dfrA12	OXA-1;TEM-1D.v1^	-	CTX-M-15	-	OXA-48	SHV-1
KLE_AA0444AA_AS	ERR1541367	2014	Asia	Turkey	0	Klebsiella pneumoniae	ST16	52	unknown (KL105)	O2afg	65	370136	1631095	5493109	0	2	10	11	-	-	-	-	-	-	wzi75	aac(6')-Ib-cr.v2;aadA2^	-	-	-	-	mphA	CatB4.v1	-	sul1	tet(A).v1	-	dfrA12	OXA-1;TEM-1D.v1^	-	CTX-M-15	-	OXA-48	SHV-1
KLE_AA0445AA_AS	ERR1541368	2014	Asia	Turkey	0	Klebsiella pneumoniae	ST15	10	unknown (KL112)	O1	74	284570	621523	5456239	0	1	9	11	-	-	-	-	-	-	wzi93	aac(6')-Ib-cr.v2;aadA2^;aph3-Ia.v1^	-	-	-	-	mphA	CatB4.v1	-	sul1	tet(A).v1	-	dfrA12	OXA-1;TEM-1D.v1^	-	CTX-M-15	-	-	SHV-28.v1^
KLE_AA0446AA_AS	ERR1541369	0	0	0	0	Klebsiella pneumoniae	ST15	10	unknown (KL146)	O1	64	218783	451238	5375420	0	2	9	17	-	-	-	-	-	-	wzi118	aac(3)-IId^;aac(6')-Ib-cr.v2;aadA16*;strA.v1*;strB.v1*	-	-	qnrB6^	-	-	-	arr-3	sul1;sul1;sul2	tet(B).v2*;tet(D);tetR	-	dfrA27	TEM-1D.v1^	-	SHV-2	-	OXA-48	-
KLE_AA0448AA_AS	ERR1541371	2013	Asia	Turkey	0	Klebsiella pneumoniae	ST636	52	K61	O5	47	416287	1402995	5093083	0	0	0	0	-	-	-	-	-	-	-	-	-	-	-	-	-	-	-	-	-	-	-	-	-	-	-	-	SHV-1
KLE_AA0450AA_AS	ERR1541373	2014	Asia	Turkey	0	Klebsiella pneumoniae	ST320	387	K9	O1	75	353045	518533	5503181	1	0	0	0	ybt 4; plasmid	-	-	-	-	-	wzi9	-	-	-	-	-	-	-	-	-	-	-	-	-	-	-	-	-	SHV-11.v1^
KLE_AA0452AA_AS	ERR1541375	0	0	0	0	Klebsiella pneumoniae	ST16	52	unknown (KL105)	O2afg	66	377187	1424236	5522066	0	2	10	12	-	-	-	-	-	-	wzi75	aac(6')-Ib-cr.v2;aadA2^;ant(2'')-Ia*	-	-	-	-	mphA	CatB4.v1	-	sul1	tet(A).v1	-	dfrA12	OXA-1;TEM-1D.v1^	-	CTX-M-15	-	OXA-48	SHV-1
KLE_AA0453AA_AS	ERR1541376	2013	Asia	Turkey	0	Klebsiella pneumoniae	ST16	52	unknown (KL105)	O2afg	59	344946	1424603	5487179	0	2	10	11	-	-	-	-	-	-	wzi75	aac(6')-Ib-cr.v2;aadA2^	-	-	-	-	mphA	CatB4.v1	-	sul1	tet(A).v1	-	dfrA12	OXA-1;TEM-1D.v1^	-	CTX-M-15	-	OXA-48	SHV-1
KLE_AA0454AA_AS	ERR1541377	2013	Asia	Turkey	0	Klebsiella pneumoniae	ST395	8	unknown (KL108)	O1	122	185740	547677	5723894	0	2	10	14	-	-	-	-	-	-	wzi105	aac(3)-IIa.v1^;aac(6')-Ib-cr.v2;aadA2^;aph3-Ia.v1^;rmtC	-	-	-	-	mphA	CatB4.v1;catA1^	-	sul1	tet(A).v1	-	dfrA1.v1	OXA-1	-	CTX-M-15	-	NDM-1	SHV-11.v1
KLE_AA0455AA_AS	ERR1541378	0	0	0	0	Klebsiella pneumoniae	ST101	78	K17	O1	61	311416	770896	5632047	1	2	10	17	ybt 9; ICEKp3	-	-	-	-	-	wzi137	aac(3)-IIa.v1^;aac(6')-Ib'.v1;aadA2;aph(3')-VIb*;strA.v1	-	-	-	-	mphA	cmlA1*;floR.v1*	-	sul3	tet(D)	-	dfrA14.v2*	OXA-9.v1;OXA-9.v1;TEM-1D.v1^;TEM-1D.v1^	-	CTX-M-14^	-	OXA-48	SHV-1^
KLE_AA0457AA_AS	ERR1541380	2014	Asia	Turkey	0	Klebsiella pneumoniae	ST45	97	K52	unknown (OL101)	128	244624	736185	5787788	1	2	7	8	ybt 10; ICEKp4	-	-	-	-	-	wzi50	strA.v1^;strB.v1	-	-	qnrB1.v2^	-	-	-	-	sul2	tet(A).v1	-	dfrA14.v2*	TEM-1D.v1^	-	-	-	OXA-48	SHV-1*
KLE_AA0459AA_AS	ERR1541382	2014	Asia	Turkey	0	Klebsiella pneumoniae	ST395	8	unknown (KL108)	O1	141	189426	828367	5749497	0	2	9	17	-	-	-	-	-	-	wzi105	aac(3)-IIa.v1^;aac(6')-Ib-cr.v2;aph3-Ia.v1*?;rmtC;strA.v1^;strB.v1	-	-	-	-	-	CatB4.v1;catA1^	-	sul2	tet(A).v1;tet(D)	-	dfrA1.v1;dfrA14.v2*	OXA-1;TEM-1D.v1^	-	CTX-M-15	-	NDM-1	SHV-11.v1
KLE_AA0461AA_AS	ERR1541384	2013	Asia	Turkey	0	Klebsiella pneumoniae	ST307	148	unknown (KL102)	O2afg	94	298796	927488	5482543	0	2	9	13	-	-	-	-	-	-	wzi173	aac(3)-IIa.v1^;aac(6')-Ib-cr.v2;strA.v1^;strB.v1	-	-	qnrB1.v2^	-	-	CatB4.v1	-	sul2	tet(A).v1	-	dfrA14.v2*	OXA-1;TEM-1D.v1^	-	CTX-M-15	-	OXA-48	SHV-28.v1^
KLE_AA0462AA_AS	ERR1541385	2013	Asia	Turkey	0	Klebsiella pneumoniae	ST395	8	unknown (KL108)	O1	106	265109	517653	5650099	0	2	5	6	-	-	-	-	-	-	wzi105	aadA2^;aph3-Ia.v1^;rmtC	-	-	-	-	mphA	-	-	sul1*	-	-	-	-	-	-	-	NDM-1	SHV-11.v1
KLE_AA0463AA_AS	ERR1541387	2014	Asia	Turkey	0	Klebsiella pneumoniae	ST17	52	unknown (KL155)	unknown (OL101)	73	316145	736576	5272981	0	0	4	4	-	-	-	-	-	-	wzi173	aadA	-	-	-	-	-	-	-	sul1	tet(A).v1	-	dfrA1.v2	-	-	-	-	-	SHV-1^
KLE_AA0464AA_AS	ERR1541388	2014	Asia	Turkey	0	Klebsiella pneumoniae	ST14	10	K2	O1	67	275463	849993	5423267	0	0	0	0	-	-	-	-	-	-	wzi2	-	-	-	-	-	-	-	-	-	-	-	-	-	-	-	-	-	SHV-1^
KLE_AA0465AA_AS	ERR1541390	2014	Asia	Turkey	0	Klebsiella pneumoniae	ST882	397	K16	O1	63	338511	665604	5470287	1	0	0	0	ybt 4; plasmid	-	-	-	-	-	wzi248	-	-	-	-	-	-	-	-	-	-	-	-	-	-	-	-	-	SHV-101*
KLE_AA0468AA_AS	ERR1541393	0	0	0	0	Klebsiella grimontii	NA	399	unknown (KL161)	O1	49	671165	1931411	5795029	1	1	1	1	ybt unknown	-	-	-	-	-	-	-	-	-	-	-	-	-	-	-	-	-	-	-	-	OXY-6-1	-	-	-
KLE_AA0469AA_AS	ERR1541394	2013	Asia	Turkey	0	Klebsiella pneumoniae	ST11	8	unknown (KL125)	O3b	137	218890	467039	5635642	0	2	10	15	-	-	-	-	-	-	wzi177	aac(3)-IId^;aac(6')-Ib-cr.v2;aadA2^	-	-	-	-	mphA	CatB4.v1	-	sul1	tet(D)	-	dfrA12;dfrA14.v2*	OXA-1;TEM-1D.v1^;TEM-1D.v1^	-	CTX-M-15;SHV-12	-	OXA-48	-
KLE_AA0470AA_AS	ERR1541396	2013	Asia	Turkey	0	Klebsiella pneumoniae	ST29	26	K10	O1	41	396898	1062932	5373391	1	1	1	1	ybt 9; ICEKp3	-	-	-	-	-	wzi27	-	-	-	-	-	-	-	-	-	-	-	-	-	-	CTX-M-15	-	-	SHV-187
KLE_AA0472AA_AS	ERR1541398	0	0	0	0	Klebsiella pneumoniae	ST36	129	K27	O2afg	63	382241	963859	5419993	2	0	0	0	ybt unknown	clb 3	-	-	-	-	wzi27	-	-	-	-	-	-	-	-	-	-	-	-	-	-	-	-	-	SHV-11.v1^
KLE_AA0473AA_AS	ERR1541401	2013	Asia	Turkey	0	Klebsiella pneumoniae	ST11	8	unknown (KL125)	O3b	114	184868	519586	5643509	0	3	10	13	-	-	-	-	-	-	wzi177	aac(3)-IId^;aac(6')-Ib-cr.v2;aadA2^	-	-	-	-	mphA	CatB4.v1	-	sul1	tet(D)	-	dfrA12;dfrA14.v2*	OXA-1;TEM-1D.v1^;TEM-1D.v1^	-	-	-	OXA-48	SHV-11.v1
KLE_AA0474AA_AS	ERR1541402	2013	Asia	Turkey	0	Klebsiella pneumoniae	ST200	409	unknown (KL122)	O2afg	47	354749	732577	5056814	0	0	0	0	-	-	-	-	-	-	-	-	-	-	-	-	-	-	-	-	-	-	-	-	-	-	-	-	SHV-1^
KLE_AA0475AA_AS	ERR1541403	2013	Asia	Turkey	0	Klebsiella pneumoniae	ST985	26	K39	O1	61	436947	1124949	5527260	1	1	8	12	ybt 16; ICEKp12	-	-	-	-	-	wzi39	aac(3)-IIa.v1^;aac(6')-Ib-cr.v2;strA.v1^;strB.v1	-	-	qnrB1.v2^	-	-	CatB4.v1	-	sul2	tet(A).v1	-	dfrA14.v2*	OXA-1;TEM-1D.v1^	-	CTX-M-15	-	-	SHV-187
KLE_AA0478AA_AS	ERR1541406	2013	Asia	Turkey	0	Klebsiella quasipneumoniae subsp. similipneumoniae	ST2673	406	K56	O12	85	375989	1562177	5717366	0	2	4	4	-	-	-	-	-	-	-	-	-	-	qnrB4	-	-	-	-	-	-	-	dfrA17	DHA-1	-	-	-	OXA-48	OKP-B-5^
KLE_AA0479AA_AS	ERR1541407	2013	Asia	Turkey	0	Klebsiella pneumoniae	ST17	52	unknown (KL122)	O2afg	133	369758	1221891	5774488	0	2	8	14	-	-	-	-	-	-	wzi162	aac(3)-IIa.v1*;aac(6')-Ib-cr.v2;strA.v1^;strB.v1	-	-	qnrB1.v2^	-	-	CatB4.v1	-	sul2	tet(B).v2*;tetR	-	-	OXA-1;TEM-1D.v1^	-	CTX-M-15;SHV-2A^	-	OXA-48	-
KLE_AA0480AA_AS	ERR1541408	2013	Asia	Turkey	0	Klebsiella pneumoniae	ST15	10	unknown (KL112)	O1	87	197256	429730	5443493	0	1	8	11	-	-	-	-	-	-	wzi93	aac(3)-IIa.v1^;aac(6')-Ib-cr.v2;strA.v1^;strB.v1	-	-	-	-	-	CatB4.v1	-	sul2	tet(A).v1	-	dfrA14.v2*	OXA-1;TEM-1D.v1^	-	CTX-M-15	-	-	SHV-28.v1^
KLE_AA0481AA_AS	ERR1541409	2014	Asia	Turkey	0	Klebsiella pneumoniae	ST17	52	unknown (KL122)	O2afg	153	271219	869549	5776932	0	2	8	14	-	-	-	-	-	-	wzi162	aac(3)-IIa.v1*;aac(6')-Ib-cr.v2;strA.v1;strB.v1	-	-	qnrB1.v2^	-	-	CatB4.v1?	-	sul2	tet(B).v2*;tetR	-	-	OXA-1;TEM-1D.v1^	-	CTX-M-15;SHV-2A^	-	OXA-48	-
KLE_AA0482AA_AS	ERR1541410	2014	Asia	Turkey	0	Klebsiella pneumoniae	ST160	413	K62	O1	103	355580	771447	5442694	0	0	6	8	-	-	-	-	-	-	wzi149	strA.v1^;strB.v1	-	-	-	-	ereA2	catA1^	-	sul1;sul2*	-	-	dfrA5	TEM-1D.v1^	-	-	-	-	SHV-119^
KLE_AA0483AA_AS	ERR1541411	2013	Asia	Turkey	0	Klebsiella pneumoniae	ST35	125	K22	O1	52	376930	783764	5388219	1	1	2	2	ybt 8; ICEKp9	-	-	-	-	-	wzi37	-	-	-	-	-	-	-	-	-	-	-	dfrA14.v2*	-	-	CTX-M-3	-	-	SHV-33
KLE_AA0484AA_AS	ERR1541412	2014	Asia	Turkey	0	Klebsiella pneumoniae	ST392	3	K27	O4	109	175866	593990	5726081	0	2	9	13	-	-	-	-	-	-	wzi187	aac(3)-IIa.v1^;aac(6')-Ib-cr.v2;strA.v1^;strB.v1	-	-	qnrB1.v2^	-	-	CatB4.v1	-	sul2	tet(A).v1	-	dfrA14.v2*	OXA-1;TEM-1D.v1^	-	CTX-M-15	-	OXA-48	SHV-11.v1^
KLE_AA0486AA_AS	ERR1541414	2013	Asia	Turkey	0	Klebsiella pneumoniae	ST37	2	K15	O4	89	254046	386834	5667979	1	3	7	8	ybt 9; ICEKp3	-	-	-	-	-	wzi50	aac(6')-Ib11*;strA.v1^;strB.v1	-	-	-	-	-	-	-	sul1;sul2	-	-	-	TEM-1D.v1^	-	CTX-M-3	-	OXA-48	SHV-11.v1^
KLE_AA0488AA_AS	ERR1541418	2014	Asia	Turkey	0	Klebsiella pneumoniae	ST1228	2	K38	O3b	73	367875	795809	5222290	0	0	0	0	-	-	-	-	-	-	wzi96	-	-	-	-	-	-	-	-	-	-	-	-	-	-	-	-	-	SHV-11.v1^
KLE_AA0489AA_AS	ERR1541420	2013	Asia	Turkey	0	Klebsiella pneumoniae	ST35	125	K22	O1	55	350517	1290332	5349880	1	0	0	0	ybt 8; ICEKp9	-	-	-	-	-	wzi37	-	-	-	-	-	-	-	-	-	-	-	-	-	-	-	-	-	SHV-33
KLE_AA0492AA_AS	ERR1541424	2013	Asia	Turkey	0	Klebsiella pneumoniae	ST15	10	unknown (KL112)	O1	68	232467	415994	5414984	0	0	5	5	-	-	-	-	-	-	wzi93	strA.v1^;strB.v1	-	-	-	-	-	-	-	sul2	tet(A).v1	-	-	TEM-1D.v1^	-	-	-	-	SHV-28.v1^
KLE_AA0493AA_AS	ERR1541425	2014	Asia	Turkey	0	Klebsiella pneumoniae	ST420	416	K20	O1	77	336412	889597	5577878	0	0	2	3	-	-	-	-	-	-	wzi95	strA.v1^;strB.v1	-	-	-	-	-	-	-	sul2*	-	-	-	-	-	-	-	-	SHV-1^
KLE_AA0494AA_AS	ERR1541427	2014	Asia	Turkey	0	Klebsiella pneumoniae	ST35	125	K22	O1	52	375004	1289707	5344469	1	0	0	0	ybt 8; ICEKp9	-	-	-	-	-	wzi37	-	-	-	-	-	-	-	-	-	-	-	-	-	-	-	-	-	SHV-33
KLE_AA0495AA_AS	ERR1541429	2013	Asia	Turkey	0	Klebsiella pneumoniae	ST13	285	K3	O1	85	365848	634266	5540994	1	2	5	5	ybt 10; ICEKp4	-	-	-	-	-	wzi40	aadA1.v1^	-	-	-	-	-	-	-	sul1	tet(D)	-	dfrA1.v2	-	-	-	-	OXA-48	SHV-1^
KLE_AA0496AA_AS	ERR1541430	2014	Asia	Turkey	0	Klebsiella pneumoniae	ST20	52	K28	O1	123	363599	787061	5744212	0	2	6	11	-	-	-	-	-	-	wzi84	aac(3)-IIa.v1;aac(6')-Il;ant(2'')-Ia;strA.v1;strB.v1	-	-	-	-	-	-	-	sul1	tet(D)	-	-	OXA-2;TEM-1D.v1^	-	SHV-2	-	OXA-48	-
KLE_AA0497AA_AS	ERR1541431	2013	Asia	Turkey	0	Klebsiella pneumoniae	ST35	125	K2	O1	77	381675	766722	5708278	4	2	9	15	ybt 16; ICEKp12	-	iuc 5	iro 5	-	-	wzi2	aac(6')-Ib'.v1;aac(6')-Ib-cr.v2;aadA*;strA.v1^;strB.v1	-	-	-	-	-	CatB4.v1;catA1^	-	sul2*	tet(A).v2	-	dfrA5	CMY-2.v2;OXA-1;TEM-1D.v1^	-	CTX-M-15	-	OXA-48	SHV-33
KLE_AA0500AA_AS	ERR1541434	2014	Asia	Turkey	0	Klebsiella pneumoniae	ST101	78	K17	O1	120	255813	949575	5705587	1	2	8	9	ybt 9; ICEKp3 (truncated)	-	-	-	-	-	wzi137	aac(6')-Ib-cr.v2	-	-	-	-	-	CatB4.v1	-	-	tet(D)	-	dfrA14.v2*	OXA-1;SCO-1;TEM-1D.v1^	-	CTX-M-15	-	OXA-48	SHV-1^
KLE_AA0501AA_AS	ERR1541435	2014	Asia	Turkey	0	Klebsiella pneumoniae	ST831	280	K18	O1	71	394695	759370	5619103	1	2	8	12	ybt 10; ICEKp4	-	-	-	-	-	wzi18	aac(6')-Ib-cr.v2;aph3-Ia.v1^;strA.v1^;strB.v1	-	-	qnrB1.v2^	-	-	CatB4.v1	-	sul2*	-	-	dfrA14.v2*	OXA-1;TEM-1D.v1^	-	CTX-M-15	-	OXA-48	SHV-11.v1^
KLE_AA0502AA_AS	ERR1541436	2014	Asia	Turkey	0	Klebsiella pneumoniae	ST530	340	K54	O1	84	554598	791140	5469682	1	2	4	5	ybt 13; ICEKp2	-	-	-	-	-	wzi115	strA.v1*;strB.v1	-	-	-	-	-	-	-	sul2*	-	-	dfrA14.v2*	-	-	-	-	OXA-48	SHV-1^
KLE_AA0503AA_AS	ERR1541437	2013	Asia	Turkey	0	Klebsiella pneumoniae	ST17	52	K25	O5	47	792660	2070567	5536284	1	0	5	6	ybt 15; ICEKp11	-	-	-	-	-	wzi141	strA.v1*;strB.v1*	-	-	-	-	mphA	-	-	sul2	tet(A).v1	-	dfrA14.v2*	-	-	-	-	-	SHV-11.v1^
KLE_AA0504AA_AS	ERR1541438	2014	Asia	Turkey	0	Klebsiella pneumoniae	ST17	52	K25	O5	88	359836	776890	5454254	1	0	0	0	ybt 15; ICEKp11	-	-	-	-	-	wzi141	-	-	-	-	-	-	-	-	-	-	-	-	-	-	-	-	-	SHV-11.v1^
KLE_AA0505AA_AS	ERR1541440	2013	Asia	Turkey	0	Klebsiella pneumoniae	ST17	52	K25	O5	92	324488	553132	5454521	1	0	0	0	ybt 15; ICEKp11	-	-	-	-	-	wzi141	-	-	-	-	-	-	-	-	-	-	-	-	-	-	-	-	-	SHV-11.v1^
KLE_AA0506AA_AS	ERR1541441	2014	Asia	Turkey	0	Klebsiella pneumoniae	ST940	81	K48	unknown (OL103)	50	478356	848682	5248011	0	0	0	0	-	-	-	-	-	-	-	-	-	-	-	-	-	-	-	-	-	-	-	-	-	-	-	-	SHV-11.v1^
KLE_AA0507AA_AS	ERR1541442	2014	Asia	Turkey	0	Klebsiella pneumoniae	ST29	26	K54	O1	77	402266	1015951	5552234	1	0	5	5	ybt 14; ICEKp5	-	-	-	-	-	wzi115	-	-	-	qnrS1	-	-	floR.v1*	-	sul2	tet(A).v1	-	-	LAP-2	-	-	-	-	SHV-187
KLE_AA0508AA_AS	ERR1541443	2014	Asia	Turkey	0	Klebsiella pneumoniae	ST219	440	unknown (KL114)	O1	90	324918	630082	5393165	0	1	6	10	-	-	-	-	-	-	wzi177	aadA2^;aph3-Ia.v1^;strA.v1*;strB.v1*	-	-	qnrS1	-	mphA	-	-	sul1;sul2	-	-	dfrA12	-	-	CTX-M-15	-	-	SHV-1^
KLE_AA0509AA_AS	ERR1541444	2014	Asia	Turkey	0	Klebsiella pneumoniae	ST37	2	K7	O3b	70	350071	868469	5346980	1	0	0	0	ybt 13; ICEKp2	-	-	-	-	-	wzi331	-	-	-	-	-	-	-	-	-	-	-	-	-	-	-	-	-	SHV-11.v1^
KLE_AA0511AA_AS	ERR1541446	2014	Asia	Turkey	0	Klebsiella pneumoniae	ST525	435	K45	O1	50	417584	1045943	5637215	0	3	8	9	-	-	-	-	-	-	wzi45	aac(6')-IIc;aac(6')-Ib;rmtF	-	-	qnrS1	-	-	-	arr-2	sul1	tet(A).v1	-	dfrA1.v1	-	-	-	-	VIM-1	SHV-11.v1^
KLE_AA0512AA_AS	ERR1541447	2014	Asia	Turkey	0	Klebsiella pneumoniae	ST525	435	K45	O1	45	361812	1282982	5637234	0	3	8	9	-	-	-	-	-	-	wzi45	aac(6')-IIc;aac(6')-Ib;rmtF	-	-	qnrS1	-	-	-	arr-2	sul1	tet(A).v1	-	dfrA1.v1	-	-	-	-	VIM-1	SHV-11.v1^
KLE_AA0513AA_AS	ERR1541448	2014	Asia	Turkey	0	Klebsiella pneumoniae	ST525	435	K45	O1	54	417593	840827	5649044	0	3	8	9	-	-	-	-	-	-	wzi45	aac(6')-IIc;aac(6')-Ib;rmtF	-	-	qnrS1	-	-	-	arr-2	sul1	tet(A).v1	-	dfrA1.v1	-	-	-	-	VIM-1	SHV-11.v1^
KLE_AA0514AA_AS	ERR1541449	2014	Asia	Turkey	0	Klebsiella pneumoniae	ST525	435	K45	O1	47	496233	1045577	5636021	0	3	8	9	-	-	-	-	-	-	wzi45	aac(6')-IIc;aac(6')-Ib;rmtF	-	-	qnrS1	-	-	-	arr-2	sul1	tet(A).v1	-	dfrA1.v1	-	-	-	-	VIM-1	SHV-11.v1^
KLE_AA0515AA_AS	ERR1541450	2014	Asia	Turkey	0	Klebsiella pneumoniae	ST525	435	K45	O1	48	398986	739797	5635688	0	3	8	9	-	-	-	-	-	-	wzi45	aac(6')-IIc;aac(6')-Ib;rmtF	-	-	qnrS1	-	-	-	arr-2	sul1	tet(A).v1	-	dfrA1.v1	-	-	-	-	VIM-1	SHV-11.v1^
KLE_AA0516AA_AS	ERR1541451	0	0	0	0	Klebsiella pneumoniae	ST405	81	unknown (KL151)	O4	93	342614	1223388	5730214	1	3	11	15	ybt 27; ICEKp22	-	-	-	-	-	wzi143	aac(3)-IIa.v1^;aac(6')-Ib-cr.v1^;strA.v1^;strB.v1	-	-	qnrB1.v2^	-	-	CatB4.v1	arr-2	sul2	tet(A).v1	-	dfrA1.v1;dfrA14.v2*	OXA-1;TEM-1D.v1^	-	CTX-M-15	-	OXA-48	SHV-76
KLE_AA0517AA_AS	ERR1541452	2014	Asia	Turkey	0	Klebsiella pneumoniae	ST101	78	K17	O1	113	289365	679723	5555988	1	3	9	9	ybt 9; ICEKp3	-	-	-	-	-	wzi137	aac(3)-IIa.v1^;aac(6')-Ib-cr.v2	-	-	-	-	-	CatB4.v1	-	-	tet(D)	-	dfrA14.v2*	OXA-1;TEM-1D.v1^	-	CTX-M-15	-	OXA-48	SHV-1^
KLE_AA0518AA_AS	ERR1541453	2013	Asia	Turkey	0	Klebsiella pneumoniae	ST107	440	K10	O1	92	239890	917563	5655012	1	3	10	17	ybt 16; ICEKp12	-	-	-	-	-	wzi235	aac(3)-IId^;aac(6')-Ib-cr.v2;strA.v1^;strB.v1	-	-	qnrS1	-	-	CatB4.v1;catII.2*	-	sul1;sul2	tet(A).v1;tet(D)	-	dfrA1.v1	LAP-2;OXA-1;TEM-1D.v1^	-	CTX-M-14	-	OXA-162	SHV-11.v1^
KLE_AA0519AA_AS	ERR1541454	2013	Asia	Turkey	0	Klebsiella pneumoniae	ST15	10	unknown (KL112)	O1	98	289465	630679	5523898	0	2	9	15	-	-	-	-	-	-	wzi93	aac(3)-IIa.v1^;aac(6')-Ib4;strA.v1;strB.v1	-	-	-	-	-	CatB4.v1;cmlA5	-	sul1;sul2	tet(A).v1	-	dfrA14.v2*;dfrB9	OXA-1;TEM-1D.v1^	-	CTX-M-15	-	IMP-1	SHV-28.v1^
KLE_AA0520AA_AS	ERR1541455	2014	Asia	Turkey	0	Klebsiella pneumoniae	ST111	21	K63	O1	81	357185	440317	5453723	0	0	0	0	-	-	-	-	-	-	wzi63	-	-	-	-	-	-	-	-	-	-	-	-	-	-	-	-	-	SHV-11.v1^
KLE_AA0521AA_AS	ERR1541456	2014	Asia	Turkey	0	Klebsiella pneumoniae	ST36	129	unknown (KL102)	O2afg	99	285326	531340	5513589	0	0	1	2	-	-	-	-	-	-	wzi173	strA.v1*;strB.v1	-	-	-	-	-	-	-	-	-	-	-	-	-	-	-	-	SHV-11.v1^
KLE_AA0522AA_AS	ERR1541457	2014	Asia	Turkey	0	Klebsiella pneumoniae	ST504	445	K62	O1	99	334566	501065	5545581	1	0	0	0	ybt 9; ICEKp3	-	-	-	-	-	wzi62	-	-	-	-	-	-	-	-	-	-	-	-	-	-	-	-	-	SHV-42
KLE_AA0523AA_AS	ERR1541458	0	0	0	0	Klebsiella pneumoniae	ST160	413	K62	O1	74	340222	741071	5481364	1	0	3	3	ybt 9; ICEKp3	-	-	-	-	-	wzi149	-	-	-	qnrS1	-	-	-	-	-	tet(A).v1	-	dfrA1.v1	-	-	-	-	-	SHV-119^
KLE_AA0524AA_AS	ERR1541459	2014	Asia	Turkey	0	Klebsiella pneumoniae	ST551	448	K10	O1	88	263986	969004	5427093	0	1	8	12	-	-	-	-	-	-	wzi18	aac(3)-IIa.v1^;aac(6')-Ib-cr.v2;strA.v1^;strB.v1	-	-	qnrB1.v2^	-	-	CatB4.v1	-	sul2	tet(A).v1	-	dfrA14.v2*	OXA-1;TEM-1D.v1^	-	CTX-M-15	-	-	SHV-11.v1^
KLE_AA0525AA_AS	ERR1541460	0	0	0	0	Klebsiella pneumoniae	ST14	10	K2	O1	138	204575	507174	5642515	0	1	7	8	-	-	-	-	-	-	wzi2	strA.v1^;strB.v1	-	-	qnrB1.v2^	-	-	-	-	sul2	tet(A).v1	-	dfrA14.v2*	TEM-1D.v1^	-	CTX-M-15	-	-	SHV-28.v1^
KLE_AA0526AA_AS	ERR1541461	2014	Asia	Turkey	0	Klebsiella pneumoniae	ST105	186	unknown (KL102)	O2afg	43	439078	1129690	5445278	1	0	0	0	ybt 0; ICEKp2	-	-	-	-	-	wzi383	-	-	-	-	-	-	-	-	-	-	-	-	-	-	-	-	-	SHV-1^
KLE_AA0529AA_AS	ERR1541464	2014	Asia	Turkey	0	Klebsiella pneumoniae	ST1193	353	K22	O2a	85	356718	1075970	5350931	0	1	8	15	-	-	-	-	-	-	wzi22	aac(3)-IIa.v1^;aac(6')-Ib-cr.v2;aadA2^;strA.v1*;strB.v1*	-	-	qnrS1	-	mphA	CatB4.v1;catII.2*	-	sul1;sul2	-	-	dfrA12	OXA-1;TEM-1D.v1^	-	CTX-M-15	-	-	SHV-1^
KLE_AA0530AA_AS	ERR1541465	2014	Asia	Turkey	0	Klebsiella pneumoniae	ST101	78	K17	O1	120	241158	455365	5685465	1	3	9	10	ybt 9; ICEKp3	-	-	-	-	-	wzi137	aac(3)-IIa.v1;aac(6')-Ib-cr.v2	-	-	-	-	-	CatB4.v1	-	-	tet(D)	-	dfrA14.v2*	OXA-1;SCO-1;TEM-1D.v1^	-	CTX-M-15	-	OXA-48	SHV-1^
KLE_AA0532AA_AS	ERR1541468	2013	Asia	Turkey	0	Klebsiella pneumoniae	ST281	453	K64	O1	104	205627	617167	5603027	1	2	5	6	ybt 15; ICEKp11	-	-	-	-	-	wzi64	aac(3)-IIa.v1^;aac(6')-Ib-cr.v2	-	-	-	-	-	CatB4.v1	-	-	-	-	-	OXA-1	-	CTX-M-15	-	OXA-48	SHV-108
KLE_AA0533AA_AS	ERR1541469	2013	Asia	Turkey	0	Klebsiella pneumoniae	ST15	10	K19	O1	81	214497	375024	5752506	1	2	11	18	ybt 16; ICEKp12	-	-	-	-	-	wzi19	aac(6')-Ib'.v1;aac(6')-Ib-cr.v1^;aadA*;aadA16*;armA;strA.v1*;strB.v1*	-	-	-	-	mphE.v2;msrE	catII.2*	arr-3	sul1;sul2	tet(D)	-	dfrA27	TEM-1D.v1^	-	CTX-M-15	-	OXA-48	SHV-28.v1^
KLE_AA0534AA_AS	ERR1541470	2013	Asia	Turkey	0	Klebsiella pneumoniae	ST23	24	K1	O1	83	326849	580847	5769123	5	2	1	1	ybt 1; ICEKp10	clb 2	iuc 1	iro 1	rmp 1; KpVP-1	rmpA2_5-54%	wzi1	-	-	-	-	-	-	-	-	-	-	-	-	-	-	-	-	OXA-48	SHV-11.v1^
KLE_AA0535AA_AS	ERR1541471	2013	Asia	Turkey	0	Klebsiella pneumoniae	ST101	78	K17	O1	112	224242	795229	5637689	1	2	8	9	ybt 9; ICEKp3	-	-	-	-	-	wzi137	aac(3)-IIa.v1;aac(6')-Ib-cr.v2	-	-	-	-	-	CatB4.v1	-	-	tet(D)	-	dfrA14.v2*	OXA-1;TEM-1D.v1^	-	CTX-M-15	-	OXA-48	SHV-1^
KLE_AA0536AA_AS	ERR1541472	2013	Asia	Turkey	0	Klebsiella pneumoniae	ST23	24	K1	O1	82	382200	1180507	5613320	5	0	0	0	ybt 1; ICEKp10	clb 2	iuc 1	iro 1	rmp 1; KpVP-1	rmpA2_5-54%	wzi1	-	-	-	-	-	-	-	-	-	-	-	-	-	-	-	-	-	SHV-11.v1^
KLE_AA0537AA_AS	ERR1541473	2013	Asia	Turkey	0	Klebsiella pneumoniae	ST15	10	K19	O1	119	195079	444827	5764770	1	2	11	18	ybt 16; ICEKp12	-	-	-	-	-	wzi19	aac(6')-Ib'.v1;aac(6')-Ib-cr.v2;aadA*;aadA16*;armA;strA.v1*;strB.v1*	-	-	-	-	mphE.v2;msrE	catII.2*	arr-3	sul1;sul2	tet(D)	-	dfrA27	TEM-1D.v1^	-	CTX-M-15	-	OXA-48	SHV-28.v1^
KLE_AA0538AA_AS	ERR1541474	2014	Asia	Turkey	0	Klebsiella pneumoniae	ST3003	455	unknown (KL176)	unknown (O4)	48	371991	707014	5229807	1	0	0	0	ybt 10; ICEKp4	-	-	-	-	-	-	-	-	-	-	-	-	-	-	-	-	-	-	-	-	-	-	-	SHV-111
KLE_AA0539AA_AS	ERR1541475	0	0	0	0	Klebsiella pneumoniae	ST1789	78	K17	O1	115	169510	391141	5784401	1	2	9	12	ybt 9; ICEKp3,-	-	-	-	-	-	wzi137	aac(3)-IIa.v1;aac(6')-Ib-cr.v2;aadA*	-	-	-	-	-	CatB4.v1	arr-3	-	tet(D)	-	dfrA14.v2*;dfrA27	OXA-1;TEM-1D.v1^	-	CTX-M-15	-	OXA-48	SHV-1^
KLE_AA0542AA_AS	ERR1541478	2013	Asia	Turkey	0	Klebsiella pneumoniae	ST45	97	K24	O2a	116	203323	504846	5673896	1	0	1	1	ybt 10; ICEKp4	-	-	-	-	-	wzi101	-	-	-	-	-	-	-	-	-	tet(D)	-	-	-	-	-	-	-	SHV-1^
KLE_AA0543AA_AS	ERR1541479	2013	Asia	Turkey	0	Klebsiella pneumoniae	ST36	129	K27	O2afg	78	302431	532369	5555035	0	0	0	0	-	-	-	-	-	-	wzi27	-	-	-	-	-	-	-	-	-	-	-	-	-	-	-	-	-	SHV-11.v1^
KLE_AA0544AA_AS	ERR1541480	2013	Asia	Turkey	0	Klebsiella pneumoniae	ST15	10	K19	O1	116	197261	371123	5765071	1	2	11	18	ybt 16; ICEKp12	-	-	-	-	-	wzi19	aac(6')-Ib'.v1;aac(6')-Ib-cr.v2;aadA*;aadA16*;armA;strA.v1*;strB.v1*	-	-	-	-	mphE.v2;msrE	catII.2*	arr-3	sul1;sul2	tet(D)	-	dfrA27	TEM-1D.v1^	-	CTX-M-15	-	OXA-48	SHV-28.v1^
KLE_AA0545AA_AS	ERR1541481	2013	Asia	Turkey	0	Klebsiella pneumoniae	ST15	10	K19	O1	98	228504	471650	5763787	1	2	11	18	ybt 16; ICEKp12	-	-	-	-	-	wzi19	aac(6')-Ib'.v1;aac(6')-Ib-cr.v1^;aadA*;aadA16*;armA;strA.v1*;strB.v1*	-	-	-	-	mphE.v2;msrE	catII.2*	arr-3	sul1;sul2	tet(D)	-	dfrA27	TEM-1D.v1^	-	CTX-M-15	-	OXA-48	SHV-28.v1^
KLE_AA0547AA_AS	ERR1541483	2013	Asia	Turkey	0	Klebsiella pneumoniae	ST36	129	K27	O2afg	119	248295	530386	5632159	0	0	0	0	-	-	-	-	-	-	wzi27	-	-	-	-	-	-	-	-	-	-	-	-	-	-	-	-	-	SHV-11.v1^
KLE_AA0548AA_AS	ERR1541484	2013	Asia	Turkey	0	Klebsiella pneumoniae	ST107	440	K10	O1	79	408213	1267640	5652765	1	2	8	13	ybt 16; ICEKp12	-	-	-	-	-	wzi235	aac(3)-IId^;strA.v1^;strB.v1	-	-	qnrS1	-	-	-	-	sul1;sul2	tet(A).v1;tet(D)	-	dfrA1.v1	LAP-2;TEM-1D.v1^	-	CTX-M-14	-	OXA-48	SHV-11.v1^
KLE_AA0549AA_AS	ERR1541485	2013	Asia	Turkey	0	Klebsiella pneumoniae	ST107	440	K10	O1	83	350607	1131742	5714215	1	2	8	13	ybt 16; ICEKp12	-	-	-	-	-	wzi235	aac(3)-IId^;strA.v1^;strB.v1	-	-	qnrS1	-	-	-	-	sul1;sul2	tet(A).v1;tet(D)	-	dfrA1.v1	LAP-2;TEM-1D.v1^	-	CTX-M-14	-	OXA-48	SHV-11.v1^
KLE_AA0550AA_AS	ERR1541489	0	0	0	0	Klebsiella pneumoniae	ST23	24	K1	O1	88	290881	846108	5656502	5	0	0	0	ybt 1; ICEKp10	clb 2	iuc 1	iro 1	rmp 1; KpVP-1	rmpA2_5-54%	wzi1	-	-	-	-	-	-	-	-	-	-	-	-	-	-	-	-	-	SHV-11.v1^
KLE_AA0551AA_AS	ERR1541491	2013	Asia	Turkey	0	Klebsiella pneumoniae	ST15	10	unknown (KL112)	O1	111	260471	647554	5564645	0	2	9	17	-	-	-	-	-	-	wzi93	aac(3)-IIa.v1^;aac(6')-Ib4;rmtD;strA.v1^;strB.v1	-	-	-	-	-	CatB4.v1;cmlA5	-	sul1;sul2	tet(A).v1	-	dfr22;dfrA14.v2*;dfrB9	OXA-1;TEM-1D.v1^	-	CTX-M-15	-	IMP-1	SHV-28.v1^
KLE_AA0552AA_AS	ERR1541492	2013	Asia	Turkey	0	Klebsiella pneumoniae	ST15	10	unknown (KL112)	O1	110	289920	647554	5563648	0	2	9	17	-	-	-	-	-	-	wzi93	aac(3)-IIa.v1^;aac(6')-Ib4;rmtD;strA.v1^;strB.v1	-	-	-	-	-	CatB4.v1;cmlA5	-	sul1;sul2	tet(A).v1	-	dfr22;dfrA14.v2*;dfrB9	OXA-1;TEM-1D.v1^	-	CTX-M-15	-	IMP-1	SHV-28.v1^
KLE_AA0553AA_AS	ERR1541493	2013	Asia	Turkey	0	Klebsiella pneumoniae	ST1207	97	unknown (KL136)	O2afg	68	418752	812649	5405342	1	1	8	10	ybt 10; ICEKp4	-	-	-	-	-	wzi123	aac(6')-Ib-cr.v2;aadA5	-	-	-	-	mphA	CatB4.v1	-	sul1;sul2	tet(A).v1	-	dfrA17	OXA-1	-	CTX-M-15	-	-	SHV-1
KLE_AA0554AA_AS	ERR1541494	2013	Asia	Turkey	0	Klebsiella pneumoniae	ST299	243	K7	O1	151	164944	523553	5725724	0	0	1	2	-	-	-	-	-	-	wzi7	strA.v1;strB.v1	-	-	-	-	-	-	-	-	-	-	-	-	-	-	-	-	SHV-1
KLE_AA0555AA_AS	ERR1541498	2013	Asia	Turkey	0	Klebsiella variicola subsp. variicola	ST3939	473	K57	O5	53	456041	1240077	5559815	0	1	1	1	-	-	-	-	-	-	wzi57	-	-	-	-	-	-	-	-	-	-	-	-	-	-	CTX-M-3	-	-	LEN-10*
KLE_AA0556AA_AS	ERR1541499	2013	Asia	Turkey	0	Klebsiella pneumoniae	ST17	52	K25	O5	73	295287	562387	5438660	1	0	1	1	ybt 15; ICEKp11	-	-	-	-	-	wzi141	-	-	-	-	-	-	-	-	-	tet(D)	-	-	-	-	-	-	-	SHV-1^
KLE_AA0557AA_AS	ERR1541501	0	0	0	0	Klebsiella pneumoniae	ST882	397	K16	O1	66	318856	719763	5531146	1	0	3	4	ybt 4; plasmid	-	-	-	-	-	wzi248	aadA2^;aph3-Ia.v1^	-	-	-	-	-	-	-	sul1	-	-	dfrA12	-	-	-	-	-	SHV-101*
KLE_AA0558AA_AS	ERR1541502	2013	Asia	Turkey	0	Klebsiella pneumoniae	ST45	97	K24	O2a	91	275217	422853	5508564	1	0	1	1	ybt 10; ICEKp4	-	-	-	-	-	wzi101	-	-	-	-	-	-	-	-	-	tet(D)	-	-	-	-	-	-	-	SHV-1^
KLE_AA0559AA_AS	ERR1541503	2013	Asia	Turkey	0	Klebsiella pneumoniae	ST45	97	K24	O2a	66	337839	693145	5437934	1	2	1	1	ybt 10; ICEKp4	-	-	-	-	-	wzi101	-	-	-	-	-	-	-	-	-	-	-	-	-	-	-	-	OXA-48	SHV-1
KLE_AA0560AA_AS	ERR1541504	2013	Asia	Turkey	0	Klebsiella pneumoniae	ST307	148	unknown (KL102)	O2afg	88	307798	927673	5730251	0	2	9	13	-	-	-	-	-	-	wzi173	aac(3)-IIa.v1^;aac(6')-Ib-cr.v2;strA.v1^;strB.v1	-	-	qnrB1.v2^	-	-	CatB4.v1	-	sul2	tet(A).v1	-	dfrA14.v2*	OXA-1;TEM-1D.v1^	-	CTX-M-15	-	OXA-162	SHV-28.v1^
KLE_AA0562AA_AS	ERR1541506	2014	Asia	Turkey	0	Klebsiella pneumoniae	ST985	26	K39	O1	58	436970	974678	5561044	1	1	8	12	ybt 16; ICEKp12	-	-	-	-	-	wzi39	aac(3)-IIa.v1^;aac(6')-Ib-cr.v2;strA.v1^;strB.v1	-	-	qnrB1.v2^	-	-	CatB4.v1	-	sul2	tet(A).v1	-	dfrA14.v2*	OXA-1;TEM-1D.v1^	-	CTX-M-15	-	-	SHV-187
KLE_AA0563AA_AS	ERR1541507	2014	Asia	Turkey	0	Klebsiella pneumoniae	ST1634	475	unknown (KL151)	unknown (OL102)	69	417143	928182	5298086	0	0	8	11	-	-	-	-	-	-	wzi2	aac(6')-Ib-cr.v2^;aph3-Ia.v1^	-	-	qnrB4	-	mphA	catB3.v2	arr-3	sul1;sul1	tet(A).v1	-	-	DHA-1;OXA-1	-	-	-	-	SHV-1^
KLE_AA0564AA_AS	ERR1541508	2013	Asia	Turkey	0	Klebsiella pneumoniae	ST882	397	K16	O1	57	350516	986606	5516405	1	0	0	0	ybt 4; plasmid	-	-	-	-	-	wzi248	-	-	-	-	-	-	-	-	-	-	-	-	-	-	-	-	-	SHV-101*
KLE_AA0565AA_AS	ERR1541509	2014	Asia	Turkey	0	Klebsiella pneumoniae	ST101	78	K17	O1	108	224254	370709	5589566	1	1	6	8	ybt 9; ICEKp3	-	-	-	-	-	wzi137	aac(3)-IIa.v1;aac(6')-Ib-cr.v2	-	-	-	-	-	CatB4.v1	-	-	-	-	dfrA14.v2*	OXA-1;SCO-1;TEM-1D.v1^	-	CTX-M-15	-	-	SHV-1^
KLE_AA0566AA_AS	ERR1541510	2013	Asia	Turkey	0	Klebsiella pneumoniae	ST307	148	unknown (KL102)	O2afg	121	224903	878544	5727897	0	2	9	15	-	-	-	-	-	-	wzi173	aac(6')-Ib-cr.v2;strA.v1^;strB.v1	-	-	qnrB1.v2^;qnrS1	-	-	CatB4.v1;floR.v1*	-	sul2	tet(A).v1	-	dfrA14.v2*	LAP-2;OXA-1;TEM-1D.v1^	-	CTX-M-15	-	OXA-48	SHV-28.v1^
KLE_AA0567AA_AS	ERR1541511	2013	Asia	Turkey	0	Klebsiella pneumoniae	ST15	10	unknown (KL112)	O2a	85	200943	499859	5706191	1	2	6	7	ybt 16; ICEKp12	-	-	-	-	-	wzi93	aac(6')-Ib3^;rmtC	-	-	-	-	-	-	-	sul1	-	-	-	CMY-6	-	CTX-M-15	-	NDM-1;OXA-48	SHV-28.v1^
KLE_AA0568AA_AS	ERR1541512	2013	Asia	Turkey	0	Klebsiella pneumoniae	ST101	78	K17	O1	100	239346	672157	5638750	1	2	8	9	ybt 9; ICEKp3	-	-	-	-	-	wzi137	aac(3)-IIa.v1;aac(6')-Ib-cr.v2	-	-	-	-	-	CatB4.v1	-	-	tet(D)	-	dfrA14.v2*	OXA-1;TEM-1D.v1^	-	CTX-M-15	-	OXA-48	SHV-1^
KLE_AA0569AA_AS	ERR1541513	2013	Asia	Turkey	0	Klebsiella pneumoniae	ST101	78	K17	O1	117	281351	592985	5565017	1	2	8	9	ybt 9; ICEKp3	-	-	-	-	-	wzi137	aac(3)-IIa.v1^;aac(6')-Ib-cr.v2	-	-	-	-	-	CatB4.v1	-	-	tet(D)	-	dfrA14.v2*	OXA-1;TEM-1D.v1^	-	CTX-M-15	-	OXA-48	SHV-1^
KLE_AA0570AA_AS	ERR1541516	2014	Asia	Turkey	0	Klebsiella pneumoniae	ST101	78	K17	O1	133	250862	641554	5751353	1	2	9	14	ybt 9; ICEKp3 (truncated)	-	-	-	-	-	wzi137	aac(3)-IIa.v1^;aac(6')-Ib-cr.v2;strA.v1^;strB.v1	-	-	qnrB1.v2^	-	-	CatB4.v1	-	sul2	tet(A).v1;tet(D)	-	dfrA14.v2*	OXA-1;TEM-1D.v1^	-	CTX-M-15	-	OXA-48	SHV-1^
KLE_AA0571AA_AS	ERR1541517	2014	Asia	Turkey	0	Klebsiella pneumoniae	ST48	140	K62	O1	83	342589	917895	5432204	1	0	6	10	ybt 9; ICEKp3	-	-	-	-	-	wzi62	aadA2^;aph3-Ia.v1^;strA.v1^;strB.v1	-	-	qnrB4	-	mphA	-	-	sul2^	-	-	dfrA12;dfrA17	DHA-1	-	-	-	-	SHV-11.v1^
KLE_AA0572AA_AS	ERR1541518	2013	Asia	Turkey	0	Klebsiella pneumoniae	ST14	10	K2	O1	65	350390	676721	5405013	0	0	0	0	-	-	-	-	-	-	wzi2	-	-	-	-	-	-	-	-	-	-	-	-	-	-	-	-	-	SHV-1^
KLE_AA0573AA_AS	ERR1541519	2013	Asia	Turkey	0	Klebsiella pneumoniae	ST45	97	K24	O2a	86	211554	482112	5516831	1	0	1	1	ybt 10; ICEKp4	-	-	-	-	-	wzi101	-	-	-	-	-	-	-	-	-	tet(D)	-	-	-	-	-	-	-	SHV-1^
KLE_AA0574AA_AS	ERR1541520	2013	Asia	Turkey	0	Klebsiella pneumoniae	ST985	26	K39	O1	50	436912	1485146	5402856	1	1	7	11	ybt 16; ICEKp12	-	-	-	-	-	wzi39	aac(3)-IIa.v1^;aac(6')-Ib-cr.v2;strA.v1^;strB.v1	-	-	qnrB1.v2^	-	-	-	-	sul2	tet(A).v1	-	dfrA14.v2*	OXA-1;TEM-1D.v1^	-	CTX-M-15	-	-	SHV-187
KLE_AA0575AA_AS	ERR1541521	2014	Asia	Turkey	0	Klebsiella pneumoniae	ST25	279	K2	O1	99	201532	508591	5605462	1	0	0	0	ybt 16; ICEKp12	-	-	-	-	-	wzi72	-	-	-	-	-	-	-	-	-	-	-	-	-	-	-	-	-	SHV-11.v1^
KLE_AA0576AA_AS	ERR1541522	0	0	0	0	Klebsiella pneumoniae	ST896	2	K3	O2afg	108	390611	1465678	5739357	0	1	8	13	-	-	-	-	-	-	wzi59	aac(3)-IId^;ant(2'')-Ia;strA.v1^;strB.v1	-	-	qnrS1	-	-	-	-	sul1;sul2	tet(A).v1;tet(D)	-	dfrA1.v1	LAP-2;TEM-1D.v1^	-	CTX-M-14	-	-	SHV-1^
KLE_AA0578AA_AS	ERR1541524	0	0	0	0	Klebsiella pneumoniae	ST101	78	K17	O1	123	289482	723276	5705876	1	2	8	9	ybt 9; ICEKp3	-	-	-	-	-	wzi137	aac(6')-Ib-cr.v2	-	-	-	-	-	CatB4.v1	-	-	tet(D)	-	dfrA14.v2*	OXA-1;SCO-1;TEM-1D.v1^	-	CTX-M-15	-	OXA-48	SHV-1^
KLE_AA0579AA_AS	ERR1541525	2013	Asia	Turkey	0	Klebsiella pneumoniae	ST101	78	K17	O1	111	289484	722746	5702584	1	2	8	10	ybt 9; ICEKp3	-	-	-	-	-	wzi137	aac(3)-IIa.v1^;aac(6')-Ib-cr.v2	-	-	-	-	-	CatB4.v1	-	-	tet(D)	-	dfrA14.v2*	OXA-1;SCO-1;TEM-1D.v1^	-	CTX-M-15	-	OXA-48	SHV-1^
KLE_AA0580AA_AS	ERR1541526	0	0	0	0	Klebsiella pneumoniae	ST16	52	K51	O3b	83	277233	753957	5430299	1	3	7	7	ybt 9; ICEKp3	-	-	-	-	-	wzi50	aac(6')-Ib-cr.v2;aph(3')-VIb*;strA.v1	-	-	-	-	-	-	-	-	tet(D)	-	dfrA14.v2*	-	-	CTX-M-14^	-	OXA-48	SHV-1
KLE_AA0581AA_AS	ERR1541527	0	0	0	0	Klebsiella pneumoniae	ST101	78	K17	O1	117	220849	722634	5701931	1	2	8	10	ybt 9; ICEKp3	-	-	-	-	-	wzi137	aac(3)-IIa.v1^;aac(6')-Ib-cr.v2	-	-	-	-	-	CatB4.v1	-	-	tet(D)	-	dfrA14.v2*	OXA-1;SCO-1;TEM-1D.v1^	-	CTX-M-15	-	OXA-48	SHV-1^
KLE_AA0582AA_AS	ERR1541528	0	0	0	0	Klebsiella pneumoniae	ST16	52	K51	O3b	96	275355	729913	5448920	1	3	9	8	ybt 9; ICEKp3	-	-	-	-	-	wzi50	aac(3)-IIa.v1^;aac(6')-Ib-cr.v2	-	-	-	-	-	CatB4.v1	-	-	tet(D)	-	dfrA14.v2*	OXA-1	-	CTX-M-15	-	OXA-48	SHV-1
KLE_AA0583AA_AS	ERR1541529	0	0	0	0	Klebsiella pneumoniae	ST101	78	K17	O1	123	271367	723276	5707707	1	2	8	10	ybt 9; ICEKp3	-	-	-	-	-	wzi137	aac(3)-IIa.v1^;aac(6')-Ib-cr.v2	-	-	-	-	-	CatB4.v1	-	-	tet(D)	-	dfrA14.v2*	OXA-1;SCO-1;TEM-1D.v1^	-	CTX-M-15	-	OXA-48	SHV-1^
KLE_AA0584AA_AS	ERR1541530	0	0	0	0	Klebsiella pneumoniae	ST101	78	K17	O1	129	275399	458983	5705929	1	2	8	10	ybt 9; ICEKp3	-	-	-	-	-	wzi137	aac(3)-IIa.v1^;aac(6')-Ib-cr.v2	-	-	-	-	-	CatB4.v1	-	-	tet(D)	-	dfrA14.v2*	OXA-1;SCO-1;TEM-1D.v1^	-	CTX-M-15	-	OXA-48	SHV-1^
KLE_AA0585AA_AS	ERR1541531	0	0	0	0	Klebsiella pneumoniae	ST101	78	K17	O1	129	275452	723528	5716831	1	2	8	9	ybt 9; ICEKp3	-	-	-	-	-	wzi137	aac(6')-Ib-cr.v2	-	-	-	-	-	CatB4.v1	-	-	tet(D)	-	dfrA14.v2*	OXA-1;SCO-1;TEM-1D.v1^	-	CTX-M-15	-	OXA-48	SHV-1^
KLE_AA0587AA_AS	ERR1541533	0	0	0	0	Klebsiella pneumoniae	ST160	413	K62	O1	57	349747	736423	5374686	1	0	0	0	ybt 8; ICEKp9	-	-	-	-	-	wzi149	-	-	-	-	-	-	-	-	-	-	-	-	-	-	-	-	-	SHV-119^
KLE_AA0589AA_AS	ERR1541535	2013	Asia	Turkey	0	Klebsiella pneumoniae	ST147	3	K81	unknown (OL101)	66	522354	991284	5429430	0	1	8	12	-	-	-	-	-	-	wzi230	aac(3)-IIa.v1^;aac(6')-Ib-cr.v2;strA.v1^;strB.v1	-	-	qnrB1.v2^	-	-	CatB4.v1	-	sul2	tet(A).v1	-	dfrA14.v2*	OXA-1;TEM-1D.v1^	-	CTX-M-15	-	-	SHV-11.v1^
KLE_AA0590AA_AS	ERR1541536	2013	Asia	Turkey	0	Klebsiella pneumoniae	ST353	2	unknown (KL110)	O3b	66	374488	561139	5397814	1	0	0	0	ybt 10; ICEKp4	-	-	-	-	-	wzi346	-	-	-	-	-	-	-	-	-	-	-	-	-	-	-	-	-	SHV-11.v1^
KLE_AA0591AA_AS	ERR1541537	2013	Asia	Turkey	0	Klebsiella pneumoniae	ST101	78	K17	O1	62	350612	625539	5512069	0	0	0	0	-	-	-	-	-	-	wzi137	-	-	-	-	-	-	-	-	-	-	-	-	-	-	-	-	-	SHV-1^
KLE_AA0592AA_AS	ERR1541538	2013	Asia	Turkey	0	Klebsiella pneumoniae	ST188	507	K39	O3b	53	448527	1020523	5183053	0	0	0	0	-	-	-	-	-	-	wzi160	-	-	-	-	-	-	-	-	-	-	-	-	-	-	-	-	-	SHV-1^
KLE_AA0593AA_AS	ERR1541539	2013	Asia	Turkey	0	Klebsiella pneumoniae	ST185	508	unknown (KL130)	O1	103	434149	1002745	5507554	1	0	4	6	ybt 14; ICEKp5	-	-	-	-	-	wzi362	aph3-Ia.v1^;strA.v1^;strB.v1	-	-	-	-	-	-	-	sul2*	-	-	dfrA14.v2*	TEM-1D.v1^	-	-	-	-	SHV-11.v1^
KLE_AA0594AA_AS	ERR1541540	2013	Asia	Turkey	0	Klebsiella pneumoniae	ST14	10	K2	O1	69	350033	461863	5481031	0	1	2	2	-	-	-	-	-	-	wzi2	-	-	-	-	-	-	-	-	-	-	-	dfrA14.v2*	-	-	CTX-M-3	-	-	SHV-1^
KLE_AA0595AA_AS	ERR1541541	2013	Asia	Turkey	0	Klebsiella pneumoniae	ST882	397	K16	O1	51	315133	776319	5516817	1	0	0	0	ybt 4; plasmid	-	-	-	-	-	wzi248	-	-	-	-	-	-	-	-	-	-	-	-	-	-	-	-	-	SHV-101*
KLE_AA0596AA_AS	ERR1541542	2014	Europe	Austria	0	Klebsiella pneumoniae	ST111	21	K63	O1	106	341257	891333	5461668	0	0	0	0	-	-	-	-	-	-	wzi63	-	-	-	-	-	-	-	-	-	-	-	-	-	-	-	-	-	-
KLE_AA0598AA_AS	ERR1541544	2014	Europe	Poland	0	Klebsiella pneumoniae	ST11	8	unknown (KL105)	unknown (OL102)	127	129680	294121	5564222	1	1	7	10	ybt 10; ICEKp4? (truncated)	-	-	-	-	-	wzi75	aac(6')-Ib'.v1;aadA*;aadA2^	-	-	-	-	-	catA1^	-	sul1	-	-	dfrA12	DHA-1;OXA-9.v1;TEM-1D.v1^	-	CTX-M-15*	-	-	SHV-11.v1
KLE_AA0599AA_AS	ERR1541545	2014	Europe	Poland	0	Klebsiella pneumoniae	ST45	97	K24	O2a	115	319628	1019341	5508453	1	0	2	2	ybt 10; ICEKp4	-	-	-	-	-	wzi101	strA.v1	-	-	-	-	-	-	-	-	tet(D)	-	-	-	-	-	-	-	SHV-1
KLE_AA0600AA_AS	ERR1541546	2013	Europe	Poland	0	Klebsiella pneumoniae	ST152	186	unknown (KL149)	O4	84	285745	463627	5489152	1	1	8	17	ybt 10; ICEKp4	-	-	-	-	-	wzi110	aac(6')-Ib-cr.v2;aadA1.v1^;aadA16*;strA.v1^;strB.v1	-	-	qnrB6^	-	-	CatB4.v1;catA1^	arr-3	sul1;sul1;sul2	-	-	dfrA1.v2;dfrA27	OXA-1;TEM-1D.v1^	-	CTX-M-15	-	-	SHV-1^
KLE_AA0601AA_AS	ERR1541547	2014	Europe	Poland	0	Klebsiella pneumoniae	ST152	186	unknown (KL149)	O4	77	339373	858061	5489501	1	1	8	17	ybt 10; ICEKp4	-	-	-	-	-	wzi110	aac(6')-Ib-cr.v2;aadA1.v1^;aadA16*;strA.v1^;strB.v1	-	-	qnrB6^	-	-	CatB4.v1;catA1^	arr-3	sul1;sul1;sul2	-	-	dfrA1.v2;dfrA27	OXA-1;TEM-1D.v1^	-	CTX-M-15	-	-	SHV-1^
KLE_AA0602AA_AS	ERR1541548	2014	Europe	France	0	Klebsiella pneumoniae	ST11	8	unknown (KL105)	O2afg	65	349789	1223172	5533799	1	0	9	13	ybt 10; ICEKp4	-	-	-	-	-	wzi75	aac(6')-Ib-cr.v2^;aadA2^;aph3-Ia.v1^	-	-	qnrB4	-	mphA	catB3.v2	arr-3	sul1;sul1	tet(A).v1	-	dfrA12	DHA-1;OXA-1	-	-	-	-	SHV-11.v1
KLE_AA0603AA_AS	ERR1541549	2013	Europe	Slovakia	0	Klebsiella pneumoniae	ST11	8	unknown (KL105)	O2afg	104	302166	999335	5629155	1	1	7	16	ybt 10; ICEKp4	-	-	-	-	-	wzi75	aac(3)-IIa.v1^;aac(6')-Ib'.v1;aadA*;aadA2^	-	-	qnrB4	-	-	CatB4.v1;catA1^	-	sul1;sul1	-	-	dfrA12;dfrA14.v2*	DHA-1;OXA-1;OXA-9.v1;TEM-1D.v1^	-	CTX-M-15	-	-	SHV-11.v1
KLE_AA0604AA_AS	ERR1541550	2014	Europe	Slovakia	0	Klebsiella pneumoniae	ST11	8	unknown (KL105)	O2afg	117	200687	1000410	5631225	1	1	7	15	ybt 10; ICEKp4	-	-	-	-	-	wzi75	aac(3)-IIa.v1^;aadA*;aadA2^	-	-	qnrB4	-	-	CatB4.v1;catA1^	-	sul1;sul1	-	-	dfrA12;dfrA14.v2*	DHA-1;OXA-1;OXA-9.v1;TEM-1D.v1^	-	CTX-M-15	-	-	SHV-11.v1
KLE_AA0605AA_AS	ERR1541551	2014	Europe	Slovakia	0	Klebsiella pneumoniae	ST11	8	unknown (KL105)	O2afg	105	218234	474989	5575198	1	0	6	10	ybt 10; ICEKp4?	-	-	-	-	-	wzi75	aac(6')-Ib-cr.v2;aadA2^	-	-	qnrB4	-	-	CatB4.v1;catA1^	-	sul1;sul1	-	-	dfrA12	DHA-1;OXA-1	-	-	-	-	SHV-11.v1
KLE_AA0606AA_AS	ERR1541552	0	Europe	Slovakia	0	Klebsiella pneumoniae	ST11	8	K2	O2a	92	238912	530458	5538773	0	1	6	7	-	-	-	-	-	-	wzi2	aac(3)-IIa.v1^;aac(6')-Ib-cr.v2	-	-	-	-	-	CatB4.v1;catA1^	-	sul2	-	-	-	OXA-1	-	CTX-M-15	-	-	SHV-11.v1
KLE_AA0607AA_AS	ERR1541553	2014	Europe	Slovakia	0	Klebsiella pneumoniae	ST11	8	K2	O2a	87	203904	471013	5553827	0	1	8	12	-	-	-	-	-	-	wzi2	aac(3)-IIa.v1^;aac(6')-Ib-cr.v2;strA.v1^;strB.v1	-	-	-	-	ereB	CatB4.v1;catA1^	-	sul2	tet(D)	-	-	OXA-1;TEM-1D.v1^	-	CTX-M-15	-	-	SHV-11.v1
KLE_AA0608AA_AS	ERR1541554	2014	Europe	Czechia	0	Klebsiella pneumoniae	ST405	81	unknown (KL151)	O4	76	452961	767488	5637965	1	1	6	7	ybt 27; ICEKp22	-	-	-	-	-	wzi143	strA.v1^;strB.v1	-	-	qnrB1.v2^	-	-	-	-	sul2	-	-	dfrA14.v2*	TEM-1D.v1^	-	CTX-M-15	-	-	SHV-76
KLE_AA0609AA_AS	ERR1541555	2014	Europe	Czechia	0	Klebsiella pneumoniae	ST340	8	K15	O4	172	125742	340745	5606977	0	1	9	16	-	-	-	-	-	-	wzi50	aac(3)-IId^;aac(6')-Ib-cr.v2;aadA2^;aph3-Ia.v1^;strA.v1^;strB.v1	-	-	-	-	mphA	CatB4.v1	-	sul1;sul2	tet(D)*	-	dfrA12;dfrA14.v2*	OXA-1;TEM-1D.v1^	-	CTX-M-15	-	-	SHV-11.v1
KLE_AA0610AA_AS	ERR1541556	2014	Europe	Czechia	0	Klebsiella pneumoniae	ST14	10	K2	O1	112	188694	571793	5789041	0	0	8	16	-	-	-	-	-	-	wzi2	aac(3)-IIa.v1;aac(6')-Ib-cr.v2^;aph(3')-Ia*;strA.v1;strB.v1	-	-	qnrB4	-	mphA	catA1^;catB3.v2	arr-3	sul1;sul2	tet(D)	-	-	DHA-1;OXA-1;TEM-1D.v1^	-	-	-	-	SHV-28.v1^
KLE_AA0611AA_AS	ERR1541557	2013	Europe	Czechia	0	Klebsiella pneumoniae	ST11	8	K24	O2a	83	295509	867208	5473901	0	1	8	10	-	-	-	-	-	-	wzi24	aac(3)-IIa.v1^;aac(6')-Ib-cr.v2;strB.v1	-	-	-	-	-	CatB4.v1	-	sul1	tet(D)	-	dfr22	OXA-1;TEM-1D.v1^	-	CTX-M-15	-	-	SHV-1^
KLE_AA0613AA_AS	ERR1541559	2014	Europe	Czechia	0	Klebsiella pneumoniae	ST11	8	K2	O2a	73	314473	934743	5571163	1	0	7	11	ybt 10; ICEKp4	-	-	-	-	-	wzi2	aac(6')-Ib-cr.v2^	-	-	qnrB4	-	-	catA1^;catB3.v2	arr-3	sul1;sul1;sul2	tetR	-	-	DHA-1;OXA-1	-	-	-	-	SHV-11.v1
KLE_AA0614AA_AS	ERR1541560	0	0	0	0	Klebsiella pneumoniae	ST54	528	K14	O3b	163	127601	430312	5621217	0	1	7	11	-	-	-	-	-	-	wzi14	aac(3)-IIa.v1^;aac(6')-Ib-cr.v2;strA.v1^;strB.v1	-	-	qnrB1.v2^	-	-	CatB4.v1	-	sul2	-	-	dfrA14.v2*	OXA-1;TEM-1D.v1^	-	CTX-M-15	-	-	SHV-11.v1^
KLE_AA0615AA_AS	ERR1541562	2014	Europe	Lithuania	0	Klebsiella pneumoniae	ST1243	527	K14	O3b	82	273402	744518	5505790	0	1	6	8	-	-	-	-	-	-	wzi23	aac(3)-IId^;aadA2^;armA	-	-	-	-	msrE	-	-	sul1	-	-	dfrA12	TEM-1D.v1^	-	CTX-M-3	-	-	SHV-1^
KLE_AA0616AA_AS	ERR1541563	2013	Europe	Lithuania	0	Klebsiella pneumoniae	ST86	48	K2	O2a	106	226017	495740	5613279	3	1	4	5	-	-	iuc 1	-	-	rmpA2_5-54%	wzi2	rmtB	-	-	qepA2*;qnrE2	-	-	-	-	-	-	-	-	TEM-1D.v1^	-	CTX-M-15	-	-	SHV-1^
KLE_AA0617AA_AS	ERR1541564	2013	Asia	Israel	0	Klebsiella pneumoniae	ST512	8	unknown (KL107)	O2afg	98	222049	544075	5561756	0	2	4	4	-	-	-	-	-	-	wzi154	aac(6')-Ib'.v1;aadA2	-	-	-	-	-	-	-	sul1	-	-	-	-	-	-	-	KPC-3	SHV-11.v1
KLE_AA0618AA_AS	ERR1541565	2013	Asia	Israel	0	Klebsiella pneumoniae	ST512	8	unknown (KL107)	O2afg	121	224158	564606	5757299	0	2	9	12	-	-	-	-	-	-	wzi154	aac(3)-IIa.v1;aadA2^;aph3-Ia.v1^	-	-	-	-	mphA	catA1^	-	sul1;sul1	-	-	dfrA12	OXA-2;TEM-1D.v1^	-	CTX-M-2	-	KPC-3	SHV-11.v1
KLE_AA0619AA_AS	ERR1541566	2013	Europe	Italy	0	Klebsiella pneumoniae	ST186	4	unknown (KL114)	O1	51	385172	562791	5421298	1	0	1	0	ybt 14; ICEKp5	-	-	-	-	-	-	-	-	-	-	-	-	-	-	-	-	-	-	-	-	-	-	-	SHV-1^
KLE_AA0620AA_AS	ERR1541567	2013	Europe	Italy	0	Klebsiella pneumoniae	ST512	8	unknown (KL107)	O2afg	97	237730	518701	5443428	0	0	3	2	-	-	-	-	-	-	wzi154	aadA2	-	-	-	-	-	-	-	sul1	-	-	-	-	-	-	-	-	SHV-11.v1
KLE_AA0621AA_AS	ERR1541568	2013	Europe	Italy	0	Klebsiella pneumoniae	ST512	8	unknown (KL107)	O2afg	84	246102	544166	5581297	0	2	8	8	-	-	-	-	-	-	wzi154	aadA2^;aph3-Ia.v1^	-	-	-	-	mphA	catA1^	-	sul1	-	-	dfrA12	TEM-1D.v1^	-	-	-	KPC-3	SHV-11.v1
KLE_AA0622AA_AS	ERR1541569	2013	Europe	Italy	0	Klebsiella pneumoniae	ST896	2	K3	O2afg	51	428649	1712020	5332139	0	0	0	0	-	-	-	-	-	-	wzi59	-	-	-	-	-	-	-	-	-	-	-	-	-	-	-	-	-	SHV-11.v1^
KLE_AA0623AA_AS	ERR1541570	2013	Europe	Italy	0	Klebsiella pneumoniae	ST512	8	unknown (KL107)	O2afg	82	263264	544097	5501122	0	3	5	3	-	-	-	-	-	-	wzi154	aac(6')-Ib'.v1	-	-	-	-	-	-	-	-	-	-	-	TEM-1D.v1^	-	-	-	KPC-3	SHV-11.v1
KLE_AA0624AA_AS	ERR1541571	2013	Europe	Italy	0	Klebsiella pneumoniae	ST35	125	K22	O1	66	380454	825629	5564966	1	0	0	0	ybt 5; ICEKp6	-	-	-	-	-	wzi37	-	-	-	-	-	-	-	-	-	-	-	-	-	-	-	-	-	SHV-33
KLE_AA0625AA_AS	ERR257651	0	Europe	United Kingdom	0	Klebsiella pneumoniae	ST15	10	unknown (KL112)	O1	117	240360	705610	5561613	1	1	8	10	ybt 10; ICEKp4	-	-	-	-	-	wzi93	aac(6')-Ib-cr.v2;strA.v1^;strB.v1	-	-	-	-	-	CatB4.v1?	-	sul2	tet(A).v1	-	dfrA14.v2*	OXA-1;TEM-1D.v1^	-	CTX-M-15	-	-	SHV-28.v1^
KLE_AA0626AA_AS	ERR257652	0	Europe	United Kingdom	0	Klebsiella pneumoniae	ST1307	540	unknown (KL127)	unknown (OL101)	98	291059	699357	5400149	0	0	0	0	-	-	-	-	-	-	wzi202	-	-	-	-	-	-	-	-	-	-	-	-	-	-	-	-	-	SHV-11.v1^
KLE_AA0627AA_AS	ERR257653	0	Europe	United Kingdom	0	Klebsiella pneumoniae	ST15	10	unknown (KL112)	O1	142	188524	600455	5664978	0	2	9	13	-	-	-	-	-	-	wzi93	aac(6')-Ib-cr.v2;aadA*;aadA16*;strA.v1^;strB.v1	-	-	-	-	-	-	arr-3	sul1;sul2	tet(A).v1*	-	dfrA27	TEM-1D.v1^	-	CTX-M-15	-	NDM-1	SHV-28.v1^
KLE_AA0628AA_AS	ERR257654	0	Europe	United Kingdom	0	Klebsiella pneumoniae	ST874	149	K45	O1	126	427461	1227794	5532513	0	1	7	12	-	-	-	-	-	-	wzi222	aac(3)-IIa.v1^;aac(6')-Ib-cr.v2;aadA5;aph3-Ia.v1^;strA.v1;strB.v1	-	-	-	-	-	CatB4.v1?	-	sul1	-	-	dfrA17	OXA-1;TEM-1D.v1^	-	CTX-M-15	-	-	SHV-121
KLE_AA0629AA_AS	ERR257655	0	0	0	0	Klebsiella pneumoniae	ST874	149	K45	O1	99	427461	1412764	5512584	0	0	1	0	-	-	-	-	-	-	wzi222	-	-	-	-	-	-	-	-	-	-	-	-	-	-	-	-	-	SHV-121
KLE_AA0630AA_AS	ERR257656	0	Europe	United Kingdom	0	Klebsiella pneumoniae	ST35	125	K22	O1	62	432155	1278422	5409250	0	0	4	4	-	-	-	-	-	-	wzi37	aadA11.v1*	-	-	-	-	-	-	-	sul1	-	-	dfrA1.v1*	TEM-1D.v1^	-	-	-	-	SHV-33
KLE_AA0631AA_AS	ERR257657	0	Europe	United Kingdom	0	Klebsiella pneumoniae	ST101	78	K17	O1	139	323026	771051	5580480	1	1	7	9	ybt 9; ICEKp3	-	-	-	-	-	wzi137	aac(3)-IId^;aac(6')-Ib-cr.v2	-	-	-	-	-	CatB4.v1?	-	-	tet(D)	-	dfrA14.v2*	OXA-1;TEM-1D.v1^;TEM-1D.v1^	-	CTX-M-15	-	-	SHV-1^
KLE_AA0632AA_AS	ERR257658	0	Europe	United Kingdom	0	Klebsiella pneumoniae	ST22-1LV	542	K6	O2a	71	351320	1147169	5321622	0	0	0	0	-	-	-	-	-	-	wzi317	-	-	-	-	-	-	-	-	-	-	-	-	-	-	-	-	-	SHV-11.v1^
KLE_AA0634AA_AS	ERR257660	0	Europe	United Kingdom	0	Klebsiella pneumoniae	ST13	285	K3	O1	86	224941	605663	5489031	1	0	1	1	ybt 10; ICEKp4	-	-	-	-	-	wzi40	-	-	-	-	-	-	-	-	-	tet(D)	-	-	-	-	-	-	-	SHV-1^
KLE_AA0635AA_AS	ERR257661	0	Europe	United Kingdom	0	Klebsiella pneumoniae	ST101	78	K17	O1	155	223679	534213	5625110	1	1	8	13	ybt 9; ICEKp3	-	-	-	-	-	wzi137	aac(3)-IId^;aac(6')-Ib-cr.v2;aph3-Ia.v1^;strA.v1*;strB.v1*	-	-	-	-	-	CatB4.v1?	-	sul2	tet(D)	-	dfrA14.v2*	OXA-1;TEM-1D.v1^;TEM-1D.v1^	-	CTX-M-15	-	-	SHV-1^
KLE_AA0636AA_AS	ERR257662	0	Europe	United Kingdom	0	Klebsiella pneumoniae	ST874	149	K45	O1	113	383158	910713	5542411	0	0	6	7	-	-	-	-	-	-	wzi222	aac(6')-Ib-cr.v2;aadA5	-	-	-	-	-	CatB4.v1?	-	sul1	-	-	dfrA17	OXA-1;TEM-1D.v1^	-	-	-	-	SHV-121
KLE_AA0637AA_AS	ERR257663	0	Europe	United Kingdom	0	Klebsiella pneumoniae	ST874	149	K45	O1	119	427461	939241	5523617	0	1	8	12	-	-	-	-	-	-	wzi222	aac(6')-Ib-cr.v2;aadA5;aph3-Ia.v1^;strA.v1;strB.v1	-	-	-	-	mphA	CatB4.v1?	-	sul1	-	-	dfrA17	OXA-1;TEM-1D.v1^	-	CTX-M-15	-	-	SHV-121
KLE_AA0638AA_AS	ERR257664	0	Europe	United Kingdom	0	Klebsiella pneumoniae	ST101	78	K17	O1	168	323026	771052	5630968	1	1	8	13	ybt 9; ICEKp3	-	-	-	-	-	wzi137	aac(3)-IId^;aac(6')-Ib-cr.v2;aph3-Ia.v1^;strA.v1*;strB.v1*	-	-	-	-	-	CatB4.v1?	-	sul2	tet(D)	-	dfrA14.v2*	OXA-1;TEM-1D.v1^;TEM-1D.v1^	-	CTX-M-15	-	-	SHV-1^
KLE_AA0639AA_AS	ERR257665	0	Europe	United Kingdom	0	Klebsiella pneumoniae	ST23	24	K1	O1	114	316153	600904	5609332	5	0	0	0	ybt 1; ICEKp10	clb 2	iuc 1	iro 1	rmp 1; KpVP-1	rmpA2_5-54%	wzi1	-	-	-	-	-	-	-	-	-	-	-	-	-	-	-	-	-	SHV-11.v1^
KLE_AA0640AA_AS	ERR257666	0	Europe	United Kingdom	0	Klebsiella pneumoniae	ST22-1LV	542	K6	O2a	75	351320	1147168	5323710	0	0	0	0	-	-	-	-	-	-	wzi317	-	-	-	-	-	-	-	-	-	-	-	-	-	-	-	-	-	SHV-11.v1^
KLE_AA0641AA_AS	ERR257667	0	0	0	0	Klebsiella pneumoniae	ST147	3	K64	O2a	69	431466	1516841	5309292	0	1	7	11	-	-	-	-	-	-	wzi64	aac(3)-IIa.v1^;aac(6')-Ib-cr.v2;strA.v1^;strB.v1	-	-	qnrB1.v2^	-	-	CatB4.v1?	-	sul2	-	-	dfrA14.v2*	OXA-1;TEM-1D.v1^	-	CTX-M-15	-	-	SHV-11.v1^
KLE_AA0642AA_AS	ERR257668	0	Europe	United Kingdom	0	Klebsiella pneumoniae	ST869	549	K23	O2afg	74	447716	920708	5396104	0	1	7	8	-	-	-	-	-	-	wzi82	aac(3)-IId^;aadA1.v1^	-	-	qnrS1	-	-	-	-	sul1	tet(A).v1	-	dfrA1.v2	LAP-2	-	CTX-M-14	-	-	SHV-27
KLE_AA0643AA_AS	ERR257669	0	Europe	United Kingdom	0	Klebsiella pneumoniae	ST101	78	K17	O1	158	214571	663841	5552674	1	2	8	10	ybt 9; ICEKp3	-	-	-	-	-	wzi137	aac(6')-Ib-cr.v2;strA.v1*;strB.v1*	-	-	-	-	-	CatB4.v1?	-	sul2	tet(D)	-	dfrA14.v2*	OXA-1;TEM-1D.v1^	-	-	-	CTX-M-33	SHV-1^
KLE_AA0644AA_AS	ERR257670	0	Europe	United Kingdom	0	Klebsiella pneumoniae	ST874	149	K45	O1	96	383158	1412949	5506831	0	0	1	0	-	-	-	-	-	-	wzi222	-	-	-	-	-	-	-	-	-	-	-	-	-	-	-	-	-	SHV-121
KLE_AA0645AA_AS	ERR257671	0	Europe	United Kingdom	0	Klebsiella pneumoniae	ST874	149	K45	O1	129	397172	918106	5581614	0	1	8	15	-	-	-	-	-	-	wzi222	aac(3)-IIa.v1^;aac(6')-Ib-cr.v2;aadA5;aph3-Ia.v1^;strA.v1^;strB.v1	-	-	-	-	-	CatB4.v1?	-	sul1;sul2*	tet(D)	-	dfrA17;dfrA7	OXA-1;TEM-1D.v1^	-	CTX-M-15	-	-	SHV-121*?
KLE_AA0646AA_AS	ERR257672	0	Europe	United Kingdom	0	Klebsiella pneumoniae	ST101	78	K17	O1	159	301551	771052	5630332	1	1	8	13	ybt 9; ICEKp3	-	-	-	-	-	wzi137	aac(3)-IId^;aac(6')-Ib-cr.v2;aph3-Ia.v1^;strA.v1*;strB.v1*	-	-	-	-	-	CatB4.v1?	-	sul2	tet(D)	-	dfrA14.v2*	OXA-1;TEM-1D.v1^;TEM-1D.v1^	-	CTX-M-15	-	-	SHV-1^
KLE_AA0647AA_AS	ERR257673	0	Europe	United Kingdom	0	Klebsiella pneumoniae	ST101	78	K17	O1	139	317333	771052	5511380	1	1	6	5	ybt 9; ICEKp3	-	-	-	-	-	wzi137	aac(6')-Ib-cr.v2	-	-	-	-	-	CatB4.v1?	-	-	-	-	dfrA14.v2*	OXA-1	-	CTX-M-15	-	-	SHV-1^
KLE_AA0648AA_AS	ERR257674	0	Europe	United Kingdom	0	Klebsiella pneumoniae	ST101	78	K17	O1	172	281481	664255	5628317	1	1	8	13	ybt 9; ICEKp3	-	-	-	-	-	wzi137	aac(3)-IId^;aac(6')-Ib-cr.v2;aph3-Ia.v1^;strA.v1*;strB.v1*	-	-	-	-	-	CatB4.v1?	-	sul2	tet(D)	-	dfrA14.v2*	OXA-1;TEM-1D.v1^;TEM-1D.v1^	-	CTX-M-15	-	-	SHV-1^
KLE_AA0649AA_AS	ERR257675	0	Europe	United Kingdom	0	Klebsiella pneumoniae	ST253	139	unknown (KL133)	O1	287	143377	358331	5584256	0	0	0	0	-	-	-	-	-	-	wzi367	-	-	-	-	-	-	-	-	-	-	-	-	-	-	-	-	-	SHV-36
KLE_AA0650AA_AS	ERR257676	0	Europe	United Kingdom	0	Klebsiella pneumoniae	ST101	78	K17	O1	144	208876	534213	5620195	1	1	8	13	ybt 9; ICEKp3	-	-	-	-	-	wzi137	aac(3)-IId^;aac(6')-Ib-cr.v2;aph3-Ia.v1^;strA.v1*;strB.v1*	-	-	-	-	-	CatB4.v1?	-	sul2	tet(D)	-	dfrA14.v2*	OXA-1;TEM-1D.v1^;TEM-1D.v1^	-	CTX-M-15	-	-	SHV-1^
KLE_AA0651AA_AS	ERR257677	0	Europe	United Kingdom	0	Klebsiella pneumoniae	ST101	78	K17	O2a	146	256551	771163	5528723	1	1	8	13	ybt 9; ICEKp3	-	-	-	-	-	wzi137	aac(3)-IId^;aac(6')-Ib-cr.v2;aph3-Ia.v1^;strA.v1*;strB.v1*	-	-	-	-	-	CatB4.v1?	-	sul2	tet(D)	-	dfrA14.v2*	OXA-1;TEM-1D.v1^;TEM-1D.v1^	-	CTX-M-15	-	-	SHV-1^
KLE_AA0652AA_AS	ERR257678	0	Europe	United Kingdom	0	Klebsiella pneumoniae	ST874	149	K45	O1	117	427462	1381151	5577422	0	1	9	15	-	-	-	-	-	-	wzi222	aac(3)-IIa.v1^;aac(6')-Ib-cr.v2;aadA5;aph3-Ia.v1^;strA.v1^;strB.v1	-	-	-	-	mphA	CatB4.v1?	-	sul1;sul2*	tet(D)	-	dfrA17;dfrA7	OXA-1	-	CTX-M-15	-	-	SHV-1^
KLE_AA0653AA_AS	ERR257679	0	Europe	United Kingdom	0	Klebsiella pneumoniae	ST54	528	K14	O3b	187	157854	427831	5627585	0	0	6	6	-	-	-	-	-	-	wzi14	aac(3)-IIa.v1^	-	-	qnrB4	-	-	catA1*	-	sul1	tet(D)	-	-	DHA-1	-	-	-	-	SHV-11.v1^
KLE_AA0654AA_AS	ERR257680	0	0	0	0	Klebsiella pneumoniae	ST101	78	K17	O1	151	256475	509396	5629098	1	1	8	13	ybt 9; ICEKp3	-	-	-	-	-	wzi137	aac(3)-IId^;aac(6')-Ib-cr.v2;aph3-Ia.v1^;strA.v1*;strB.v1*	-	-	-	-	-	CatB4.v1?	-	sul2	tet(D)	-	dfrA14.v2*	OXA-1;TEM-1D.v1^;TEM-1D.v1^	-	CTX-M-15	-	-	SHV-1^
KLE_AA0656AA_AS	ERR257682	0	Europe	United Kingdom	0	Klebsiella pneumoniae	ST1408	215	K27	O3b	74	310878	1476737	5181485	0	0	0	0	-	-	-	-	-	-	wzi150	-	-	-	-	-	-	-	-	-	-	-	-	-	-	-	-	-	SHV-41
KLE_AA0657AA_AS	ERR257598	0	Europe	United Kingdom	0	Klebsiella pneumoniae	ST5149	567	K22	O2a	81	372193	884790	5223773	0	0	0	0	-	-	-	-	-	-	wzi8	-	-	-	-	-	-	-	-	-	-	-	-	-	-	-	-	-	SHV-11.v1^
KLE_AA0658AA_AS	ERR257599	0	Europe	United Kingdom	0	Klebsiella pneumoniae	ST874	149	K45	O1	123	427462	1381374	5576486	0	1	8	14	-	-	-	-	-	-	wzi222	aac(3)-IIa.v1^;aac(6')-Ib-cr.v2;aadA5;aph3-Ia.v1^;strA.v1;strB.v1	-	-	-	-	mphA	CatB4.v1?	-	sul1	-	-	dfrA17;dfrA7	OXA-1;TEM-1D.v1^	-	CTX-M-15	-	-	SHV-1^
KLE_AA0659AA_AS	ERR257600	0	Europe	United Kingdom	0	Klebsiella pneumoniae	ST874	149	K45	O1	103	427462	881117	5534295	0	0	5	7	-	-	-	-	-	-	wzi222	aph3-Ia.v1^;strA.v1^;strB.v1	-	-	-	-	-	-	-	sul1;sul2*	tet(D)	-	dfrA7	-	-	-	-	-	SHV-121
KLE_AA0660AA_AS	ERR257601	0	Europe	United Kingdom	0	Klebsiella pneumoniae	ST101	78	K17	O1	148	323026	771052	5612830	1	1	8	12	ybt 9; ICEKp3	-	-	-	-	-	wzi137	aac(3)-IId^;aac(6')-Ib-cr.v2;strA.v1*;strB.v1*	-	-	-	-	-	CatB4.v1?	-	sul2	tet(D)	-	dfrA14.v2*	OXA-1;TEM-1D.v1^;TEM-1D.v1^	-	CTX-M-15	-	-	SHV-1^
KLE_AA0661AA_AS	ERR257602	0	Europe	United Kingdom	0	Klebsiella pneumoniae	ST101	78	K17	O1	161	256551	771052	5607728	1	1	5	5	ybt 9; ICEKp3	-	-	-	-	-	wzi137	strA.v1*;strB.v1*	-	-	-	-	-	-	-	sul2	-	-	dfrA14.v2*	-	-	CTX-M-15	-	-	SHV-1^
KLE_AA0662AA_AS	ERR257603	0	Europe	United Kingdom	0	Klebsiella pneumoniae	ST101	78	K17	O1	152	281481	664255	5562535	1	1	8	12	ybt 9; ICEKp3	-	-	-	-	-	wzi137	aac(3)-IId^;aac(6')-Ib-cr.v2;strA.v1*;strB.v1*	-	-	-	-	-	CatB4.v1?	-	sul2	tet(D)	-	dfrA14.v2*	OXA-1;TEM-1D.v1^;TEM-1D.v1^	-	CTX-M-15	-	-	SHV-1^
KLE_AA0663AA_AS	ERR257604	0	Europe	United Kingdom	0	Klebsiella pneumoniae	ST309	2	K15	O4	109	371128	624262	5330764	0	0	0	0	-	-	-	-	-	-	wzi50	-	-	-	-	-	-	-	-	-	-	-	-	-	-	-	-	-	SHV-1^
KLE_AA0664AA_AS	ERR257683	0	Europe	United Kingdom	0	Klebsiella pneumoniae	ST101	78	K17	O1	146	221021	771829	5552573	1	1	8	12	ybt 9; ICEKp3	-	-	-	-	-	wzi137	aac(3)-IId^;aac(6')-Ib-cr.v2;strA.v1*;strB.v1*	-	-	-	-	-	CatB4.v1?	-	sul2	tet(D)	-	dfrA14.v2*	OXA-1;TEM-1D.v1^;TEM-1D.v1^	-	CTX-M-15	-	-	SHV-1^
KLE_AA0665AA_AS	ERR257684	0	Europe	United Kingdom	0	Klebsiella pneumoniae	ST15	10	unknown (KL112)	O1	124	188522	600432	5654580	0	1	8	11	-	-	-	-	-	-	wzi93	aac(6')-Ib-cr.v2;aadA16*;strA.v1^;strB.v1	-	-	-	-	-	-	arr-3	sul1;sul2	tet(A).v1*	-	dfrA27	TEM-1D.v1^	-	CTX-M-15	-	-	SHV-28.v1^
KLE_AA0666AA_AS	ERR257685	0	Europe	United Kingdom	0	Klebsiella pneumoniae	ST147	3	K64	O2a	71	288090	526252	5306386	0	1	7	11	-	-	-	-	-	-	wzi64	aac(3)-IIa.v1^;aac(6')-Ib-cr.v2;strA.v1^;strB.v1	-	-	qnrB1.v2^	-	-	CatB4.v1?	-	sul2	-	-	dfrA14.v2*	OXA-1;TEM-1D.v1^	-	CTX-M-15	-	-	SHV-11.v1^
KLE_AA0667AA_AS	ERR257686	0	Europe	United Kingdom	0	Klebsiella pneumoniae	ST37	2	K52	unknown (OL101)	87	350494	559031	5428352	0	0	2	2	-	-	-	-	-	-	wzi50	aac(3)-IId^	-	-	-	-	-	-	-	-	-	-	-	TEM-135.v2	-	-	-	-	SHV-11.v1^
KLE_AA0668AA_AS	ERR257687	0	Europe	United Kingdom	0	Klebsiella quasivariicola	ST1214	575	K51	O2afg	160	129028	332534	5746777	0	0	0	0	-	-	-	-	-	-	wzi158	-	-	-	-	-	-	-	-	-	-	-	-	-	-	-	-	-	LEN-26*
KLE_AA0669AA_AS	ERR257688	0	0	0	0	Klebsiella pneumoniae	ST101	78	K17	O1	119	285491	770910	5501967	1	1	7	7	ybt 9; ICEKp3	-	-	-	-	-	wzi137	aac(6')-Ib-cr.v2	-	-	-	-	-	CatB4.v1?	-	-	tet(D)	-	dfrA14.v2*	OXA-1;TEM-1D.v1^	-	CTX-M-15	-	-	SHV-1^
KLE_AA0670AA_AS	ERR257689	0	Europe	United Kingdom	0	Klebsiella quasipneumoniae subsp. similipneumoniae	ST4096	580	K6	O12	35	754221	1966680	5084318	0	0	0	0	-	-	-	-	-	-	wzi314	-	-	-	-	-	-	-	-	-	-	-	-	-	-	-	-	-	OKP-B-1*
KLE_AA0671AA_AS	ERR257690	0	Europe	United Kingdom	0	Klebsiella pneumoniae	ST171	582	unknown (KL122)	O1	80	247162	542269	5377767	0	1	7	9	-	-	-	-	-	-	wzi162	aac(3)-IIa.v1^;aac(6')-Ib-cr.v2;aadA5	-	-	-	-	mphA	CatB4.v1?	-	sul1	-	-	dfrA17	OXA-1	-	CTX-M-15	-	-	SHV-27
KLE_AA0672AA_AS	ERR257691	0	Europe	United Kingdom	0	Klebsiella pneumoniae	ST101	78	K17	O1	83	202668	475572	5702126	1	1	6	6	ybt 9; ICEKp3	-	-	-	-	-	wzi137	aac(3)-IIa.v1^;aac(6')-Ib-cr.v2	-	-	-	-	mphA	CatB4.v1?	-	-	-	-	-	OXA-1	-	CTX-M-15	-	-	-
KLE_AA0673AA_AS	ERR257692	0	0	0	0	Klebsiella pneumoniae	ST15	10	unknown (KL112)	O1	100	138621	315890	5535679	0	2	9	13	-	-	-	-	-	-	wzi93	aac(6')-Ib-cr.v2;aadA*;aadA16*;strA.v1^;strB.v1	-	-	-	-	-	-	arr-3	sul1;sul2	tet(A).v1*	-	dfrA27	TEM-1D.v1^	-	CTX-M-15	-	NDM-1	SHV-28.v1^
KLE_AA0674AA_AS	ERR257605	0	0	0	0	Klebsiella pneumoniae	ST15	10	unknown (KL112)	O1	131	213811	600455	5664141	0	2	9	13	-	-	-	-	-	-	wzi93	aac(6')-Ib-cr.v2;aadA*;aadA16*;strA.v1^;strB.v1	-	-	-	-	-	-	arr-3	sul1;sul2	tet(A).v1*	-	dfrA27	TEM-1D.v1^	-	CTX-M-15	-	NDM-1	SHV-28.v1^
KLE_AA0675AA_AS	ERR257606	0	Europe	United Kingdom	0	Klebsiella pneumoniae	ST15	10	unknown (KL112)	O1	86	289061	679652	5389028	1	1	7	10	ybt 10; ICEKp4	-	-	-	-	-	wzi93	aac(3)-IIa.v1^;aac(6')-Ib-cr.v2;strA.v1^;strB.v1	-	-	-	-	-	CatB4.v1	-	sul2	-	-	dfrA14.v2*	OXA-1;TEM-1D.v1^	-	CTX-M-15	-	-	SHV-28.v1^
KLE_AA0676AA_AS	ERR257607	0	Europe	United Kingdom	0	Klebsiella pneumoniae	ST874	149	K45	O1	129	427462	1389473	5584518	0	1	9	16	-	-	-	-	-	-	wzi222	aac(3)-IIa.v1^;aac(6')-Ib-cr.v2;aadA5;aph3-Ia.v1^;strA.v1^;strB.v1	-	-	-	-	mphA	CatB4.v1?	-	sul1;sul2*	tet(D)	-	dfrA17;dfrA7	OXA-1;TEM-1D.v1^	-	CTX-M-15	-	-	SHV-1^
KLE_AA0677AA_AS	ERR257608	0	Europe	United Kingdom	0	Klebsiella pneumoniae	ST874	149	K45	O1	120	375908	1412844	5502592	0	1	8	13	-	-	-	-	-	-	wzi222	aac(3)-IIa.v1^;aac(6')-Ib-cr.v2;aadA5;aph3-Ia.v1^;strA.v1;strB.v1	-	-	-	-	mphA	CatB4.v1?	-	sul1	-	-	dfrA17	OXA-1;TEM-1D.v1^	-	CTX-M-15	-	-	SHV-121
KLE_AA0678AA_AS	ERR257609	0	Europe	United Kingdom	0	Klebsiella pneumoniae	ST101	78	K17	O1	151	277945	771052	5616681	1	1	8	12	ybt 9; ICEKp3	-	-	-	-	-	wzi137	aac(3)-IId^;aac(6')-Ib-cr.v2;strA.v1*;strB.v1*	-	-	-	-	-	CatB4.v1?	-	sul2	tet(D)	-	dfrA14.v2*	OXA-1;TEM-1D.v1^;TEM-1D.v1^	-	CTX-M-15	-	-	SHV-1^
KLE_AA0679AA_AS	ERR257610	0	Europe	United Kingdom	0	Klebsiella pneumoniae	ST101	78	K17	O1	157	256551	771052	5605170	1	1	5	5	ybt 9; ICEKp3	-	-	-	-	-	wzi137	strA.v1*;strB.v1*	-	-	-	-	-	-	-	sul2	-	-	dfrA14.v2*	-	-	CTX-M-15	-	-	SHV-1^
KLE_AA0680AA_AS	ERR257611	0	Europe	United Kingdom	0	Klebsiella pneumoniae	ST485	97	K8	O3b	110	224549	619014	5543738	1	0	5	6	ybt 14; ICEKp5?	-	-	-	-	-	wzi8	aac(3)-IId^;aadA5	-	-	-	-	mphA	-	-	sul1	tet(D)	-	dfrA17	-	-	-	-	-	SHV-1^
KLE_AA0681AA_AS	ERR257612	0	Europe	United Kingdom	0	Klebsiella pneumoniae	ST874	149	K45	O1	108	375829	918131	5583312	0	1	8	13	-	-	-	-	-	-	wzi222	aac(3)-IIa.v1^;aac(6')-Ib-cr.v2;aadA5;aph3-Ia.v1^;strA.v1;strB.v1	-	-	-	-	mphA	CatB4.v1?	-	sul1	-	-	dfrA17	OXA-1;TEM-1D.v1^	-	CTX-M-15	-	-	SHV-121
KLE_AA0683AA_AS	ERR257614	0	Europe	United Kingdom	0	Klebsiella pneumoniae	ST874	149	K45	O1	122	427461	1412860	5530876	0	1	8	13	-	-	-	-	-	-	wzi222	aac(3)-IIa.v1^;aac(6')-Ib-cr.v2;aadA5;aph3-Ia.v1^;strA.v1;strB.v1	-	-	-	-	mphA	CatB4.v1?	-	sul1	-	-	dfrA17	OXA-1;TEM-1D.v1^	-	CTX-M-15	-	-	SHV-121
KLE_AA0684AA_AS	ERR257615	0	Europe	United Kingdom	0	Klebsiella variicola subsp. variicola	ST1843	597	K17	O3/O3a	68	374843	1083722	5375715	0	0	0	0	-	-	-	-	-	-	wzi252	-	-	-	-	-	-	-	-	-	-	-	-	-	-	-	-	-	LEN-16*
KLE_AA0685AA_AS	ERR257616	0	Europe	United Kingdom	0	Klebsiella variicola subsp. variicola	ST368-1LV	591	unknown (KL121)	O3/O3a	61	390679	1612871	5473639	0	0	0	0	-	-	-	-	-	-	wzi359	-	-	-	-	-	-	-	-	-	-	-	-	-	-	-	-	-	SHV-1^
KLE_AA0686AA_AS	ERR257617	0	Europe	United Kingdom	0	Klebsiella pneumoniae	ST16	52	K51	O3b	86	377354	728749	5451361	0	1	7	8	-	-	-	-	-	-	wzi50	aac(6')-Ib-cr.v2;aadA2^	-	-	-	-	-	CatB4.v1?	-	-	tet(A).v1	-	dfrA12	OXA-1;TEM-1D.v1^	-	CTX-M-15	-	-	SHV-1
KLE_AA0688AA_AS	ERR257619	0	Europe	United Kingdom	0	Klebsiella quasipneumoniae subsp. similipneumoniae	ST4781-2LV	595	K31	O3/O3a	32	794225	2236907	5112771	0	0	0	0	-	-	-	-	-	-	wzi277	-	-	-	-	-	-	-	-	-	-	-	-	-	-	-	-	-	OKP-B-2^
KLE_AA0690AA_AS	ERR257621	0	Europe	United Kingdom	0	Klebsiella pneumoniae	ST70	596	unknown (KL136)	O1	114	376198	950018	5573880	1	1	8	11	ybt 8; ICEKp9	-	-	-	-	-	wzi123	aac(3)-IIa.v1^;aac(6')-Ib-cr.v2;strA.v1^	-	-	qnrB1.v2^	-	-	CatB4.v1?	-	sul2	tet(A).v1	-	dfrA14.v2*	OXA-1;TEM-1D.v1^	-	CTX-M-15	-	-	SHV-32
KLE_AA0692AA_AS	ERR257623	0	Europe	United Kingdom	0	Klebsiella pneumoniae	ST3697	149	K45	O1	104	363277	1126204	5389307	0	1	9	15	-	-	-	-	-	-	wzi222	aac(3)-IIa.v1^;aac(6')-Ib-cr.v2;aadA2^;aph3-Ia.v1^;strA.v1;strB.v1	-	-	-	-	mphA	CatB4.v1	-	sul1;sul2	tet(A).v1	-	dfrA12	OXA-1;TEM-1D.v1^	-	CTX-M-15	-	-	SHV-121
KLE_AA0696AA_AS	ERR257635	0	Europe	United Kingdom	0	Klebsiella quasipneumoniae subsp. similipneumoniae	ST4781-2LV	595	K31	O3/O3a	36	794225	2236959	5116698	0	0	0	0	-	-	-	-	-	-	wzi277	-	-	-	-	-	-	-	-	-	-	-	-	-	-	-	-	-	OKP-B-2^
KLE_AA0707AA_AS	ERR257632	0	Europe	United Kingdom	0	Klebsiella pneumoniae	ST101	78	K17	O1	145	323026	771052	5609108	1	1	8	12	ybt 9; ICEKp3	-	-	-	-	-	wzi137	aac(3)-IId^;aac(6')-Ib-cr.v2;strA.v1*;strB.v1*	-	-	-	-	-	CatB4.v1?	-	sul2	tet(D)	-	dfrA14.v2*	OXA-1;TEM-1D.v1^;TEM-1D.v1^	-	CTX-M-15	-	-	SHV-1^
KLE_AA0708AA_AS	ERR257637	0	0	0	0	Klebsiella pneumoniae	ST147	3	K64	O2a	73	377901	601577	5206078	0	1	7	11	-	-	-	-	-	-	wzi64	aac(3)-IIa.v1^;aac(6')-Ib-cr.v2;strA.v1^;strB.v1	-	-	qnrB1.v2^	-	-	CatB4.v1?	-	sul2	-	-	dfrA14.v2*	OXA-1;TEM-1D.v1^	-	CTX-M-15	-	-	SHV-11.v1^
KLE_AA0710AA_AS	ERR257639	0	Europe	United Kingdom	0	Klebsiella pneumoniae	ST874	149	K45	O1	129	427462	1381374	5586015	0	1	9	16	-	-	-	-	-	-	wzi222	aac(3)-IIa.v1^;aac(6')-Ib-cr.v2;aadA5;aph3-Ia.v1^;strA.v1^;strB.v1	-	-	-	-	mphA	CatB4.v1?	-	sul1;sul2*	tet(D)	-	dfrA17;dfrA7	OXA-1;TEM-1D.v1^	-	CTX-M-15	-	-	SHV-1^
KLE_AA0725AA_AS	ERR264508	2012	Europe	Spain	0	Klebsiella pneumoniae	ST405	81	unknown (KL151)	O4	112	372208	730465	5783615	1	2	9	13	ybt 27; ICEKp22	-	-	-	-	-	wzi143	aac(3)-IIa.v1^;aac(6')-Ib-cr.v2;strA.v1^;strB.v1	-	-	qnrB1.v2^	-	-	CatB4.v1?	-	sul2	tet(A).v1	-	dfrA14.v2*	OXA-1;TEM-1D.v1^	-	CTX-M-15	-	OXA-48	SHV-76
KLE_AA0726AA_AS	ERR264509	2012	Europe	Spain	0	Klebsiella pneumoniae	ST405	81	unknown (KL151)	O4	114	372205	729273	5786473	1	2	9	13	ybt 27; ICEKp22 (truncated)	-	-	-	-	-	wzi143	aac(3)-IIa.v1^;aac(6')-Ib-cr.v2;strA.v1^;strB.v1	-	-	qnrB1.v2^	-	-	CatB4.v1?	-	sul2	tet(A).v1	-	dfrA14.v2*	OXA-1;TEM-1D.v1^	-	CTX-M-15	-	OXA-48	SHV-76
KLE_AA0727AA_AS	ERR264510	2012	Europe	Spain	0	Klebsiella pneumoniae	ST11	8	K24	O2a	140	203862	486555	5567191	0	2	9	17	-	-	-	-	-	-	wzi24	aac(3)-IIa.v1^;aac(6')-Ib-cr.v2;aadA2^;aph3-Ia.v1^;strA.v1^;strB.v1	-	-	qnrB1.v1	-	mphA	CatB4.v1?;catA1^	-	sul1;sul2	-	-	dfrA12	OXA-1;TEM-1D.v1^	-	CTX-M-15	-	OXA-48	SHV-11.v1
KLE_AA0729AA_AS	ERR264512	2012	Europe	Spain	0	Klebsiella pneumoniae	ST405	81	unknown (KL151)	O4	102	393282	1061622	5780456	1	2	8	12	ybt 27; ICEKp22	-	-	-	-	-	wzi143	aac(3)-IIa.v1^;aac(6')-Ib-cr.v2;strA.v1^;strB.v1	-	-	qnrB1.v2^	-	-	CatB4.v1?	-	sul2	-	-	dfrA14.v2*	OXA-1;TEM-1D.v1^	-	CTX-M-15	-	OXA-48	SHV-76
KLE_AA0731AA_AS	ERR264514	2012	Europe	Spain	0	Klebsiella pneumoniae	ST16	52	K51	O3b	104	315087	788505	5504627	0	2	9	10	-	-	-	-	-	-	wzi50	aac(6')-Ib-cr.v2;aadA2^;aph3-Ia.v1^	-	-	-	-	mphA	CatB4.v1?	-	sul1	-	-	dfrA12	OXA-1	-	CTX-M-15	-	OXA-48	SHV-1
KLE_AA0732AA_AS	ERR264515	2012	Europe	Spain	0	Klebsiella pneumoniae	ST405	81	unknown (KL151)	O4	102	388009	760207	5784999	1	2	9	13	ybt 27; ICEKp22	-	-	-	-	-	wzi143	aac(3)-IIa.v1^;aac(6')-Ib-cr.v2;strA.v1^;strB.v1	-	-	qnrB1.v2^	-	-	CatB4.v1?	-	sul2	tet(A).v1	-	dfrA14.v2*	OXA-1;TEM-1D.v1^	-	CTX-M-15	-	OXA-48	SHV-76
KLE_AA0733AA_AS	ERR264516	2012	Europe	Spain	0	Klebsiella pneumoniae	ST405	81	unknown (KL151)	O4	102	388009	1061740	5785359	1	2	9	13	ybt 27; ICEKp22	-	-	-	-	-	wzi143	aac(3)-IIa.v1^;aac(6')-Ib-cr.v2;strA.v1^;strB.v1	-	-	qnrB1.v2^	-	-	CatB4.v1?	-	sul2	tet(A).v1	-	dfrA14.v2*	OXA-1;TEM-1D.v1^	-	CTX-M-15	-	OXA-48	SHV-76
KLE_AA0735AA_AS	ERR264518	2012	Europe	Spain	0	Klebsiella pneumoniae	ST392	3	K27	O4	101	250728	674354	5662236	0	2	9	13	-	-	-	-	-	-	wzi187	aac(3)-IIa.v1^;aac(6')-Ib-cr.v2;strA.v1^;strB.v1	-	-	qnrB1.v2^	-	-	CatB4.v1?	-	sul2	tet(A).v1	-	dfrA14.v2*	OXA-1;TEM-1D.v1^	-	CTX-M-15	-	OXA-244	SHV-11.v1^
KLE_AA0736AA_AS	ERR264519	2011	Europe	Spain	0	Klebsiella pneumoniae	ST11	8	K24	O2a	102	234031	815906	5608473	1	2	7	11	ybt 10; ICEKp4	-	-	-	-	-	wzi24	aac(6')-Ib-cr.v2;strA.v1^;strB.v1	-	-	qnrB1.v1	-	-	CatB4.v1?;catII.2*	-	sul2	-	-	-	OXA-1;TEM-1D.v1^	-	CTX-M-15	-	OXA-48	SHV-11.v1
KLE_AA0738AA_AS	ERR264521	2012	Europe	Spain	0	Klebsiella pneumoniae	ST437	8	K36	O4	109	211368	645483	5537772	1	2	6	5	ybt 9; ICEKp3	-	-	-	-	-	wzi109	aac(3)-IId^	-	-	-	-	-	catII.2*	-	-	-	-	-	CMY-2.v2	-	CTX-M-55	-	OXA-245	SHV-11.v1
KLE_AA0745AA_AS	ERR264530	2012	Europe	Spain	0	Klebsiella pneumoniae	ST11	8	K24	O2a	111	252695	819360	5500440	1	2	7	11	ybt 10; ICEKp4	-	-	-	-	-	wzi24	aac(6')-Ib-cr.v2;strA.v1^;strB.v1	-	-	qnrB1.v1	-	-	CatB4.v1?;catII.2*	-	sul2	-	-	-	OXA-1;TEM-1D.v1^	-	CTX-M-15	-	OXA-245	SHV-11.v1
KLE_AA0746AA_AS	ERR264531	2012	Europe	Spain	0	Klebsiella pneumoniae	ST437	8	K36	O4	112	171681	645483	5539622	1	2	6	5	ybt 9; ICEKp3	-	-	-	-	-	wzi109	aac(3)-IId^	-	-	-	-	-	catII.2*	-	-	-	-	-	CMY-2.v2	-	CTX-M-55	-	OXA-245	SHV-11.v1
KLE_AA0747AA_AS	ERR264532	2012	Europe	Spain	0	Klebsiella pneumoniae	ST11	8	K24	O2a	98	270568	1389979	5459169	1	2	7	11	ybt 10; ICEKp4	-	-	-	-	-	wzi24	aac(6')-Ib-cr.v2;strA.v1^;strB.v1	-	-	qnrB1.v1	-	-	CatB4.v1?;catII.2*	-	sul2	-	-	-	OXA-1;TEM-1D.v1^	-	CTX-M-15	-	OXA-245	SHV-11.v1
KLE_AA0748AA_AS	ERR264533	2012	Europe	Spain	0	Klebsiella pneumoniae	ST11	8	K24	O2a	105	247522	1016606	5501382	1	2	7	11	ybt 10; ICEKp4	-	-	-	-	-	wzi24	aac(6')-Ib-cr.v2;strA.v1^;strB.v1	-	-	qnrB1.v1	-	-	CatB4.v1?;catII.2*	-	sul2	-	-	-	OXA-1;TEM-1D.v1^	-	CTX-M-15	-	OXA-245	SHV-11.v1
KLE_AA0750AA_AS	ERR264535	2012	Europe	Spain	0	Klebsiella pneumoniae	ST11	8	K24	O2a	133	129701	411517	4891333	1	2	6	8	ybt 10; ICEKp4	-	-	-	-	-	wzi24	aac(6')-Ib-cr.v2	-	-	qnrB1.v1	-	-	CatB4.v1?;catII.2*	-	-	-	-	-	OXA-1	-	CTX-M-15;SHV-12	-	OXA-245	-
KLE_AA0751AA_AS	ERR264536	2012	Europe	Spain	0	Klebsiella pneumoniae	ST11	8	K24	O2a	103	297051	883583	5501685	1	2	7	11	ybt 10; ICEKp4	-	-	-	-	-	wzi24	aac(6')-Ib-cr.v2;strA.v1^;strB.v1	-	-	qnrB1.v1	-	-	CatB4.v1?;catII.2*	-	sul2	-	-	-	OXA-1;TEM-1D.v1^	-	CTX-M-15	-	OXA-245	SHV-11.v1
KLE_AA0755AA_AS	ERR264540	2012	Europe	Spain	0	Klebsiella pneumoniae	ST11	8	K24	O2a	103	270568	1389979	5501058	1	2	7	11	ybt 10; ICEKp4	-	-	-	-	-	wzi24	aac(6')-Ib-cr.v2;strA.v1^;strB.v1	-	-	qnrB1.v1	-	-	CatB4.v1?;catII.2*	-	sul2	-	-	-	OXA-1;TEM-1D.v1^	-	CTX-M-15	-	OXA-245	SHV-11.v1
KLE_AA0765AA_AS	ERR264550	2011	Europe	Spain	0	Klebsiella pneumoniae	ST405	81	unknown (KL151)	O4	106	343564	898757	5708446	1	2	8	12	ybt 27; ICEKp22	-	-	-	-	-	wzi143	aac(3)-IIa.v1^;aac(6')-Ib-cr.v2;strA.v1^;strB.v1	-	-	qnrB1.v2^	-	-	CatB4.v1?	-	sul2	-	-	dfrA14.v2*	OXA-1;TEM-1D.v1^	-	CTX-M-15	-	OXA-48	SHV-76
KLE_AA0766AA_AS	ERR264551	2011	Europe	Spain	0	Klebsiella pneumoniae	ST405	81	unknown (KL151)	O4	103	511283	898680	5707438	1	2	8	12	ybt 27; ICEKp22	-	-	-	-	-	wzi143	aac(3)-IIa.v1^;aac(6')-Ib-cr.v2;strA.v1^;strB.v1	-	-	qnrB1.v2^	-	-	CatB4.v1?	-	sul2	-	-	dfrA14.v2*	OXA-1;TEM-1D.v1^	-	CTX-M-15	-	OXA-48	SHV-76
KLE_AA0767AA_AS	ERR264552	2011	Europe	Spain	0	Klebsiella pneumoniae	ST405	81	unknown (KL151)	O4	101	343572	766341	5706253	1	2	8	12	ybt 27; ICEKp22	-	-	-	-	-	wzi143	aac(3)-IIa.v1^;aac(6')-Ib-cr.v2;strA.v1^;strB.v1	-	-	qnrB1.v2^	-	-	CatB4.v1?	-	sul2	-	-	dfrA14.v2*	OXA-1;TEM-1D.v1^	-	CTX-M-15	-	OXA-48	SHV-76
KLE_AA0768AA_AS	ERR264553	2011	Europe	Spain	0	Klebsiella pneumoniae	ST405	81	unknown (KL151)	O4	104	382603	765207	5707228	1	2	8	12	ybt 27; ICEKp22	-	-	-	-	-	wzi143	aac(3)-IIa.v1^;aac(6')-Ib-cr.v2;strA.v1^;strB.v1	-	-	qnrB1.v2^	-	-	CatB4.v1?	-	sul2	-	-	dfrA14.v2*	OXA-1;TEM-1D.v1^	-	CTX-M-15	-	OXA-48	SHV-76
KLE_AA0775AA_AS	ERR264560	2011	Europe	Spain	0	Klebsiella pneumoniae	ST405	81	unknown (KL151)	O4	94	511278	898916	5702067	1	2	8	12	ybt 27; ICEKp22	-	-	-	-	-	wzi143	aac(3)-IIa.v1^;aac(6')-Ib-cr.v2;strA.v1^;strB.v1	-	-	qnrB1.v2^	-	-	CatB4.v1?	-	sul2	-	-	dfrA14.v2*	OXA-1;TEM-1D.v1^	-	CTX-M-15	-	OXA-48	SHV-76
KLE_AA0776AA_AS	ERR264561	2011	Europe	Spain	0	Klebsiella pneumoniae	ST405	81	unknown (KL151)	O4	97	511283	765187	5709219	1	2	8	13	ybt 27; ICEKp22	-	-	-	-	-	wzi143	aac(3)-IIa.v1^;aac(6')-Ib-cr.v2;strA.v1^;strB.v1	-	-	qnrB1.v2^	-	-	CatB4.v1?	-	sul2	-	-	dfrA14.v2*	OXA-1;TEM-1D.v1^	-	CTX-M-15	-	OXA-48;OXA-48	SHV-76
KLE_AA0777AA_AS	ERR264562	2011	Europe	Spain	0	Klebsiella pneumoniae	ST405	81	unknown (KL151)	O4	100	436517	898974	5706149	1	2	8	12	ybt 27; ICEKp22	-	-	-	-	-	wzi143	aac(3)-IIa.v1^;aac(6')-Ib-cr.v2;strA.v1^;strB.v1	-	-	qnrB1.v2^	-	-	CatB4.v1?	-	sul2	-	-	dfrA14.v2*	OXA-1;TEM-1D.v1^	-	CTX-M-15	-	OXA-48	SHV-76
KLE_AA0778AA_AS	ERR264563	2011	Europe	Spain	0	Klebsiella pneumoniae	ST405	81	unknown (KL151)	O4	99	511287	898974	5706472	1	2	8	12	ybt 27; ICEKp22	-	-	-	-	-	wzi143	aac(3)-IIa.v1^;aac(6')-Ib-cr.v2;strA.v1^;strB.v1	-	-	qnrB1.v2^	-	-	CatB4.v1?	-	sul2	-	-	dfrA14.v2*	OXA-1;TEM-1D.v1^	-	CTX-M-15	-	OXA-48	SHV-76
KLE_AA0779AA_AS	ERR264564	2011	Europe	Spain	0	Klebsiella pneumoniae	ST405	81	unknown (KL151)	O4	109	407090	765301	5694736	1	2	8	12	ybt 27; ICEKp22	-	-	-	-	-	wzi143	aac(3)-IIa.v1^;aac(6')-Ib-cr.v2;strA.v1^;strB.v1	-	-	qnrB1.v2^	-	-	CatB4.v1?	-	sul2	-	-	dfrA14.v2*	OXA-1;TEM-1D.v1^	-	CTX-M-15	-	OXA-48	SHV-76
KLE_AA0780AA_AS	ERR264565	2011	Europe	Spain	0	Klebsiella pneumoniae	ST405	81	unknown (KL151)	O4	102	343560	767873	5705694	1	2	8	12	ybt 27; ICEKp22	-	-	-	-	-	wzi143	aac(3)-IIa.v1^;aac(6')-Ib-cr.v2;strA.v1^;strB.v1	-	-	qnrB1.v2^	-	-	CatB4.v1?	-	sul2	-	-	dfrA14.v2*	OXA-1;TEM-1D.v1^	-	CTX-M-15	-	OXA-48	SHV-76
KLE_AA0781AA_AS	ERR264566	2011	Europe	Spain	0	Klebsiella pneumoniae	ST405	81	unknown (KL151)	O4	106	426122	898383	5708882	1	2	8	12	ybt 27; ICEKp22	-	-	-	-	-	wzi143	aac(3)-IIa.v1^;aac(6')-Ib-cr.v2;strA.v1^;strB.v1	-	-	qnrB1.v2^	-	-	CatB4.v1?	-	sul2	-	-	dfrA14.v2*	OXA-1;TEM-1D.v1^	-	CTX-M-15	-	OXA-48	SHV-76
KLE_AA0785AA_AS	ERR264570	2011	Europe	Spain	0	Klebsiella pneumoniae	ST405	81	unknown (KL151)	O4	101	491700	898974	5689784	1	2	8	12	ybt 27; ICEKp22	-	-	-	-	-	wzi143	aac(3)-IIa.v1^;aac(6')-Ib-cr.v2;strA.v1^;strB.v1	-	-	qnrB1.v2^	-	-	CatB4.v1?	-	sul2	-	-	dfrA14.v2*	OXA-1;TEM-1D.v1^	-	CTX-M-15	-	OXA-48	SHV-76
KLE_AA0786AA_AS	ERR264571	2011	Europe	Spain	0	Klebsiella pneumoniae	ST405	81	unknown (KL151)	O4	103	461824	766439	5708559	1	2	8	12	ybt 27; ICEKp22	-	-	-	-	-	wzi143	aac(3)-IIa.v1^;aac(6')-Ib-cr.v2;strA.v1^;strB.v1	-	-	qnrB1.v2^	-	-	CatB4.v1?	-	sul2	-	-	dfrA14.v2*	OXA-1;TEM-1D.v1^	-	CTX-M-15	-	OXA-48	SHV-76
KLE_AA0798AA_AS	SRR965272	0	0	0	0	Klebsiella oxytoca	NA	629	unknown (K27)	O5	143	201309	768677	5759416	1	1	1	1	ybt unknown	-	-	-	-	-	-	-	-	-	-	-	-	-	-	-	-	-	-	-	-	OXY-2-8*	-	-	-
KLE_AA0806AA_AS	SRR770036	0	0	0	0	Klebsiella pneumoniae	ST48	140	unknown (KL124)	O1	546	21257	107514	5363195	2	0	0	0	ybt 0; ICEKp10	clb 3	-	-	-	-	wzi167	-	-	-	-	-	-	-	-	-	-	-	-	-	-	-	-	-	-
KLE_AA0815AA_AS	SRR3928797	2012	Americas	United States	Colorado	Klebsiella pneumoniae	ST147	3	K64	O2a	86	295825	855800	5713896	1	2	8	12	ybt 16; ICEKp12	-	-	-	-	-	wzi64	aac(6')-Ib;rmtF*;strA.v1*;strB.v1	-	-	qnrB1.v1;qnrS1	-	-	-	-	sul1	tet(A).v1	-	dfrA1.v1	TEM-1D.v1^	-	CTX-M-15	-	NDM-1	SHV-11.v1^
KLE_AA0816AA_AS	SRR3928929	2012	Americas	United States	Colorado	Klebsiella pneumoniae	ST147	3	K64	O2a	90	214923	597852	5713743	1	2	8	12	ybt 16; ICEKp12	-	-	-	-	-	wzi64	aac(6')-Ib;rmtF*;strA.v1*;strB.v1	-	-	qnrB1.v1;qnrS1	-	-	-	-	sul1	tet(A).v1	-	dfrA1.v1	TEM-1D.v1^	-	CTX-M-15	-	NDM-1	SHV-11.v1^
KLE_AA0817AA_AS	SRR3928933	2012	Americas	United States	Colorado	Klebsiella pneumoniae	ST147	3	K64	O2a	89	230620	384336	5711490	1	2	8	12	ybt 16; ICEKp12	-	-	-	-	-	wzi64	aac(6')-Ib;rmtF*;strA.v1*;strB.v1	-	-	qnrB1.v1;qnrS1	-	-	-	-	sul1	tet(A).v1	-	dfrA1.v1	TEM-1D.v1^	-	CTX-M-15	-	NDM-1	SHV-11.v1^
KLE_AA0818AA_AS	SRR3928955	2012	Americas	United States	Colorado	Klebsiella pneumoniae	ST147	3	K64	O2a	78	230620	907333	5707226	1	2	8	12	ybt 16; ICEKp12	-	-	-	-	-	wzi64	aac(6')-Ib;rmtF*;strA.v1*;strB.v1	-	-	qnrB1.v1;qnrS1	-	-	-	-	sul1	tet(A).v1	-	dfrA1.v1	TEM-1D.v1^	-	CTX-M-15	-	NDM-1	SHV-11.v1^
KLE_AA0835AA_AS	SRR850848	2012	0	0	0	Klebsiella pneumoniae	ST502	639	K15	O4	265	71193	209779	5281089	0	0	0	0	-	-	-	-	-	-	wzi50	-	-	-	-	-	-	-	-	-	-	-	-	-	-	-	-	-	SHV-62
KLE_AA0855AA_AS	SRR850869	0	0	0	0	Klebsiella pneumoniae	ST14	10	K2	O1	186	100681	306285	5523505	0	2	5	8	-	-	-	-	-	-	wzi2	aac(3)-Ib;aph3-Ia.v1*?;strA.v1;strB.v1	-	-	-	-	-	-	-	sul1	-	-	dfrA14.v2*	TEM-1D.v1^	-	-	-	KPC-4	SHV-28.v1^
KLE_AA0863AA_AS	SRR850879	0	0	0	0	Klebsiella pneumoniae	ST258	8	unknown (KL107)	O2afg	292	101462	399562	5725345	0	2	8	13	-	-	-	-	-	-	wzi154	aac(3)-IV;aac(6')-Ib'.v1;aadA2^;aph(4)-Ia;aph3-Ia.v1^	-	-	-	-	mphA	cmlA1*	-	sul1;sul3	-	-	dfrA12	-	-	SHV-12^;TEM-168?	-	KPC-3	-
KLE_AA0866AA_AS	SRR850886	0	0	0	0	Klebsiella pneumoniae	ST258	8	unknown (KL106)	O2afg	310	51416	218150	5577307	0	2	7	11	-	-	-	-	-	-	-	aac(3)-IV;aac(6')-Ib'.v1;aadA2;aph(4)-Ia	-	-	-	-	mphA	catA1^;cmlA1*	-	sul1;sul3	-	-	dfrA12	-	-	-	-	KPC-2	SHV-11.v1
KLE_AA0867AA_AS	SRR850897	0	0	0	0	Klebsiella pneumoniae	ST37	2	K14	O3b	143	200931	473553	5677963	1	1	7	7	ybt 3; ICEKp8	-	-	-	-	-	wzi14	aadA2^;ant(2'')-Ia	-	-	-	-	-	catB3.v2	-	sul1	-	-	dfrA19*	TEM-1D.v1^	-	SHV-12	-	-	-
KLE_AA0869AA_AS	SRR850898	0	0	0	0	Klebsiella pneumoniae	ST258	8	unknown (KL107)	O2afg	226	112813	560478	5619779	0	2	8	10	-	-	-	-	-	-	wzi154	aadA2^;ant(2'')-Ia;aph3-Ia.v1^	-	-	qnrS1	-	mphA	catA1^	-	sul1	-	-	dfrA12	-	-	SHV-7^	-	KPC-3	-
KLE_AA0877AA_AS	SRR850904	2012	0	0	0	Klebsiella pneumoniae	ST1189	652	K28	O2a	238	154476	378376	5380244	0	0	0	0	-	-	-	-	-	-	wzi84	-	-	-	-	-	-	-	-	-	-	-	-	-	-	-	-	-	SHV-11.v1^
KLE_AA0882AA_AS	SRR850911	2012	0	0	0	Klebsiella pneumoniae	ST111	21	K63	O1	125	142949	451699	5453639	1	0	3	3	ybt 10; ICEKp4 (truncated)	-	-	-	-	-	wzi63	aadA1.v1^	-	-	-	-	-	-	-	sul1	-	-	dfrA1.v2	-	-	-	-	-	SHV-11.v1^
KLE_AA0883AA_AS	SRR850912	2012	0	0	0	Klebsiella pneumoniae	ST1430	644	unknown (KL122)	O3b	146	147097	338748	5314673	0	0	0	0	-	-	-	-	-	-	wzi179	-	-	-	-	-	-	-	-	-	-	-	-	-	-	-	-	-	SHV-26
KLE_AA0886AA_AS	SRR850917	2012	0	0	0	Klebsiella pneumoniae	ST186	4	unknown (KL114)	O1	151	108164	342481	5381863	0	0	0	0	-	-	-	-	-	-	wzi177	-	-	-	-	-	-	-	-	-	-	-	-	-	-	-	-	-	SHV-1^
KLE_AA0889AA_AS	SRR850921	0	0	0	0	Klebsiella pneumoniae	ST258	8	unknown (KL107)	O2afg	198	119623	340400	5428946	0	2	4	3	-	-	-	-	-	-	wzi154	aac(6')-Ib'.v1	-	-	-	-	-	-	-	-	-	-	-	-	-	SHV-12	-	KPC-3	-
KLE_AA0891AA_AS	SRR850925	2012	0	0	0	Klebsiella pneumoniae	ST258	8	unknown (KL107)	O2afg	371	46281	193032	5653497	0	2	7	11	-	-	-	-	-	-	wzi154	aac(3)-IV;aadA2;aadA^;aph(4)-Ia	-	-	qnrS1	-	-	catA1^;cmlA1*	-	sul3	-	-	dfrA14.v2*	-	-	SHV-12	-	KPC-3	-
KLE_AA0897AA_AS	SRR850931	2012	0	0	0	Klebsiella pneumoniae	ST258	8	unknown (KL106)	O2afg	304	112015	339938	5636888	0	2	7	11	-	-	-	-	-	-	-	aac(3)-IV;aac(6')-Ib'.v1;aadA2;aph(4)-Ia	-	-	-	-	mphA	catA1^;cmlA1*	-	sul1;sul3	-	-	dfrA12	-	-	-	-	KPC-2	SHV-11.v1
KLE_AA0901AA_AS	SRR850936	2012	0	0	0	Klebsiella pneumoniae	ST17	52	unknown (K62)	unknown (O2afg)	158	133356	427263	5341772	0	0	7	6	-	-	-	-	-	-	wzi149	aadA*	-	-	qnrB4	-	-	floR.v2*	-	sul2	tet(D)	-	-	OXA-663	-	-	-	-	SHV-11.v1^
KLE_AA0904AA_AS	SRR850939	2012	0	0	0	Klebsiella pneumoniae	ST661	659	K8	O2afg	162	147990	372482	5174981	0	0	0	0	-	-	-	-	-	-	wzi8	-	-	-	-	-	-	-	-	-	-	-	-	-	-	-	-	-	SHV-27
KLE_AA0907AA_AS	SRR850944	2012	0	0	0	Klebsiella pneumoniae	ST34	68	K38	O3b	301	88404	233122	5451515	0	0	0	0	-	-	-	-	-	-	wzi96	-	-	-	-	-	-	-	-	-	-	-	-	-	-	-	-	-	SHV-26
KLE_AA0911AA_AS	SRR850950	2012	0	0	0	Klebsiella pneumoniae	ST37	2	K14	O3b	280	92055	280463	5630603	1	1	7	7	ybt 3; ICEKp8	-	-	-	-	-	wzi14	aadA2^;ant(2'')-Ia	-	-	-	-	-	catB3.v2	-	sul1	-	-	dfrA19*	TEM-1D.v1^	-	SHV-12	-	-	-
KLE_AA0914AA_AS	SRR850951	0	0	0	0	Klebsiella pneumoniae	ST258	8	unknown (KL107)	O2afg	310	55033	188325	5487879	0	2	6	9	-	-	-	-	-	-	wzi154	aac(3)-IV;aac(6')-Ib'.v1;aadA2;aadA^;aph(4)-Ia	-	-	-	-	-	cmlA1*	-	sul3	-	-	-	TEM-1D.v1^	-	-	-	KPC-3	SHV-11.v1
KLE_AA0915AA_AS	SRR850954	0	0	0	0	Klebsiella pneumoniae	ST258	8	unknown (KL107)	O2afg	274	119082	389311	5716196	0	2	8	13	-	-	-	-	-	-	wzi154	aac(3)-IV;aac(6')-Ib'.v1;aadA2^;aph(4)-Ia;aph3-Ia.v1^	-	-	-	-	mphA	catA1^;cmlA1*	-	sul1;sul3	-	-	dfrA12	-	-	SHV-12	-	KPC-3	-
KLE_AA0920AA_AS	SRR850957	0	0	0	0	Klebsiella pneumoniae	ST258	8	unknown (KL107)	O2afg	262	100690	560361	5639811	0	2	3	2	-	-	-	-	-	-	wzi154	-	-	-	-	-	-	catA1^	-	-	-	-	-	-	-	-	-	KPC-3	SHV-11.v1^
KLE_AA0925AA_AS	SRR850968	0	0	0	0	Klebsiella pneumoniae	ST101	78	K17	O1	269	64388	160277	5531051	1	2	7	9	ybt 9; ICEKp3	-	-	-	-	-	wzi137	aac(3)-IIa.v1^;aadA*	-	-	-	-	-	CatB4.v1	-	-	-	-	dfrA14.v2*	OXA-1;OXA-9.v1;TEM-1D.v1^	-	CTX-M-15	-	OXA-48	SHV-1^
KLE_AA0927AA_AS	SRR850971	0	0	0	0	Klebsiella pneumoniae	ST1431	661	K24	O1	146	216608	703360	5490759	0	0	0	0	-	-	-	-	-	-	wzi101	-	-	-	-	-	-	-	-	-	-	-	-	-	-	-	-	-	SHV-1^
KLE_AA0931AA_AS	SRR850974	0	0	0	0	Klebsiella pneumoniae	ST258	8	unknown (KL107)	O2afg	180	233121	663694	5627093	0	2	4	3	-	-	-	-	-	-	wzi154	-	-	-	-	-	-	catA1^	-	-	-	-	-	-	-	SHV-12	-	KPC-3	-
KLE_AA0938AA_AS	SRR850982	0	0	0	0	Klebsiella pneumoniae	ST134	673	K25	O5	136	141164	400648	5482339	0	0	0	0	-	-	-	-	-	-	wzi168	-	-	-	-	-	-	-	-	-	-	-	-	-	-	-	-	-	SHV-60
KLE_AA0940AA_AS	SRR850985	0	0	0	0	Klebsiella pneumoniae	ST20	52	K28	O2afg	64	491978	1489265	5348783	0	0	0	0	-	-	-	-	-	-	wzi84	-	-	-	-	-	-	-	-	-	-	-	-	-	-	-	-	-	SHV-1
KLE_AA1026AA_AS	SRR3926805	0	0	0	0	Klebsiella aerogenes	NA	663	unknown (KL186)	unknown (O3/O3a)	2400	2544	24742	4275203	0	0	0	0	-	-	-	-	-	-	-	-	-	-	-	-	-	-	-	-	-	-	-	-	-	-	-	-	-
KLE_AA1027AA_AS	DRR061425	2014	Americas	United States	0	Klebsiella aerogenes	NA	672	unknown (K68)	O5	49	396243	793429	5270315	2	0	0	0	ybt 17; ICEKp10	clb 3	-	iro unknown	-	-	-	-	-	-	-	-	-	-	-	-	-	-	-	-	-	-	-	-	-
KLE_AA1388AA_AS	ERR915399	2014	Europe	France	Guadeloupe	Klebsiella quasipneumoniae subsp. quasipneumoniae	ST446	664	K1	O3/O3a	62	586357	1140228	5224794	1	0	0	0	ybt 2; ICEKp1	-	-	iro 3 (truncated)	rmp 3; ICEKp1	-	-	-	-	-	-	-	-	-	-	-	-	-	-	-	-	-	-	-	OKP-A-8^
KLE_AA1389AA_AS	SRR1656305	0	Americas	United States	Washington	Klebsiella quasipneumoniae subsp. quasipneumoniae	ST3494	665	unknown (KL101)	O3/O3a	91	197695	507654	5445159	0	0	0	0	-	-	-	-	-	-	wzi430	-	-	-	-	-	-	-	-	-	-	-	-	-	-	-	-	-	OKP-A-8*
KLE_AA1390AA_AS	SRR1655808	0	Americas	United States	Washington	Klebsiella quasipneumoniae subsp. similipneumoniae	ST367	666	K1	O3/O3a	43	282492	489774	5087829	0	0	0	0	-	-	-	-	-	-	wzi233	-	-	-	-	-	-	-	-	-	-	-	-	-	-	-	-	-	OKP-B-9*
KLE_AA1391AA_AS	SRR1655498	0	Americas	United States	Washington	Klebsiella quasipneumoniae subsp. similipneumoniae	ST2037-2LV	670	unknown (KL133)	O12	43	284857	636456	5101098	0	0	0	0	-	-	-	-	-	-	wzi428	-	-	-	-	-	-	-	-	-	-	-	-	-	-	-	-	-	OKP-B-18*?
KLE_AA1392AA_AS	ERR025986	2006	Americas	United States	0	Klebsiella quasipneumoniae subsp. quasipneumoniae	ST196	667	K46	O3/O3a	231	50469	136386	4463046	0	0	0	0	-	-	-	-	-	-	wzi97	-	-	-	-	-	-	-	-	-	-	-	-	-	-	-	-	-	-
KLE_AA1393AA_AS	ERR025551	2005	Asia	Singapore	0	Klebsiella quasipneumoniae subsp. similipneumoniae	ST138	668	K1	O5	229	134159	370103	5643027	0	1	8	13	-	-	-	-	-	-	wzi233	aac(6')-Ib-cr.v2;strA.v1^;strB.v1	-	-	qnrB1.v2^;qnrS1	-	-	CatB4.v1?	-	sul2	tet(A).v1	-	dfrA14.v2*	LAP-2;OXA-1;TEM-1D.v1^	-	CTX-M-15	-	-	OKP-B-2
KLE_AA1394AA_AS	ERR025507	2007	Asia	Vietnam	0	Klebsiella quasipneumoniae subsp. similipneumoniae	ST1822	669	K48	O5	168	182882	826459	5518431	0	0	4	5	-	-	-	-	-	-	wzi291	strA.v1^;strB.v1	-	-	-	-	-	-	-	sul1	tet(A).v1*	-	-	DHA-1	-	-	-	-	OKP-B-18*?
KLE_AA1395AA_AS	DRR061418	2015	Americas	United States	0	Klebsiella aerogenes	NA	672	unknown (K68)	O5	51	379179	1040903	5314441	2	0	0	0	ybt 17; ICEKp10	clb 3	-	iro unknown	-	-	-	-	-	-	-	-	-	-	-	-	-	-	-	-	-	-	-	-	-
KLE_AA1396AA_AS	DRR061415	2014	Americas	United States	0	Klebsiella aerogenes	NA	672	unknown (K68)	O5	52	399940	689232	5214185	2	0	0	0	ybt 17; ICEKp10	clb 3	-	iro unknown	-	-	-	-	-	-	-	-	-	-	-	-	-	-	-	-	-	-	-	-	-
KLE_AA1397AA_AS	DRR061414	2014	Americas	United States	0	Klebsiella aerogenes	NA	672	unknown (K68)	O5	38	436833	692474	5330167	2	0	0	0	ybt 20; ICEKp10	clb 3	-	iro unknown	-	-	-	-	-	-	-	-	-	-	-	-	-	-	-	-	-	-	-	-	-
KLE_AA1398AA_AS	SRR3291423	2015	Americas	United States	0	Klebsiella aerogenes	NA	672	unknown (K68)	O5	262	116817	330096	5195308	2	0	0	0	ybt 17; ICEKp10	clb 3 (truncated)	-	iro unknown	-	-	-	-	-	-	-	-	-	-	-	-	-	-	-	-	-	-	-	-	-
KLE_AA1399AA_AS	SRR3291422	2014	Americas	United States	0	Klebsiella aerogenes	NA	672	unknown (K68)	O5	228	122733	252570	5192484	2	0	0	0	ybt 17; ICEKp10	clb 3	-	iro unknown	-	-	-	-	-	-	-	-	-	-	-	-	-	-	-	-	-	-	-	-	-
KLE_AA1400AA_AS	SRR2032830	2006	Americas	United States	0	Klebsiella aerogenes	NA	675	unknown (KL186)	O3/O3a	47	466680	925547	5079487	0	0	0	0	-	-	-	iro unknown	-	-	-	-	-	-	-	-	-	-	-	-	-	-	-	-	-	-	-	-	-
KLE_AA1667AA_AS	ERR315161	0	0	0	0	Klebsiella variicola subsp. variicola	ST2820	677	K16	O3/O3a	64	499697	1373649	5833496	0	0	0	0	-	-	-	-	-	-	-	-	-	-	-	-	-	-	-	-	-	-	-	-	-	-	-	-	LEN-16^
KLE_AA1682AA_AS	SRR850991	0	0	0	0	Klebsiella pneumoniae	ST1432	681	unknown (KL133)	O2a	153	172442	828117	5222863	0	0	0	0	-	-	-	-	-	-	wzi181	-	-	-	-	-	-	-	-	-	-	-	-	-	-	-	-	-	SHV-211
KLE_AA1685AA_AS	ERR315175	0	0	0	0	Klebsiella pneumoniae	ST70	596	unknown (KL136)	O1	74	727880	1544075	5465961	1	1	8	12	ybt 8; ICEKp9	-	-	-	-	-	wzi123	aac(3)-IIa.v1^;aac(6')-Ib-cr.v2;strA.v1^;strB.v1	-	-	qnrB1.v2^	-	-	CatB4.v1?	-	sul2	tet(A).v1	-	dfrA14.v2*	OXA-1;TEM-1D.v1^	-	CTX-M-15	-	-	SHV-32
KLE_AA1686AA_AS	ERR315176	0	0	0	0	Klebsiella pneumoniae	ST198	683	K62	O1	73	348993	721809	5311442	0	0	5	6	-	-	-	-	-	-	wzi62	strA.v1^;strB.v1	-	-	-	-	-	-	-	sul2	tet(D)	-	dfrA14.v2*	TEM-1D.v1^	-	-	-	-	SHV-77^
KLE_AA1687AA_AS	ERR315177	0	0	0	0	Klebsiella pneumoniae	ST70	596	unknown (KL136)	O1	65	470365	1544075	5465234	1	1	8	12	ybt 8; ICEKp9	-	-	-	-	-	wzi123	aac(3)-IIa.v1^;aac(6')-Ib-cr.v2;strA.v1^;strB.v1	-	-	qnrB1.v2^	-	-	CatB4.v1?	-	sul2	tet(A).v1	-	dfrA14.v2*	OXA-1;TEM-1D.v1^	-	CTX-M-15	-	-	SHV-32
KLE_AA1688AA_AS	ERR315178	0	Africa	Kenya	0	Klebsiella pneumoniae	ST11	8	unknown (KL125)	O3b	101	290349	467136	5480891	1	1	7	8	ybt 9; ICEKp3	-	-	-	-	-	wzi177	aac(3)-IIa.v1^;strA.v1*;strB.v1*	-	-	-	-	mphA	catII.2*	-	sul2	-	-	dfrA14.v2*	-	-	CTX-M-15	-	-	SHV-11.v1
KLE_AA1689AA_AS	ERR315179	0	0	0	0	Klebsiella pneumoniae	ST281	453	K64	O1	64	389937	812882	5420682	0	0	0	0	-	-	-	-	-	-	wzi64	-	-	-	-	-	-	-	-	-	-	-	-	-	-	-	-	-	SHV-108*
KLE_AA1690AA_AS	ERR315180	0	0	0	0	Klebsiella pneumoniae	ST14	10	K2	O1	79	371411	1018929	5517478	0	1	8	12	-	-	-	-	-	-	wzi2	aac(3)-IIa.v1^;aac(6')-Ib-cr.v2;strA.v1^;strB.v1	-	-	qnrB1.v2^	-	-	CatB4.v1?	-	sul2	tet(A).v1	-	dfrA14.v2*	OXA-1;TEM-1D.v1^	-	CTX-M-15	-	-	SHV-28.v1^
KLE_AA1691AA_AS	ERR315181	0	0	0	0	Klebsiella pneumoniae	ST15	10	K24	O1	159	180597	455121	5587577	1	1	8	14	ybt 10; ICEKp4	-	-	-	-	-	wzi24	aac(3)-IIa.v1^;aac(6')-Ib-cr.v2;aadA^;strA.v1^;strB.v1	-	-	-	-	-	CatB4.v1?;catA1*	-	sul1^;sul2	tet(A).v1	-	dfrA15.v2	OXA-1;TEM-1D.v1^	-	CTX-M-15	-	-	SHV-28.v1^
KLE_AA1692AA_AS	ERR315182	0	0	0	0	Klebsiella pneumoniae	ST397	250	unknown (KL158)	O1	218	366359	849446	5858594	1	1	6	6	ybt 9; ICEKp3	-	-	-	-	-	wzi475	aac(3)-IId^	-	-	-	-	-	catII.2*	-	sul2*	-	-	dfrA30*	TEM-1D.v1^	-	CTX-M-15	-	-	SHV-1^
KLE_AA1693AA_AS	ERR315183	0	0	0	0	Klebsiella pneumoniae	ST14	10	unknown (K2)	O1	356	197296	481034	6054202	1	1	7	12	ybt 9; ICEKp3	-	-	-	-	-	wzi2	aac(3)-IIa.v1;strA.v1^;strB.v1	-	-	-	-	-	catII.2*	-	sul1;sul2	tet(D)	-	dfrA14.v2*;dfrA7	SCO-1;TEM-1D.v1^	-	CTX-M-15	-	-	SHV-1^
KLE_AA1694AA_AS	ERR315184	0	0	0	0	Klebsiella pneumoniae	ST1927	279	K2	O1	113	349308	861853	5513548	0	0	4	6	-	-	-	-	-	-	wzi72	strA.v1;strB.v1	-	-	-	-	-	catA1*	-	sul1;sul2	-	-	dfrA15.v2	-	-	-	-	-	SHV-11.v1^
KLE_AA1695AA_AS	ERR315185	0	0	0	0	Klebsiella pneumoniae	ST17	52	unknown (KL155)	unknown (OL101)	91	369546	938130	5367256	0	1	7	10	-	-	-	-	-	-	wzi173	aac(3)-IIa.v1;strA.v1*;strB.v1*	-	-	-	-	-	catII.2*	-	sul2	tet(D)	-	dfrA14.v2*	SCO-1;TEM-1D.v1^	-	CTX-M-15	-	-	SHV-11.v1^
KLE_AA1696AA_AS	ERR315186	0	0	0	0	Klebsiella pneumoniae	ST789	274	K18	O1	157	317740	563978	5696919	0	1	9	18	-	-	-	-	-	-	wzi18	aac(3)-IId^;aac(6')-Ib-cr.v2^;aadA2^;aph3-Ia.v1^;rmtB;strA.v1^;strB.v1	-	-	qnrB4	-	mphA	-	arr-3	sul2?	tet(A).v1;tet(G).v1	-	dfrA12;dfrA14.v2*	DHA-1;TEM-1D.v1^	-	CTX-M-15	-	-	SHV-25
KLE_AA1697AA_AS	ERR315187	0	0	0	0	Klebsiella pneumoniae	ST17	52	unknown (KL155)	unknown (OL101)	95	329991	938232	5368163	0	1	7	10	-	-	-	-	-	-	wzi173	aac(3)-IIa.v1;strA.v1*;strB.v1*	-	-	-	-	-	catII.2*	-	sul2	tet(D)	-	dfrA14.v2*	SCO-1;TEM-1D.v1^	-	CTX-M-15	-	-	SHV-11.v1^
KLE_AA1698AA_AS	ERR315188	0	0	0	0	Klebsiella pneumoniae	ST17	52	unknown (KL155)	unknown (OL101)	98	329991	938028	5365915	0	1	7	10	-	-	-	-	-	-	wzi173	aac(3)-IIa.v1;strA.v1*;strB.v1*	-	-	-	-	-	catII.2*	-	sul2	tet(D)	-	dfrA14.v2*	SCO-1;TEM-1D.v1^	-	CTX-M-15	-	-	SHV-11.v1^
KLE_AA1699AA_AS	ERR315189	0	0	0	0	Klebsiella pneumoniae	ST17	52	unknown (KL155)	unknown (OL101)	97	329803	939409	5365709	0	1	7	10	-	-	-	-	-	-	wzi173	aac(3)-IIa.v1;strA.v1*;strB.v1*	-	-	-	-	-	catII.2*	-	sul2	tet(D)	-	dfrA14.v2*	SCO-1;TEM-1D.v1^	-	CTX-M-15	-	-	SHV-11.v1^
KLE_AA1700AA_AS	ERR315190	0	0	0	0	Klebsiella pneumoniae	ST105	186	unknown (KL102)	O2afg	64	373551	936411	5157024	0	0	2	2	-	-	-	-	-	-	wzi383	-	-	-	-	-	-	-	-	sul1	-	-	dfrA5	-	-	-	-	-	SHV-1^
KLE_AA1701AA_AS	ERR315191	0	0	0	0	Klebsiella pneumoniae	ST17	52	unknown (KL155)	unknown (OL101)	97	329743	938028	5364818	0	1	7	10	-	-	-	-	-	-	wzi173	aac(3)-IIa.v1;strA.v1*;strB.v1*	-	-	-	-	-	catII.2*	-	sul2	tet(D)	-	dfrA14.v2*	SCO-1;TEM-1D.v1^	-	CTX-M-15	-	-	SHV-11.v1^
KLE_AA1702AA_AS	ERR315192	0	0	0	0	Klebsiella pneumoniae	ST17	52	unknown (KL155)	unknown (OL101)	104	304390	533600	5366553	0	1	7	10	-	-	-	-	-	-	wzi173	aac(3)-IIa.v1;strA.v1*;strB.v1*	-	-	-	-	-	catII.2*	-	sul2	tet(D)	-	dfrA14.v2*	SCO-1;TEM-1D.v1^	-	CTX-M-15	-	-	SHV-11.v1^
KLE_AA1703AA_AS	ERR315193	0	0	0	0	Klebsiella pneumoniae	ST17	52	unknown (KL155)	unknown (OL101)	97	304390	536019	5369400	0	1	7	10	-	-	-	-	-	-	wzi173	aac(3)-IIa.v1;strA.v1*;strB.v1*	-	-	-	-	-	catII.2*	-	sul2	tet(D)	-	dfrA14.v2*	SCO-1;TEM-1D.v1^	-	CTX-M-15	-	-	SHV-11.v1^
KLE_AA1704AA_AS	ERR315194	0	0	0	0	Klebsiella pneumoniae	ST17	52	unknown (KL155)	unknown (OL101)	107	315366	533600	5366252	0	1	7	10	-	-	-	-	-	-	wzi173	aac(3)-IIa.v1;strA.v1*;strB.v1*	-	-	-	-	-	catII.2*	-	sul2	tet(D)	-	dfrA14.v2*	SCO-1;TEM-1D.v1^	-	CTX-M-15	-	-	SHV-11.v1^
KLE_AA1705AA_AS	ERR315195	0	0	0	0	Klebsiella pneumoniae	ST2813	701	K30	O1	75	261282	569392	5356231	0	0	1	1	-	-	-	-	-	-	wzi22	-	-	fosA7*	-	-	-	-	-	-	-	-	-	-	-	-	-	-	SHV-1^
KLE_AA1706AA_AS	ERR315196	0	0	0	0	Klebsiella pneumoniae	ST17	52	unknown (KL155)	unknown (OL101)	100	330051	938028	5365654	0	1	7	10	-	-	-	-	-	-	wzi173	aac(3)-IIa.v1;strA.v1*;strB.v1*	-	-	-	-	-	catII.2*	-	sul2	tet(D)	-	dfrA14.v2*	SCO-1;TEM-1D.v1^	-	CTX-M-15	-	-	SHV-11.v1^
KLE_AA1707AA_AS	ERR315197	0	0	0	0	Klebsiella pneumoniae	ST17	52	unknown (KL155)	unknown (OL101)	96	329803	938028	5364525	0	1	7	10	-	-	-	-	-	-	wzi173	aac(3)-IIa.v1;strA.v1*;strB.v1*	-	-	-	-	-	catII.2*	-	sul2	tet(D)	-	dfrA14.v2*	SCO-1;TEM-1D.v1^	-	CTX-M-15	-	-	SHV-11.v1^
KLE_AA1708AA_AS	ERR330004	0	0	0	0	Klebsiella pneumoniae	ST38	75	K52	unknown (OL101)	154	211984	388479	5579769	0	1	7	13	-	-	-	-	-	-	wzi50	aac(6')-Ib'.v1;aadA*;ant(2'')-Ia;aph(3')-Ia;strA.v1;strB.v1	-	-	-	-	-	catA1*;cmlA5	-	sul1;sul2	tet(D)	-	-	TEM-1D.v1^	-	SHV-12	-	-	-
KLE_AA1709AA_AS	ERR330005	0	0	0	0	Klebsiella pneumoniae	ST15	10	unknown (KL112)	O1	102	222920	600550	5674815	0	2	9	14	-	-	-	-	-	-	wzi93	aac(6')-Ib-cr.v2;aadA*;aadA16*;strA.v1^;strB.v1	-	-	-	-	-	-	arr-3	sul1;sul1;sul2	tet(A).v1*	-	dfrA27	TEM-1D.v1^	-	CTX-M-15	-	NDM-1	SHV-28.v1^
KLE_AA1713AA_AS	SRR1063350	2012	Americas	United States	0	Klebsiella oxytoca	NA	711	unknown (K20)	unknown (OL104)	143	265596	610557	5755424	1	1	1	1	ybt unknown	-	-	-	-	-	-	-	-	-	-	-	-	-	-	-	-	-	-	-	-	OXY-2-1	-	-	-
KLE_AA1714AA_AS	SRR1166945	2003	Americas	United States	New Jersey	Klebsiella pneumoniae	ST258	8	unknown (KL107)	O2afg	270	165478	799754	5776814	2	1	7	8	ybt 17; ICEKp10	clb 3	-	-	-	-	wzi154	aac(6')-Ib'.v1;aadA2;ant(2'')-Ia*	-	-	-	-	mphA	catA1^	-	sul1	-	-	dfrA12	-	-	SHV-12	-	-	-
KLE_AA1715AA_AS	SRR1166946	2004	Americas	United States	New Jersey	Klebsiella pneumoniae	ST258	8	unknown (KL107)	O2afg	399	198548	837866	5757070	0	2	9	13	-	-	-	-	-	-	wzi154	aadA2^;aph3-Ia.v1^;strA.v1^;strB.v1	-	-	-	-	mphA	catA1^	-	sul1;sul2	-	-	dfrA12;dfrA14.v2*	OXA-9.v1	-	SHV-12	-	KPC-3	-
KLE_AA1716AA_AS	SRR1166947	2004	Americas	United States	New York	Klebsiella pneumoniae	ST258	8	unknown (KL107)	O2afg	252	152760	845266	5751148	2	1	7	8	ybt 17; ICEKp10	clb 3	-	-	-	-	wzi154	aac(6')-Ib'.v1;aadA2;aph3-Ia.v1^	-	-	-	-	mphA	catA1^	-	sul1	-	-	dfrA12	-	-	SHV-12^	-	-	-
KLE_AA1717AA_AS	SRR1166948	2004	Americas	United States	New Jersey	Klebsiella pneumoniae	ST258	8	unknown (KL107)	O2afg	313	143810	712522	5669324	0	2	9	12	-	-	-	-	-	-	wzi154	aac(3)-IV;aadA2*;aph(4)-Ia	-	-	-	-	mphA	catA1^;cmlA1*	-	sul1;sul3	-	-	dfrA12	OXA-9.v1	-	SHV-12	-	KPC-3	-
KLE_AA1718AA_AS	SRR1166949	2005	Americas	United States	New Jersey	Klebsiella pneumoniae	ST258	8	unknown (KL107)	O2afg	293	165686	461419	5744088	0	2	8	9	-	-	-	-	-	-	wzi154	aadA2^;aph3-Ia.v1^	-	-	-	-	mphA	-	-	sul1	-	-	dfrA12	OXA-1;OXA-9.v1	-	CTX-M-15	-	KPC-3	SHV-11.v1
KLE_AA1719AA_AS	SRR1166950	2005	Americas	United States	New Jersey	Klebsiella pneumoniae	ST258	8	unknown (KL106)	O2afg	330	146243	796276	5618399	0	2	8	9	-	-	-	-	-	-	wzi29	aac(6')-Ib'.v1;aadA2^;aph3-Ia.v1^	-	-	-	-	mphA	catA1^	-	sul1	-	-	dfrA12	-	-	SHV-12	-	KPC-2	-
KLE_AA1720AA_AS	SRR1166951	2006	Americas	United States	New Jersey	Klebsiella pneumoniae	ST258	8	unknown (KL107)	O2afg	289	177422	714671	5626315	0	2	9	9	-	-	-	-	-	-	wzi154	aadA2^;aph3-Ia.v1^	-	-	-	-	mphA	catA1^	-	sul1	-	-	dfrA12	OXA-9.v1	-	SHV-12	-	KPC-3	-
KLE_AA1721AA_AS	SRR1166952	2007	Americas	United States	New York	Klebsiella pneumoniae	ST258	8	unknown (KL107)	O2afg	248	167682	754447	5616617	0	2	8	13	-	-	-	-	-	-	wzi154	aac(3)-IV;aadA2;aadA^;aph(4)-Ia;aph3-Ia.v1^	-	-	-	-	mphA	catA1^;cmlA1*	-	sul1;sul3	-	-	dfrA12	TEM-1D.v1^	-	-	-	KPC-3	SHV-11.v1
KLE_AA1722AA_AS	SRR1166953	2007	Americas	United States	New York	Klebsiella pneumoniae	ST258	8	unknown (KL106)	O2afg	258	151748	465513	5507425	0	2	6	9	-	-	-	-	-	-	wzi29	aac(6')-Ib'.v1;aadA2;aadA^;aph(4)-Ia	-	-	-	-	-	cmlA1*	-	sul1;sul3	-	-	-	-	-	SHV-12	-	KPC-2	-
KLE_AA1723AA_AS	SRR1166954	2007	Americas	United States	New Jersey	Klebsiella pneumoniae	ST418	8	unknown (KL107)	O2afg	350	146242	508567	5656978	0	2	9	14	-	-	-	-	-	-	wzi154	aac(6')-Ib'.v1;aadA15*;aph3-Ia.v1^;strA.v1^;strB.v1	-	-	-	-	mphA	catA1^	-	sul1;sul2	-	-	dfrA12;dfrA14.v2*	OXA-9.v1	-	SHV-12	-	KPC-3	-
KLE_AA1724AA_AS	SRR1166955	2007	Americas	United States	New Jersey	Klebsiella pneumoniae	ST258	8	unknown (KL107)	O2afg	303	150087	619361	5734484	0	2	9	14	-	-	-	-	-	-	wzi154	aac(3)-IV;aac(6')-Ib'.v1*;aadA2;aph(4)-Ia	-	-	-	-	mphA	catA1^;cmlA1*	-	sul1;sul3	-	-	dfrA12	OXA-9.v1;TEM-1D.v1^	-	SHV-12	-	KPC-3	-
KLE_AA1725AA_AS	SRR1166956	2007	Americas	United States	New York	Klebsiella pneumoniae	ST258	8	unknown (KL107)	O2afg	285	116877	608330	5656782	0	2	9	13	-	-	-	-	-	-	wzi154	aac(3)-IV;aadA2;aadA^;aph(4)-Ia	-	-	-	-	mphA	catA1^;cmlA1*	-	sul1;sul3	-	-	dfrA12	TEM-1D.v1^	-	SHV-12	-	KPC-3	-
KLE_AA1726AA_AS	SRR1166957	2009	Americas	United States	New Jersey	Klebsiella pneumoniae	ST258	8	unknown (KL107)	O2afg	326	135256	384045	5694384	0	2	9	10	-	-	-	-	-	-	wzi154	aadA2^;ant(2'')-Ia	-	-	qnrS1	-	mphA	catA1^	-	sul1	-	-	dfrA12	OXA-9.v1	-	SHV-12^	-	KPC-3	-
KLE_AA1727AA_AS	SRR1166958	2009	Americas	United States	New Jersey	Klebsiella pneumoniae	ST379	8	unknown (KL107)	O2afg	321	129812	545034	5630952	0	2	9	10	-	-	-	-	-	-	wzi154	aadA2^;aph3-Ia.v1^	-	-	-	-	mphA	catA1^	-	sul1	-	-	dfrA12	OXA-9.v1;TEM-1D.v1^	-	SHV-12	-	KPC-3	-
KLE_AA1728AA_AS	SRR1166959	2009	Americas	United States	New Jersey	Klebsiella pneumoniae	ST258	8	unknown (KL106)	O2afg	257	146242	449942	5461839	0	2	7	13	-	-	-	-	-	-	wzi29	aac(3)-IV;aac(6')-Ib'.v1;aadA2;aadA^;aph(4)-Ia;aph3-Ia.v1^	-	-	-	-	mphA	catA1^;cmlA1*	-	sul1;sul3	-	-	dfrA12	-	-	-	-	KPC-2	SHV-11.v1
KLE_AA1729AA_AS	SRR1166960	2009	Americas	United States	New Jersey	Klebsiella pneumoniae	ST258	8	unknown (KL107)	O2afg	280	149516	348089	5595628	0	2	9	10	-	-	-	-	-	-	wzi154	aac(6')-Ib'.v1*;aadA*;aadA2^	-	-	-	-	mphA	catA1^	-	sul1	-	-	dfrA12	OXA-9.v1	-	SHV-12^	-	KPC-3	-
KLE_AA1730AA_AS	SRR1166961	2009	Americas	United States	New Jersey	Klebsiella pneumoniae	ST379	8	unknown (KL107)	O2afg	331	129585	407904	5654354	0	2	9	10	-	-	-	-	-	-	wzi154	aadA2^;aph3-Ia.v1^	-	-	-	-	mphA	catA1^	-	sul1	-	-	dfrA12	OXA-9.v1;TEM-1D.v1^	-	SHV-12	-	KPC-3	-
KLE_AA1731AA_AS	SRR1166962	2009	Americas	United States	New York	Klebsiella pneumoniae	ST258	8	unknown (KL107)	O2afg	200	142010	416574	5488812	0	2	6	9	-	-	-	-	-	-	wzi154	aac(6')-Ib'.v1;aadA*;strA.v1^;strB.v1	-	-	-	-	-	-	-	sul2	-	-	dfrA14.v2*	OXA-9.v1;TEM-1D.v1^	-	-	-	KPC-3	SHV-11.v1
KLE_AA1732AA_AS	SRR1166963	2009	Americas	United States	New York	Klebsiella pneumoniae	ST258	8	unknown (KL107)	O2afg	220	105952	367689	5439531	0	2	4	4	-	-	-	-	-	-	wzi154	aac(6')-Ib'.v1;aadA*	-	-	-	-	-	-	-	-	-	-	-	OXA-9.v1	-	-	-	KPC-3	SHV-11.v1
KLE_AA1733AA_AS	SRR1166964	2009	Americas	United States	New York	Klebsiella pneumoniae	ST258	8	unknown (KL106)	O2afg	255	165645	277622	5616142	0	2	8	13	-	-	-	-	-	-	wzi29	aac(3)-IV;aac(6')-Ib'.v1;aadA2^;aadA^;aph(4)-Ia;aph3-Ia.v1^	-	-	-	-	mphA	catA1^;cmlA1*	-	sul1	-	-	dfrA12	-	-	SHV-12	-	KPC-2	-
KLE_AA1734AA_AS	SRR1166965	2009	Americas	United States	New Jersey	Klebsiella pneumoniae	ST379	8	unknown (KL107)	unknown (OL102)	205	165685	316608	5438833	0	2	3	2	-	-	-	-	-	-	wzi154	-	-	-	-	-	-	-	-	-	-	-	-	OXA-9.v1	-	-	-	KPC-3	SHV-11.v1
KLE_AA1735AA_AS	SRR1166966	2009	Americas	United States	New Jersey	Klebsiella pneumoniae	ST379	8	unknown (KL107)	O2afg	266	129982	549946	5633413	0	2	8	9	-	-	-	-	-	-	wzi154	aadA2^;aph3-Ia.v1^	-	-	-	-	mphA	catA1^	-	sul1	-	-	dfrA12	OXA-9.v1;TEM-1D.v1^	-	-	-	KPC-3	SHV-11.v1
KLE_AA1736AA_AS	SRR1166978	2010	Americas	United States	New York	Klebsiella pneumoniae	ST258	8	unknown (KL107)	O2afg	324	135154	861110	5771374	0	2	7	9	-	-	-	-	-	-	wzi154	aac(6')-Ib'.v1;aadA2;ant(2'')-Ia*;aph3-Ia.v1^	-	-	-	-	mphA	catA1^	-	sul1	-	-	dfrA12	-	-	-	-	KPC-3	SHV-11.v1
KLE_AA1737AA_AS	SRR1166979	2005	Americas	United States	New Jersey	Klebsiella pneumoniae	ST258	8	unknown (KL107)	O2afg	346	165468	544715	5776624	0	2	8	13	-	-	-	-	-	-	-	aac(3)-IV;aac(6')-Ib'.v1*;aadA2*;aph(4)-Ia;aph3-Ia.v1^	-	-	-	-	mphA	catA1^;cmlA1*	-	sul1;sul3	-	-	dfrA12	OXA-9.v1	-	-	-	KPC-3	SHV-11.v1
KLE_AA1738AA_AS	SRR1166980	2006	Americas	United States	New Jersey	Klebsiella pneumoniae	ST258	8	unknown (KL107)	O2afg	306	134880	425130	5681274	0	2	7	12	-	-	-	-	-	-	wzi154	aac(3)-IV;aadA2^;aadA^;aph(4)-Ia;aph3-Ia.v1^	-	-	-	-	mphA	catA1^;cmlA1*	-	sul1;sul3	-	-	dfrA12	-	-	-	-	KPC-3	SHV-11.v1
KLE_AA1739AA_AS	SRR1166981	2007	Americas	United States	New Jersey	Klebsiella pneumoniae	ST258	8	unknown (KL107)	O2afg	255	165509	529246	5728492	0	2	8	14	-	-	-	-	-	-	wzi154	aac(3)-IV;aac(6')-Ib'.v1*;aadA*;aadA2;aph(4)-Ia;aph3-Ia.v1^	-	-	-	-	mphA	catA1^;cmlA1*	-	sul1;sul3	-	-	dfrA12	OXA-9.v1	-	-	-	KPC-3	SHV-11.v1
KLE_AA1740AA_AS	SRR1166982	2008	Americas	United States	New Jersey	Klebsiella pneumoniae	ST258	8	unknown (KL107)	O2afg	242	128805	400781	5943650	2	2	6	9	ybt 17; ICEKp10 (truncated)	clb 3	-	-	-	-	wzi154	aac(6')-33;aac(6')-Ib'.v1;ant(2'')-Ia;aph3-Ia.v1^	-	-	-	-	mphA	floR.v2*	-	sul1;sul2	-	-	-	-	-	-	-	KPC-2	SHV-11.v1^
KLE_AA1741AA_AS	SRR1166983	2009	Americas	United States	New Jersey	Klebsiella pneumoniae	ST258	8	unknown (KL107)	unknown (OL102)	225	140134	560874	5564129	2	1	3	2	ybt 17; ICEKp10	clb 3	-	-	-	-	wzi154	-	-	-	-	-	-	-	-	-	-	-	dfrA14.v2*	-	-	SHV-12	-	-	-
KLE_AA1742AA_AS	SRR1166984	2010	Americas	United States	New Jersey	Klebsiella pneumoniae	ST258	8	unknown (KL107)	O2afg	291	168299	671324	5622150	0	2	8	11	-	-	-	-	-	-	wzi154	aac(3)-IV;aadA2^;aph(4)-Ia;aph3-Ia.v1^	-	-	-	-	mphA	cmlA1*	-	sul1;sul3	-	-	dfrA12	OXA-9.v1	-	-	-	KPC-3	SHV-11.v1
KLE_AA1743AA_AS	SRR1166985	2010	Americas	United States	New York	Klebsiella pneumoniae	ST258	8	unknown (KL106)	O2afg	268	171636	803000	5578153	0	2	8	14	-	-	-	-	-	-	wzi29	aac(3)-IV;aac(6')-Ib'.v1;aadA2;aadA^;aph(4)-Ia;aph3-Ia.v1^	-	-	-	-	mphA	catA1^;cmlA1*	-	sul1;sul3	-	-	dfrA12	-	-	SHV-12	-	KPC-2	-
KLE_AA1744AA_AS	SRR1166986	2011	Americas	United States	New York	Klebsiella pneumoniae	ST258	8	unknown (KL107)	O2afg	346	149521	699741	5606877	0	2	7	10	-	-	-	-	-	-	wzi154	aac(6')-Ib'.v1*;aadA*;strA.v1^;strB.v1	-	-	-	-	-	-	-	sul1;sul2	-	-	dfrA14.v2*	OXA-9.v1	-	SHV-12^	-	KPC-3	-
KLE_AA1745AA_AS	SRR1166987	2011	Americas	United States	New York	Klebsiella pneumoniae	ST258	8	unknown (KL107)	O2afg	503	117909	548937	6171862	2	2	7	10	ybt 17; ICEKp10	clb 3	-	-	-	-	wzi154	aac(6')-Ib'.v1;aadA*;strA.v1^;strB.v1	-	-	-	-	-	catA1^	-	sul2	-	-	dfrA14.v2*	OXA-9.v1;TEM-1D.v1^	-	-	-	KPC-3	SHV-11.v1
KLE_AA1746AA_AS	SRR1166988	2011	Americas	United States	New York	Klebsiella pneumoniae	ST258	8	unknown (KL107)	O2afg	196	146514	699774	5442477	0	2	6	7	-	-	-	-	-	-	wzi154	strA.v1^;strB.v1	-	-	-	-	-	-	-	sul2	-	-	dfrA14.v2*	OXA-9.v1;TEM-1D.v1^	-	-	-	KPC-3	SHV-11.v1
KLE_AA1747AA_AS	SRR1166989	2010	Americas	Colombia	0	Klebsiella pneumoniae	ST512	8	unknown (KL107)	O2afg	335	135204	543999	5696327	0	2	7	8	-	-	-	-	-	-	wzi154	aac(6')-Ib'.v1;aadA2^;aph3-Ia.v1^	-	-	-	-	mphA	catA1^	-	sul1	-	-	dfrA12	-	-	-	-	KPC-3	SHV-11.v1
KLE_AA1748AA_AS	SRR1166990	2010	Americas	Colombia	0	Klebsiella pneumoniae	ST512	8	unknown (KL107)	O2afg	323	129982	331536	5693854	0	2	7	8	-	-	-	-	-	-	wzi154	aac(6')-Ib'.v1;aadA2;aph3-Ia.v1^	-	-	-	-	mphA	catA1^	-	sul1	-	-	dfrA12	-	-	-	-	KPC-3	SHV-11.v1
KLE_AA1749AA_AS	SRR1166991	2009	Americas	United States	New York	Klebsiella pneumoniae	ST258	8	unknown (KL107)	O2afg	304	143189	509186	5584796	0	1	3	2	-	-	-	-	-	-	wzi341	-	-	-	-	-	-	catA1^	-	-	-	-	-	-	-	SHV-12	-	-	-
KLE_AA1750AA_AS	SRR1166992	2009	Americas	United States	New York	Klebsiella pneumoniae	ST258	8	unknown (KL107)	O2afg	188	152191	433780	5514880	0	2	6	7	-	-	-	-	-	-	wzi154	aac(6')-Ib'.v1;aadA2^;aph3-Ia.v1^	-	-	-	-	mphA	-	-	sul1	-	-	dfrA12	-	-	-	-	KPC-3	SHV-11.v1
KLE_AA1751AA_AS	SRR1166993	2009	Europe	Italy	0	Klebsiella pneumoniae	ST258	8	unknown (KL106)	O2afg	294	149521	500839	5585403	0	2	8	9	-	-	-	-	-	-	wzi29	aac(6')-Ib'.v1;aadA2^;aph3-Ia.v1^	-	-	-	-	mphA	catA1^	-	sul1	-	-	dfrA12	-	-	SHV-12	-	KPC-2	-
KLE_AA1752AA_AS	SRR1166994	2010	Americas	United States	New York	Klebsiella pneumoniae	ST258	8	unknown (KL106)	O2afg	250	142130	371699	5440255	0	2	6	9	-	-	-	-	-	-	wzi29	aac(3)-IV;aac(6')-Ib'.v1;aadA*;aadA2;aph(4)-Ia	-	-	-	-	-	cmlA1*	-	sul3	-	-	-	-	-	SHV-12	-	KPC-2	-
KLE_AA1753AA_AS	SRR1166995	2010	Americas	United States	New York	Klebsiella pneumoniae	ST258	8	unknown (KL107)	O2afg	246	149521	608512	5583663	0	2	9	13	-	-	-	-	-	-	wzi154	aac(3)-IV;aadA2;aadA^;aph(4)-Ia	-	-	-	-	mphA	catA1^;cmlA1*	-	sul1;sul3	-	-	dfrA12	TEM-1D.v1^	-	SHV-12	-	KPC-3	-
KLE_AA1754AA_AS	SRR1166996	2010	Americas	United States	New York	Klebsiella pneumoniae	ST258	8	unknown (KL106)	unknown (OL102)	278	142213	276842	5611918	0	2	8	13	-	-	-	-	-	-	wzi29	aac(3)-IV;aac(6')-Ib'.v1;aadA*;aph(4)-Ia;aph3-Ia.v1^	-	-	-	-	mphA	catA1^;cmlA1*	-	sul1;sul3	-	-	dfrA12	-	-	SHV-12	-	KPC-2	-
KLE_AA1755AA_AS	SRR1166997	2010	Americas	United States	New York	Klebsiella pneumoniae	ST258	8	unknown (KL106)	O2afg	268	146243	562873	5533536	0	2	4	3	-	-	-	-	-	-	wzi29	aac(6')-Ib'.v1	-	-	-	-	-	-	-	-	-	-	-	-	-	SHV-12	-	KPC-2	-
KLE_AA1756AA_AS	SRR1166998	2011	Americas	United States	New York	Klebsiella pneumoniae	ST258	8	unknown (KL107)	unknown (OL102)	416	129585	421723	5828399	2	2	9	13	ybt 17; ICEKp10	clb 3	-	-	-	-	wzi154	aac(6')-Ib'.v1*;aadA*;aph3-Ia.v1^;strA.v1^;strB.v1	-	-	-	-	mphA	catA1^	-	sul2	-	-	dfrA14.v2*	OXA-9.v1;TEM-1D.v1^	-	SHV-12	-	KPC-3	-
KLE_AA1757AA_AS	SRR1166999	2011	Americas	United States	New York	Klebsiella pneumoniae	ST258	8	unknown (KL106)	O2afg	337	142752	358631	5546754	0	2	7	8	-	-	-	-	-	-	wzi29	aac(6')-Ib'.v1;aadA2^;aph3-Ia.v1^	-	-	-	-	mphA	catA1^	-	sul1	-	-	dfrA12	-	-	-	-	KPC-2	SHV-11.v1
KLE_AA1758AA_AS	SRR1167000	2011	Americas	United States	Illinois	Klebsiella pneumoniae	ST11-1LV	8	unknown (KL107)	O2afg	362	133546	494870	5881591	2	2	8	11	ybt 17; ICEKp10 (truncated)	clb 3	-	-	-	-	wzi154	aac(6')-Ib'.v1;aadA*;strA.v1^;strB.v1	-	-	-	-	-	catA1^	-	sul2	-	-	dfrA14.v2*	OXA-9.v1;TEM-1D.v1^	-	SHV-12	-	KPC-3	-
KLE_AA1759AA_AS	SRR1167001	2010	Americas	United States	Pennsylvania	Klebsiella pneumoniae	ST258	8	unknown (KL106)	O2afg	257	134745	417911	5586354	0	2	8	9	-	-	-	-	-	-	wzi29	aac(6')-Ib'.v1;aadA2;aph3-Ia.v1^	-	-	-	-	mphA	catA1^	-	sul1	-	-	dfrA12	-	-	SHV-12	-	KPC-2	-
KLE_AA1760AA_AS	SRR1167002	2010	Americas	United States	Pennsylvania	Klebsiella pneumoniae	ST258	8	unknown (KL106)	O2afg	299	133923	358632	5617351	0	3	10	15	-	-	-	-	-	-	wzi29	aac(3)-IV;aac(6')-Ib'.v1;aadA2;aadA^;aph(4)-Ia;aph3-Ia.v1^	-	-	-	-	mphA	catA1^;cmlA1*	-	sul1;sul3	-	-	dfrA12	TEM-1D.v1^	-	SHV-12	-	KPC-2	-
KLE_AA1761AA_AS	SRR1167003	2010	Americas	United States	Pennsylvania	Klebsiella pneumoniae	ST258	8	unknown (KL106)	O2afg	303	142282	435644	5618788	0	3	10	15	-	-	-	-	-	-	wzi29	aac(3)-IV;aac(6')-Ib'.v1;aadA2;aadA^;aph(4)-Ia;aph3-Ia.v1^	-	-	-	-	mphA	catA1^;cmlA1*	-	sul1;sul3	-	-	dfrA12	TEM-1D.v1^	-	SHV-12	-	KPC-2	-
KLE_AA1762AA_AS	SRR1167004	2010	Americas	United States	Pennsylvania	Klebsiella pneumoniae	ST258	8	unknown (KL106)	O2afg	271	110059	435527	5429676	0	3	7	11	-	-	-	-	-	-	wzi29	aac(3)-IV;aac(6')-Ib'.v1;aadA2;aadA^;aph(4)-Ia;aph3-Ia.v1^	-	-	-	-	-	cmlA1*	-	sul1;sul3	-	-	-	-	-	SHV-12	-	KPC-2	-
KLE_AA1763AA_AS	SRR1167005	2010	Americas	United States	Pennsylvania	Klebsiella pneumoniae	ST258	8	unknown (KL107)	O2afg	298	127645	567174	5591424	0	2	6	7	-	-	-	-	-	-	wzi154	aac(3)-IV;aadA2;aph(4)-Ia	-	-	-	-	-	cmlA1*	-	sul3	-	-	-	OXA-9.v1	-	-	-	KPC-3	-
KLE_AA1764AA_AS	SRR1167006	2010	Americas	United States	Pennsylvania	Klebsiella pneumoniae	ST258	8	unknown (KL107)	O2afg	282	128570	321027	5592944	0	2	6	7	-	-	-	-	-	-	wzi154	aac(3)-IV;aadA2;aph(4)-Ia	-	-	-	-	-	cmlA1*	-	sul3	-	-	-	OXA-9.v1	-	-	-	KPC-3	-
KLE_AA1765AA_AS	SRR1167007	2011	Americas	United States	Pennsylvania	Klebsiella pneumoniae	ST258	8	unknown (KL106)	unknown (O2a)	283	129157	358632	5610385	0	3	10	15	-	-	-	-	-	-	wzi29	aac(3)-IV;aac(6')-Ib'.v1;aadA*?;aadA2;aph(4)-Ia;aph3-Ia.v1^	-	-	-	-	mphA	catA1^;cmlA1*	-	sul1;sul3	-	-	dfrA12	TEM-1D.v1^	-	SHV-12	-	KPC-2	-
KLE_AA1766AA_AS	SRR1167008	2010	Americas	United States	Pennsylvania	Klebsiella pneumoniae	ST258	8	unknown (KL107)	O2afg	258	122352	350810	5556887	0	2	4	4	-	-	-	-	-	-	wzi154	aac(6')-Ib'.v1*;aadA*	-	-	-	-	-	-	-	-	-	-	-	OXA-9.v1	-	-	-	KPC-3	-
KLE_AA1767AA_AS	SRR1167009	2011	Americas	United States	Pennsylvania	Klebsiella pneumoniae	ST258	8	unknown (KL106)	unknown (O2a)	291	130530	358632	5570358	0	3	10	15	-	-	-	-	-	-	wzi29	aac(3)-IV;aac(6')-Ib'.v1;aadA2;aadA^;aph(4)-Ia;aph3-Ia.v1^	-	-	-	-	mphA	catA1^;cmlA1*	-	sul1;sul3	-	-	dfrA12	TEM-1D.v1^	-	SHV-12	-	KPC-2	-
KLE_AA1768AA_AS	SRR1167010	2011	Americas	United States	Pennsylvania	Klebsiella pneumoniae	ST258	8	unknown (KL106)	unknown (O2a)	325	127224	270471	5599523	0	3	10	15	-	-	-	-	-	-	-	aac(3)-IV;aac(6')-Ib'.v1;aadA2;aadA^;aph(4)-Ia;aph3-Ia.v1^	-	-	-	-	mphA	catA1^;cmlA1*	-	sul1;sul3	-	-	dfrA12	TEM-1D.v1^	-	SHV-12^	-	KPC-2	-
KLE_AA1769AA_AS	SRR1167011	2011	Americas	United States	New York	Klebsiella pneumoniae	ST258	8	unknown (KL107)	O2afg	492	118564	277755	6114221	2	3	9	14	ybt 17; ICEKp10	clb 3	-	-	-	-	wzi154	aac(6')-Ib'.v1;aadA*;aadA2^;strA.v1^;strB.v1	-	-	-	-	-	catA1^	-	sul1;sul2	-	-	dfrA12;dfrA14.v2*	OXA-9.v1;TEM-1D.v1^	-	SHV-12	-	KPC-3	-
KLE_AA1770AA_AS	SRR1167012	2011	Americas	United States	New York	Klebsiella pneumoniae	ST258	8	unknown (KL106)	O2afg	280	146242	329404	5555635	0	1	8	8	-	-	-	-	-	-	wzi29	aac(6')-Ib'.v1;aadA2^;aph3-Ia.v1^	-	-	-	-	mphA	catA1^	-	sul1	-	-	dfrA12	-	-	SHV-12	-	-	-
KLE_AA1771AA_AS	SRR1167013	2010	Americas	United States	Pennsylvania	Klebsiella pneumoniae	ST258	8	unknown (KL107)	O2afg	251	137359	358457	5556448	0	2	4	4	-	-	-	-	-	-	wzi154	aac(6')-Ib'.v1;aadA*	-	-	-	-	-	-	-	-	-	-	-	OXA-9.v1	-	-	-	KPC-3	-
KLE_AA1772AA_AS	SRR1167014	2010	Americas	United States	Pennsylvania	Klebsiella pneumoniae	ST258	8	unknown (KL107)	O2a	296	131684	432850	5537238	0	2	7	12	-	-	-	-	-	-	wzi154	aac(3)-IV;aac(6')-Ib'.v1;aadA2;aph(4)-Ia;aph3-Ia.v1^	-	-	-	-	mphA	catA1^;cmlA1*	-	sul1;sul3	-	-	dfrA12	-	-	-	-	KPC-3	-
KLE_AA1773AA_AS	SRR1167015	2010	Americas	United States	Pennsylvania	Klebsiella pneumoniae	ST258	8	unknown (KL107)	O2afg	244	132028	443969	5510378	0	2	6	6	-	-	-	-	-	-	wzi154	aac(3)-IV;aph(4)-Ia	-	-	-	-	-	cmlA1*	-	sul3	-	-	-	OXA-9.v1	-	-	-	KPC-3	-
KLE_AA1774AA_AS	SRR1167016	2011	Americas	United States	Pennsylvania	Klebsiella pneumoniae	ST258	8	unknown (KL106)	unknown (OL102)	344	116145	450065	5690923	0	0	7	14	-	-	-	-	-	-	wzi29	aac(3)-IV;aac(6')-Ib'.v1;aadA2;aadA^;ant(2'')-Ia;aph(4)-Ia;aph3-Ia.v1^	-	-	-	-	mphA	catA1^;cmlA1*	-	sul1;sul3	-	-	dfrA12	OXA-2	-	-	-	-	SHV-11.v1^
KLE_AA1775AA_AS	SRR1167017	2011	Americas	United States	New York	Klebsiella pneumoniae	ST258	8	unknown (KL106)	O2afg	268	142010	449942	5573599	0	2	8	14	-	-	-	-	-	-	wzi29	aac(3)-IV;aac(6')-Ib'.v1;aadA2^;aadA^;aph(4)-Ia;aph3-Ia.v1^	-	-	-	-	mphA	catA1^;cmlA1*	-	sul1;sul3	-	-	dfrA12	-	-	SHV-12	-	KPC-2	-
KLE_AA1776AA_AS	SRR1167018	2011	Americas	United States	New York	Klebsiella pneumoniae	ST258	8	unknown (KL106)	O2afg	282	135043	432849	5575572	0	2	9	15	-	-	-	-	-	-	wzi29	aac(3)-IV;aac(6')-Ib'.v1;aadA2;aadA^;aph(4)-Ia;aph3-Ia.v1^	-	-	-	-	mphA	catA1^;cmlA1*	-	sul1;sul3	-	-	dfrA12	TEM-1D.v1^	-	SHV-12	-	KPC-2	-
KLE_AA1777AA_AS	SRR1167019	2012	Americas	Canada	0	Klebsiella pneumoniae	ST258	8	unknown (KL107)	O2afg	281	129982	548197	5602274	0	2	5	6	-	-	-	-	-	-	wzi154	aac(6')-Ib'.v1;aadA2;aph3-Ia.v1^	-	-	-	-	-	-	-	sul1	-	-	dfrA12	-	-	-	-	KPC-3	SHV-11.v1
KLE_AA1778AA_AS	SRR1167020	2012	Americas	Canada	0	Klebsiella pneumoniae	ST258	8	unknown (KL106)	O2afg	292	115692	460414	5785065	0	2	8	14	-	-	-	-	-	-	wzi29	aac(3)-Ia*;aac(6')-Ib'.v1;aadA11.v2*;aadA2;aadA?;aph3-Ia.v1^	-	-	-	-	mphA	catA1^;floR.v2*	-	sul2	-	-	dfrA12;dfrB1	TEM-1D.v1^	-	-	-	KPC-2	SHV-11.v1^
KLE_AA1779AA_AS	SRR1167021	2012	Americas	United States	New York	Klebsiella pneumoniae	ST258	8	unknown (KL107)	O2afg	310	167682	564347	5555081	0	2	8	14	-	-	-	-	-	-	wzi154	aac(6')-Ib'.v1*;aadA*;aadA2^;aph3-Ia.v1^;strA.v1^;strB.v1	-	-	-	-	mphA	-	-	sul1;sul2	-	-	dfrA12*;dfrA14.v2*	OXA-9.v1	-	SHV-12^	-	KPC-3	-
KLE_AA1780AA_AS	SRR1167022	2012	Americas	Colombia	0	Klebsiella pneumoniae	ST512	8	unknown (KL107)	O2afg	249	146476	780227	5611689	0	2	4	4	-	-	-	-	-	-	wzi154	aac(6')-Ib'.v1;aadA2	-	-	-	-	-	-	-	sul1	-	-	-	-	-	-	-	KPC-3	SHV-11.v1
KLE_AA1781AA_AS	SRR1167023	2012	Americas	Colombia	0	Klebsiella pneumoniae	ST512	8	unknown (KL107)	O2afg	263	135248	526727	5592046	0	2	7	8	-	-	-	-	-	-	wzi154	aac(6')-Ib'.v1;aadA2;aph3-Ia.v1^	-	-	-	-	mphA	catA1^	-	sul1	-	-	dfrA12	-	-	-	-	KPC-3	SHV-11.v1
KLE_AA1782AA_AS	SRR1167024	2012	Americas	United States	Texas	Klebsiella pneumoniae	ST258	8	unknown (KL106)	O2afg	318	135371	459927	5576063	0	2	8	8	-	-	-	-	-	-	wzi29	aac(6')-Ib'.v1;aadA2	-	-	-	-	mphA	catA1^	-	sul1	-	-	dfrA12	-	-	SHV-12^	-	KPC-2	-
KLE_AA1783AA_AS	SRR1167025	2012	Americas	United States	Texas	Klebsiella pneumoniae	ST258	8	unknown (KL106)	O2afg	292	150125	464360	5533604	0	2	8	9	-	-	-	-	-	-	wzi29	aac(6')-Ib'.v1;aadA2^;aph3-Ia.v1^	-	-	-	-	mphA	catA1^	-	sul1	-	-	dfrA12	-	-	SHV-12	-	KPC-2	-
KLE_AA1785AA_AS	SRR1167027	2012	Americas	United States	Florida	Klebsiella pneumoniae	ST258	8	unknown (KL107)	O2afg	286	165468	548626	5701706	0	2	9	15	-	-	-	-	-	-	wzi154	aac(3)-IV;aac(6')-Ib'.v1*;aadA*;aadA2^;aph(4)-Ia;aph3-Ia.v1^	-	-	-	-	mphA	catA1^;cmlA1*	-	sul1;sul3	-	-	dfrA12	OXA-9.v1	-	SHV-12^	-	KPC-3	-
KLE_AA1786AA_AS	SRR1167028	2012	Americas	United States	Florida	Klebsiella pneumoniae	ST258	8	unknown (KL107)	O2afg	290	167682	704063	5504329	0	2	6	8	-	-	-	-	-	-	wzi154	aac(6')-Ib'.v1*;aadA*;strA.v1^;strB.v1	-	-	-	-	-	-	-	sul2	-	-	dfrA14.v2*	OXA-9.v1	-	-	-	KPC-3	SHV-11.v1
KLE_AA1787AA_AS	SRR1166967	2009	Americas	United States	New York	Klebsiella pneumoniae	ST258	8	unknown (KL107)	O2afg	215	183975	808211	5718981	0	2	7	8	-	-	-	-	-	-	wzi154	aac(6')-Ib'.v1;aadA2;aph3-Ia.v1^	-	-	-	-	mphA	catA1^	-	sul1	-	-	dfrA12	-	-	-	-	KPC-3	SHV-11.v1
KLE_AA1788AA_AS	SRR1166968	2010	Americas	United States	New Jersey	Klebsiella pneumoniae	ST258	8	unknown (KL107)	O2afg	170	203851	545542	5777623	2	2	6	9	ybt 17; ICEKp10	clb 3	-	-	-	-	wzi154	aac(6')-Ib'.v1*;aadA*;strA.v1^;strB.v1	-	-	-	-	-	-	-	sul2	-	-	dfrA14.v2*	OXA-9.v1;TEM-1D.v1^	-	-	-	KPC-3	SHV-11.v1
KLE_AA1789AA_AS	SRR1166969	2010	Americas	United States	New Jersey	Klebsiella pneumoniae	ST258	8	unknown (KL106)	O2afg	178	146331	463269	5638220	0	2	8	13	-	-	-	-	-	-	wzi29	aac(3)-IV;aac(6')-Ib'.v1;aadA2^;aadA^;aph(4)-Ia	-	-	-	-	mphA	catA1^;cmlA1*	-	sul1;sul3	-	-	dfrA12	-	-	SHV-12	-	KPC-2	-
KLE_AA1790AA_AS	SRR1166970	2010	Americas	United States	New York	Klebsiella pneumoniae	ST258	8	unknown (KL106)	O2afg	218	161724	460739	5678155	0	2	8	9	-	-	-	-	-	-	wzi29	aac(6')-Ib'.v1;aadA2^;aph3-Ia.v1^	-	-	-	-	mphA	catA1^	-	sul1	-	-	dfrA12	-	-	SHV-12^	-	KPC-2	-
KLE_AA1791AA_AS	SRR1166971	2007	Americas	Canada	0	Klebsiella pneumoniae	ST258	8	unknown (KL107)	O2afg	188	203854	839154	5716791	0	2	7	8	-	-	-	-	-	-	wzi154	aac(6')-Ib'.v1;aadA2;aph3-Ia.v1^	-	-	-	-	mphA	catA1^	-	sul1	-	-	dfrA12	-	-	-	-	KPC-3	SHV-11.v1
KLE_AA1792AA_AS	SRR1166972	2009	Americas	Canada	0	Klebsiella pneumoniae	ST258	8	unknown (KL107)	O2afg	196	203854	839611	5710957	0	2	7	8	-	-	-	-	-	-	wzi154	aac(6')-Ib'.v1;aadA2^;aph3-Ia.v1^	-	-	-	-	mphA	catA1^	-	sul1	-	-	dfrA12	-	-	-	-	KPC-3	SHV-11.v1
KLE_AA1793AA_AS	SRR1166973	2009	Americas	Canada	0	Klebsiella pneumoniae	ST258	8	unknown (KL106)	O2afg	175	213801	789262	5722146	1	2	7	8	ybt 13; ICEKp2	-	-	-	-	-	wzi29	aac(6')-Ib'.v1;aadA2^;aph3-Ia.v1^	-	-	-	-	mphA	catA1^	-	sul1	-	-	dfrA12	-	-	-	-	KPC-2	SHV-11.v1^
KLE_AA1794AA_AS	SRR1166974	2009	Americas	United States	Texas	Klebsiella pneumoniae	ST258	8	unknown (KL106)	O2afg	205	209341	460603	5613377	0	2	8	9	-	-	-	-	-	-	wzi29	aac(6')-Ib'.v1;aadA2;aph3-Ia.v1^	-	-	-	-	mphA	catA1^	-	sul1	-	-	dfrA12	-	-	SHV-12	-	KPC-2	-
KLE_AA1795AA_AS	SRR1166975	2010	Americas	United States	New Jersey	Klebsiella pneumoniae	ST258	8	unknown (KL107)	O2afg	118	220320	545406	5464659	0	2	6	9	-	-	-	-	-	-	wzi154	aac(6')-Ib'.v1*;aadA*;strA.v1^;strB.v1	-	-	-	-	-	-	-	sul2	-	-	dfrA14.v2*	OXA-9.v1;TEM-1D.v1^	-	-	-	KPC-3	-
KLE_AA1796AA_AS	SRR1166976	2010	Americas	United States	New Jersey	Klebsiella pneumoniae	ST258	8	unknown (KL106)	O2afg	119	244469	491183	5514524	0	2	7	13	-	-	-	-	-	-	wzi29	aac(3)-IV;aac(6')-Ib'.v1;aadA2;aadA^;aph(4)-Ia;aph3-Ia.v1^	-	-	-	-	mphA	catA1^;cmlA1*	-	sul1;sul3	-	-	dfrA12	-	-	-	-	KPC-3	SHV-11.v1
KLE_AA1797AA_AS	SRR1166977	2010	Americas	United States	New York	Klebsiella pneumoniae	ST258	8	unknown (KL107)	O2afg	185	233155	659233	5634421	0	2	7	8	-	-	-	-	-	-	wzi154	aac(6')-Ib'.v1;aadA2^;aph3-Ia.v1^	-	-	-	-	mphA	catA1^	-	sul1	-	-	dfrA12	-	-	-	-	KPC-2	SHV-11.v1
KLE_AA1799AA_AS	SRR1172778	2013	Americas	United States	Massachusetts	Klebsiella pneumoniae	ST15	10	K24	O1	200	190686	429435	5843133	1	1	8	12	ybt 10; ICEKp4	-	-	-	-	-	wzi24	-	-	-	qnrB4	-	-	cmlA5;floR.v2*	arr-2	sul1;sul2	tet(A).v1;tet(D)	-	dfrA14.v2*;dfrA15.v2	OXA-10	-	CTX-M-15	-	-	-
KLE_AA1801AA_AS	SRR1173007	2013	Americas	United States	North Carolina	Klebsiella pneumoniae	ST258	8	unknown (KL107)	O2afg	128	203859	643480	5615350	2	2	7	12	ybt 17; ICEKp10 (truncated)	clb 3 (incomplete) (truncated)	-	-	-	-	wzi154	aac(6')-Ib'.v1*;aadA*;aadA2;strA.v1^;strB.v1	-	-	-	-	-	-	-	sul1;sul2	-	-	dfrA14.v2*	OXA-9.v1	-	SHV-12;TEM-168?	-	KPC-3	-
KLE_AA1804AA_AS	SRR1172811	2013	Americas	United States	North Carolina	Klebsiella pneumoniae	ST258	8	unknown (KL107)	O2afg	205	168743	462558	5862876	2	2	9	15	ybt 17; ICEKp10	clb 3 (truncated)	-	-	-	-	wzi154	aac(6')-Ib'.v1;aadA*;aadA2;aph3-Ia.v1^;strA.v1^;strB.v1	-	-	-	-	mphA	catA1^	-	sul1;sul2	-	-	dfrA14.v2*	OXA-9.v1	-	SHV-12;TEM-168?	-	KPC-3	-
KLE_AA1807AA_AS	SRR1173103	2013	Americas	United States	California	Klebsiella pneumoniae	ST17	52	K15	O4	371	182896	482202	5528748	0	0	0	0	-	-	-	-	-	-	wzi50	-	-	-	-	-	-	-	-	-	-	-	-	-	-	-	-	-	SHV-11.v1^
KLE_AA1810AA_AS	SRR1172847	2013	Americas	United States	North Carolina	Klebsiella pneumoniae	ST258	8	unknown (KL107)	O2afg	1807	135393	670918	6053040	2	2	7	11	ybt 17; ICEKp10	clb 3	-	-	-	-	wzi154	aac(6')-Ib'.v1*;aadA*;aph3-Ia.v1^;strA.v1^;strB.v1	-	-	-	-	mphA	-	-	sul2	-	-	dfrA14.v1*	OXA-9.v1;TEM-1D.v1^	-	-	-	KPC-3	SHV-11.v1
KLE_AA1811AA_AS	SRR1173048	2013	Americas	United States	North Carolina	Klebsiella pneumoniae	ST258	8	unknown (KL107)	O2afg	177	211662	629627	5618714	0	2	9	16	-	-	-	-	-	-	wzi154	aac(6')-Ib'.v1;aadA*;aadA2^;aph3-Ia.v1^;strA.v1^;strB.v1	-	-	-	-	mphA	catA1^	-	sul1;sul2	-	-	dfrA12;dfrA14.v2*	OXA-9.v1	-	SHV-12;TEM-168?	-	KPC-3	-
KLE_AA1814AA_AS	SRR1172972	2013	Americas	United States	North Carolina	Klebsiella pneumoniae	ST258	8	unknown (KL107)	O2afg	182	197665	499407	5778797	2	2	7	13	ybt 17; ICEKp10	clb 3 (truncated)	-	-	-	-	wzi154	aac(6')-Ib'.v1;aadA*;aadA2;aph3-Ia.v1^;strA.v1^;strB.v1	-	-	-	-	-	-	-	sul1;sul2	-	-	dfrA14.v2*	OXA-9.v1	-	SHV-12;TEM-168?	-	KPC-3	-
KLE_AA1817AA_AS	SRR1172970	2012	Americas	United States	North Carolina	Klebsiella pneumoniae	ST45	97	K24	O2a	150	199047	461793	5590454	0	0	1	1	-	-	-	-	-	-	wzi101	-	-	-	-	-	-	-	-	-	tet(D)*	-	-	-	-	-	-	-	SHV-1^
KLE_AA1820AA_AS	SRR1172983	2013	Americas	United States	Massachusetts	Klebsiella pneumoniae	ST15	10	K24	O1	253	138371	370700	5839708	1	1	9	15	ybt 10; ICEKp4	-	-	-	-	-	wzi24	aac(3)-IIg;aac(6')-IIc;aadA*	-	-	qnrB4	-	-	cmlA5;floR.v2*	arr-2	sul1;sul2	tet(A).v1;tet(D)	-	dfrA14.v2*;dfrA15.v2	OXA-10	-	CTX-M-15	-	-	-
KLE_AA1821AA_AS	SRR1173026	2013	Americas	United States	California	Klebsiella pneumoniae	ST3834	796	K28	O2a	73	374755	525728	5167983	0	0	0	0	-	-	-	-	-	-	wzi84	-	-	-	-	-	-	-	-	-	-	-	-	-	-	-	-	-	SHV-1
KLE_AA1824AA_AS	SRR863638	0	0	0	0	Klebsiella pneumoniae	ST258	8	unknown (KL107)	O2afg	160	187776	455661	5623533	0	2	8	9	-	-	-	-	-	-	wzi154	aadA*;aadA2^;aph3-Ia.v1^	-	-	-	-	mphA	-	-	sul1	-	-	dfrA12	OXA-9.v1	-	SHV-12	-	KPC-3	-
KLE_AA1825AA_AS	SRR863641	0	0	0	0	Klebsiella pneumoniae	ST258	8	unknown (KL107)	O2afg	168	203854	671687	5694679	0	3	10	12	-	-	-	-	-	-	wzi154	aac(3)-IV;aadA2;aph(4)-Ia;aph3-Ia.v1^	-	-	-	-	mphA	cmlA1*	-	sul1;sul3	-	-	dfrA12	OXA-9.v1	-	SHV-12	-	KPC-3	-
KLE_AA1826AA_AS	SRR1180888	2012	Americas	United States	North Carolina	Klebsiella pneumoniae	ST258	8	unknown (KL107)	O2afg	177	135273	840969	5793114	2	2	7	12	ybt 17; ICEKp10	clb 3 (truncated)	-	-	-	-	wzi154	aac(6')-Ib'.v1;aadA*;aadA2;strA.v1^;strB.v1	-	-	-	-	-	-	-	sul1;sul2	-	-	dfrA14.v2*	OXA-9.v1;TEM-1D.v1^	-	SHV-12	-	KPC-3	-
KLE_AA1828AA_AS	SRR850884	0	0	0	0	Klebsiella pneumoniae	ST258	8	unknown (KL107)	O2afg	322	63203	233080	5664922	0	2	8	14	-	-	-	-	-	-	wzi154	aac(3)-IV;aac(6')-Ib'.v1;aadA2^;aadA^;aph(4)-Ia;aph3-Ia.v1^	-	-	-	-	mphA	catA1^;cmlA1*	-	sul1;sul3	-	-	dfrA12	-	-	SHV-12	-	KPC-3	-
KLE_AA1830AA_AS	SRR850876	0	0	0	0	Klebsiella pneumoniae	ST258	8	unknown (KL107)	O2afg	296	119687	352047	5709432	0	2	5	6	-	-	-	-	-	-	wzi154	aac(6')-Ib'.v1;strA.v1^;strB.v1	-	-	-	-	-	-	-	sul2	-	-	dfrA14.v2*	-	-	-	-	KPC-3	SHV-11.v1
KLE_AA1831AA_AS	SRR960952	0	0	0	0	Klebsiella pneumoniae	ST258	8	unknown (KL106)	O2afg	373	44695	149664	5624418	0	2	7	11	-	-	-	-	-	-	wzi29	aac(3)-IV;aac(6')-Ib'.v1;aadA2;aph(4)-Ia	-	-	-	-	mphA	catA1^;cmlA1*	-	sul1;sul3	-	-	dfrA12	-	-	-	-	KPC-2	SHV-11.v1
KLE_AA1838AA_AS	SRR1187705	2013	Americas	United States	Massachusetts	Klebsiella pneumoniae	ST258	8	unknown (KL107)	O2afg	390	46676	218003	5784950	0	2	8	8	-	-	-	-	-	-	wzi154	aac(6')-Ib'.v1;aadA2	-	-	-	-	mphA	catA1^	-	sul1	-	-	dfrA12	TEM-1D.v1^	-	-	-	KPC-2	-
KLE_AA1841AA_AS	SRR1187839	2012	Americas	United States	North Carolina	Klebsiella pneumoniae	ST258	8	unknown (KL107)	O2afg	209	99662	672137	5807737	2	2	9	15	ybt 17; ICEKp10	clb 3 (truncated)	-	-	-	-	wzi154	aac(6')-Ib'.v1;aadA*;aadA2;aph3-Ia.v1^;strA.v1^;strB.v1	-	-	-	-	mphA	catA1^	-	sul1;sul2	-	-	dfrA14.v2*	OXA-9.v1;TEM-1D.v1^	-	SHV-12	-	KPC-3	-
KLE_AA1846AA_AS	SRR1181079	2013	Americas	United States	Massachusetts	Klebsiella variicola subsp. variicola	ST3946	805	unknown (KL133)	O2a	216	80893	222482	5586742	0	0	0	0	-	-	-	-	-	-	wzi367	-	-	-	-	-	-	-	-	-	-	-	-	-	-	-	-	-	LEN-10*
KLE_AA1849AA_AS	SRR1180849	2013	Americas	United States	Massachusetts	Klebsiella variicola subsp. variicola	ST3947	807	K19	O3/O3a	254	64535	171769	5729008	0	0	0	0	-	-	-	-	-	-	wzi66	-	-	-	-	-	-	-	-	-	-	-	-	-	-	-	-	-	LEN-9
KLE_AA1854AA_AS	SRR1187761	2013	Americas	United States	California	Klebsiella pneumoniae	ST258	8	unknown (KL106)	O2afg	117	265457	585965	5368949	0	2	7	8	-	-	-	-	-	-	wzi29	aac(6')-Ib'.v1;sat-2	-	-	-	-	-	-	-	sul2	tet(B).v2*;tetR	-	dfrA1.v1	-	TEM-122*?	-	-	KPC-2	SHV-11.v1
KLE_AA1858AA_AS	SRR1187797	2013	Americas	United States	Massachusetts	Klebsiella pneumoniae	ST258	8	unknown (KL107)	O2afg	149	150687	688910	5442026	0	2	6	5	-	-	-	-	-	-	-	aadA2^	-	-	-	-	-	catA1^	-	sul1	-	-	dfrA12	-	-	-	-	KPC-3	SHV-11.v1
KLE_AA1860AA_AS	SRR1180783	2013	Americas	United States	North Carolina	Klebsiella pneumoniae	ST258	8	unknown (KL107)	O2afg	170	128623	561889	5818819	2	2	9	16	ybt 17; ICEKp10	clb 3 (truncated)	-	-	-	-	wzi154	aac(6')-Ib'.v1;aadA*;aadA2^;aph3-Ia.v1^;strA.v1^;strB.v1	-	-	-	-	mphA	catA1^	-	sul1;sul2	-	-	dfrA12;dfrA14.v2*	OXA-9.v1;TEM-1D.v1^	-	SHV-12	-	KPC-3	-
KLE_AA1863AA_AS	SRR1187697	2013	Americas	United States	North Carolina	Klebsiella pneumoniae	ST258	8	unknown (KL107)	O2afg	152	123811	660313	5584952	2	2	7	12	ybt 17; ICEKp10	clb 3 (truncated)	-	-	-	-	wzi154	aac(6')-Ib'.v1;aadA*;aadA2;strA.v1^;strB.v1	-	-	-	-	-	-	-	sul1;sul2	-	-	dfrA14.v2*	OXA-9.v1;TEM-1D.v1^	-	SHV-12	-	KPC-3	-
KLE_AA1868AA_AS	SRR1187698	2013	Americas	United States	Massachusetts	Klebsiella pneumoniae	ST258	8	unknown (KL107)	O2afg	148	125846	679782	5408633	2	2	5	6	ybt 17; ICEKp10	clb 3	-	-	-	-	wzi154	aac(6')-Ib'.v1;aadA*	-	-	qnrB19^	-	-	-	-	-	-	-	-	TEM-1D.v1^	-	SHV-12	-	KPC-3	-
KLE_AA1872AA_AS	SRR1187801	2013	Americas	United States	Massachusetts	Klebsiella variicola subsp. variicola	ST2634	325	unknown (KL142)	O5	220	72385	240502	5568782	0	0	0	0	-	-	-	-	-	-	wzi414	-	-	-	-	-	-	-	-	-	-	-	-	-	-	-	-	-	LEN-13
KLE_AA1876AA_AS	SRR1187701	2013	Americas	United States	Massachusetts	Klebsiella aerogenes	NA	672	unknown (K68)	O5	66	399252	558659	5284679	2	0	0	0	ybt unknown	clb 3 (truncated)	-	iro unknown	-	-	-	-	-	-	-	-	-	-	-	-	-	-	-	-	-	-	-	-	-
KLE_AA1880AA_AS	SRR1187703	2012	Americas	United States	North Carolina	Klebsiella pneumoniae	ST258	8	unknown (KL107)	O2afg	194	118862	672229	5808966	2	2	9	15	ybt 17; ICEKp10 (truncated)	clb 3 (truncated)	-	-	-	-	wzi154	aac(6')-Ib'.v1;aadA*;aadA2;aph3-Ia.v1^;strA.v1^;strB.v1	-	-	-	-	mphA	catA1^	-	sul1;sul2	-	-	dfrA14.v2*	OXA-9.v1;TEM-1D.v1^	-	SHV-12	-	KPC-3	-
KLE_AA1884AA_AS	SRR1187704	2013	Americas	United States	Massachusetts	Klebsiella pneumoniae	ST37	2	K38	O3b	146	212081	419723	5431907	0	0	6	7	-	-	-	-	-	-	wzi96	aac(3)-IId^;strA.v1^;strB.v1	-	-	-	-	-	floR.v1	-	sul2	tet(A).v2	-	-	TEM-1D.v1^	-	-	-	-	SHV-11.v1^
KLE_AA1888AA_AS	SRR1187710	2013	Americas	United States	Massachusetts	Klebsiella pneumoniae	ST258	8	unknown (KL107)	O2afg	199	99057	394970	5912839	2	2	9	9	ybt 17; ICEKp10	clb 3	-	-	-	-	wzi154	aac(6')-Ib'.v1;aadA2^	-	-	-	-	mphA	catA1^	-	sul1	-	-	dfrA12	TEM-1D.v1^	-	SHV-12	-	KPC-3	-
KLE_AA1892AA_AS	SRR1187776	2012	Americas	United States	North Carolina	Klebsiella pneumoniae	ST258	8	unknown (KL107)	O2afg	191	161563	840677	5823387	2	2	9	16	ybt 17; ICEKp10	clb 3 (truncated)	-	-	-	-	wzi154	aac(6')-Ib'.v1;aadA*;aadA2;aph3-Ia.v1^;strA.v1^;strB.v1	-	-	-	-	mphA	catA1^	-	sul1;sul2	-	-	dfrA12;dfrA14.v2*	OXA-9.v1	-	SHV-12;TEM-168?	-	KPC-3	-
KLE_AA1899AA_AS	SRR850889	0	0	0	0	Klebsiella pneumoniae	ST258	8	unknown (KL106)	O2afg	220	83112	270449	5634712	0	2	8	13	-	-	-	-	-	-	wzi29	aac(3)-IV;aac(6')-Ib'.v1;aadA2;aadA^;aph(4)-Ia	-	-	-	-	mphA	catA1^;cmlA1*	-	sul1;sul3	-	-	dfrA12	-	-	SHV-12	-	KPC-2	-
KLE_AA1903AA_AS	SRR1187719	2013	Americas	United States	Massachusetts	Klebsiella pneumoniae	ST17	52	K23	O2afg	145	142681	444575	5490215	0	0	0	0	-	-	-	-	-	-	wzi82	-	-	-	-	-	-	-	-	-	-	-	-	-	-	-	-	-	SHV-11.v1^
KLE_AA1907AA_AS	SRR1187742	2013	Americas	United States	North Carolina	Klebsiella pneumoniae	ST258	8	unknown (KL107)	O2afg	261	74260	274503	5819094	2	3	10	16	ybt 17; ICEKp10	clb 3 (truncated)	-	-	-	-	wzi154	aac(6')-Ib'.v1;aadA*;aadA2^;aph3-Ia.v1^;strA.v1^;strB.v1	-	-	-	-	mphA	catA1^	-	sul1;sul2	-	-	dfrA12;dfrA14.v2*	OXA-9.v1;TEM-1D.v1^	-	SHV-12	-	KPC-3	-
KLE_AA1910AA_AS	SRR10197436	2013	Americas	United States	Massachusetts	Klebsiella aerogenes	NA	672	unknown (K68)	O5	76	272080	483324	5286196	2	0	0	0	ybt 17; ICEKp10	clb 3	-	iro unknown	-	-	-	-	-	-	-	-	-	-	-	-	-	-	-	-	-	-	-	-	-
KLE_AA1914AA_AS	SRR1187745	2013	Americas	United States	Massachusetts	Klebsiella pneumoniae	ST105	186	unknown (KL102)	O2afg	179	80754	296239	5329827	0	0	0	0	-	-	-	-	-	-	wzi383	-	-	-	-	-	-	-	-	-	-	-	-	-	-	-	-	-	SHV-1^
KLE_AA1917AA_AS	SRR1187746	2013	Americas	United States	Massachusetts	Klebsiella pneumoniae	ST258	8	unknown (KL107)	O2afg	200	129681	523674	5687264	0	2	8	9	-	-	-	-	-	-	wzi154	aac(6')-Ib'.v1;aadA2^;aph3-Ia.v1^	-	-	-	-	mphA	catA1^	-	sul1	-	-	dfrA12	-	TEM-122*?	-	-	KPC-2	SHV-11.v1
KLE_AA1923AA_AS	SRR1187748	2013	Americas	United States	Massachusetts	Klebsiella pneumoniae	ST76	146	K35	O5	220	94290	311435	5527753	0	0	0	0	-	-	-	-	-	-	wzi23	-	-	-	-	-	-	-	-	-	-	-	-	-	-	-	-	-	SHV-1^
KLE_AA1926AA_AS	SRR1187753	2013	Americas	United States	Massachusetts	Klebsiella pneumoniae	ST258	8	unknown (KL107)	O2afg	188	119853	346402	5941808	2	2	8	12	ybt 17; ICEKp10 (truncated)	clb 3	-	-	-	-	wzi154	aac(6')-33;aac(6')-Ib'.v1;aadA2^;ant(2'')-Ia;aph3-Ia.v1^	-	-	-	-	mphA	floR.v2*	-	sul1;sul2	-	-	dfrA12	TEM-1D.v1	-	-	-	KPC-2	SHV-11.v1^
KLE_AA1931AA_AS	SRR1187754	2013	Americas	United States	Massachusetts	Klebsiella pneumoniae	ST592	68	K57	O3b	106	125409	345470	5202062	3	0	0	0	-	-	iuc 1	iro 1	rmp 1; KpVP-1	rmpA2_3-47%	wzi206	-	-	-	-	-	-	-	-	-	-	-	-	-	-	-	-	-	SHV-26
KLE_AA1933AA_AS	SRR1187785	2013	Americas	United States	Massachusetts	Klebsiella pneumoniae	ST17	52	K25	O5	169	158690	405940	5519567	1	0	1	1	ybt 15; ICEKp11	-	-	-	-	-	wzi141	aac(6')-Ib'.v1	-	-	-	-	-	-	-	-	-	-	-	-	-	-	-	-	SHV-11.v1^
KLE_AA1938AA_AS	SRR1187798	2013	Americas	United States	Massachusetts	Klebsiella variicola subsp. variicola	ST3923	832	K61	O5	88	383244	1186723	5562494	0	0	0	0	-	-	-	-	-	-	wzi413	-	-	-	-	-	-	-	-	-	-	-	-	-	-	-	-	-	LEN-9
KLE_AA1941AA_AS	SRR1187760	2013	Americas	United States	California	Klebsiella pneumoniae	ST678	833	K15	O4	217	64926	264100	5293040	0	0	0	0	-	-	-	-	-	-	wzi50	-	-	-	-	-	-	-	-	-	-	-	-	-	-	-	-	-	SHV-41
KLE_AA1946AA_AS	SRR1187766	2013	Americas	United States	North Carolina	Klebsiella pneumoniae	ST258	8	unknown (KL107)	O2afg	160	160401	652478	5789197	2	2	7	12	ybt 17; ICEKp10	clb 3 (truncated)	-	-	-	-	wzi154	aac(6')-Ib'.v1;aadA*;aadA2;strA.v1^;strB.v1	-	-	-	-	-	-	-	sul1;sul2	-	-	dfrA14.v2*	OXA-9.v1;TEM-1D.v1^	-	SHV-12	-	KPC-3	-
KLE_AA1950AA_AS	SRR1187767	2013	Americas	United States	Massachusetts	Klebsiella pneumoniae	ST258	8	unknown (KL107)	O2afg	227	167466	672115	5682511	0	2	8	9	-	-	-	-	-	-	wzi154	aac(6')-Ib'.v1;aadA2^;aph3-Ia.v1^	-	-	-	-	mphA	catA1^	-	sul1	-	-	dfrA12	-	TEM-122*?	-	-	KPC-2	SHV-11.v1
KLE_AA1952AA_AS	SRR1187768	2013	Americas	United States	California	Klebsiella pneumoniae	ST258	8	unknown (KL107)	O2afg	143	169636	474320	5655834	0	2	7	7	-	-	-	-	-	-	wzi154	aac(6')-Ib'.v1	-	-	-	-	-	catA1^	-	sul2	-	-	dfrA14.v2	OXA-9.v1;TEM-1D.v1^	-	-	-	KPC-3	SHV-11.v1
KLE_AA1957AA_AS	SRR1187806	2013	Americas	United States	North Carolina	Klebsiella pneumoniae	ST1199	8	unknown (KL107)	O2afg	205	85065	379578	5821688	2	2	9	16	ybt 17; ICEKp10 (truncated)	clb 3 (truncated)	-	-	-	-	wzi154	aac(6')-Ib'.v1;aadA*;aadA2;aph3-Ia.v1^;strA.v1^;strB.v1	-	-	-	-	mphA	catA1^	-	sul1;sul2	-	-	dfrA12;dfrA14.v2*	OXA-9.v1;TEM-1D.v1^	-	SHV-12	-	KPC-3	-
KLE_AA1962AA_AS	SRR1187778	2013	Americas	United States	Massachusetts	Klebsiella pneumoniae	ST20	52	K28	O1	313	65615	229905	5693507	1	1	6	10	ybt 14; ICEKp5	-	-	-	-	-	wzi84	aac(6')-Ib-cr.v2;strA.v1;strB.v1	-	-	-	-	-	CatB4.v1?;catA1*	-	sul2^	tet(D)	-	-	OXA-1;TEM-1D.v1^	-	CTX-M-15	-	-	SHV-187
KLE_AA1964AA_AS	SRR1187786	2012	Americas	United States	North Carolina	Klebsiella pneumoniae	ST258	8	unknown (KL107)	O2afg	235	73201	361721	5791914	2	2	7	12	ybt 17; ICEKp10	clb 3 (truncated)	-	-	-	-	wzi154	aac(6')-Ib'.v1;aadA*;aadA2;strA.v1^;strB.v1	-	-	-	-	-	-	-	sul1;sul2	-	-	dfrA14.v2*	OXA-9.v1;TEM-1D.v1^	-	SHV-12	-	KPC-3	-
KLE_AA1973AA_AS	SRR1187822	2012	Americas	United States	North Carolina	Klebsiella pneumoniae	ST258	8	unknown (KL107)	O2afg	291	41013	249426	5660756	2	2	9	15	ybt 17; ICEKp10	clb 3 (truncated)	-	-	-	-	wzi154	aac(6')-Ib'.v1;aadA*;aadA2;aph3-Ia.v1^;strA.v1^;strB.v1	-	-	-	-	mphA	catA1^	-	sul1;sul2	-	-	dfrA14.v2*	OXA-9.v1	-	SHV-12;TEM-168?	-	KPC-3	-
KLE_AA1979AA_AS	SRR1183532	2013	Americas	United States	Massachusetts	Klebsiella pneumoniae	ST11	8	K24	O2a	233	71023	235644	5681108	1	2	10	12	ybt 15; ICEKp11	-	-	-	-	-	wzi24	strA.v1^;strB.v1	-	-	qnrB9.2^	-	mphA	CatB4.v1?;catII.2*	-	sul2	tet(A).v1	-	dfrA14.v2*	OXA-1	-	CTX-M-15	-	NDM-1	SHV-11.v1
KLE_AA1980AA_AS	SRR1187813	2013	Americas	United States	California	Klebsiella pneumoniae	ST258	8	K30	O2afg	160	135107	549103	5577548	0	2	8	8	-	-	-	-	-	-	wzi114	aac(6')-Ib'.v1;aadA2^	-	-	-	-	mphA	-	-	sul1	-	-	dfrA12	-	TEM-122*?	SHV-12	-	KPC-2	-
KLE_AA1985AA_AS	SRR1187817	2013	Americas	United States	California	Klebsiella pneumoniae	ST34	68	unknown (K22)	O2a	161	148568	309537	5389712	0	0	0	0	-	-	-	-	-	-	wzi37	-	-	-	-	-	-	-	-	-	-	-	-	-	-	-	-	-	SHV-26
KLE_AA1991AA_AS	SRR1187802	2013	Americas	United States	California	Klebsiella pneumoniae	ST37	2	K15	O4	95	212721	469178	5392516	0	0	0	0	-	-	-	-	-	-	wzi50	-	-	-	-	-	-	-	-	-	-	-	-	-	-	-	-	-	SHV-11.v1^
KLE_AA1993AA_AS	SRR1180931	2013	Americas	United States	Massachusetts	Klebsiella pneumoniae	ST258	8	unknown (KL107)	O2afg	297	53887	389294	5678399	0	2	8	9	-	-	-	-	-	-	wzi154	aac(6')-Ib'.v1;aadA2^;aph3-Ia.v1^	-	-	-	-	mphA	catA1^	-	sul1	-	-	dfrA12	TEM-1D.v1^	-	-	-	KPC-2	SHV-11.v1
KLE_AA1997AA_AS	SRR1181017	2013	Americas	United States	Massachusetts	Klebsiella pneumoniae	ST258	8	unknown (KL106)	O2afg	158	203852	467178	5579167	0	2	10	12	-	-	-	-	-	-	wzi29	aac(6')-Ib'.v1;aadA2	-	-	-	-	-	cmlA5;floR.v2*	arr-2	sul1;sul2	-	-	dfrA14.v2*	OXA-10	TEM-122*?	SHV-12	-	KPC-2	-
KLE_AA2001AA_AS	SRR1187809	2013	Americas	United States	California	Klebsiella pneumoniae	ST258	8	unknown (KL106)	O2afg	134	203859	585965	5472664	0	2	9	12	-	-	-	-	-	-	wzi29	aac(6')-Ib'.v1;aph3-Ia.v1^;strA.v1*;strB.v1	-	-	-	-	-	floR.v2*	-	sul1;sul2	tet(A).v2	-	dfrA1.v1	CMY-2.v2	TEM-122*?	-	-	KPC-2	SHV-11.v1
KLE_AA2004AA_AS	SRR1187844	2013	Americas	United States	California	Klebsiella pneumoniae	ST258	8	unknown (KL107)	O2afg	152	137362	560495	5627013	2	2	8	12	ybt 17; ICEKp10	clb 3	-	-	-	-	wzi154	aac(6')-Ib'.v1*;aadA*;aph3-Ia.v1^;strA.v1^;strB.v1	-	-	-	-	mphA	-	-	sul2	-	-	dfrA14.v2*	OXA-9.v1;TEM-1D.v1^	-	SHV-12	-	KPC-3	-
KLE_AA2010AA_AS	SRR1196797	2013	Americas	United States	North Carolina	Klebsiella pneumoniae	ST258	8	unknown (KL107)	O2afg	169	177039	678799	5757780	2	2	7	12	ybt 17; ICEKp10	clb 3 (truncated)	-	-	-	-	wzi154	aac(6')-Ib'.v1;aadA*;aadA2;strA.v1^;strB.v1	-	-	-	-	-	-	-	sul1;sul2	-	-	dfrA14.v2*	OXA-9.v1	-	SHV-12;TEM-168?	-	KPC-3	-
KLE_AA2015AA_AS	SRR1196771	2010	Americas	United States	North Carolina	Klebsiella pneumoniae	ST258	8	unknown (KL107)	O2afg	252	49534	173304	5794793	2	2	9	16	ybt 17; ICEKp10	clb 3 (truncated)	-	-	-	-	wzi154	aac(6')-Ib'.v1;aadA*;aadA2^;aph3-Ia.v1^;strA.v1^;strB.v1	-	-	-	-	mphA	catA1^	-	sul1;sul2	-	-	dfrA12;dfrA14.v2*	OXA-9.v1;TEM-1D.v1^	-	SHV-12	-	KPC-3	-
KLE_AA2019AA_AS	SRR1203932	2013	Americas	United States	North Carolina	Klebsiella pneumoniae	ST258	8	unknown (KL107)	O2afg	202	159486	840786	5824383	2	2	9	16	ybt 17; ICEKp10	clb 3 (truncated)	-	-	-	-	wzi154	aac(6')-Ib'.v1;aadA*;aadA2;aph3-Ia.v1^;strA.v1^;strB.v1	-	-	-	-	mphA	catA1^	-	sul1;sul2	-	-	dfrA12;dfrA14.v2*	OXA-9.v1	-	SHV-12;TEM-168?	-	KPC-3	-
KLE_AA2021AA_AS	SRR1204014	2013	Americas	United States	Massachusetts	Klebsiella pneumoniae	ST17	52	K25	O5	157	261357	719875	5471079	1	0	4	4	ybt 10; ICEKp4	-	-	-	-	-	wzi141	aadA1.v1^	-	-	-	-	-	-	-	sul1	tet(D)	-	dfrA1.v2	-	-	-	-	-	SHV-1^
KLE_AA2025AA_AS	SRR1204050	2013	Americas	United States	North Carolina	Klebsiella pneumoniae	ST258	8	unknown (KL107)	O2afg	197	177039	642391	5776732	2	2	9	15	ybt 17; ICEKp10	clb 3 (truncated)	-	-	-	-	wzi154	aac(6')-Ib'.v1;aadA*;aadA2;aph3-Ia.v1^;strA.v1^;strB.v1	-	-	-	-	mphA	catA1^	-	sul1;sul2	-	-	dfrA14.v2*	OXA-9.v1	-	SHV-12;TEM-168?	-	KPC-3	-
KLE_AA2031AA_AS	SRR1203938	2013	Americas	United States	North Carolina	Klebsiella pneumoniae	ST258	8	unknown (KL107)	O2afg	210	100714	386886	5774120	2	2	9	15	ybt 17; ICEKp10	clb 3 (truncated)	-	-	-	-	wzi154	aac(6')-Ib'.v1;aadA*;aadA2;aph3-Ia.v1^;strA.v1^;strB.v1	-	-	-	-	mphA	catA1^	-	sul1;sul2	-	-	dfrA14.v2*	OXA-9.v1	-	SHV-129?;TEM-168?	-	KPC-3	-
KLE_AA2033AA_AS	SRR1203939	2012	Americas	United States	North Carolina	Klebsiella pneumoniae	ST258	8	unknown (KL107)	O2afg	423	32251	131343	5696406	2	2	7	12	ybt 17; ICEKp10	clb 3 (truncated)	-	-	-	-	wzi154	aac(6')-Ib'.v1;aadA*;aadA2;strA.v1^;strB.v1	-	-	-	-	-	-	-	sul1;sul2	-	-	dfrA14.v2*	OXA-9.v1	-	SHV-12;TEM-168?	-	KPC-3	-
KLE_AA2039AA_AS	SRR1204005	2013	Americas	United States	North Carolina	Klebsiella pneumoniae	ST258	8	unknown (KL107)	O2afg	241	100710	652206	5789328	2	3	10	16	ybt 17; ICEKp10	clb 3 (truncated)	-	-	-	-	wzi154	aac(6')-Ib'.v1;aadA*;aadA2^;aph3-Ia.v1^;strA.v1^;strB.v1	-	-	-	-	mphA	catA1^	-	sul1;sul2	-	-	dfrA12;dfrA14.v2*	OXA-9.v1;TEM-1D.v1^	-	SHV-12	-	KPC-3	-
KLE_AA2042AA_AS	SRR1203941	2013	Americas	United States	Massachusetts	Klebsiella pneumoniae	ST35	125	unknown (KL110)	O2a	110	139252	306379	5353841	0	0	1	0	-	-	-	-	-	-	wzi199	-	-	-	-	-	-	-	-	-	-	-	-	-	-	-	-	-	SHV-33
KLE_AA2044AA_AS	SRR1204038	2013	Americas	United States	North Carolina	Klebsiella pneumoniae	ST258	8	unknown (KL107)	O2afg	273	52120	217852	5763744	2	2	9	14	ybt 17; ICEKp10	clb 3 (truncated)	-	-	-	-	wzi154	aac(6')-Ib'.v1;aadA*;aadA2;strA.v1^;strB.v1	-	-	-	-	mphA	catA1^	-	sul1;sul2	-	-	dfrA14.v2*	OXA-9.v1;TEM-1D.v1^	-	SHV-12	-	KPC-3	-
KLE_AA2050AA_AS	SRR1203999	2013	Americas	United States	North Carolina	Klebsiella pneumoniae	ST25	279	K2	O1	176	99420	273099	5666491	4	2	7	7	ybt 2; ICEKp1	-	iuc 3 (truncated)	iro 3 (truncated)	rmp 3; ICEKp1	-	wzi72	aac(3)-IId^	-	-	qnrS1	-	-	catII.2*	-	-	tet(D)	-	dfrA14.v2*	TEM-1D.v1^	-	-	-	KPC-3	SHV-1^
KLE_AA2052AA_AS	SRR1204048	2013	Americas	United States	North Carolina	Klebsiella pneumoniae	ST258	8	unknown (KL107)	O2afg	181	161616	592598	5774774	2	2	9	15	ybt 17; ICEKp10	clb 3 (truncated)	-	-	-	-	wzi154	aac(6')-Ib'.v1;aadA*;aadA2;aph3-Ia.v1^;strA.v1^;strB.v1	-	-	-	-	mphA	catA1^	-	sul1;sul2	-	-	dfrA14.v2*	OXA-9.v1	-	SHV-12;TEM-168?	-	KPC-3	-
KLE_AA2058AA_AS	SRR1203946	2013	Americas	United States	North Carolina	Klebsiella pneumoniae	ST258	8	unknown (KL107)	O2afg	150	196431	643482	5428108	2	2	7	11	ybt 17; ICEKp10	clb 3 (truncated)	-	-	-	-	wzi154	aac(6')-Ib'.v1;aadA*;aadA2;strA.v1^;strB.v1	-	-	-	-	-	-	-	sul1;sul2	-	-	dfrA14.v2*	OXA-9.v1	-	TEM-168?	-	KPC-3	SHV-11.v1
KLE_AA2062AA_AS	SRR1203947	2013	Americas	United States	North Carolina	Klebsiella pneumoniae	ST258	8	unknown (KL107)	O2afg	178	168747	592813	5775820	2	2	9	15	ybt 17; ICEKp10	clb 3 (truncated)	-	-	-	-	wzi154	aac(6')-Ib'.v1;aadA*;aadA2;aph3-Ia.v1^;strA.v1^;strB.v1	-	-	-	-	mphA	catA1^	-	sul1;sul2	-	-	dfrA14.v2*	OXA-9.v1	-	SHV-12;TEM-168?	-	KPC-3	-
KLE_AA2064AA_AS	SRR1203948	2013	Americas	United States	North Carolina	Klebsiella pneumoniae	ST258	8	unknown (KL107)	O2afg	325	40278	203722	5825879	2	2	7	10	ybt 17; ICEKp10	clb 3 (truncated)	-	-	-	-	wzi154	aac(6')-Ib'.v1;aadA*;strA.v1^;strB.v1	-	-	-	-	-	catA1^	-	sul2	-	-	dfrA14.v2*	OXA-9.v1;TEM-1D.v1^	-	-	-	KPC-3	SHV-11.v1
KLE_AA2070AA_AS	SRR1203949	2013	Americas	United States	Massachusetts	Klebsiella aerogenes	NA	868	unknown (K68)	O5	54	192032	679840	5257106	2	0	0	0	ybt 17; ICEKp10	clb 3	-	iro unknown	-	-	-	-	-	-	-	-	-	-	-	-	-	-	-	-	-	-	-	-	-
KLE_AA2072AA_AS	SRR1204007	2013	Americas	United States	North Carolina	Klebsiella pneumoniae	ST258	8	unknown (KL107)	O2afg	163	107965	633040	5668563	0	2	9	16	-	-	-	-	-	-	wzi154	aac(6')-Ib'.v1;aadA*;aadA2^;aph3-Ia.v1^;strA.v1^;strB.v1	-	-	-	-	mphA	catA1^	-	sul1;sul2	-	-	dfrA12;dfrA14.v2*	OXA-9.v1;TEM-1D.v1^	-	SHV-12	-	KPC-3	-
KLE_AA2076AA_AS	SRR1203951	2013	Americas	United States	North Carolina	Klebsiella pneumoniae	ST258	8	unknown (KL107)	O2afg	157	134647	444057	5612084	2	2	7	12	ybt 17; ICEKp10 (truncated)	clb 3 (incomplete) (truncated)	-	-	-	-	wzi154	aac(6')-Ib'.v1*;aadA*;aadA2;strA.v1^;strB.v1	-	-	-	-	-	-	-	sul1;sul2	-	-	dfrA14.v2*	OXA-9.v1	-	SHV-12;TEM-168?	-	KPC-3	-
KLE_AA2082AA_AS	SRR1204047	2013	Americas	United States	North Carolina	Klebsiella pneumoniae	ST258	8	unknown (KL107)	O2afg	187	168747	655990	5686744	0	2	9	14	-	-	-	-	-	-	wzi154	aac(6')-Ib'.v1*;aadA*;aadA2;strA.v1^;strB.v1	-	-	-	-	mphA	catA1^	-	sul1;sul2	-	-	dfrA14.v2*	OXA-9.v1	-	SHV-129?;TEM-168?	-	KPC-3	-
KLE_AA2084AA_AS	SRR1203953	2013	Americas	United States	North Carolina	Klebsiella pneumoniae	ST258	8	unknown (KL107)	O2afg	186	81594	223816	5616899	2	2	7	12	ybt 17; ICEKp10	clb 3 (truncated)	-	-	-	-	wzi154	aac(6')-Ib'.v1;aadA*;aadA2;strA.v1^;strB.v1	-	-	-	-	-	-	-	sul1;sul2	-	-	dfrA14.v2*	OXA-9.v1	-	SHV-12;TEM-168?	-	KPC-3	-
KLE_AA2090AA_AS	SRR3886547	2013	Americas	United States	Massachusetts	Klebsiella pneumoniae	ST258	8	unknown (KL107)	O2afg	255	49963	185587	5536299	0	1	7	10	-	-	-	-	-	-	wzi154	aac(3)-IId^;aac(6')-Ib'.v1;aadA*;aadA2^	-	-	-	-	mphA	-	-	sul1	-	-	dfrA12	TEM-1D.v1^	-	CTX-M-15;SHV-12	-	-	-
KLE_AA2094AA_AS	SRR1203955	2013	Americas	United States	North Carolina	Klebsiella pneumoniae	ST258	8	unknown (KL107)	O2afg	194	168747	672459	5776480	2	2	8	13	ybt 17; ICEKp10	clb 3 (truncated)	-	-	-	-	wzi154	aac(6')-Ib'.v1;aadA2;aph3-Ia.v1^;strA.v1^;strB.v1	-	-	-	-	mphA	catA1^	-	sul1;sul2	-	-	dfrA14.v2*	-	-	SHV-12;TEM-168?	-	KPC-3	-
KLE_AA2098AA_AS	SRR1206026	2013	Americas	United States	North Carolina	Klebsiella pneumoniae	ST258	8	unknown (KL107)	O2afg	201	161006	671882	5777312	2	2	9	15	ybt 17; ICEKp10	clb 3 (truncated)	-	-	-	-	wzi154	aac(6')-Ib'.v1;aadA*;aadA2;aph3-Ia.v1^;strA.v1^;strB.v1	-	-	-	-	mphA	catA1^	-	sul1;sul2	-	-	dfrA14.v2*	OXA-9.v1	-	SHV-12;TEM-168?	-	KPC-3	-
KLE_AA2102AA_AS	SRR1203957	2013	Americas	United States	North Carolina	Klebsiella pneumoniae	ST258	8	unknown (KL107)	O2afg	203	145483	359165	5775794	2	2	9	15	ybt 17; ICEKp10	clb 3 (truncated)	-	-	-	-	wzi154	aac(6')-Ib'.v1;aadA*;aadA2;aph3-Ia.v1^;strA.v1^;strB.v1	-	-	-	-	mphA	catA1^	-	sul1;sul2	-	-	dfrA14.v2*	OXA-9.v1	-	SHV-12;TEM-168?	-	KPC-3	-
KLE_AA2104AA_AS	SRR1203958	2013	Americas	United States	North Carolina	Klebsiella pneumoniae	ST258	8	unknown (KL107)	O2afg	193	135397	592682	5810789	2	2	9	15	ybt 17; ICEKp10	clb 3 (truncated)	-	-	-	-	wzi154	aac(6')-Ib'.v1;aadA*;aadA2;aph3-Ia.v1^;strA.v1^;strB.v1	-	-	-	-	mphA	catA1^	-	sul1;sul2	-	-	dfrA14.v2*	OXA-9.v1	-	SHV-12;TEM-168?	-	KPC-3	-
KLE_AA2109AA_AS	SRR1203959	2013	Americas	United States	North Carolina	Klebsiella pneumoniae	ST258	8	unknown (KL107)	O2afg	197	161564	672296	5777069	2	2	9	15	ybt 17; ICEKp10	clb 3 (truncated)	-	-	-	-	wzi154	aac(6')-Ib'.v1;aadA*;aadA2;aph3-Ia.v1^;strA.v1^;strB.v1	-	-	-	-	mphA	catA1^	-	sul1;sul2	-	-	dfrA14.v2*	OXA-9.v1	-	SHV-12;TEM-168?	-	KPC-3	-
KLE_AA2114AA_AS	SRR1204034	2013	Americas	United States	Massachusetts	Klebsiella pneumoniae	ST70	596	unknown (KL122)	O1	130	300408	497587	5490322	0	0	0	0	-	-	-	-	-	-	wzi162	-	-	-	-	-	-	-	-	-	-	-	-	-	-	-	-	-	SHV-32
KLE_AA2118AA_AS	SRR1203961	2013	Americas	United States	Massachusetts	Klebsiella pneumoniae	ST29	26	K30	O2a	365	30365	135886	4788583	0	0	0	0	-	-	-	-	-	-	wzi85	-	-	-	-	-	-	-	-	-	-	-	-	-	-	-	-	-	SHV-187
KLE_AA2122AA_AS	SRR1203964	2013	Americas	United States	North Carolina	Klebsiella pneumoniae	ST258	8	unknown (KL107)	O2afg	169	100714	486930	5760919	2	2	9	15	ybt 17; ICEKp10	clb 3 (incomplete) (truncated)	-	-	-	-	wzi154	aac(6')-Ib'.v1;aadA*;aadA2;aph3-Ia.v1^;strA.v1^;strB.v1	-	-	-	-	mphA	catA1^	-	sul1;sul2	-	-	dfrA14.v2*	OXA-9.v1;TEM-1D.v1^	-	SHV-12	-	KPC-3	-
KLE_AA2124AA_AS	SRR1203965	2013	Americas	United States	Massachusetts	Klebsiella pneumoniae	ST258	8	unknown (KL106)	O2afg	227	149667	460262	5667949	0	2	9	10	-	-	-	-	-	-	wzi29	aac(6')-Ib'.v1;aadA2^;aph3-Ia.v1^	-	-	-	-	mphA	catA1^	-	sul1	-	-	dfrA12	-	TEM-122*?	SHV-12	-	KPC-2	-
KLE_AA2130AA_AS	SRR1203966	2013	Americas	United States	North Carolina	Klebsiella pneumoniae	ST258	8	unknown (KL107)	O2afg	242	57939	177282	5742369	2	2	9	15	ybt 17; ICEKp10	clb 3 (truncated)	-	-	-	-	wzi154	aac(6')-Ib'.v1;aadA*;aadA2;aph3-Ia.v1^;strA.v1^;strB.v1	-	-	-	-	mphA	catA1^	-	sul1;sul2	-	-	dfrA14.v2*	OXA-9.v1;TEM-1D.v1^	-	SHV-12	-	KPC-3	-
KLE_AA2133AA_AS	SRR1203967	2013	Americas	United States	North Carolina	Klebsiella pneumoniae	ST258	8	unknown (KL107)	O2afg	195	144433	544151	5823261	2	2	9	16	ybt 17; ICEKp10	clb 3 (truncated)	-	-	-	-	wzi154	aac(6')-Ib'.v1;aadA*;aadA2;aph3-Ia.v1^;strA.v1^;strB.v1	-	-	-	-	mphA	catA1^	-	sul1;sul2	-	-	dfrA12;dfrA14.v2*	OXA-9.v1	-	SHV-129?;TEM-168?	-	KPC-3	-
KLE_AA2139AA_AS	SRR1203968	2013	Americas	United States	North Carolina	Klebsiella pneumoniae	ST258	8	unknown (KL106)	O2afg	175	156183	506533	5612411	0	2	8	13	-	-	-	-	-	-	wzi29	aac(3)-IV*;aac(6')-Ib'.v1;aadA2;aph(4)-Ia;aph3-Ia.v1^	-	-	-	-	mphA	catA1^;cmlA1*	-	sul1;sul3	-	-	dfrA12	TEM-104?	-	-	-	KPC-3	SHV-11.v1^
KLE_AA2140AA_AS	SRR1203969	2013	Americas	United States	Massachusetts	Klebsiella aerogenes	NA	877	unknown (KL186)	unknown (OL101)	95	254913	447976	5247127	0	0	0	0	-	-	-	iro unknown	-	-	-	-	-	-	-	-	-	-	-	-	-	-	-	-	-	-	-	-	-
KLE_AA2147AA_AS	SRR1203970	2012	Americas	United States	North Carolina	Klebsiella pneumoniae	ST258	8	unknown (KL107)	O2afg	153	165888	592552	5587997	2	2	7	12	ybt 17; ICEKp10	clb 3 (truncated)	-	-	-	-	wzi154	aac(6')-Ib'.v1;aadA*;aadA2;strA.v1^;strB.v1	-	-	-	-	-	-	-	sul1;sul2	-	-	dfrA14.v2*	OXA-9.v1	-	SHV-12;TEM-168?	-	KPC-3	-
KLE_AA2151AA_AS	SRR1204021	2013	Americas	United States	North Carolina	Klebsiella pneumoniae	ST258	8	unknown (KL107)	O2afg	191	161040	672459	5775029	2	2	9	15	ybt 17; ICEKp10	clb 3 (truncated)	-	-	-	-	wzi154	aac(6')-Ib'.v1;aadA*;aadA2;aph3-Ia.v1^;strA.v1^;strB.v1	-	-	-	-	mphA	catA1^	-	sul1;sul2	-	-	dfrA14.v2*	OXA-9.v1	-	SHV-12;TEM-168?	-	KPC-3	-
KLE_AA2155AA_AS	SRR1204009	2013	Americas	United States	North Carolina	Klebsiella pneumoniae	ST258	8	unknown (KL107)	O2afg	164	100714	483631	5758230	2	2	9	15	ybt 17; ICEKp10	clb 3 (truncated)	-	-	-	-	wzi154	aac(6')-Ib'.v1;aadA*;aadA2;aph3-Ia.v1^;strA.v1^;strB.v1	-	-	-	-	mphA	catA1^	-	sul1;sul2	-	-	dfrA14.v2*	OXA-9.v1;TEM-1D.v1^	-	SHV-12	-	KPC-3	-
KLE_AA2159AA_AS	SRR1203973	2013	Americas	United States	North Carolina	Klebsiella pneumoniae	ST258	8	unknown (KL107)	O2afg	145	115616	440820	5598058	0	2	9	16	-	-	-	-	-	-	wzi154	aac(6')-Ib'.v1;aadA*;aadA2^;aph3-Ia.v1^;strA.v1^;strB.v1	-	-	-	-	mphA	catA1^	-	sul1;sul2	-	-	dfrA12;dfrA14.v2*	OXA-9.v1;TEM-1D.v1^	-	SHV-12	-	KPC-3	-
KLE_AA2160AA_AS	SRR1196878	2013	Americas	United States	North Carolina	Klebsiella pneumoniae	ST258	8	unknown (KL107)	O2afg	193	150572	655519	5650936	2	2	9	15	ybt 17; ICEKp10	clb 3 (truncated)	-	-	-	-	wzi154	aac(6')-Ib'.v1;aadA*;aadA2;aph3-Ia.v1^;strA.v1^;strB.v1	-	-	-	-	mphA	catA1^	-	sul1;sul2	-	-	dfrA14.v2*	OXA-9.v1	-	SHV-12;TEM-168?	-	KPC-3	-
KLE_AA2164AA_AS	SRR1203977	2013	Americas	United States	North Carolina	Klebsiella pneumoniae	ST258	8	unknown (KL107)	O2afg	193	133709	331564	5772782	2	2	9	15	ybt 17; ICEKp10	clb 3 (incomplete) (truncated)	-	-	-	-	wzi154	aac(6')-Ib'.v1;aadA*;aadA2;aph3-Ia.v1^;strA.v1^;strB.v1	-	-	-	-	mphA	catA1^	-	sul1;sul2	-	-	dfrA14.v2*	OXA-9.v1	-	SHV-12;TEM-168?	-	KPC-3	-
KLE_AA2298AA_AS	SRR1508820	2011	Asia	Nepal	0	Klebsiella pneumoniae	ST1626	233	unknown (KL151)	O5	75	351817	1470138	5403584	0	1	9	13	-	-	-	-	-	-	wzi417	aac(3)-IIa.v1^;aac(6')-Ib-cr.v2;strA.v1^;strB.v1	-	-	qnrB1.v2^	-	-	CatB4.v1?	-	sul2	tet(A).v1	-	dfrA14.v2*	OXA-1;TEM-1D.v1^	SHV-52	CTX-M-15	-	-	-
KLE_AA2299AA_AS	SRR1508821	2011	Asia	Nepal	0	Klebsiella pneumoniae	ST15	10	unknown (KL112)	O1	174	149444	566290	5908370	1	2	10	16	ybt 16; ICEKp12	-	-	-	-	-	wzi93	aac(6')-Ib-cr.v2;aadA2^;armA;strA.v1;strB.v1	-	-	qnrB1.v2^	-	mphE.v2;msrE	CatB4.v1?;catA1^	-	sul1	tet(D)	-	dfrA12	OXA-1	-	CTX-M-15	-	NDM-1	SHV-28.v1^
KLE_AA2300AA_AS	SRR1508822	2011	Asia	Nepal	0	Klebsiella pneumoniae	ST15	10	unknown (KL112)	O1	179	165888	631219	5908775	1	2	10	16	ybt 16; ICEKp12	-	-	-	-	-	wzi93	aac(6')-Ib-cr.v2;aadA2^;armA;strA.v1;strB.v1	-	-	qnrB1.v2^	-	mphE.v2;msrE	CatB4.v1?;catA1^	-	sul1	tet(D)	-	dfrA12	OXA-1	-	CTX-M-15	-	NDM-1	SHV-28.v1^
KLE_AA2301AA_AS	SRR1508823	2011	Asia	Nepal	0	Klebsiella pneumoniae	ST15	10	unknown (KL112)	O1	172	113867	631132	5908990	1	2	10	16	ybt 16; ICEKp12	-	-	-	-	-	wzi93	aac(6')-Ib-cr.v2;aadA2^;armA;strA.v1;strB.v1	-	-	qnrB1.v2^	-	mphE.v2;msrE	CatB4.v1?;catA1^	-	sul1	tet(D)	-	dfrA12	OXA-1	-	CTX-M-15	-	NDM-1	SHV-28.v1^
KLE_AA2302AA_AS	SRR1508824	2011	Asia	Nepal	0	Klebsiella pneumoniae	ST15	10	unknown (KL112)	O1	167	160188	715551	5908158	1	2	10	16	ybt 16; ICEKp12	-	-	-	-	-	wzi93	aac(6')-Ib-cr.v2;aadA2^;armA;strA.v1;strB.v1	-	-	qnrB1.v2^	-	mphE.v2;msrE	CatB4.v1?;catA1^	-	sul1	tet(D)	-	dfrA12	OXA-1	-	CTX-M-15	-	NDM-1	SHV-28.v1^
KLE_AA2304AA_AS	SRR1508826	2011	Asia	Nepal	0	Klebsiella pneumoniae	ST15	10	unknown (KL112)	O1	178	180606	510284	5901570	1	1	9	15	ybt 16; ICEKp12	-	-	-	-	-	wzi93	aac(6')-Ib-cr.v2;aadA2^;armA;strA.v1;strB.v1	-	-	qnrB1.v2^	-	mphE.v2;msrE	CatB4.v1?;catA1^	-	sul1	tet(D)	-	dfrA12	OXA-1	-	CTX-M-15	-	-	SHV-28.v1^
KLE_AA2305AA_AS	SRR1508827	2011	Asia	Nepal	0	Klebsiella pneumoniae	ST15	10	unknown (KL112)	O1	124	157790	365932	5886693	1	2	10	16	ybt 16; ICEKp12	-	-	-	-	-	wzi93	aac(6')-Ib-cr.v2;aadA2^;armA;strA.v1;strB.v1	-	-	qnrB1.v2^	-	mphE.v2;msrE	CatB4.v1?;catA1^	-	sul1	tet(D)	-	dfrA12	OXA-1	-	CTX-M-15	-	NDM-1	SHV-28.v1^
KLE_AA2306AA_AS	SRR1508828	2011	Asia	Nepal	0	Klebsiella michiganensis	NA	892	unknown (KL161)	O1	206	165799	449458	6212163	0	1	2	2	-	-	-	-	-	-	-	-	-	-	-	-	-	-	-	-	-	-	-	CMY-4.v1	-	OXY-5-1*	-	-	-
KLE_AA2307AA_AS	SRR1508829	2011	Asia	Nepal	0	Klebsiella pneumoniae	ST15	10	unknown (KL112)	O1	175	146851	553979	5908027	1	2	10	16	ybt 16; ICEKp12	-	-	-	-	-	wzi93	aac(6')-Ib-cr.v2;aadA2^;armA;strA.v1;strB.v1	-	-	qnrB1.v2^	-	mphE.v2;msrE	CatB4.v1?;catA1^	-	sul1	tet(D)	-	dfrA12	OXA-1	-	CTX-M-15	-	NDM-1	SHV-28.v1^
KLE_AA2309AA_AS	SRR1508831	2012	Asia	Nepal	0	Klebsiella pneumoniae	ST15	10	unknown (KL112)	O1	163	142862	510584	5906049	1	2	10	16	ybt 16; ICEKp12	-	-	-	-	-	wzi93	aac(6')-Ib-cr.v2;aadA2^;armA;strA.v1;strB.v1	-	-	qnrB1.v2^	-	mphE.v2;msrE	CatB4.v1?;catA1^	-	sul1	tet(D)	-	dfrA12	OXA-1	-	CTX-M-15	-	NDM-1	SHV-28.v1^
KLE_AA2310AA_AS	SRR1508832	2012	Asia	Nepal	0	Klebsiella pneumoniae	ST15	10	unknown (KL112)	O1	168	188595	510584	5909010	1	2	10	16	ybt 16; ICEKp12	-	-	-	-	-	wzi93	aac(6')-Ib-cr.v2;aadA2^;armA;strA.v1;strB.v1	-	-	qnrB1.v2^	-	mphE.v2;msrE	CatB4.v1?;catA1^	-	sul1	tet(D)	-	dfrA12	OXA-1	-	CTX-M-15	-	NDM-1	SHV-28.v1^
KLE_AA2311AA_AS	SRR1508833	2012	Asia	Nepal	0	Klebsiella pneumoniae	ST15	10	unknown (KL112)	O1	167	175790	510584	5898499	1	1	9	15	ybt 16; ICEKp12	-	-	-	-	-	wzi93	aac(6')-Ib-cr.v2;aadA2^;armA;strA.v1;strB.v1	-	-	qnrB1.v2^	-	mphE.v2;msrE	CatB4.v1?;catA1^	-	sul1	tet(D)	-	dfrA12	OXA-1	-	CTX-M-15	-	-	SHV-28.v1^
KLE_AA2312AA_AS	SRR1508834	2012	Asia	Nepal	0	Klebsiella pneumoniae	ST15	10	unknown (KL112)	O1	168	146929	371291	5788514	1	2	10	16	ybt 16; ICEKp12	-	-	-	-	-	wzi93	aac(6')-Ib-cr.v2;aadA2^;armA;strA.v1;strB.v1	-	-	qnrB1.v2^	-	mphE.v2;msrE	CatB4.v1?;catA1^	-	sul1	tet(D)	-	dfrA12	OXA-1	-	CTX-M-15	-	NDM-1	SHV-28.v1^
KLE_AA2313AA_AS	SRR1508835	2012	Asia	Nepal	0	Klebsiella pneumoniae	ST15	10	unknown (KL112)	O1	160	188595	631211	5908706	1	2	10	16	ybt 16; ICEKp12	-	-	-	-	-	wzi93	aac(6')-Ib-cr.v2;aadA2^;armA;strA.v1;strB.v1	-	-	qnrB1.v2^	-	mphE.v2;msrE	CatB4.v1?;catA1^	-	sul1	tet(D)	-	dfrA12	OXA-1	-	CTX-M-15	-	NDM-1	SHV-28.v1^
KLE_AA2314AA_AS	SRR1508836	2012	Asia	Nepal	0	Klebsiella pneumoniae	ST15	10	unknown (KL112)	O1	180	149884	630069	5907968	1	2	10	16	ybt 16; ICEKp12	-	-	-	-	-	wzi93	aac(6')-Ib-cr.v2;aadA2^;armA;strA.v1;strB.v1	-	-	qnrB1.v2^	-	mphE.v2;msrE	CatB4.v1?;catA1^	-	sul1	tet(D)	-	dfrA12	OXA-1	-	CTX-M-15	-	NDM-1	SHV-28.v1^
KLE_AA2453AA_AS	ERR025114	2006	Americas	United States	0	Klebsiella variicola subsp. variicola	ST197	901	unknown (K45)	O2a	79	324374	711706	5614967	0	0	0	0	-	-	-	-	-	-	wzi287	-	-	-	-	-	-	-	-	-	-	-	-	-	-	-	-	-	LEN-10*
KLE_AA2464AA_AS	ERR025102	2002	Oceania	Australia	0	Klebsiella variicola subsp. variicola	ST2122	906	K61	O3/O3a	82	193324	456630	5406478	0	0	0	0	-	-	-	-	-	-	wzi320	-	-	-	-	-	-	-	-	-	-	-	-	-	-	-	-	-	LEN-16^
KLE_AA2487AA_AS	ERR025558	2004	Asia	Vietnam	0	Klebsiella pneumoniae	ST540	445	K13	O1	233	126537	351360	5624275	0	1	5	5	-	-	-	-	-	-	wzi13	aac(3)-IId^	-	-	qnrS1	-	-	-	-	-	-	-	dfrA14.v2*	LAP-2	-	CTX-M-14	-	-	SHV-42
KLE_AA2488AA_AS	ERR025557	2004	Asia	Vietnam	0	Klebsiella pneumoniae	ST14	10	K2	O1	83	224938	750613	5434840	0	0	8	11	-	-	-	-	-	-	wzi2	aac(3)-IId^;strA.v1*;strB.v1*	-	-	qnrS1	-	mphA	catII.2*	-	sul2	tet(A).v1	-	dfrA17	LAP-2;TEM-1D.v1^	-	-	-	-	SHV-28.v1^
KLE_AA2489AA_AS	ERR025556	2005	Asia	Vietnam	0	Klebsiella quasipneumoniae subsp. similipneumoniae	ST2125	908	unknown (KL116)	O3/O3a	210	102219	289957	5585440	0	1	3	3	-	-	-	-	-	-	wzi214	aac(3)-IId^	-	-	qnrS1	-	-	-	-	-	-	-	-	-	-	SHV-5	-	-	OKP-B-5^
KLE_AA2490AA_AS	ERR025555	2005	Asia	Vietnam	0	Klebsiella pneumoniae	ST17	52	unknown (KL169)	unknown (OL104)	91	184816	414541	5435805	0	0	6	10	-	-	-	-	-	-	wzi386	aac(3)-IId^;aadA5;strA.v1^;strB.v1	-	-	-	-	mphA*	-	-	sul1;sul2	tet(A).v1	-	dfrA17	TEM-1D.v1^	-	-	-	-	SHV-1
KLE_AA2491AA_AS	ERR025554	2005	Asia	Vietnam	0	Klebsiella pneumoniae	ST399	910	unknown (KL107)	unknown (OL102)	183	153856	350281	5336009	0	0	8	12	-	-	-	-	-	-	wzi39	aac(3)-IId^;aadA5;strA.v1^;strB.v1	-	-	qnrS1	-	mphA	catII.2*	-	sul1;sul2	tet(A).v1	-	dfrA17	TEM-1D.v1^	-	-	-	-	SHV-27
KLE_AA2492AA_AS	ERR025553	2004	Asia	Vietnam	0	Klebsiella pneumoniae	ST42	7	unknown (KL126)	unknown (OL101)	244	176366	452490	5804788	0	1	10	27	-	-	-	-	-	-	wzi41	aac(6')-Ib-cr.v2^;aadA*;aadA2;ant(2'')-Ia;aph3-Ia.v1^;rmtB;strA.v1^;strB.v1	-	-	qnrB4	-	mphA	catA1^;catB3.v2;catII.2*;cmlA5;floR.v2*	arr-2	sul2	tet(A).v1?;tet(G).v1	-	dfrA23	DHA-1;OXA-1;OXA-10;TEM-1D.v1^	-	CMY-8*;CTX-M-15;VEB-1	-	-	SHV-1
KLE_AA2493AA_AS	ERR025499	2005	Asia	Vietnam	0	Klebsiella pneumoniae	ST2115	912	unknown (KL126)	unknown (OL101)	119	186583	641693	5331667	0	0	6	10	-	-	-	-	-	-	wzi41	aac(3)-IV;aadA2;aadA^;aph(4)-Ia	-	-	qnrS1	-	-	cmlA1*	-	sul1;sul3	tet(A).v1	-	dfrA1.v1	-	-	-	-	-	SHV-168
KLE_AA2494AA_AS	ERR025498	2005	Asia	Vietnam	0	Klebsiella pneumoniae	ST147	3	K81	unknown (OL101)	112	193970	325090	5308169	0	0	6	8	-	-	-	-	-	-	wzi81	aac(3)-IId^;aadA2;strA.v1;strB.v1	-	-	-	-	-	catII.2*	-	sul2	tet(A).v1	-	dfrA12	-	-	-	-	-	SHV-11.v1^
KLE_AA2495AA_AS	ERR025497	2005	Asia	Vietnam	0	Klebsiella pneumoniae	ST2136	226	unknown (K31)	O5	311	90185	297896	5652626	0	1	4	4	-	-	-	-	-	-	wzi393	aac(3)-IId^	-	-	qnrS1	-	-	-	-	-	-	-	-	LAP-2	-	CTX-M-14	-	-	SHV-110^
KLE_AA2496AA_AS	ERR025496	2005	Asia	Vietnam	0	Klebsiella pneumoniae	ST1	925	K19	O1	229	146448	672272	5519925	0	1	10	17	-	-	-	-	-	-	wzi19	aac(3)-IId^;aac(6')-Ib-cr.v2^;aph3-Ia.v1^;strA.v1;strB.v1	-	-	qnrB4	-	mphA	catA1*;catB3.v2	arr-3	sul1^;sul2	tet(D)	-	dfrA5	DHA-1;OXA-1	-	SHV-5^	-	-	-
KLE_AA2497AA_AS	ERR025495	2005	Asia	Vietnam	0	Klebsiella pneumoniae	ST48	140	K62	O1	188	185982	396985	5525423	1	1	8	12	ybt 9; ICEKp3	-	-	-	-	-	wzi62	aac(3)-IId^;aadA2^;strA.v1^;strB.v1	-	-	qnrS1	-	mphA	-	-	sul1;sul2^	tet(D)	-	dfrA12	LAP-2	-	SHV-5	-	-	-
KLE_AA2498AA_AS	ERR025494	2005	Asia	Vietnam	0	Klebsiella pneumoniae	ST34	68	unknown (KL153)	O2afg	221	122711	278124	5320308	0	1	4	4	-	-	-	-	-	-	wzi394	aac(3)-IId^	-	-	qnrS1	-	-	-	-	-	-	-	-	LAP-2	-	CTX-M-27	-	-	SHV-26
KLE_AA2500AA_AS	ERR025492	0	0	0	0	Klebsiella pneumoniae	ST709	10	K9	O1	333	56854	252881	5667299	3	0	4	5	-	-	iuc 3 (truncated)	-	-	-	wzi9	aac(3)-IId^;strA.v1;strB.v1	-	-	-	-	-	-	-	-	tet(A).v1	-	-	TEM-1D.v1^	-	-	-	-	SHV-26
KLE_AA2501AA_AS	ERR025491	2005	Asia	Vietnam	0	Klebsiella pneumoniae	ST2126	916	K54	O1	189	107953	351163	5358541	0	0	5	6	-	-	-	-	-	-	wzi24	-	-	-	qnrS1	-	-	-	-	sul1;sul1	tet(A).v1	-	dfrA1.v1	DHA-1	-	-	-	-	SHV-209*
KLE_AA2503AA_AS	ERR025489	2005	Asia	Vietnam	0	Klebsiella pneumoniae	ST2124	440	K11	O3b	204	194437	389475	5363826	0	0	4	6	-	-	-	-	-	-	wzi238	aac(3)-IIa.v1^;strA.v1;strB.v1	-	-	-	-	-	catA1*	-	sul2	tet(D)	-	-	-	-	-	-	-	SHV-11.v1^
KLE_AA2504AA_AS	ERR025488	2005	Asia	Vietnam	0	Klebsiella quasipneumoniae subsp. similipneumoniae	ST334	199	unknown (KL103)	O5	271	174855	447058	5489134	0	1	10	23	-	-	-	-	-	-	wzi337	aac(3)-IId^;aac(6')-Ib-cr.v2^;aadA2^;aph3-Ia.v1^;strA.v1;strB.v1	-	-	qnrB4;qnrS1	-	mphA	catA1*;catB3.v2	arr-3	sul1;sul1;sul2	tet(A).v1;tet(D)	-	dfrA12	DHA-1;LAP-2;OXA-1;TEM-1D.v1^	-	SHV-2	-	-	OKP-B-17?
KLE_AA2505AA_AS	ERR025603	2007	Americas	United States	0	Klebsiella pneumoniae	ST276	919	unknown (KL127)	unknown (OL101)	215	70898	229853	5288665	0	0	0	0	-	-	-	-	-	-	wzi202	-	-	-	-	-	-	-	-	-	-	-	-	-	-	-	-	-	-
KLE_AA2506AA_AS	ERR025602	2007	Americas	United States	0	Klebsiella pneumoniae	ST15-1LV	10	unknown (KL112)	O1	513	39078	117022	5383736	0	0	6	9	-	-	-	-	-	-	wzi93	aadA1.v1^;strA.v1;strB.v1	-	-	-	-	-	catA1*	-	sul1;sul2	tet(A).v1	-	dfrA1.v2*	TEM-1D.v1^	-	-	-	-	SHV-106*
KLE_AA2507AA_AS	ERR025601	2007	Americas	United States	0	Klebsiella pneumoniae	ST275-1LV	921	K24	O2ac	399	50242	151532	5324596	0	0	0	0	-	-	-	-	-	-	wzi101	-	-	-	-	-	-	-	-	-	-	-	-	-	-	-	-	-	SHV-172*
KLE_AA2742AA_AS	SRR1561333	2007	Americas	United States	New Jersey	Klebsiella pneumoniae	ST258	8	unknown (KL107)	O2afg	184	203207	619510	5800556	0	2	8	13	-	-	-	-	-	-	wzi154	aac(6')-Ib'.v1;aadA2^;aph3-Ia.v1^;strA.v1^;strB.v1	-	-	-	-	mphA	catA1^	-	sul1;sul2	-	-	dfrA12;dfrA14.v2*	OXA-9.v1	-	-	-	KPC-3*	SHV-11.v1^
KLE_AA2743AA_AS	SRR1561334	2007	Americas	United States	New Mexico	Klebsiella pneumoniae	ST258	8	unknown (KL107)	O2afg	88	231046	543750	5570033	0	2	9	11	-	-	-	-	-	-	wzi154	aac(6')-Ib'.v1*;aadA*;aadA2^	-	-	-	-	mphA	catA1*	-	sul1	-	-	dfrA12	OXA-9.v1;TEM-1D.v1^	-	SHV-12^	-	KPC-3	-
KLE_AA2744AA_AS	SRR1561336	2004	Americas	United States	New York	Klebsiella pneumoniae	ST258	8	unknown (KL107)	O2afg	126	203854	754654	5583306	0	2	8	13	-	-	-	-	-	-	wzi154	aac(3)-IV;aadA2;aadA^;aph(4)-Ia;aph3-Ia.v1^	-	-	-	-	mphA	catA1^;cmlA1*	-	sul1;sul3	-	-	dfrA12	TEM-1D.v1^	-	-	-	KPC-3	SHV-11.v1
KLE_AA2745AA_AS	SRR1561337	2004	Americas	United States	New York	Klebsiella pneumoniae	ST2983	927	unknown (KL140)	O2afg	265	138352	543295	5687886	0	2	5	9	-	-	-	-	-	-	wzi374	aac(6')-Ib'.v1*;aadA*;strA.v1^;strB.v1	-	-	-	-	-	-	-	sul2	-	-	dfrA14.v2*	OXA-9.v1;TEM-1D.v1^	-	-	-	KPC-3	SHV-11.v1^
KLE_AA2746AA_AS	SRR1561338	2004	Americas	United States	New York	Klebsiella pneumoniae	ST42	7	unknown (KL106)	O1	216	133176	387019	5452303	0	2	9	9	-	-	-	-	-	-	wzi29	aac(6')-Ib'.v1	-	-	-	-	mphA	catA1^	-	sul1	tet(A).v1*;tet(D)	-	dfrA5	-	-	SHV-5^	-	KPC-2	-
KLE_AA2747AA_AS	SRR1561339	2005	Americas	United States	New York	Klebsiella pneumoniae	ST258	8	unknown (KL106)	O2afg	102	165730	462632	5476498	0	0	5	7	-	-	-	-	-	-	wzi29	aac(6')-Ib'.v1;aadA2;aadA^;aph3-Ia.v1^	-	-	-	-	-	catA1^	-	sul1	-	-	-	TEM-1D.v1^	-	-	-	-	SHV-11.v1
KLE_AA2748AA_AS	SRR1561340	2005	Americas	United States	New York	Klebsiella pneumoniae	ST65	30	K2	O1	157	163400	406648	5823089	5	2	4	6	ybt 17; ICEKp10	clb 3	iuc 1	iro 1 (incomplete)	rmp 1; KpVP-1 (truncated)	rmpA2_6-60%	wzi72	aac(6')-Ib'.v1*;aadA*	-	-	-	-	-	-	-	-	-	-	dfrA14.v2*	OXA-9.v1;TEM-1D.v1^	-	-	-	KPC-3	SHV-11.v1^
KLE_AA2749AA_AS	SRR1561341	2005	Americas	United States	New York	Klebsiella pneumoniae	ST258	8	unknown (KL106)	O2afg	186	160656	499247	5634321	0	2	9	10	-	-	-	-	-	-	wzi29	aac(6')-Ib'.v1;aadA2;aph3-Ia.v1^	-	-	-	-	mphA	catA1^	-	sul1	-	-	dfrA12	TEM-1D.v1^	-	SHV-12^	-	KPC-2	-
KLE_AA2750AA_AS	SRR1561342	2005	Americas	United States	New York	Klebsiella pneumoniae	ST258	8	unknown (KL107)	O2afg	215	185689	543692	6056362	2	3	10	13	ybt 17; ICEKp10	clb 3	-	-	-	-	wzi154	aac(3)-IIa.v1;aac(6')-Ib10*;aadA2;aph3-Ia.v1^	-	-	-	-	mphA	catA1^	-	sul1	-	-	dfrA12	OXA-2;TEM-1D.v1^	-	CTX-M-2;SHV-12^	-	KPC-2	-
KLE_AA2751AA_AS	SRR1561347	2010	Americas	United States	Oregon	Klebsiella pneumoniae	ST258	8	unknown (KL106)	O2afg	156	192159	455641	5627910	0	2	8	12	-	-	-	-	-	-	wzi29	aac(3)-IV;aac(6')-Ib'.v1;aadA2;aadA^;aph(4)-Ia	-	-	-	-	mphA	cmlA1*	-	sul1;sul3	-	-	dfrA12	-	TEM-122*?	-	-	KPC-2	SHV-11.v1
KLE_AA2752AA_AS	SRR1561349	2005	Americas	United States	Pennsylvania	Klebsiella pneumoniae	ST258	8	unknown (KL107)	O2afg	145	203850	807166	5705328	0	0	8	9	-	-	-	-	-	-	wzi154	aac(6')-Ib'.v1;aadA2^;aph3-Ia.v1^	-	-	-	-	mphA	catA1^	-	sul1	-	-	dfrA12	OXA-9.v1	TEM-122*?	-	-	-	SHV-11.v1
KLE_AA2753AA_AS	SRR1561350	2005	Americas	United States	Pennsylvania	Klebsiella pneumoniae	ST258	8	unknown (KL107)	O2afg	104	143391	543544	5711994	0	2	8	15	-	-	-	-	-	-	wzi154	aac(3)-IV;aac(6')-Ib'.v1*;aadA*;aadA2^;aph(4)-Ia;aph3-Ia.v1^	-	-	-	-	mphA	catA1^;cmlA1*	-	sul1;sul3	-	-	dfrA12	OXA-9.v1;TEM-1D.v1^	-	-	-	KPC-3	SHV-11.v1
KLE_AA2754AA_AS	SRR1561351	2007	Americas	United States	Pennsylvania	Klebsiella pneumoniae	ST258	8	unknown (KL107)	O2afg	169	144535	519326	5746181	0	1	6	11	-	-	-	-	-	-	wzi154	aac(3)-IV;aac(6')-Ib'.v1;aadA2^;aadA^;aph(4)-Ia	-	-	-	-	-	catA1^;cmlA1*	-	sul1;sul3	-	-	dfrA12	-	-	SHV-12	-	-	-
KLE_AA2755AA_AS	SRR1561357	2001	Americas	United States	Texas	Klebsiella pneumoniae	ST1978	933	K64	O2a	67	389298	912821	5145970	0	0	0	0	-	-	-	-	-	-	wzi64	-	-	-	-	-	-	-	-	-	-	-	-	-	-	-	-	-	SHV-1^
KLE_AA2756AA_AS	SRR1561359	2007	Americas	United States	Virginia	Klebsiella pneumoniae	ST45	97	K25	O2a	86	206433	481943	5496463	1	0	6	8	ybt 10; ICEKp4	-	-	-	-	-	wzi133	aac(6')-Ib-cr.v2;aadA1.v1^	-	-	-	-	-	catB3.v2	arr-3	sul1	-	-	dfrA1.v2	OXA-1;OXA-9.v1	-	-	-	-	SHV-1
KLE_AA2757AA_AS	SRR1561362	2010	Americas	United States	Washington, D.C.	Klebsiella pneumoniae	ST147	3	K64	O2a	84	287992	497899	5686057	0	3	11	14	-	-	-	-	-	-	wzi64	aac(3)-IIa.v1^;aac(6')-Ib-cr.v2;aac(6')-Il;aph3-Ia.v1^;strA.v1;strB.v1	-	-	-	-	mphA	CatB4.v1?	-	sul1	tet(A).v1	-	dfrA1.v2	OXA-1	-	CTX-M-15	-	VIM-27	SHV-11.v1^
KLE_AA2758AA_AS	SRR1561198	2010	Oceania	Australia	0	Klebsiella pneumoniae	ST1199	8	unknown (KL106)	O2afg	113	143097	450013	5638708	1	3	10	10	ybt 13; ICEKp2	-	-	-	-	-	wzi29	aac(6')-Ib'.v1;aadA2^;aph3-Ia.v1^	-	-	-	-	mphA	catA1^	-	sul1	-	-	dfrA12	TEM-1D.v1^	-	SHV-12	-	KPC-2	-
KLE_AA2759AA_AS	SRR1561199	2006	Americas	Brazil	0	Klebsiella pneumoniae	ST11	8	K8	O2afg	187	128697	454468	5642017	0	1	8	12	-	-	-	-	-	-	wzi334	aac(6')-Iq^;aadA	-	-	-	-	-	catII.2*;cmlA4*	-	sul1;sul2	tet(B).v2*;tet(D);tetR	-	dfrA15.v2*	TEM-1D.v1^	-	CTX-M-2	-	-	SHV-11.v1
KLE_AA2760AA_AS	SRR1561200	2007	Americas	Brazil	0	Klebsiella pneumoniae	ST258	8	unknown (KL106)	O2afg	146	165548	802183	5609114	0	2	7	7	-	-	-	-	-	-	wzi29	aac(6')-Ib'.v1;aadA2	-	-	-	-	mphA	catA1^	-	sul1	-	-	dfrA12	-	-	-	-	KPC-2	SHV-11.v1^
KLE_AA2761AA_AS	SRR1561201	2007	Americas	Brazil	0	Klebsiella pneumoniae	ST258	8	unknown (KL106)	O2afg	197	203842	802940	5630479	0	2	8	8	-	-	-	-	-	-	wzi29	aac(6')-Ib'.v1;aadA2^	-	-	-	-	mphA	catA1^	-	sul1	-	-	dfrA12	-	-	SHV-12	-	KPC-2	-
KLE_AA2762AA_AS	SRR1561202	2008	Americas	Brazil	0	Klebsiella pneumoniae	ST437	8	K36	O4	133	190662	776091	5505574	0	2	5	5	-	-	-	-	-	-	wzi109	aadA2	-	-	qnrB1.v1	-	-	-	-	sul1	tet(A).v1	-	-	-	-	-	-	KPC-2	SHV-11.v1
KLE_AA2763AA_AS	SRR1561203	2008	Americas	Brazil	0	Klebsiella pneumoniae	ST437	8	K36	O4	141	193421	839161	5658501	0	2	8	15	-	-	-	-	-	-	wzi109	aac(6')-Ib'.v1*;aadA*;aadA2?;aph3-Ia.v1^;strA.v1^;strB.v1	-	-	qnrE1	-	mphA	floR.v2*	-	sul1;sul2	tet(A).v2	-	-	OXA-9.v1;TEM-1D.v1^	-	-	-	KPC-2	SHV-11.v1
KLE_AA2764AA_AS	SRR1561204	2009	Americas	Brazil	0	Klebsiella pneumoniae	ST11	8	unknown (KL127)	unknown (OL101)	186	176649	879662	5542883	0	2	8	9	-	-	-	-	-	-	wzi202	aadA2^;aadA^;aph3-Ia.v1^	-	-	-	-	mphA	-	-	sul1	tet(A).v1	-	dfrA12	TEM-1D.v1^	-	-	-	KPC-2	SHV-11.v1
KLE_AA2765AA_AS	SRR1561205	2009	Americas	Brazil	0	Klebsiella pneumoniae	ST437	8	K36	O4	151	287376	839470	5707655	3	2	9	17	-	-	iuc 5	-	-	-	wzi109	aac(3)-IIa.v1;aac(6')-Iq;aadA*;strA.v1;strB.v1	-	-	qnrA1^	-	-	catA1^;floR.v2*	-	sul1;sul1;sul2	tet(B).v2*;tetR	-	dfrA8	OXA-9.v1	-	CTX-M-9	-	KPC-2	SHV-11.v1
KLE_AA2766AA_AS	SRR1561206	2010	Americas	Brazil	0	Klebsiella pneumoniae	ST340	8	K15	O4	141	137334	802263	5764505	0	2	10	16	-	-	-	-	-	-	wzi50	aac(6')-Ib'.v1;aadA*;rmtD	-	-	-	-	-	catA13*;catA1^	arr-4	sul1	tet(B).v2*;tetR	-	dfrA14.v2*;dfrA8	OXA-9.v1;TEM-1D.v1^	-	CTX-M-9;SHV-5	-	KPC-2	-
KLE_AA2767AA_AS	SRR1561207	2010	Americas	Brazil	0	Klebsiella pneumoniae	ST340	8	K15	O4	161	115602	516018	5840324	0	2	8	9	-	-	-	-	-	-	wzi50	aac(3)-IId^;strA.v1*;strB.v1*	-	-	-	-	-	catII.2*	-	sul2	tet(D)	-	-	TEM-1D.v1^	-	CTX-M-15	-	KPC-2	SHV-11.v1
KLE_AA2768AA_AS	SRR1561208	2010	Americas	Brazil	0	Klebsiella pneumoniae	ST855	8	K10	O3/O3a	136	120858	360708	5974652	1	2	7	14	ybt 14; ICEKp5	-	-	-	-	-	wzi100	aac(6')-Ib'.v1;aadA*;aadA2;strA.v1;strB.v1	-	-	qnrB19^;qnrS1	-	-	catA1^	-	sul1	tet(B).v2*;tetR	-	-	OXA-9.v1;TEM-1D.v1^	-	-	-	KPC-2	SHV-11.v1^
KLE_AA2769AA_AS	SRR1561209	2010	Americas	Brazil	0	Klebsiella pneumoniae	ST855	8	K10	O3/O3a	133	161876	382884	5800187	0	2	10	18	-	-	-	-	-	-	wzi100	aac(6')-Iq^;aadA;aadA;aadA2^;aph(3')-VIa*	-	-	qnrB12^;qnrB19^	-	mphA	catII.2*;cmlA4*	-	sul1	tet(A).v1	-	dfrA12;dfrA15.v2*	TEM-1D.v1^	-	CTX-M-2;SHV-2A^	-	KPC-2	-
KLE_AA2770AA_AS	SRR1561210	2010	Americas	Brazil	0	Klebsiella pneumoniae	ST11	8	K64	O2a	304	34190	116875	5755224	1	3	6	5	ybt 16; ICEKp12 (incomplete)	-	-	-	-	-	wzi64	aac(6')-Iq;aph(3')-VIa*	-	-	-	-	-	-	-	sul2	-	-	dfrA15.v2*	-	-	-	-	KPC-2	-
KLE_AA2771AA_AS	SRR1561211	2009	Americas	Canada	Quebec	Klebsiella pneumoniae	ST512	8	unknown (KL107)	O2afg	202	186625	839286	5714185	0	2	7	8	-	-	-	-	-	-	wzi154	aac(6')-Ib'.v1;aadA2;aph3-Ia.v1^	-	-	-	-	mphA	catA1^	-	sul1	-	-	dfrA12	-	-	-	-	KPC-3	SHV-11.v1
KLE_AA2772AA_AS	SRR1561212	2009	Americas	Canada	Quebec	Klebsiella pneumoniae	ST20	52	unknown (KL146)	O1	149	293668	725228	5705522	0	2	5	6	-	-	-	-	-	-	wzi118	aac(6')-Ib'.v1*;aadA*	-	-	-	-	-	-	-	-	tet(D)	-	dfrA14.v2*	OXA-9.v1	-	-	-	KPC-3	SHV-187
KLE_AA2773AA_AS	SRR1561213	2009	Americas	Canada	Quebec	Klebsiella pneumoniae	ST152	186	K46	O3b	188	249680	426129	5538061	0	2	1	1	-	-	-	-	-	-	wzi150	-	-	-	-	-	-	-	-	-	-	-	-	-	-	-	-	KPC-3	SHV-1^
KLE_AA2774AA_AS	SRR1561214	2009	Americas	Canada	Quebec	Klebsiella pneumoniae	ST2982	955	K22	O2afg	181	234398	467854	5400934	0	2	2	2	-	-	-	-	-	-	wzi385	-	-	-	-	-	-	-	-	-	-	-	-	TEM-1D.v1^	-	-	-	KPC-3	SHV-1*
KLE_AA2775AA_AS	SRR1561215	2009	Americas	Colombia	0	Klebsiella pneumoniae	ST258	8	unknown (KL107)	O2afg	160	203854	833284	5896053	2	2	9	16	ybt 17; ICEKp10 (truncated)	clb 3	-	-	-	-	wzi154	aac(3)-IV;aadA16*;aadA2;aadA^;aph(4)-Ia;rmtG	-	-	-	-	-	cmlA1*	arr-3	sul1;sul2;sul3	-	-	dfrA12;dfrA27	TEM-1D.v1^	-	CTX-M-12	-	KPC-3	SHV-11.v1^
KLE_AA2776AA_AS	SRR1561216	2009	Americas	Colombia	0	Klebsiella pneumoniae	ST258	8	unknown (KL107)	O2afg	166	217131	833589	5892754	2	2	7	11	ybt 17; ICEKp10 (truncated)	clb 3	-	-	-	-	wzi154	aac(3)-IV;aadA2^;aadA^;aph(4)-Ia	-	-	-	-	-	catA1^;cmlA1*	-	sul1;sul3	-	-	dfrA12	-	-	SHV-12	-	KPC-3	-
KLE_AA2777AA_AS	SRR1561217	2009	Europe	Denmark	0	Klebsiella pneumoniae	ST258	8	unknown (KL106)	O2afg	115	157604	486637	5618661	0	2	7	8	-	-	-	-	-	-	wzi29	aac(6')-Ib'.v1;aadA2^;aph3-Ia.v1^	-	-	-	-	mphA	catA1^	-	sul1	-	-	dfrA12	-	-	-	-	KPC-2	SHV-11.v1^
KLE_AA2778AA_AS	SRR1561218	2009	Europe	Denmark	0	Klebsiella pneumoniae	ST258	8	unknown (KL106)	O2afg	129	211371	486641	5622232	0	2	7	8	-	-	-	-	-	-	wzi29	aac(6')-Ib'.v1;aadA2^;aph3-Ia.v1^	-	-	-	-	mphA	catA1^	-	sul1	-	-	dfrA12	-	-	-	-	KPC-2	SHV-11.v1^
KLE_AA2779AA_AS	SRR1561219	2009	Europe	Finland	0	Klebsiella pneumoniae	ST258	8	unknown (KL106)	O2afg	128	142703	804245	5507204	0	2	5	5	-	-	-	-	-	-	wzi29	aac(6')-Ib'.v1;aph3-Ia.v1^	-	-	-	-	-	-	-	-	-	-	-	TEM-1D.v1^	-	SHV-12	-	KPC-2	-
KLE_AA2780AA_AS	SRR1561220	2009	Europe	Finland	0	Klebsiella pneumoniae	ST258	8	unknown (KL106)	O2afg	161	129661	540288	5597036	0	2	8	9	-	-	-	-	-	-	wzi29	aac(6')-Ib'.v1;aadA2^;aph3-Ia.v1^	-	-	-	-	mphA	catA1^	-	sul1	-	-	dfrA12	-	-	SHV-12^	-	KPC-2	-
KLE_AA2781AA_AS	SRR1561221	2009	Europe	Finland	0	Klebsiella pneumoniae	ST258	8	unknown (KL106)	O2afg	120	165287	455283	5485959	0	2	9	10	-	-	-	-	-	-	wzi29	aac(6')-Ib'.v1;aadA2^;aph3-Ia.v1^	-	-	-	-	mphA	catA1^	-	sul1	-	-	dfrA12	-	TEM-122*?	SHV-12^	-	KPC-2	-
KLE_AA2782AA_AS	SRR1561222	2007	Europe	Greece	0	Klebsiella pneumoniae	ST258	8	unknown (KL106)	O2afg	176	136307	804245	5645999	0	3	8	8	-	-	-	-	-	-	wzi29	aac(6')-Ib'.v1;aadA2^;aph3-Ia.v1^	-	-	-	-	mphA	catA1^	-	sul1	-	-	dfrA12	-	-	-	-	KPC-2	SHV-11.v1
KLE_AA2783AA_AS	SRR1561223	2008	Europe	Greece	0	Klebsiella pneumoniae	ST258	8	unknown (KL106)	O2afg	181	203718	804033	5709178	1	2	8	9	ybt 13; ICEKp2	-	-	-	-	-	wzi29	aac(6')-Ib'.v1;aadA2^;aph3-Ia.v1^	-	-	-	-	mphA	catA1^	-	sul1	-	-	dfrA12	-	-	SHV-12	-	KPC-2	-
KLE_AA2784AA_AS	SRR1561224	2009	Europe	Greece	0	Klebsiella pneumoniae	ST258	8	unknown (KL106)	O2afg	183	117107	481534	5687667	1	3	8	8	ybt 13; ICEKp2	-	-	-	-	-	wzi29	aac(6')-Ib'.v1;aadA2^;aph3-Ia.v1^	-	-	-	-	mphA	catA1^	-	sul1	-	-	dfrA12	-	-	-	-	KPC-2	SHV-11.v1
KLE_AA2785AA_AS	SRR1561225	2010	Europe	Greece	0	Klebsiella pneumoniae	ST258	8	unknown (KL106)	O2afg	202	165569	804136	5689769	0	2	8	9	-	-	-	-	-	-	wzi29	aac(6')-Ib'.v1;aadA2^;aph3-Ia.v1^	-	-	-	-	mphA	catA1^	-	sul1	tet(A).v1	-	dfrA12	-	-	-	-	KPC-2	SHV-11.v1
KLE_AA2786AA_AS	SRR1561226	2011	Europe	Greece	0	Klebsiella pneumoniae	ST258	8	unknown (KL106)	O2afg	192	144249	474827	5588122	0	2	7	8	-	-	-	-	-	-	wzi29	aac(6')-Ib'.v1;aadA2^;aph3-Ia.v1^	-	-	-	-	mphA?	catA1^	-	sul1	-	-	dfrA12	-	-	-	-	KPC-2	SHV-11.v1
KLE_AA2787AA_AS	SRR1561227	2009	Americas	Guatemala	0	Klebsiella pneumoniae	ST11	8	unknown (KL103)	O2a	129	223391	805079	5629970	0	1	9	16	-	-	-	-	-	-	wzi74	aac(3)-IId^;aac(3)-VIa*;aadA2^;aadA^;aph3-Ia.v1^;armA	-	-	qnrB2.v1^	-	mphA;mphE.v2;msrE	catA1^	-	sul1	tet(A).v1*	-	dfrA12	TEM-1D.v1^	-	CTX-M-15	-	-	SHV-11.v1
KLE_AA2788AA_AS	SRR1561228	2008	Asia	China	Hong_Kong	Klebsiella pneumoniae	ST11	8	unknown (KL105)	O2afg	118	190702	426511	5798324	1	1	9	13	ybt 10; ICEKp4	-	-	-	-	-	wzi75	aac(6')-Ib-cr.v2;aadA2^;aph3-Ia.v1^	-	-	qnrB4	-	mphA	-	arr-3	sul1;sul1	tet(A).v1	-	dfrA12	DHA-1;OXA-1	-	CTX-M-15	-	-	SHV-11.v1
KLE_AA2789AA_AS	SRR1561230	2007	Asia	India	0	Klebsiella pneumoniae	ST43	78	K30	O1	151	186868	383315	5512744	0	2	7	10	-	-	-	-	-	-	wzi30	aac(3)-IIa.v1^;aac(6')-Ib-cr.v2*;aadA*	-	-	-	-	-	CatB4.v1?	-	-	tet(A).v1	-	-	OXA-1;OXA-9.v1;TEM-1D.v1^	-	CTX-M-15	-	KPC-2	SHV-11.v1^
KLE_AA2790AA_AS	SRR1561231	2008	Asia	India	0	Klebsiella pneumoniae	ST437	8	K36	O4	206	50974	274506	5274744	0	1	8	12	-	-	-	-	-	-	wzi109	aac(3)-IId^;aac(6')-Ib-cr.v2;aadA3*?;aph3-Ia.v1^	-	-	-	-	mphA	CatB4.v1?;catA1^	-	sul1	-	-	dfrA30*	OXA-1;TEM-1D.v1^	-	CTX-M-15	-	-	SHV-11.v1
KLE_AA2791AA_AS	SRR1561232	2008	Asia	India	0	Klebsiella pneumoniae	ST437	8	K36	O4	168	196778	839036	5463104	0	1	8	11	-	-	-	-	-	-	wzi109	aac(3)-IId^;aac(6')-Ib-cr.v2;aph3-Ia.v1^	-	-	-	-	mphA	CatB4.v1?;catA1^	-	sul1	-	-	dfrA30*	OXA-1;TEM-1D.v1^	-	CTX-M-15	-	-	SHV-11.v1
KLE_AA2792AA_AS	SRR1561233	2008	Asia	India	0	Klebsiella pneumoniae	ST437	8	K36	O4	183	169440	642159	5516146	0	1	9	13	-	-	-	-	-	-	wzi109	aac(3)-IId^;aac(6')-Ib-cr.v2;aadA2;aph3-Ia.v1^	-	-	-	-	mphA	CatB4.v1?	-	sul1	tet(D)	-	dfrA30*	OXA-1;TEM-1D.v1^;TEM-1D.v1^	-	CTX-M-15	-	-	SHV-11.v1
KLE_AA2793AA_AS	SRR1561234	2008	Asia	Indonesia	0	Klebsiella pneumoniae	ST11	8	K14	O3b	151	117224	303447	5588756	1	1	8	11	ybt 10; ICEKp4?	-	-	-	-	-	wzi14	aac(6')-Ib-cr.v2;aph3-Ia.v1^;strA.v1*;strB.v1*	-	-	-	-	mphA	catII.2*	-	sul1;sul2	-	-	dfrA12	OXA-1	-	CTX-M-15	-	-	SHV-11.v1
KLE_AA2794AA_AS	SRR1561236	2007	Asia	Israel	0	Klebsiella pneumoniae	ST277	974	K46	O3b	158	168223	856826	5559070	0	2	8	10	-	-	-	-	-	-	wzi97	aac(3)-IIa.v1^;aac(6')-Ib-cr.v2;aadA5	-	-	-	-	mphA	CatB4.v1?	-	sul1	tet(A).v1	-	dfrA17	OXA-1	-	-	-	KPC-2	SHV-27^
KLE_AA2795AA_AS	SRR1561237	2007	Asia	Israel	0	Klebsiella pneumoniae	ST340	8	unknown (KL149)	O4	152	162515	470335	5678757	0	2	6	10	-	-	-	-	-	-	wzi173	aac(3)-IIa.v1;aadA*;aph3-Ia.v1^	-	-	-	-	-	catA1^	-	sul1;sul2	-	-	-	OXA-2;OXA-9.v1;TEM-1D.v1^	-	-	-	KPC-2	SHV-11.v1
KLE_AA2796AA_AS	SRR1561238	2007	Asia	Israel	0	Klebsiella pneumoniae	ST376	7	K2	O2a	153	165567	397425	5654338	0	2	8	12	-	-	-	-	-	-	wzi2	aac(6')-Ib-cr.v2;aadA*;strA.v1^;strB.v1	-	-	-	-	-	catA1^;cmlA5	arr-2	sul2	tet(A).v1*?	-	-	CMY-4.v1;OXA-10	-	-	-	KPC-2	SHV-1
KLE_AA2797AA_AS	SRR1561239	2008	Europe	Italy	0	Klebsiella pneumoniae	ST258	8	unknown (KL107)	O2afg	179	143938	523628	5674564	0	2	7	7	-	-	-	-	-	-	wzi154	aac(6')-Ib'.v1;aph3-Ia.v1^	-	-	-	-	mphA	catA1^	-	sul1	-	-	dfrA12	-	-	-	-	KPC-3	SHV-11.v1
KLE_AA2798AA_AS	SRR1561240	2009	Europe	Italy	0	Klebsiella pneumoniae	ST258	8	unknown (KL106)	O2afg	182	203722	521054	5652006	0	2	8	9	-	-	-	-	-	-	wzi29	aac(6')-Ib'.v1;aadA2^;aph3-Ia.v1^	-	-	-	-	mphA	catA1^	-	sul1	-	-	dfrA12	-	-	SHV-12^	-	KPC-2	-
KLE_AA2799AA_AS	SRR1561241	2011	Europe	Italy	0	Klebsiella pneumoniae	ST258	8	unknown (KL106)	O2afg	155	188428	804314	5627564	1	2	8	9	ybt 13; ICEKp2	-	-	-	-	-	wzi29	aac(6')-Ib'.v1;aadA2^;aph3-Ia.v1^	-	-	-	-	mphA	catA1^	-	sul1	-	-	dfrA12	TEM-1D.v1^	-	-	-	KPC-2	SHV-11.v1^
KLE_AA2800AA_AS	SRR1561242	2011	Europe	Italy	0	Klebsiella pneumoniae	ST258	8	unknown (KL106)	O2afg	133	203718	802719	5562468	1	2	3	3	ybt 13; ICEKp2	-	-	-	-	-	wzi29	aac(6')-Ib'.v1;aph3-Ia.v1^	-	-	-	-	-	-	-	-	-	-	-	-	-	-	-	KPC-2	SHV-11.v1
KLE_AA2801AA_AS	SRR1561243	2011	Europe	Italy	0	Klebsiella pneumoniae	ST512	8	unknown (KL107)	O2afg	222	134681	523895	5697900	0	2	7	7	-	-	-	-	-	-	wzi154	aac(6')-Ib'.v1;aadA2	-	-	-	-	mphA	catA1^	-	sul1	-	-	dfrA12	-	-	-	-	KPC-3	SHV-11.v1
KLE_AA2802AA_AS	SRR1561244	2008	Europe	Italy	0	Klebsiella pneumoniae	ST258	8	unknown (KL107)	O2afg	157	160785	523536	5675266	0	2	8	9	-	-	-	-	-	-	wzi154	aac(6')-Ib'.v1;aadA2^;aph3-Ia.v1^	-	-	-	-	mphA	catA1^	-	sul1	-	-	dfrA12	-	TEM-122*?	-	-	KPC-3	SHV-11.v1
KLE_AA2803AA_AS	SRR1561245	2009	Europe	Italy	0	Klebsiella pneumoniae	ST258	8	unknown (KL107)	O2afg	155	144127	523228	5673379	0	2	7	8	-	-	-	-	-	-	wzi154	aac(6')-Ib'.v1;aadA2;aph3-Ia.v1^	-	-	-	-	mphA	catA1^	-	sul1	-	-	dfrA12	-	-	-	-	KPC-3	SHV-11.v1
KLE_AA2804AA_AS	SRR1561246	2009	Europe	Italy	0	Klebsiella pneumoniae	ST258	8	unknown (KL107)	O2afg	115	134482	397169	5655399	0	2	7	8	-	-	-	-	-	-	wzi154	aac(6')-Ib'.v1;aadA2^;aph3-Ia.v1^	-	-	-	-	mphA	catA1^	-	sul1	-	-	dfrA12	-	-	-	-	KPC-3	SHV-11.v1
KLE_AA2805AA_AS	SRR1561247	2009	Europe	Italy	0	Klebsiella pneumoniae	ST258	8	unknown (KL107)	O2afg	152	167623	491064	5670187	0	2	7	8	-	-	-	-	-	-	wzi154	aac(6')-Ib'.v1;aadA2^;aph3-Ia.v1^	-	-	-	-	mphA	catA1^	-	sul1	-	-	dfrA12	-	-	-	-	KPC-3	SHV-11.v1
KLE_AA2806AA_AS	SRR1561248	2009	Europe	Italy	0	Klebsiella pneumoniae	ST258	8	unknown (KL107)	O2afg	174	173462	523227	5694706	0	2	7	9	-	-	-	-	-	-	wzi154	aac(6')-Ib'.v1;aadA2;aph(3')-VIa*;aph3-Ia.v1^	-	-	-	-	mphA	catA1^	-	sul1	-	-	dfrA12	-	-	-	-	KPC-3	SHV-11.v1
KLE_AA2807AA_AS	SRR1561249	2009	Europe	Italy	0	Klebsiella pneumoniae	ST258	8	unknown (KL107)	O2afg	119	137222	377414	5652012	0	2	8	9	-	-	-	-	-	-	wzi154	aac(6')-Ib'.v1;aadA2^;aph3-Ia.v1^	-	-	-	-	mphA	catA1^	-	sul1	-	-	dfrA12	TEM-1D.v1^	-	-	-	KPC-3	SHV-11.v1
KLE_AA2808AA_AS	SRR1561250	2009	Europe	Italy	0	Klebsiella pneumoniae	ST37	2	K38	O3b	120	335415	737306	5591904	0	1	9	13	-	-	-	-	-	-	wzi96	aac(3)-IIa.v1^;aac(6')-Ib-cr.v2;armA	-	-	-	-	mphE.v2;msrE	CatB4.v1?;catA1^	-	sul1	tet(D)	-	dfrA5	OXA-1;TEM-1D.v1^	-	CTX-M-15	-	-	SHV-11.v1^
KLE_AA2809AA_AS	SRR1561251	2009	Europe	Italy	0	Klebsiella pneumoniae	ST258	8	unknown (KL107)	O2afg	150	203854	433388	5672442	0	2	7	7	-	-	-	-	-	-	wzi154	aac(6')-Ib'.v1;aadA2	-	-	-	-	mphA	catA1^	-	sul1	-	-	dfrA12	-	-	-	-	KPC-3	SHV-11.v1
KLE_AA2810AA_AS	SRR1561252	2009	Europe	Italy	0	Klebsiella pneumoniae	ST258	8	unknown (KL107)	O2afg	155	203854	523089	5675615	0	2	7	8	-	-	-	-	-	-	wzi154	aac(6')-Ib'.v1;aadA2;aph3-Ia.v1^	-	-	-	-	mphA	catA1^	-	sul1	-	-	dfrA12	-	-	-	-	KPC-3	SHV-11.v1
KLE_AA2811AA_AS	SRR1561253	2009	Europe	Italy	0	Klebsiella pneumoniae	ST258	8	unknown (KL107)	O2afg	153	143694	523703	5673035	0	2	8	9	-	-	-	-	-	-	wzi154	aac(6')-Ib'.v1;aadA2^;aph3-Ia.v1^	-	-	-	-	mphA	catA1^	-	sul1	-	-	dfrA12	-	TEM-122*?	-	-	KPC-3	SHV-11.v1
KLE_AA2812AA_AS	SRR1561254	2009	Europe	Italy	0	Klebsiella pneumoniae	ST258	8	unknown (KL107)	O2afg	144	237676	523445	5674584	0	2	7	8	-	-	-	-	-	-	wzi154	aac(6')-Ib'.v1;aadA2^;aph3-Ia.v1^	-	-	-	-	mphA	catA1^	-	sul1	-	-	dfrA12	-	-	-	-	KPC-3	SHV-11.v1
KLE_AA2813AA_AS	SRR1561255	2009	Europe	Italy	0	Klebsiella pneumoniae	ST258	8	unknown (KL107)	O2afg	151	159986	554284	5672747	0	2	8	9	-	-	-	-	-	-	wzi154	aac(6')-Ib'.v1;aadA2^;aph3-Ia.v1^	-	-	-	-	mphA	catA1^	-	sul1	-	-	dfrA12	-	TEM-122*?	-	-	KPC-3	SHV-11.v1
KLE_AA2814AA_AS	SRR1561256	2009	Europe	Italy	0	Klebsiella pneumoniae	ST258	8	unknown (KL107)	O2afg	157	203858	523536	5674239	0	2	8	9	-	-	-	-	-	-	wzi154	aac(6')-Ib'.v1;aadA2;aph3-Ia.v1^	-	-	-	-	mphA	catA1^	-	sul1	-	-	dfrA12	-	TEM-122*?	-	-	KPC-3	SHV-11.v1
KLE_AA2815AA_AS	SRR1561257	2010	Europe	Italy	0	Klebsiella pneumoniae	ST258	8	unknown (KL107)	O2afg	147	137336	523500	5635252	0	2	7	8	-	-	-	-	-	-	wzi154	aac(6')-Ib'.v1;aadA2;aph3-Ia.v1^	-	-	-	-	mphA	catA1^	-	sul1	-	-	dfrA12	-	-	-	-	KPC-3	SHV-11.v1
KLE_AA2816AA_AS	SRR1561258	2010	Europe	Italy	0	Klebsiella pneumoniae	ST258	8	unknown (KL107)	O2afg	158	153901	490994	5637524	0	2	7	8	-	-	-	-	-	-	wzi154	aac(6')-Ib'.v1;aadA2^;aph3-Ia.v1^	-	-	-	-	mphA	catA1^	-	sul1	-	-	dfrA12	-	-	-	-	KPC-3	SHV-11.v1
KLE_AA2817AA_AS	SRR1561259	2010	Europe	Italy	0	Klebsiella pneumoniae	ST258	8	unknown (KL107)	O2afg	145	142537	490536	5653233	0	2	8	9	-	-	-	-	-	-	wzi154	aac(6')-Ib'.v1;aadA2^;aph3-Ia.v1^	-	-	-	-	mphA	catA1^	-	sul1	-	-	dfrA12	-	TEM-122*?	-	-	KPC-3	SHV-11.v1
KLE_AA2818AA_AS	SRR1561260	2010	Europe	Italy	0	Klebsiella pneumoniae	ST258	8	unknown (KL107)	O2afg	138	176759	523536	5594150	0	2	8	9	-	-	-	-	-	-	wzi154	aac(6')-Ib'.v1;aadA2^;aph3-Ia.v1^	-	-	-	-	mphA	catA1^	-	sul1	-	-	dfrA12	-	TEM-122*?	-	-	KPC-3	SHV-11.v1
KLE_AA2819AA_AS	SRR1561261	2010	Europe	Italy	0	Klebsiella pneumoniae	ST258	8	unknown (KL107)	unknown (OL102)	161	129686	523536	5627638	0	2	8	9	-	-	-	-	-	-	-	aac(6')-Ib'.v1;aadA2^;aph3-Ia.v1^	-	-	-	-	mphA	catA1^	-	sul1	-	-	dfrA12	-	TEM-122*?	-	-	KPC-3	SHV-11.v1
KLE_AA2820AA_AS	SRR1561262	2011	Europe	Italy	0	Klebsiella pneumoniae	ST258	8	unknown (KL107)	O2a	143	203730	523227	5667552	0	3	8	8	-	-	-	-	-	-	wzi154	aac(6')-Ib'.v1;aadA2;aph3-Ia.v1^	-	-	-	-	mphA	catA1^	-	sul1	-	-	dfrA12	-	-	-	-	KPC-3	SHV-11.v1
KLE_AA2821AA_AS	SRR1561263	2011	Europe	Italy	0	Klebsiella pneumoniae	ST258	8	unknown (KL107)	O2a	150	165774	523227	5663979	0	3	8	8	-	-	-	-	-	-	wzi154	aac(6')-Ib'.v1;aadA2^;aph3-Ia.v1^	-	-	-	-	mphA	catA1^	-	sul1	-	-	dfrA12	-	-	-	-	KPC-3	SHV-11.v1
KLE_AA2822AA_AS	SRR1561264	2011	Europe	Italy	0	Klebsiella pneumoniae	ST258	8	unknown (KL107)	O2a	155	158291	523532	5657559	0	3	8	8	-	-	-	-	-	-	wzi154	aac(6')-Ib'.v1;aadA2;aph3-Ia.v1^	-	-	-	-	mphA	catA1^	-	sul1	-	-	dfrA12	-	-	-	-	KPC-3	SHV-11.v1
KLE_AA2823AA_AS	SRR1561265	2011	Europe	Italy	0	Klebsiella pneumoniae	ST258	8	unknown (KL107)	O2a	191	134702	523646	5913043	0	3	9	10	-	-	-	-	-	-	wzi154	aac(3)-IIa.v1;aac(6')-Ib'.v1;aadA2;aph3-Ia.v1^	-	-	-	-	mphA	catA1^	-	sul1	-	-	dfrA12	TEM-1D.v1^	-	-	-	KPC-3	SHV-11.v1
KLE_AA2824AA_AS	SRR1561266	2011	Europe	Italy	0	Klebsiella pneumoniae	ST258	8	unknown (KL107)	O2afg	116	138198	523232	5657068	0	2	8	9	-	-	-	-	-	-	wzi154	aac(6')-Ib'.v1;aadA2;aph3-Ia.v1^	-	-	-	-	mphA	catA1^	-	sul1	-	-	dfrA12	TEM-1D.v1^	-	-	-	KPC-3	SHV-11.v1
KLE_AA2825AA_AS	SRR1561267	2011	Europe	Italy	0	Klebsiella pneumoniae	ST258	8	unknown (KL107)	O2a	109	154122	312989	5651349	0	3	9	9	-	-	-	-	-	-	wzi154	aac(6')-Ib'.v1;aadA2^;aph3-Ia.v1^	-	-	-	-	mphA	catA1^	-	sul1	-	-	dfrA12	TEM-1D.v1^	-	-	-	KPC-3	SHV-11.v1
KLE_AA2826AA_AS	SRR1561268	2011	Europe	Italy	0	Klebsiella pneumoniae	ST258	8	unknown (KL107)	unknown (OL102)	152	158216	523536	5650276	0	3	9	9	-	-	-	-	-	-	wzi154	aac(6')-Ib'.v1;aadA2^;aph3-Ia.v1^	-	-	-	-	mphA	catA1^	-	sul1	-	-	dfrA12	TEM-1D.v1^	-	-	-	KPC-3	SHV-11.v1
KLE_AA2827AA_AS	SRR1561269	2011	Europe	Italy	0	Klebsiella pneumoniae	ST258	8	unknown (KL107)	O2afg	153	165655	523536	5668252	0	3	9	9	-	-	-	-	-	-	wzi154	aac(6')-Ib'.v1;aadA2^;aph3-Ia.v1^	-	-	-	-	mphA	catA1^	-	sul1	-	-	dfrA12	-	TEM-122*?	-	-	KPC-3	SHV-11.v1
KLE_AA2828AA_AS	SRR1561270	2011	Europe	Italy	0	Klebsiella pneumoniae	ST258	8	unknown (KL107)	O2afg	147	165596	523979	5674332	0	2	8	9	-	-	-	-	-	-	wzi154	aac(6')-Ib'.v1;aadA2;aph3-Ia.v1^	-	-	-	-	mphA	catA1^	-	sul1	-	-	dfrA12	-	TEM-122*?	-	-	KPC-3	SHV-11.v1
KLE_AA2829AA_AS	SRR1561271	2011	Europe	Italy	0	Klebsiella pneumoniae	ST258	8	unknown (KL107)	O2afg	146	162339	433392	5638368	0	2	8	9	-	-	-	-	-	-	wzi154	aac(6')-Ib'.v1;aadA2^;aph3-Ia.v1^	-	-	-	-	mphA	catA1^	-	sul1	-	-	dfrA12	-	TEM-122*?	-	-	KPC-3	SHV-11.v1
KLE_AA2830AA_AS	SRR1561272	2008	Asia	South Korea	0	Klebsiella pneumoniae	ST11	8	K15	O4	236	85511	566506	5678497	2	1	8	11	ybt 17; ICEKp10	clb 3 (incomplete)	-	-	-	-	wzi50	aadA2;armA	-	-	qnrB4	-	mphE.v2;msrE	catA1^	-	sul1	-	-	dfrA12	DHA-1	-	CTX-M-15;SHV-12^	-	-	-
KLE_AA2831AA_AS	SRR1561273	2008	Asia	Malaysia	0	Klebsiella pneumoniae	ST11	8	unknown (KL105)	O2afg	160	108872	278228	5542397	1	1	7	10	ybt 10; ICEKp4?	-	-	-	-	-	wzi75	aac(3)-IIa.v1^;aac(6')-Ib-cr.v2;aadA2^	-	-	qnrB4	-	-	-	arr-3	sul1	-	-	dfrA12	DHA-1;OXA-1	-	CTX-M-15	-	-	SHV-11.v1
KLE_AA2832AA_AS	SRR1561274	2009	Asia	Malaysia	0	Klebsiella pneumoniae	ST11	8	unknown (KL105)	O2afg	131	186355	665216	5557262	1	1	8	9	ybt 10; ICEKp4?	-	-	-	-	-	wzi75	aac(3)-IIa.v1^;aac(6')-Ib-cr.v2^;aadA2^	-	-	-	-	mphA	-	arr-3	sul1	-	-	dfrA12	OXA-1	-	CTX-M-15	-	-	SHV-11.v1
KLE_AA2833AA_AS	SRR1561275	2009	Asia	Philippines	0	Klebsiella pneumoniae	ST340	8	K15	O4	165	126883	619723	5573900	1	1	10	14	ybt 13; ICEKp2	-	-	-	-	-	wzi50	aac(3)-IId^;aac(6')-Ib-cr.v2;aadA*;aadA2^;aph3-Ia.v1^	-	-	-	-	mphA	CatB4.v1?	arr-2	sul1	tet(A).v1	-	dfrA12	OXA-1;OXA-10	-	CTX-M-15	-	-	SHV-11.v1
KLE_AA2834AA_AS	SRR1561276	2008	Europe	Poland	0	Klebsiella pneumoniae	ST258	8	unknown (KL107)	O2afg	164	137340	650108	5648884	0	2	8	14	-	-	-	-	-	-	wzi154	aac(3)-IId^;aac(3)-IV;aac(6')-Ib'.v1*;aadA2^;aph(4)-Ia;armA	-	-	-	-	msrE	-	-	sul1;sul3	-	-	dfrA12	OXA-9.v1;TEM-1D.v1^	-	CTX-M-3	-	KPC-3	SHV-11.v1
KLE_AA2835AA_AS	SRR1561277	2009	Europe	Poland	0	Klebsiella pneumoniae	ST258	8	unknown (KL106)	O2afg	195	157785	698482	5633161	0	2	8	9	-	-	-	-	-	-	wzi29	aac(6')-Ib'.v1;aadA2^;aph3-Ia.v1^	-	-	-	-	mphA	catA1^	-	sul1	-	-	dfrA12	TEM-1D.v1^	-	-	-	KPC-2	SHV-11.v1^
KLE_AA2836AA_AS	SRR1561278	2009	Europe	Poland	0	Klebsiella pneumoniae	ST258	8	unknown (KL106)	O2afg	143	128620	456018	5553073	0	2	8	9	-	-	-	-	-	-	wzi29	aac(6')-Ib'.v1;aadA2^;aph3-Ia.v1^	-	-	-	-	mphA	catA1^	-	sul1	-	-	dfrA12	-	-	SHV-12^	-	KPC-2	-
KLE_AA2837AA_AS	SRR1561279	2009	Europe	Poland	0	Klebsiella pneumoniae	ST11	8	unknown (KL125)	O3b	127	117943	836022	5551837	0	2	8	10	-	-	-	-	-	-	wzi177	aadA2^;armA	-	-	qnrA1^	-	msrE	-	-	sul1	-	-	dfrA12;dfrA14.v2*	CMY-4.v1	-	CTX-M-3	-	KPC-2	SHV-11.v1
KLE_AA2838AA_AS	SRR1561280	2009	Europe	Poland	0	Klebsiella pneumoniae	ST258	8	unknown (KL106)	O2afg	142	149936	802874	5639473	0	2	8	11	-	-	-	-	-	-	wzi29	aac(6')-Ib'.v1;aadA2^;aph3-Ia.v1^;armA	-	-	-	-	mphA;msrE	catA1^	-	sul1	-	-	dfrA12	-	-	CTX-M-3	-	KPC-2	SHV-11.v1
KLE_AA2839AA_AS	SRR1561281	2009	Europe	Poland	0	Klebsiella pneumoniae	ST258	8	unknown (KL106)	O2afg	141	174403	802495	5670836	0	2	9	11	-	-	-	-	-	-	wzi29	aac(3)-IId^;aac(6')-Ib'.v1;aadA2;aph3-Ia.v1^	-	-	-	-	mphA	catA1^	-	sul1	-	-	dfrA12	TEM-1D.v1^	-	CTX-M-3	-	KPC-2	SHV-11.v1
KLE_AA2840AA_AS	SRR1561282	2008	Asia	Singapore	0	Klebsiella pneumoniae	ST11	8	unknown (KL105)	O2afg	116	209656	568706	5600554	1	1	10	13	ybt 10; ICEKp4	-	-	-	-	-	wzi75	aac(3)-IIa.v1^;aac(6')-Ib-cr.v2;aadA2^	-	-	qnrB4	-	mphA	catB3.v2	arr-3	sul1	tet(A).v1	-	dfrA12	DHA-1;OXA-1	-	CTX-M-15	-	-	SHV-11.v1
KLE_AA2841AA_AS	SRR1561283	2007	Asia	Thailand	0	Klebsiella pneumoniae	ST11	8	K15	O4	106	203819	836118	5509043	0	1	9	16	-	-	-	-	-	-	wzi50	aac(3)-IId^;aac(6')-Ib-cr.v2^;aadA2^;aph3-Ia.v1^	-	-	qnrB4	-	mphA	catA1^;catB3.v2	arr-3	sul1;sul1	-	-	dfrA12	DHA-1;OXA-1;TEM-1D.v1^	-	CTX-M-15	-	-	SHV-11.v1
KLE_AA3051AA_AS	SRR1656106	0	Americas	United States	Washington	Klebsiella variicola subsp. variicola	ST3918	1023	K13	O5	108	181011	641083	5548405	0	0	1	1	-	-	-	-	-	-	wzi161	-	-	fosA7*	-	-	-	-	-	-	-	-	-	-	-	-	-	-	LEN-7*
KLE_AA3053AA_AS	SRR1656168	0	Americas	United States	Washington	Klebsiella pneumoniae	ST3601	1024	unknown (KL151)	O3/O3a	49	227944	714764	5251761	0	0	0	0	-	-	-	-	-	-	wzi22	-	-	-	-	-	-	-	-	-	-	-	-	-	-	-	-	-	SHV-11.v1^
KLE_AA3054AA_AS	SRR1656170	0	Americas	United States	Washington	Klebsiella pneumoniae	ST258	8	unknown (KL107)	O2afg	98	130545	518634	5438704	0	0	5	8	-	-	-	-	-	-	wzi154	aac(3)-IV;aac(6')-Ib'.v1;aadA2;aadA^;aph(4)-Ia	-	-	-	-	-	cmlA1*	-	sul3	-	-	-	TEM-1D.v1^	-	-	-	-	SHV-11.v1
KLE_AA3055AA_AS	SRR1656179	0	Americas	United States	Washington	Klebsiella pneumoniae	ST234	112	K30	O1	56	266147	478975	5444122	2	0	0	0	ybt 17; ICEKp10	clb 3	-	-	-	-	wzi114	-	-	-	-	-	-	-	-	-	-	-	-	-	-	-	-	-	SHV-27
KLE_AA3056AA_AS	SRR1656181	0	Americas	United States	Washington	Klebsiella pneumoniae	ST234	112	K30	O1	65	176548	408592	5446964	2	0	0	0	ybt 17; ICEKp10	clb 3	-	-	-	-	wzi114	-	-	-	-	-	-	-	-	-	-	-	-	-	-	-	-	-	SHV-27
KLE_AA3057AA_AS	SRR1656194	0	Americas	United States	Washington	Klebsiella pneumoniae	ST234	112	K30	O1	61	204489	698842	5447782	2	0	0	0	ybt 17; ICEKp10	clb 3	-	-	-	-	wzi114	-	-	-	-	-	-	-	-	-	-	-	-	-	-	-	-	-	SHV-27
KLE_AA3058AA_AS	SRR1656195	0	Americas	United States	Washington	Klebsiella pneumoniae	ST234	112	unknown (K30)	O1	70	165154	407466	5436120	2	0	0	0	ybt 17; ICEKp10	clb 3 (truncated)	-	-	-	-	wzi114	-	-	-	-	-	-	-	-	-	-	-	-	-	-	-	-	-	SHV-27
KLE_AA3059AA_AS	SRR1656200	0	Americas	United States	Washington	Klebsiella pneumoniae	ST528	1034	unknown (KL128)	O3b	72	162013	397034	5240852	0	0	0	0	-	-	-	-	-	-	wzi99	-	-	-	-	-	-	-	-	-	-	-	-	-	-	-	-	-	SHV-11.v1^
KLE_AA3060AA_AS	SRR1656223	0	Americas	United States	Washington	Klebsiella variicola subsp. variicola	ST2317	1027	unknown (KL113)	O3/O3a	38	333456	1029811	5619032	0	0	0	0	-	-	-	-	-	-	wzi352	-	-	-	-	-	-	-	-	-	-	-	-	-	-	-	-	-	LEN-2^
KLE_AA3061AA_AS	SRR1656232	0	Americas	United States	Washington	Klebsiella variicola subsp. variicola	ST539	1029	unknown (KL120)	O3/O3a	55	312559	705201	5664384	0	0	0	0	-	-	-	-	-	-	wzi357	-	-	-	-	-	-	-	-	-	-	-	-	-	-	-	-	-	LEN-11
KLE_AA3063AA_AS	SRR1656259	0	Americas	United States	Washington	Klebsiella pneumoniae	ST234	112	K30	O1	47	328736	510174	5303112	2	0	0	0	ybt 17; ICEKp10	clb 3	-	-	-	-	wzi114	-	-	-	-	-	-	-	-	-	-	-	-	-	-	-	-	-	SHV-27
KLE_AA3064AA_AS	SRR1656272	0	Americas	United States	Washington	Klebsiella variicola subsp. variicola	ST2317	1027	unknown (KL113)	O3/O3a	52	272140	755898	5617773	0	0	0	0	-	-	-	-	-	-	wzi352	-	-	-	-	-	-	-	-	-	-	-	-	-	-	-	-	-	LEN-2^
KLE_AA3066AA_AS	SRR1656274	0	Americas	United States	Washington	Klebsiella variicola subsp. variicola	ST2317	1027	unknown (KL113)	O3/O3a	50	262414	510306	5617284	0	0	0	0	-	-	-	-	-	-	wzi352	-	-	-	-	-	-	-	-	-	-	-	-	-	-	-	-	-	LEN-2^
KLE_AA3067AA_AS	SRR1656275	0	Americas	United States	Washington	Klebsiella variicola subsp. variicola	ST2317	1027	unknown (KL113)	O3/O3a	35	323243	621172	5616845	0	0	0	0	-	-	-	-	-	-	wzi352	-	-	-	-	-	-	-	-	-	-	-	-	-	-	-	-	-	LEN-2^
KLE_AA3182AA_AS	SRR2048116	2012	Americas	United States	0	Klebsiella pneumoniae	ST258	8	unknown (KL106)	O2afg	146	159974	803977	5566478	0	2	7	8	-	-	-	-	-	-	wzi29	aac(6')-Ib'.v1;aadA2^;aph3-Ia.v1^	-	-	-	-	mphA	catA1^	-	sul1	-	-	dfrA12	-	-	-	-	KPC-2	SHV-11.v1
KLE_AA3183AA_AS	SRR2048118	2012	Americas	United States	0	Klebsiella pneumoniae	ST258	8	unknown (KL106)	O2afg	105	203726	499642	5443020	0	2	4	3	-	-	-	-	-	-	wzi29	aac(6')-Ib'.v1	-	-	-	-	-	-	-	-	-	-	-	-	-	SHV-12	-	KPC-2	-
KLE_AA3185AA_AS	SRR2048203	2013	Americas	United States	0	Klebsiella pneumoniae	ST258	8	unknown (KL106)	O2afg	155	179238	447762	5779906	2	2	9	14	ybt 17; ICEKp10	clb 3	-	-	-	-	wzi29	aac(3)-IV;aac(6')-Ib'.v1;aadA2;aadA^;aph(4)-Ia	-	-	-	-	mphA	catA1^;cmlA1*	-	sul1;sul3	-	-	dfrA12	TEM-1D.v1^	-	SHV-12	-	KPC-2	-
KLE_AA3187AA_AS	SRR2048205	2012	Americas	United States	0	Klebsiella pneumoniae	ST258	8	unknown (KL106)	O2afg	105	203858	804509	5508164	0	2	4	3	-	-	-	-	-	-	wzi29	aadA2	-	-	-	-	-	-	-	sul1	-	-	-	-	-	-	-	KPC-2	SHV-11.v1
KLE_AA3189AA_AS	SRR2048206	2012	Americas	United States	0	Klebsiella pneumoniae	ST258	8	unknown (KL106)	O2afg	134	195788	499605	5480498	0	2	9	11	-	-	-	-	-	-	wzi29	aac(6')-Ib'.v1;aadA2^;aph3-Ia.v1^	-	-	-	-	mphA	catA1^	-	sul1	-	-	dfrA12;dfrA14.v2*	-	TEM-122*?	SHV-12	-	KPC-2	-
KLE_AA3191AA_AS	SRR2048209	2013	Americas	United States	0	Klebsiella pneumoniae	ST258	8	unknown (KL106)	O2afg	230	198844	804392	5755247	0	2	9	9	-	-	-	-	-	-	wzi29	aadA2^;aph3-Ia.v1^	-	-	-	-	mphA	catA1^	-	sul1	-	-	dfrA12	TEM-1D.v1^	-	SHV-12	-	KPC-2	-
KLE_AA3192AA_AS	SRR2048211	2013	Americas	United States	0	Klebsiella pneumoniae	ST258	8	unknown (KL106)	O2afg	180	147445	439121	5533629	0	2	8	8	-	-	-	-	-	-	wzi29	aac(6')-Ib'.v1;aadA2^	-	-	-	-	mphA	catA1^	-	sul1	-	-	dfrA12	-	-	SHV-12	-	KPC-2	-
KLE_AA3194AA_AS	SRR2048212	2013	Americas	United States	0	Klebsiella pneumoniae	ST258	8	unknown (KL106)	O2afg	151	163923	499727	5571791	0	2	9	9	-	-	-	-	-	-	wzi29	aac(6')-Ib'.v1;aadA3*	-	-	-	-	mphA	catA1^	-	sul1	-	-	dfrA12	-	TEM-122*?	SHV-12^	-	KPC-2	-
KLE_AA3195AA_AS	SRR2048214	2013	Americas	United States	0	Klebsiella pneumoniae	ST258	8	unknown (KL106)	O2afg	172	198851	499734	5548061	0	2	9	9	-	-	-	-	-	-	wzi29	aac(6')-Ib'.v1;aadA2^	-	-	-	-	mphA	catA1^	-	sul1	-	-	dfrA12	TEM-1D.v1^	-	SHV-12	-	KPC-2	-
KLE_AA3198AA_AS	SRR2048216	2013	Americas	United States	0	Klebsiella pneumoniae	ST258	8	unknown (KL106)	O2afg	174	199436	499727	5578374	0	2	9	9	-	-	-	-	-	-	wzi29	aac(6')-Ib'.v1;aadA3*	-	-	-	-	mphA	catA1^	-	sul1	-	-	dfrA12	-	TEM-122*?	SHV-12^	-	KPC-2	-
KLE_AA3199AA_AS	SRR2048218	2011	Americas	United States	0	Klebsiella pneumoniae	ST258	8	unknown (KL106)	O2afg	162	201485	499734	5578518	0	2	9	9	-	-	-	-	-	-	wzi29	aac(6')-Ib'.v1;aadA2^	-	-	-	-	mphA	catA1^	-	sul1	-	-	dfrA12	-	TEM-122*?	SHV-12	-	KPC-2	-
KLE_AA3201AA_AS	SRR2064877	2012	Asia	China	Zhejiang	Klebsiella pneumoniae	ST11	8	K64	O2a	100	220535	396348	5598305	1	2	7	7	ybt 9; ICEKp3	-	-	-	-	-	wzi64	aadA2;rmtB	-	fosA3	-	-	-	catII.2*	-	-	-	-	-	TEM-1D.v1^	-	CTX-M-65	-	KPC-2	SHV-11.v1
KLE_AA3202AA_AS	SRR2064844	2012	Asia	China	Zhejiang	Klebsiella pneumoniae	ST11	8	K64	O2a	127	212037	396295	5692345	1	2	8	11	ybt 9; ICEKp3	-	-	-	-	-	wzi64	aac(6')-Ib-cr.v2;aadA2;rmtB	-	fosA3	-	-	-	catB3.v2;catII.2*	arr-3*	-	-	-	-	OXA-1;TEM-1D.v1^	-	CTX-M-65	-	KPC-2	SHV-11.v1
KLE_AA3203AA_AS	SRR2064879	2012	Asia	China	Zhejiang	Klebsiella pneumoniae	ST11	8	K47	unknown (OL101)	125	196485	387441	5543595	1	2	6	6	ybt 9; ICEKp3	-	-	-	-	-	wzi209	aadA2;rmtB	-	fosA3	-	-	-	-	-	-	-	-	-	TEM-1D.v1^	-	CTX-M-65	-	KPC-2	-
KLE_AA3204AA_AS	SRR2064887	2012	Asia	China	Zhejiang	Klebsiella pneumoniae	ST11	8	K47	unknown (OL101)	122	203855	380094	5531699	1	2	6	7	ybt 9; ICEKp3	-	-	-	-	-	wzi209	aadA2;rmtB	-	fosA3	-	-	-	-	-	-	-	-	-	TEM-1D.v1^	-	CTX-M-65;SHV-12	-	KPC-2	-
KLE_AA3205AA_AS	SRR2070616	2012	Asia	China	Zhejiang	Klebsiella pneumoniae	ST11	8	K47	unknown (OL101)	118	203939	380318	5545319	1	2	6	6	ybt 9; ICEKp3	-	-	-	-	-	wzi209	aadA2;rmtB	-	fosA3	-	-	-	-	-	-	-	-	-	TEM-1D.v1^	-	CTX-M-65	-	KPC-2	-
KLE_AA3206AA_AS	SRR2070618	2012	Asia	China	Zhejiang	Klebsiella pneumoniae	ST11	8	K47	unknown (OL101)	112	203939	387441	5543818	1	2	6	6	ybt 9; ICEKp3	-	-	-	-	-	wzi209	aadA2;rmtB	-	fosA3	-	-	-	-	-	-	-	-	-	TEM-1D.v1^	-	CTX-M-65	-	KPC-2	-
KLE_AA3207AA_AS	SRR2070619	2012	Asia	China	Zhejiang	Klebsiella pneumoniae	ST11	8	K47	unknown (OL101)	132	196485	380160	5547175	1	2	6	6	ybt 9; ICEKp3	-	-	-	-	-	wzi209	aadA2;rmtB	-	fosA3	-	-	-	-	-	-	-	-	-	TEM-1D.v1^	-	CTX-M-65	-	KPC-2	-
KLE_AA3208AA_AS	SRR2070620	2012	Asia	China	Zhejiang	Klebsiella pneumoniae	ST11	8	K47	unknown (OL101)	114	203939	387444	5544225	1	2	6	6	ybt 9; ICEKp3	-	-	-	-	-	wzi209	aadA2;rmtB	-	fosA3	-	-	-	-	-	-	-	-	-	TEM-1D.v1^	-	CTX-M-65	-	KPC-2	-
KLE_AA3209AA_AS	SRR2070621	2012	Asia	China	Zhejiang	Klebsiella pneumoniae	ST11	8	K47	unknown (OL101)	116	203939	387441	5544819	1	2	6	6	ybt 9; ICEKp3	-	-	-	-	-	wzi209	aadA2;rmtB	-	fosA3	-	-	-	-	-	-	-	-	-	TEM-1D.v1^	-	CTX-M-65	-	KPC-2	-
KLE_AA3210AA_AS	SRR2064888	2012	Asia	China	Zhejiang	Klebsiella pneumoniae	ST11	8	K47	unknown (OL101)	126	176078	380090	5531729	1	2	6	7	ybt 9; ICEKp3	-	-	-	-	-	wzi209	aadA2;rmtB	-	fosA3	-	-	-	-	-	-	-	-	-	TEM-1D.v1^	-	CTX-M-65;SHV-12	-	KPC-2	-
KLE_AA3211AA_AS	SRR2064885	2012	Asia	China	Zhejiang	Klebsiella pneumoniae	ST11	8	K47	unknown (OL101)	121	203855	387357	5527539	1	2	6	7	ybt 9; ICEKp3	-	-	-	-	-	wzi209	aadA2;rmtB	-	fosA3	-	-	-	-	-	-	-	-	-	TEM-1D.v1^	-	CTX-M-65;SHV-12	-	KPC-2	-
KLE_AA3212AA_AS	SRR2064890	2012	Asia	China	Zhejiang	Klebsiella pneumoniae	ST11	8	K47	unknown (OL101)	126	176078	387353	5528486	1	2	6	6	ybt 9; ICEKp3	-	-	-	-	-	wzi209	aadA2;rmtB	-	fosA3	-	-	-	-	-	-	-	-	-	TEM-1D.v1^	-	CTX-M-65	-	KPC-2	SHV-11.v1
KLE_AA3213AA_AS	SRR2095346	0	0	0	0	Klebsiella pneumoniae	ST29	26	K30	O1	128	153157	425427	5438855	2	0	0	0	ybt 17; ICEKp10	clb 3	-	-	-	-	wzi85	-	-	-	-	-	-	-	-	-	-	-	-	-	-	-	-	-	SHV-187
KLE_AA3218AA_AS	SRR2127314	2014	Americas	United States	0	Klebsiella pneumoniae	ST258	8	unknown (KL107)	O2afg	225	100710	270082	5765639	2	2	8	14	ybt 17; ICEKp10	clb 3 (truncated)	-	-	-	-	wzi154	aac(6')-Ib'.v1;aadA2;aph3-Ia.v1^;strA.v1^;strB.v1	-	-	-	-	mphA	catA1^	-	sul1;sul2	-	-	dfrA12;dfrA14.v2*	OXA-9.v1;TEM-1D.v1^	-	-	-	KPC-3	SHV-11.v1^
KLE_AA3221AA_AS	SRR2135131	2014	Americas	United States	0	Klebsiella pneumoniae	ST258	8	unknown (KL107)	O2afg	180	144619	620829	5777517	2	2	9	15	ybt 17; ICEKp10	clb 3 (truncated)	-	-	-	-	wzi154	aac(6')-Ib'.v1;aadA*;aadA2;aph3-Ia.v1^;strA.v1^;strB.v1	-	-	-	-	mphA	catA1^	-	sul1;sul2	-	-	dfrA12;dfrA14.v2*	OXA-9.v1	-	TEM-168?	-	KPC-3	SHV-11.v1
KLE_AA3225AA_AS	SRR2132945	2014	0	0	0	Klebsiella pneumoniae	ST14	10	K2	O1	134	133947	348561	5463280	0	0	1	2	-	-	-	-	-	-	wzi2	strA.v1;strB.v1	-	-	-	-	-	-	-	-	-	-	-	-	-	-	-	-	SHV-28.v1^
KLE_AA3230AA_AS	SRR2135437	2014	0	0	0	Klebsiella pneumoniae	ST111	21	K63	O1	178	140200	315609	5609799	1	0	0	0	ybt 10; ICEKp2	-	-	-	-	-	wzi63	-	-	-	-	-	-	-	-	-	-	-	-	-	-	-	-	-	SHV-11.v1^
KLE_AA3232AA_AS	SRR2135265	2014	Americas	United States	0	Klebsiella pneumoniae	ST258	8	unknown (KL107)	O2afg	171	176074	543678	5773835	2	2	9	15	ybt 17; ICEKp10	clb 3 (truncated)	-	-	-	-	wzi154	aac(6')-Ib'.v1;aadA*;aadA2;aph3-Ia.v1^;strA.v1^;strB.v1	-	-	-	-	mphA	catA1^	-	sul1;sul2	-	-	dfrA14.v2*	OXA-9.v1	-	SHV-12^;TEM-168?	-	KPC-3	-
KLE_AA3236AA_AS	SRR2135150	2014	Americas	United States	0	Klebsiella pneumoniae	ST258	8	unknown (KL107)	O2afg	197	97465	282784	5806249	2	2	8	13	ybt 17; ICEKp10	clb 3 (truncated)	-	-	-	-	wzi154	aac(6')-Ib'.v1;aadA*;aadA2;aph3-Ia.v1^;strA.v1^;strB.v1	-	-	-	-	mphA	catA1^	-	sul1;sul2	-	-	dfrA14.v2*	OXA-9.v1	-	-	-	KPC-3	SHV-11.v1
KLE_AA3240AA_AS	SRR2127396	2014	Americas	United States	0	Klebsiella pneumoniae	ST258	8	unknown (KL107)	O2afg	252	102539	364453	5582791	0	2	9	15	-	-	-	-	-	-	wzi154	aac(6')-Ib'.v1;aadA*;aadA2;aph3-Ia.v1^;strA.v1^;strB.v1	-	-	-	-	mphA	catA1^	-	sul1;sul2	-	-	dfrA14.v2*	OXA-9.v1	-	SHV-12;TEM-168?	-	KPC-3	-
KLE_AA3244AA_AS	SRR2135418	2014	0	0	0	Klebsiella pneumoniae	ST107	440	unknown (KL158)	O1	229	112298	346594	5548615	0	0	2	4	-	-	-	-	-	-	wzi380	strA.v1;strB.v1	-	-	-	-	-	-	-	-	tet(B).v2*;tetR	-	-	-	-	-	-	-	SHV-1^
KLE_AA3248AA_AS	SRR2127403	2014	Americas	United States	0	Klebsiella pneumoniae	ST258	8	unknown (KL107)	O2afg	148	203862	672459	5567382	0	2	9	14	-	-	-	-	-	-	wzi154	aac(6')-Ib'.v1;aadA*;aadA2;aph3-Ia.v1^;strA.v1^;strB.v1	-	-	-	-	mphA	catA1^	-	sul1;sul2	-	-	dfrA14.v2*	OXA-9.v1	-	TEM-168?	-	KPC-3	SHV-11.v1
KLE_AA3253AA_AS	SRR2127412	2014	Americas	United States	0	Klebsiella pneumoniae	ST258	8	unknown (KL107)	O2afg	348	46753	150891	5735324	2	3	10	11	ybt 17; ICEKp10 (truncated)	clb 3 (truncated)	-	-	-	-	wzi154	aac(6')-Ib'.v1;aph3-Ia.v1^;strA.v1^;strB.v1	-	-	-	-	mphA?	catA1^	-	sul2	-	-	dfrA14.v2*	OXA-9.v1	-	SHV-12	-	KPC-3	-
KLE_AA3255AA_AS	SRR2127419	2014	Americas	United States	0	Klebsiella pneumoniae	ST258	8	unknown (KL107)	O2afg	165	177039	655519	5587271	2	2	9	13	ybt 17; ICEKp10	clb 3 (truncated)	-	-	-	-	wzi154	aac(6')-Ib'.v1;aadA*;aph3-Ia.v1^;strA.v1^;strB.v1	-	-	-	-	mphA	catA1^	-	sul2	-	-	dfrA14.v2*	OXA-9.v1	-	SHV-12;TEM-168?	-	KPC-3	-
KLE_AA3261AA_AS	SRR2135490	2014	0	0	0	Klebsiella pneumoniae	ST2147	10	K24	O1	300	97416	347653	5827325	1	1	9	15	ybt 10; ICEKp4	-	-	-	-	-	wzi24	aac(3)-IIg;aac(6')-IIc;aadA*	-	-	qnrB4	-	-	cmlA5;floR.v2*	arr-2	sul1;sul2	tet(A).v1;tet(D)	-	dfrA15.v2	OXA-10	-	CTX-M-15;SHV-5^	-	-	-
KLE_AA3266AA_AS	SRR2127410	2014	Americas	United States	0	Klebsiella pneumoniae	ST258	8	unknown (KL107)	O2afg	238	104644	346084	5715108	2	2	4	5	ybt 17; ICEKp10	clb 3	-	-	-	-	wzi154	aac(6')-Ib'.v1	-	-	qnrB19^	-	-	-	-	-	-	-	-	-	-	SHV-12;TEM-168?	-	KPC-3	-
KLE_AA3269AA_AS	SRR2135274	2014	0	0	0	Klebsiella pneumoniae	ST15	10	K24	unknown (O1)	139	146962	438313	5417979	0	0	1	1	-	-	-	-	-	-	wzi24	-	-	-	-	-	-	-	-	-	-	-	-	TEM-1D.v1^	-	-	-	-	SHV-28.v1^
KLE_AA3274AA_AS	SRR2127432	2014	0	0	0	Klebsiella pneumoniae	ST37	2	K12	unknown (OL103)	160	96955	295248	5361751	0	0	1	2	-	-	-	-	-	-	wzi12	strA.v1;strB.v1	-	-	-	-	-	-	-	-	-	-	-	-	-	-	-	-	SHV-11.v1^
KLE_AA3276AA_AS	SRR9214020	2014	0	0	0	Klebsiella pneumoniae	ST15	10	unknown (KL146)	unknown (O1)	181	146768	484845	5432686	0	1	8	13	-	-	-	-	-	-	wzi118	aac(3)-IId^;aac(6')-Ib-cr.v2;aadA16*;strA.v1*;strB.v1*	-	-	qnrB6^	-	-	-	arr-3	sul1;sul2	tet(D)	-	dfrA27	TEM-1D.v1^	-	SHV-2	-	-	-
KLE_AA3282AA_AS	SRR2135124	2014	Americas	United States	0	Klebsiella pneumoniae	ST258	8	unknown (KL107)	O2afg	219	134062	337849	5582237	2	2	6	9	ybt 17; ICEKp10	clb 3 (truncated)	-	-	-	-	wzi154	aac(6')-Ib'.v1;aadA2;strA.v1^;strB.v1	-	-	-	-	-	-	-	sul1;sul2	-	-	dfrA14.v2*	OXA-9.v1	-	-	-	KPC-3	SHV-11.v1
KLE_AA3286AA_AS	SRR2127440	2014	Americas	United States	0	Klebsiella pneumoniae	ST258	8	unknown (KL107)	O2afg	190	100714	337855	5791267	2	2	8	12	ybt 17; ICEKp10	clb 3 (truncated)	-	-	-	-	wzi154	aac(6')-Ib'.v1;aadA2;aph3-Ia.v1^;strA.v1^;strB.v1	-	-	-	-	mphA	catA1^	-	sul1	-	-	dfrA14.v2*	OXA-9.v1;TEM-1D.v1^	-	-	-	KPC-3	SHV-11.v1
KLE_AA3290AA_AS	SRR2135481	2014	0	0	0	Klebsiella michiganensis	NA	1081	unknown (K43)	O2a	260	84265	226892	6478405	0	2	8	13	-	-	-	-	-	-	-	aac(6')-Ib'.v1*;aadA*;aadA2^;aph(3')-Ia	-	-	qnrB2.v1^	-	mphA	-	-	sul1	-	-	dfrA12	OXA-9.v1;TEM-1D.v1^	-	OXY-1-4*;SHV-30	-	KPC-2	-
KLE_AA3294AA_AS	SRR2135218	2014	Americas	United States	0	Klebsiella pneumoniae	ST258	8	unknown (KL107)	O2afg	175	99450	278885	5505868	2	2	6	7	ybt 17; ICEKp10	clb 3 (truncated)	-	-	-	-	wzi154	aac(6')-Ib'.v1;strA.v1^;strB.v1	-	-	-	-	-	-	-	sul2	-	-	dfrA14.v2*	OXA-9.v1	-	-	-	KPC-3	SHV-11.v1
KLE_AA3297AA_AS	SRR2127465	2014	Americas	United States	0	Klebsiella pneumoniae	ST258	8	unknown (KL107)	O2afg	216	91495	270134	5803295	2	2	9	15	ybt 17; ICEKp10	clb 3 (truncated)	-	-	-	-	wzi154	aac(6')-Ib'.v1;aadA*;aadA2;aph3-Ia.v1^;strA.v1^;strB.v1	-	-	-	-	mphA	catA1^	-	sul1;sul2	-	-	dfrA12;dfrA14.v2*	OXA-9.v1	-	SHV-12	-	KPC-3	-
KLE_AA3302AA_AS	SRR2131410	2014	Americas	United States	0	Klebsiella pneumoniae	ST258	8	unknown (KL107)	O2afg	168	197658	672350	5767526	2	2	8	12	ybt 17; ICEKp10	clb 3 (truncated)	-	-	-	-	wzi154	aac(6')-Ib'.v1;aadA*;aadA2;strA.v1^;strB.v1	-	-	-	-	-	catA1^	-	sul1;sul2	-	-	dfrA14.v2*	OXA-9.v1	-	TEM-168?	-	KPC-3	SHV-11.v1^
KLE_AA3306AA_AS	SRR2135428	2014	0	0	0	Klebsiella pneumoniae	ST3752	1091	unknown (KL116)	O2a	85	240649	457528	5215480	0	0	0	0	-	-	-	-	-	-	wzi180	-	-	-	-	-	-	-	-	-	-	-	-	-	-	-	-	-	SHV-27
KLE_AA3310AA_AS	SRR2135453	2014	0	0	0	Klebsiella pneumoniae	ST111	21	K1	O1	128	142309	508834	5467469	0	0	0	0	-	-	-	-	-	-	wzi128	-	-	-	-	-	-	-	-	-	-	-	-	-	-	-	-	-	SHV-11.v1^
KLE_AA3311AA_AS	SRR2127496	2014	Americas	United States	0	Klebsiella pneumoniae	ST258	8	unknown (KL107)	O2afg	189	115526	841029	5774741	2	3	10	16	ybt 17; ICEKp10	clb 3 (truncated)	-	-	-	-	wzi154	aac(6')-Ib'.v1;aadA*;aadA2^;aph3-Ia.v1^;strA.v1^;strB.v1	-	-	-	-	mphA	catA1^	-	sul1;sul2	-	-	dfrA12;dfrA14.v2*	OXA-9.v1	-	SHV-12^;TEM-168?	-	KPC-3	-
KLE_AA3317AA_AS	SRR2135222	2014	0	0	0	Klebsiella pneumoniae	ST628	239	unknown (KL123)	O3b	171	110691	317666	5567408	0	1	7	7	-	-	-	-	-	-	wzi426	aac(3)-IId^	-	-	qnrS1	-	-	-	-	sul1	tet(A).v1	-	dfrA1.v1	LAP-2	-	CTX-M-14	-	-	SHV-1
KLE_AA3320AA_AS	SRR9900607	2014	0	0	0	Klebsiella pneumoniae	ST258	8	unknown (KL107)	O2afg	209	141830	560222	5549636	0	2	7	13	-	-	-	-	-	-	wzi154	aac(6')-Ib'.v1;aadA*;aadA2^;strA.v1^;strB.v1	-	-	-	-	-	-	-	sul1;sul2	-	-	dfrA12;dfrA14.v2*	OXA-9.v1	-	SHV-12;TEM-168?	-	KPC-3	-
KLE_AA3323AA_AS	SRR2135263	2014	Americas	United States	0	Klebsiella pneumoniae	ST258	8	unknown (KL107)	O2afg	227	119656	433379	5624331	2	2	7	12	ybt 17; ICEKp10	clb 3 (truncated)	-	-	-	-	wzi154	aac(6')-Ib'.v1;aadA*;aadA2;strA.v1^;strB.v1	-	-	-	-	-	-	-	sul1;sul2	-	-	dfrA14.v2*	OXA-9.v1	-	SHV-12^;TEM-168?	-	KPC-3	-
KLE_AA3330AA_AS	SRR2127540	2014	Americas	United States	0	Klebsiella pneumoniae	ST258	8	unknown (KL107)	O2afg	172	177039	543678	5807801	2	2	9	16	ybt 17; ICEKp10	clb 3 (truncated)	-	-	-	-	wzi154	aac(6')-Ib'.v1;aadA*;aadA2^;aph3-Ia.v1^;strA.v1^;strB.v1	-	-	-	-	mphA	catA1^	-	sul1;sul2	-	-	dfrA12;dfrA14.v2*	OXA-9.v1;TEM-150*?	-	SHV-12	-	KPC-3	-
KLE_AA3331AA_AS	SRR2131908	2014	Americas	United States	0	Klebsiella pneumoniae	ST258	8	unknown (KL107)	O2afg	162	151523	672459	5742995	2	2	9	15	ybt 17; ICEKp10	clb 3 (truncated)	-	-	-	-	wzi154	aac(6')-Ib'.v1;aadA*;aadA2;aph3-Ia.v1^;strA.v1^;strB.v1	-	-	-	-	mphA	catA1^	-	sul1;sul2	-	-	dfrA14.v2*	OXA-9.v1	-	SHV-12;TEM-168?	-	KPC-3	-
KLE_AA3338AA_AS	SRR2127547	2014	0	0	0	Klebsiella pneumoniae	ST23	24	K1	O1	116	170587	441365	5557539	5	0	0	0	ybt 1; ICEKp10	clb 2	iuc 1	iro 1	rmp 1; KpVP-1	rmpA2_5-54%	wzi1	-	-	-	-	-	-	-	-	-	-	-	-	-	-	-	-	-	SHV-11.v1^
KLE_AA3339AA_AS	SRR2127550	2014	Americas	United States	0	Klebsiella pneumoniae	ST258	8	unknown (KL107)	O2afg	168	161562	672459	5769717	2	2	8	12	ybt 17; ICEKp10	clb 3 (truncated)	-	-	-	-	wzi154	aac(6')-Ib'.v1;aadA2;aph3-Ia.v1^;strA.v1^;strB.v1	-	-	-	-	mphA	catA1^	-	sul1;sul2	-	-	dfrA14.v2*	-	-	TEM-168?	-	KPC-3	SHV-11.v1^
KLE_AA3345AA_AS	SRR2132019	2014	Americas	United States	0	Klebsiella pneumoniae	ST258	8	unknown (KL107)	O2afg	176	142541	592330	5763715	2	2	8	13	ybt 17; ICEKp10	clb 3 (truncated)	-	-	-	-	wzi154	aac(6')-Ib'.v1;aadA*;aadA2;strA.v1^;strB.v1	-	-	-	-	-	catA1^	-	sul1;sul2	-	-	dfrA14.v2*	OXA-9.v1	-	SHV-12;TEM-168?	-	KPC-3	-
KLE_AA3347AA_AS	SRR2135423	2014	Americas	United States	0	Klebsiella pneumoniae	ST258	8	unknown (KL107)	O2afg	130	165673	641615	5611407	2	3	8	12	ybt 17; ICEKp10 (truncated)	clb 3 (incomplete) (truncated)	-	-	-	-	wzi154	aac(6')-Ib'.v1;aadA*;aadA2;strA.v1^;strB.v1	-	-	-	-	-	-	-	sul1;sul2	-	-	dfrA14.v2*	OXA-9.v1	-	SHV-12^;TEM-168?	-	KPC-3	-
KLE_AA3351AA_AS	SRR2131904	2014	Americas	United States	0	Klebsiella pneumoniae	ST258	8	unknown (KL107)	O2afg	274	107893	337853	5739757	2	2	9	12	ybt 17; ICEKp10 (truncated)	clb 3 (truncated)	-	-	-	-	wzi154	aac(6')-Ib'.v1;aph3-Ia.v1^;strA.v1^;strB.v1	-	-	-	-	mphA	catA1^	-	sul2	-	-	dfrA14.v2*	OXA-9.v1	-	SHV-12^;TEM-168?	-	KPC-3	-
KLE_AA3355AA_AS	SRR2131423	2014	Americas	United States	0	Klebsiella pneumoniae	ST258	8	unknown (KL107)	O2afg	344	43223	188263	5744122	2	2	8	12	ybt 17; ICEKp10	clb 3 (truncated)	-	-	-	-	wzi154	aac(6')-Ib'.v1;aadA2;strA.v1^;strB.v1	-	-	-	-	-	catA1^	-	sul1;sul2	-	-	dfrA14.v2*	OXA-9.v1;TEM-1D.v1^	-	SHV-12^	-	KPC-3	-
KLE_AA3359AA_AS	SRR2135444	2014	0	0	0	Klebsiella pneumoniae	ST258	8	unknown (KL107)	O2afg	170	129568	619320	5672396	0	2	7	8	-	-	-	-	-	-	wzi154	aac(6')-Ib'.v1;aadA*;aadA2^	-	-	-	-	-	catA1^	-	sul1	-	-	dfrA12	OXA-9.v1	-	-	-	KPC-3	SHV-11.v1
KLE_AA3364AA_AS	SRR2127565	2014	Americas	United States	0	Klebsiella pneumoniae	ST258	8	unknown (KL107)	O2afg	197	156380	518069	5767062	2	2	8	11	ybt 17; ICEKp10	clb 3 (truncated)	-	-	-	-	wzi154	aac(6')-Ib'.v1;aadA2;strA.v1^;strB.v1	-	-	-	-	-	catA1^	-	sul1;sul2	-	-	dfrA14.v2*	OXA-9.v1	-	TEM-168?	-	KPC-3	SHV-11.v1
KLE_AA3369AA_AS	SRR2127566	2014	Americas	United States	0	Klebsiella pneumoniae	ST258	8	unknown (KL107)	O2afg	235	87466	282857	5807222	2	2	9	14	ybt 17; ICEKp10	clb 3 (truncated)	-	-	-	-	wzi154	aac(6')-Ib'.v1;aadA2;aph3-Ia.v1^;strA.v1^;strB.v1	-	-	-	-	mphA	catA1^	-	sul1;sul2	-	-	dfrA14.v2*	OXA-9.v1	-	SHV-12;TEM-168?	-	KPC-3	-
KLE_AA3375AA_AS	SRR2127578	2014	Americas	United States	0	Klebsiella pneumoniae	ST25	1107	K2	O1	136	137133	548465	5402432	3	0	1	0	-	-	iuc 1	iro 1	rmp 1; KpVP-1	rmpA2_8-60%	wzi72	-	-	-	-	-	-	-	-	-	-	-	-	-	-	-	-	-	SHV-11.v1^
KLE_AA3377AA_AS	SRR2135134	2014	Americas	United States	0	Klebsiella pneumoniae	ST14	10	K16	O1	147	234424	604865	5515423	0	0	4	4	-	-	-	-	-	-	wzi16	aadA1.v1^	-	-	-	-	-	-	-	sul1	tet(D)	-	dfrA1.v2	-	-	-	-	-	SHV-28.v1^
KLE_AA3383AA_AS	SRR2127574	2014	Americas	United States	0	Klebsiella pneumoniae	ST258	8	unknown (KL107)	O2afg	173	177039	672350	5815719	2	2	9	15	ybt 17; ICEKp10	clb 3 (truncated)	-	-	-	-	wzi154	aac(6')-Ib'.v1;aadA*;aadA2;aph3-Ia.v1^;strA.v1^;strB.v1	-	-	-	-	mphA	catA1^	-	sul1;sul2	-	-	dfrA14.v2*	OXA-9.v1	-	SHV-12^;TEM-168?	-	KPC-3	-
KLE_AA3386AA_AS	SRR2135238	2014	Americas	United States	0	Klebsiella pneumoniae	ST258	8	unknown (KL107)	O2afg	213	72220	269892	5798791	2	2	9	11	ybt 17; ICEKp10 (truncated)	clb 3 (truncated)	-	-	-	-	wzi154	aac(6')-Ib'.v1;aadA*;strA.v1^;strB.v1	-	-	-	-	mphA	catA1^	-	sul2	-	-	dfrA14.v2*	OXA-9.v1	-	SHV-12	-	KPC-3	-
KLE_AA3391AA_AS	SRR2127582	2014	Americas	United States	0	Klebsiella pneumoniae	ST258	8	unknown (KL107)	O2afg	163	159854	672463	5772728	2	2	9	14	ybt 17; ICEKp10	clb 3 (truncated)	-	-	-	-	wzi154	aac(6')-Ib'.v1;aadA*;aadA2;aph3-Ia.v1^;strA.v1^;strB.v1	-	-	-	-	mphA	catA1^	-	sul1;sul2	-	-	dfrA14.v2*	OXA-9.v1	-	TEM-168?	-	KPC-3	SHV-11.v1^
KLE_AA3392AA_AS	SRR2127581	2014	Americas	United States	0	Klebsiella pneumoniae	ST2121	1102	unknown (KL113)	O1	158	116637	385165	5772488	0	2	2	2	-	-	-	-	-	-	wzi212	-	-	-	-	-	-	-	-	-	tet(D)	-	-	-	-	-	-	KPC-3	SHV-27
KLE_AA3396AA_AS	SRR2127590	2014	0	0	0	Klebsiella pneumoniae	ST322	126	K17	O4	173	261644	444778	5522861	0	0	0	0	-	-	-	-	-	-	-	-	-	-	-	-	-	-	-	-	-	-	-	-	-	-	-	-	SHV-11.v1^
KLE_AA3403AA_AS	SRR2127591	2014	Americas	United States	0	Klebsiella pneumoniae	ST16	52	K51	O3b	170	187790	679685	5501766	0	2	10	13	-	-	-	-	-	-	wzi50	aac(6')-Ib-cr.v2;aadA2^;aph3-Ia.v1^	-	-	-	-	mphA	CatB4.v1?	-	sul1^	tet(A).v1	-	dfrA12	OXA-1;TEM-1D.v1^	-	CTX-M-15;SHV-5^	-	KPC-3	-
KLE_AA3406AA_AS	SRR2135061	2014	Americas	United States	0	Klebsiella pneumoniae	ST11	8	unknown (KL125)	O3b	193	138092	789048	5624669	0	2	8	10	-	-	-	-	-	-	wzi177	aac(3)-IIa.v1^;aac(6')-Ib-cr.v2	-	-	-	-	mphA	CatB4.v1?;catII.2*	-	-	tet(A).v1	-	-	OXA-1;TEM-1D.v1^	-	CTX-M-15	-	KPC-3	-
KLE_AA3410AA_AS	SRR2127597	2014	0	0	0	Klebsiella pneumoniae	ST258	8	unknown (KL107)	O2afg	249	124003	300718	5645385	0	2	7	11	-	-	-	-	-	-	wzi154	aac(3)-IV;aac(6')-Ib'.v1*;aadA2;aadA^;aph(4)-Ia	-	-	-	-	-	catA1^;cmlA1*	-	sul3	-	-	-	OXA-9.v1	-	SHV-12	-	KPC-3	-
KLE_AA3412AA_AS	SRR2135076	2013	0	0	0	Klebsiella pneumoniae	ST997	1109	unknown (KL102)	O2a	149	157694	420456	5338655	0	0	0	0	-	-	-	-	-	-	wzi173	-	-	-	-	-	-	-	-	-	-	-	-	-	-	-	-	-	SHV-1^
KLE_AA3416AA_AS	SRR2127602	2014	Americas	United States	0	Klebsiella pneumoniae	ST258	8	unknown (KL107)	O2afg	213	65602	549785	5756713	2	2	9	15	ybt 17; ICEKp10	clb 3 (truncated)	-	-	-	-	wzi154	aac(6')-Ib'.v1;aadA*;aadA2;aph3-Ia.v1^;strA.v1^;strB.v1	-	-	-	-	mphA	catA1^	-	sul1;sul2	-	-	dfrA14.v2*	OXA-9.v1;TEM-1D.v1^	-	SHV-12	-	KPC-3	-
KLE_AA3422AA_AS	SRR2135503	2014	Americas	United States	0	Klebsiella pneumoniae	ST258	8	unknown (KL107)	O2afg	186	143881	672441	5816935	2	2	9	15	ybt 17; ICEKp10	clb 3 (truncated)	-	-	-	-	wzi154	aac(6')-Ib'.v1;aadA*;aadA2;aph3-Ia.v1^;strA.v1^;strB.v1	-	-	-	-	mphA	catA1^	-	sul1;sul2	-	-	dfrA14.v2*	OXA-9.v1	-	SHV-12;TEM-168?	-	KPC-3	-
KLE_AA3425AA_AS	SRR2127613	2014	Americas	United States	0	Klebsiella pneumoniae	ST258	8	unknown (KL107)	O2afg	174	115731	331564	5812937	2	2	9	13	ybt 17; ICEKp10	clb 3 (truncated)	-	-	-	-	wzi154	aac(6')-Ib'.v1;aadA2;aph3-Ia.v1^;strA.v1^;strB.v1	-	-	-	-	mphA	catA1^	-	sul1;sul2	-	-	dfrA14.v2*	OXA-9.v1	-	TEM-168?	-	KPC-3	SHV-11.v1
KLE_AA3427AA_AS	SRR2131399	2014	Americas	United States	0	Klebsiella pneumoniae	ST258	8	unknown (KL107)	O2afg	176	177039	620829	5821421	2	2	9	16	ybt 17; ICEKp10	clb 3 (truncated)	-	-	-	-	wzi154	aac(6')-Ib'.v1;aadA*;aadA2^;aph3-Ia.v1^;strA.v1^;strB.v1	-	-	-	-	mphA	catA1^	-	sul1;sul2	-	-	dfrA12;dfrA14.v2*	OXA-9.v1	-	SHV-12;TEM-168?	-	KPC-3	-
KLE_AA3433AA_AS	SRR2135074	2014	Americas	United States	0	Klebsiella pneumoniae	ST258	8	unknown (KL107)	O2afg	167	160520	620829	5775889	2	2	9	15	ybt 17; ICEKp10	clb 3 (truncated)	-	-	-	-	wzi154	aac(6')-Ib'.v1;aadA*;aadA2;aph3-Ia.v1^;strA.v1^;strB.v1	-	-	-	-	mphA	catA1^	-	sul1;sul2	-	-	dfrA12;dfrA14.v2*	OXA-9.v1	-	TEM-168?	-	KPC-3	SHV-11.v1^
KLE_AA3435AA_AS	SRR2127620	2014	Americas	United States	0	Klebsiella pneumoniae	ST258	8	unknown (KL107)	O2afg	180	177039	678853	5783659	2	2	9	15	ybt 17; ICEKp10	clb 3 (truncated)	-	-	-	-	wzi154	aac(6')-Ib'.v1;aadA*;aadA2;aph3-Ia.v1^;strA.v1^;strB.v1	-	-	-	-	mphA	catA1^	-	sul1;sul2	-	-	dfrA14.v2*	OXA-9.v1	-	SHV-12;TEM-168?	-	KPC-3	-
KLE_AA3439AA_AS	SRR2127675	2014	Americas	United States	0	Klebsiella pneumoniae	ST258	8	unknown (KL107)	O2afg	255	99655	372258	5716921	2	2	9	13	ybt 17; ICEKp10	clb 3 (truncated)	-	-	-	-	wzi154	aadA2;aph3-Ia.v1^;strA.v1^;strB.v1	-	-	-	-	mphA	catA1^	-	sul1;sul2	-	-	dfrA14.v2*	OXA-9.v1	-	SHV-12;TEM-168?	-	KPC-3	-
KLE_AA3445AA_AS	SRR2127627	2014	Americas	United States	0	Klebsiella pneumoniae	ST258	8	unknown (KL107)	O2afg	159	190506	840786	5763961	2	2	6	6	ybt 17; ICEKp10	clb 3 (truncated)	-	-	-	-	wzi154	aac(6')-Ib'.v1;aadA2	-	-	-	-	-	-	-	sul1	-	-	dfrA14.v2*	-	-	SHV-12	-	KPC-3	-
KLE_AA3447AA_AS	SRR2135122	2014	Americas	United States	0	Klebsiella pneumoniae	ST258	8	unknown (KL107)	O2afg	170	203862	672459	5775945	2	2	9	15	ybt 17; ICEKp10	clb 3 (truncated)	-	-	-	-	wzi154	aac(6')-Ib'.v1;aadA*;aadA2;aph3-Ia.v1^;strA.v1^;strB.v1	-	-	-	-	mphA	catA1^	-	sul1;sul2	-	-	dfrA14.v2*	OXA-9.v1	-	SHV-12;TEM-168?	-	KPC-3	-
KLE_AA3452AA_AS	SRR2127630	2014	0	0	0	Klebsiella pneumoniae	ST607	1119	K48	O1	92	159727	424912	5432605	0	0	3	3	-	-	-	-	-	-	wzi151	aadA^	-	-	-	-	-	-	-	sul1	-	-	dfrA1.v1	-	-	-	-	-	SHV-1^
KLE_AA3456AA_AS	SRR2135470	2014	Americas	United States	0	Klebsiella pneumoniae	ST258	8	unknown (KL107)	O2afg	184	177039	620829	5822762	2	2	9	16	ybt 17; ICEKp10	clb 3 (truncated)	-	-	-	-	wzi154	aac(6')-Ib'.v1;aadA*;aadA2^;aph3-Ia.v1^;strA.v1^;strB.v1	-	-	-	-	mphA	catA1^	-	sul1;sul2	-	-	dfrA12;dfrA14.v2*	OXA-9.v1	-	SHV-12;TEM-168?	-	KPC-3	-
KLE_AA3458AA_AS	SRR2127633	2014	0	0	0	Klebsiella pneumoniae	ST3618	1120	unknown (KL125)	O5	201	149224	428851	5589368	0	1	8	9	-	-	-	-	-	-	wzi177	strA.v1;strB.v1	-	-	qnrS1	-	-	catA1*	-	sul2	tet(D)	-	dfrA5	TEM-1D.v1^	-	CTX-M-3	-	-	SHV-11.v1^
KLE_AA3462AA_AS	SRR2127668	2014	Americas	United States	0	Klebsiella pneumoniae	ST3624	1121	K3	O2afg	96	214943	750176	5299039	0	2	1	1	-	-	-	-	-	-	wzi3	-	-	-	-	-	-	-	-	-	-	-	-	-	-	-	-	KPC-3	SHV-1^
KLE_AA3466AA_AS	SRR2127698	2014	Americas	United States	0	Klebsiella pneumoniae	ST258	8	unknown (KL107)	O2afg	179	135397	671991	5774698	2	2	9	14	ybt 17; ICEKp10	clb 3 (truncated)	-	-	-	-	wzi154	aac(6')-Ib'.v1;aadA*;aadA2;aph3-Ia.v1^;strA.v1^;strB.v1	-	-	-	-	mphA	catA1^	-	sul1;sul2	-	-	dfrA14.v2*	OXA-9.v1	-	SHV-12	-	KPC-3	-
KLE_AA3472AA_AS	SRR2127623	2014	Americas	United States	0	Klebsiella pneumoniae	ST258	8	unknown (KL107)	O2afg	171	177039	543678	5776057	2	2	9	15	ybt 17; ICEKp10	clb 3 (truncated)	-	-	-	-	wzi154	aac(6')-Ib'.v1;aadA*;aadA2;aph3-Ia.v1^;strA.v1^;strB.v1	-	-	-	-	mphA	catA1^	-	sul1;sul2	-	-	dfrA14.v2*	OXA-9.v1	-	SHV-12;TEM-168?	-	KPC-3	-
KLE_AA3477AA_AS	SRR2127640	2014	Americas	United States	0	Klebsiella pneumoniae	ST258	8	unknown (KL107)	O2afg	318	43745	208263	5547761	0	2	8	13	-	-	-	-	-	-	wzi154	aac(6')-Ib'.v1*;aadA*;aadA2;aph3-Ia.v1^;strA.v1^;strB.v1	-	-	-	-	mphA	catA1^	-	sul1;sul2	-	-	dfrA14.v2*	OXA-9.v1	-	-	-	KPC-19*?	SHV-11.v1
KLE_AA3482AA_AS	SRR2127643	2014	Americas	United States	0	Klebsiella pneumoniae	ST258	8	unknown (KL106)	O2afg	138	156974	449754	5468440	0	2	5	8	-	-	-	-	-	-	wzi29	aac(3)-IV*;aac(6')-Ib'.v1;aadA2;aph(4)-Ia;aph3-Ia.v1^	-	-	-	-	-	cmlA1*	-	sul3	-	-	-	-	-	-	-	KPC-2	SHV-11.v1^
KLE_AA3485AA_AS	SRR2127645	2014	Americas	United States	0	Klebsiella pneumoniae	ST11	8	unknown (KL125)	O3b	219	79148	222451	5472416	0	1	7	11	-	-	-	-	-	-	wzi177	aac(3)-IIa.v1^;aac(6')-Ib-cr.v2;aadA2^	-	-	-	-	-	CatB4.v1?;catII.2*	-	sul1	-	-	dfrA12;dfrA14.v2*	OXA-1	-	CTX-M-15;SHV-12^	-	-	-
KLE_AA3489AA_AS	SRR2135429	2014	Americas	United States	0	Klebsiella pneumoniae	ST258	8	unknown (KL107)	O2afg	290	81164	341079	5757984	2	2	9	15	ybt 17; ICEKp10	clb 3 (truncated)	-	-	-	-	wzi154	aac(6')-Ib'.v1;aadA*;aadA2;aph3-Ia.v1^;strA.v1^;strB.v1	-	-	-	-	mphA	catA1^	-	sul1;sul2	-	-	dfrA14.v2*	OXA-9.v1	-	SHV-12;TEM-168?	-	KPC-3	-
KLE_AA3492AA_AS	SRR2127647	2014	0	0	0	Klebsiella pneumoniae	ST258	8	unknown (KL107)	O2afg	172	160128	439752	5587679	0	2	9	9	-	-	-	-	-	-	wzi154	aadA2^;aph3-Ia.v1^	-	-	-	-	mphA	catA1^	-	sul1	-	-	dfrA12	OXA-9.v1	-	TEM-168?	-	KPC-3	SHV-11.v1^
KLE_AA3498AA_AS	SRR2135171	2014	Americas	United States	0	Klebsiella pneumoniae	ST15	10	unknown (KL146)	O1	151	134042	318466	5309470	0	1	8	14	-	-	-	-	-	-	wzi118	aac(3)-IId^;aac(6')-Ib-cr.v2;aadA16*;strA.v1*;strB.v1*	-	-	qnrB6^	-	-	-	arr-3	sul1;sul1;sul2	tet(D)	-	dfrA27	TEM-1D.v1^	-	SHV-2	-	-	-
KLE_AA3500AA_AS	SRR2127652	2014	Americas	United States	0	Klebsiella pneumoniae	ST258	8	unknown (KL107)	O2afg	207	159883	473010	5813621	2	2	9	15	ybt 17; ICEKp10	clb 3 (truncated)	-	-	-	-	wzi154	aac(6')-Ib'.v1;aadA*;aadA2;aph3-Ia.v1^;strA.v1^;strB.v1	-	-	-	-	mphA	catA1^	-	sul1;sul2	-	-	dfrA14.v2*	OXA-9.v1;TEM-1D.v1^	-	SHV-12	-	KPC-3	-
KLE_AA3504AA_AS	SRR2127653	2014	Americas	United States	0	Klebsiella pneumoniae	ST258	8	unknown (KL107)	O2afg	269	88924	434535	5882700	2	1	8	14	ybt 17; ICEKp10	clb 3 (truncated)	-	-	-	-	wzi154	aac(6')-Ib'.v1;aadA*;aadA2;aph3-Ia.v1^;strA.v1^;strB.v1	-	-	-	-	mphA	catA1^	-	sul1;sul2	-	-	dfrA14.v2*	OXA-9.v1	-	SHV-12;TEM-168?	-	-	-
KLE_AA3508AA_AS	SRR2127660	2014	Americas	United States	0	Klebsiella pneumoniae	ST258	8	unknown (KL106)	O2afg	117	91389	330971	5312353	0	0	1	0	-	-	-	-	-	-	wzi29	-	-	-	-	-	-	-	-	-	-	-	-	-	-	-	-	-	SHV-11.v1
KLE_AA3511AA_AS	SRR2131430	2014	Americas	United States	0	Klebsiella pneumoniae	ST258	8	unknown (KL107)	O2afg	207	133945	543887	5771231	2	2	8	13	ybt 17; ICEKp10	clb 3 (truncated)	-	-	-	-	wzi154	aac(6')-Ib'.v1;aadA*;aadA2;aph3-Ia.v1^;strA.v1^;strB.v1	-	-	-	-	mphA	catA1^	-	sul1;sul2	-	-	dfrA14.v2*	OXA-9.v1	-	-	-	KPC-3	SHV-11.v1
KLE_AA3515AA_AS	SRR2131906	2014	Americas	United States	0	Klebsiella pneumoniae	ST258	8	unknown (KL107)	O2afg	194	115526	334169	5756502	2	2	9	15	ybt 17; ICEKp10 (truncated)	clb 3 (truncated)	-	-	-	-	wzi154	aac(6')-Ib'.v1;aadA*;aadA2;aph3-Ia.v1^;strA.v1^;strB.v1	-	-	-	-	mphA	catA1^	-	sul1;sul2	-	-	dfrA14.v2*	OXA-9.v1	-	SHV-12;TEM-168?	-	KPC-3	-
KLE_AA3520AA_AS	SRR2127663	2014	Americas	United States	0	Klebsiella pneumoniae	ST258	8	unknown (KL107)	O2afg	179	181627	672453	5621430	2	2	9	15	ybt 17; ICEKp10	clb 3 (truncated)	-	-	-	-	wzi154	aac(6')-Ib'.v1;aadA*;aadA2;aph3-Ia.v1^;strA.v1^;strB.v1	-	-	-	-	mphA	catA1^	-	sul1;sul2	-	-	dfrA14.v2*	OXA-9.v1	-	SHV-12;TEM-168?	-	KPC-3	-
KLE_AA3523AA_AS	SRR2127667	2014	Americas	United States	0	Klebsiella pneumoniae	ST258	8	unknown (KL107)	O2afg	145	177039	643484	5727833	5	2	10	15	ybt 17; ICEKp10 (truncated)	clb 3 (incomplete) (truncated)	iuc 5	iro 5	-	-	wzi154	aac(6')-Ib'.v1*;aadA*;aadA2;strA.v1^;strB.v1	-	-	-	-	-	catA1^	-	sul1;sul2	tet(B).v2*;tetR	-	dfrA14.v2*	OXA-9.v1	TEM-122?	SHV-12	-	KPC-3	-
KLE_AA3529AA_AS	SRR2127670	2014	0	0	0	Klebsiella aerogenes	NA	672	unknown (K68)	O5	130	237203	482217	5158389	2	0	0	0	ybt 17; ICEKp10	clb 3	-	iro unknown	-	-	-	-	-	-	-	-	-	-	-	-	-	-	-	-	-	-	-	-	-
KLE_AA3533AA_AS	SRR9214089	2014	0	0	0	Klebsiella pneumoniae	ST70	596	unknown (KL136)	O1	138	143970	387930	5423534	1	1	6	7	ybt 8; ICEKp9	-	-	-	-	-	wzi123	strA.v1^;strB.v1	-	-	qnrB1.v2^	-	-	-	-	sul2	-	-	dfrA14.v2*	TEM-1D.v1^	-	CTX-M-15	-	-	SHV-32
KLE_AA3537AA_AS	SRR2127681	2014	Americas	United States	0	Klebsiella pneumoniae	ST258	8	unknown (KL107)	O2afg	202	116987	587578	5634406	2	2	8	12	ybt 17; ICEKp10	clb 3 (truncated)	-	-	-	-	wzi154	aac(6')-Ib'.v1;aadA*;aadA2;strA.v1^;strB.v1	-	-	-	-	-	catA1^	-	sul1;sul2	-	-	dfrA14.v2*	OXA-9.v1	-	SHV-12^	-	KPC-3	-
KLE_AA3540AA_AS	SRR2127656	2014	0	0	0	Klebsiella aerogenes	NA	1144	unknown (K68)	O5	108	189671	478329	5031078	0	0	0	0	-	-	-	iro unknown	-	-	-	-	-	-	-	-	-	-	-	-	-	-	-	-	-	-	-	-	-
KLE_AA3543AA_AS	SRR2127684	2014	Americas	United States	0	Klebsiella pneumoniae	ST258	8	unknown (KL107)	O2afg	154	144619	840786	5710959	2	2	7	11	ybt 17; ICEKp10	clb 3 (truncated)	-	-	-	-	wzi154	aac(6')-Ib'.v1;aadA*;aadA2;strA.v1^;strB.v1	-	-	-	-	-	-	-	sul1;sul2	-	-	dfrA14.v2*	OXA-9.v1	-	SHV-12^	-	KPC-3	-
KLE_AA3550AA_AS	SRR2135212	2014	Americas	United States	0	Klebsiella pneumoniae	ST258	8	unknown (KL107)	O2afg	209	103330	341629	5767858	2	2	8	13	ybt 17; ICEKp10	clb 3 (truncated)	-	-	-	-	wzi154	aac(6')-Ib'.v1;aadA2;aph3-Ia.v1^;strA.v1^;strB.v1	-	-	-	-	mphA	catA1^	-	sul1;sul2	-	-	dfrA12;dfrA14.v2*	OXA-9.v1	-	-	-	KPC-3	SHV-11.v1
KLE_AA3552AA_AS	SRR2127689	2014	0	0	0	Klebsiella pneumoniae	ST45	97	K24	O2a	131	137686	422555	5438994	1	0	1	1	ybt 10; ICEKp4	-	-	-	-	-	wzi101	-	-	-	-	-	-	-	-	-	tet(D)	-	-	-	-	-	-	-	SHV-1
KLE_AA3556AA_AS	SRR2135227	2014	0	0	0	Klebsiella variicola subsp. variicola	ST3617	1145	unknown (KL151)	O5	492	87803	279823	6364540	0	0	0	0	-	-	-	-	-	-	wzi427	-	-	-	-	-	-	-	-	-	-	-	-	-	-	-	-	-	LEN-8
KLE_AA3561AA_AS	SRR2127694	2014	Americas	United States	0	Klebsiella pneumoniae	ST258	8	unknown (KL107)	O2afg	186	113891	314094	5846123	2	2	8	14	ybt 17; ICEKp10	clb 3 (truncated)	-	-	-	-	wzi154	aac(6')-Ib'.v1;aadA*;aadA2;aph3-Ia.v1^;strA.v1^;strB.v1	-	-	-	-	mphA	catA1^	-	sul1;sul2	-	-	dfrA14.v2*	OXA-9.v1;TEM-1D.v1^	-	-	-	KPC-3	SHV-11.v1
KLE_AA3566AA_AS	SRR2127700	2014	0	0	0	Klebsiella pneumoniae	ST16	52	unknown (KL149)	O4	168	271477	699429	5515577	0	1	7	6	-	-	-	-	-	-	wzi110	aac(6')-Ib-cr.v2	-	-	qnrB1.v2^	-	-	CatB4.v1?	-	-	tet(A).v1	-	-	OXA-1	-	SHV-12	-	-	-
KLE_AA3570AA_AS	SRR2127701	2014	Americas	United States	0	Klebsiella pneumoniae	ST3625	125	K13	O1	80	293894	572315	5499384	1	0	0	0	ybt 4; plasmid	-	-	-	-	-	wzi13	-	-	-	-	-	-	-	-	-	-	-	-	-	-	-	-	-	SHV-33
KLE_AA3572AA_AS	SRR2127704	2014	Americas	United States	0	Klebsiella pneumoniae	ST258	8	unknown (KL107)	O2afg	273	55650	303743	5751907	2	2	8	12	ybt 17; ICEKp10	clb 3 (truncated)	-	-	-	-	wzi154	aac(6')-Ib'.v1;aadA2;aph3-Ia.v1^;strA.v1^;strB.v1	-	-	-	-	mphA	catA1^	-	sul1;sul2	-	-	dfrA14.v2*	TEM-1D.v1^	-	-	-	KPC-3	SHV-11.v1^
KLE_AA3578AA_AS	SRR2131827	2014	Americas	United States	0	Klebsiella pneumoniae	ST258	8	unknown (KL107)	O2afg	201	70748	561605	5793345	2	2	8	12	ybt 17; ICEKp10	clb 3 (truncated)	-	-	-	-	wzi154	aac(6')-Ib'.v1;aadA*;aadA2;strA.v1^;strB.v1	-	-	-	-	-	catA1^	-	sul1;sul2	-	-	dfrA14.v2*	OXA-9.v1	-	TEM-168?	-	KPC-3	SHV-11.v1^
KLE_AA3582AA_AS	SRR2127711	2014	0	0	0	Klebsiella variicola subsp. variicola	ST3948	1154	K47	O3/O3a	103	190013	478896	5664548	0	0	0	0	-	-	-	-	-	-	wzi289	-	-	-	-	-	-	-	-	-	-	-	-	-	-	-	-	-	LEN-22
KLE_AA3585AA_AS	SRR2127716	2014	Americas	United States	0	Klebsiella pneumoniae	ST258	8	unknown (KL107)	O2afg	129	128617	502288	5598150	2	2	7	11	ybt 17; ICEKp10 (truncated)	clb 3 (incomplete) (truncated)	-	-	-	-	wzi154	aac(6')-Ib'.v1;aadA2;strA.v1^;strB.v1	-	-	-	-	-	-	-	sul1;sul2	-	-	dfrA14.v2*	OXA-9.v1;TEM-1D.v1^	-	SHV-12^	-	KPC-3	-
KLE_AA3590AA_AS	SRR2127717	2014	Americas	United States	0	Klebsiella pneumoniae	ST258	8	unknown (KL107)	O2afg	115	203862	543678	5546878	2	2	7	10	ybt 17; ICEKp10	clb 3 (incomplete) (truncated)	-	-	-	-	wzi154	aac(6')-Ib'.v1;aadA*;strA.v1^;strB.v1	-	-	-	-	-	-	-	sul2	-	-	dfrA14.v2*	OXA-9.v1	-	SHV-12^;TEM-168?	-	KPC-3	-
KLE_AA3593AA_AS	SRR2127723	2014	Americas	United States	0	Klebsiella pneumoniae	ST258	8	unknown (KL107)	O2afg	258	103181	840513	5815919	2	2	8	12	ybt 17; ICEKp10	clb 3 (truncated)	-	-	-	-	wzi154	aac(6')-Ib'.v1;aadA2;aph3-Ia.v1^;strA.v1^;strB.v1	-	-	-	-	mphA	-	-	sul1;sul2	-	-	dfrA14.v2*	OXA-9.v1	-	TEM-168?	-	KPC-3	SHV-11.v1
KLE_AA3598AA_AS	SRR2131853	2014	Americas	United States	0	Klebsiella pneumoniae	ST258	8	unknown (KL107)	O2afg	176	168747	543719	5775591	2	2	9	15	ybt 17; ICEKp10	clb 3 (truncated)	-	-	-	-	wzi154	aac(6')-Ib'.v1;aadA*;aadA2;aph3-Ia.v1^;strA.v1^;strB.v1	-	-	-	-	mphA	catA1^	-	sul1;sul2	-	-	dfrA14.v2*	OXA-9.v1	-	SHV-12;TEM-168?	-	KPC-3	-
KLE_AA3601AA_AS	SRR2135245	2014	Americas	United States	0	Klebsiella pneumoniae	ST11	8	unknown (KL125)	O3b	231	146595	325182	5513466	0	1	9	12	-	-	-	-	-	-	wzi177	aac(6')-Ib-cr.v2;aadA2^	-	-	-	-	mphA	CatB4.v1?;catII.2*	-	sul1	tet(A).v1	-	dfrA12	OXA-1;OXA-9.v1;TEM-1D.v1^	-	SHV-12	-	-	-
KLE_AA3605AA_AS	SRR2127732	2014	0	0	0	Klebsiella pneumoniae	ST258	8	unknown (KL107)	O2afg	217	108821	556851	5867300	2	2	8	12	ybt 20; ICEKp10	clb 3	-	-	-	-	wzi154	aac(6')-Ib'.v1;aadA*;aadA2;strA.v1^;strB.v1	-	-	-	-	-	catA1^	-	sul1;sul2	-	-	dfrA14.v2*	OXA-9.v1	-	TEM-168?	-	KPC-3	SHV-11.v1
KLE_AA3607AA_AS	SRR2135466	2014	Americas	United States	0	Klebsiella pneumoniae	ST258	8	unknown (KL107)	O2afg	203	142715	472963	5812168	2	2	8	12	ybt 17; ICEKp10	clb 3 (truncated)	-	-	-	-	wzi154	aac(6')-Ib'.v1;aadA2;aph3-Ia.v1^;strA.v1^;strB.v1	-	-	-	-	mphA	-	-	sul1;sul2	-	-	dfrA14.v2*	OXA-9.v1	-	TEM-168?	-	KPC-3	SHV-11.v1
KLE_AA3612AA_AS	SRR2135439	2014	Americas	United States	0	Klebsiella pneumoniae	ST258	8	unknown (KL107)	O2afg	168	209111	543678	5775795	2	2	9	15	ybt 17; ICEKp10	clb 3 (truncated)	-	-	-	-	wzi154	aac(6')-Ib'.v1;aadA*;aadA2^;aph3-Ia.v1^;strA.v1^;strB.v1	-	-	-	-	mphA	catA1^	-	sul1;sul2	-	-	dfrA12;dfrA14.v2*	OXA-9.v1	-	TEM-168?	-	KPC-3	SHV-11.v1
KLE_AA3616AA_AS	SRR2135079	2014	Americas	United States	0	Klebsiella pneumoniae	ST258	8	unknown (KL107)	O2afg	177	165831	641767	5634028	2	2	9	14	ybt 17; ICEKp10	clb 3 (truncated)	-	-	-	-	wzi154	aac(6')-Ib'.v1;aadA2;aph3-Ia.v1^;strA.v1^;strB.v1	-	-	-	-	mphA	catA1^	-	sul1;sul2	-	-	dfrA14.v2*	OXA-9.v1	-	SHV-12;TEM-168?	-	KPC-3	-
KLE_AA3622AA_AS	SRR2131419	2014	Americas	United States	0	Klebsiella pneumoniae	ST258	8	unknown (KL107)	O2afg	192	100688	586948	5682159	0	2	8	13	-	-	-	-	-	-	wzi154	aac(6')-Ib'.v1;aadA2;aph3-Ia.v1^;strA.v1^;strB.v1	-	-	-	-	mphA	catA1^	-	sul1;sul2	-	-	dfrA14.v2*	OXA-9.v1;TEM-1D.v1^	-	-	-	KPC-3	SHV-11.v1^
KLE_AA3626AA_AS	SRR2127766	2014	Americas	United States	0	Klebsiella pneumoniae	ST258	8	unknown (KL107)	O2afg	257	137314	388208	5823901	2	2	8	15	ybt 17; ICEKp10	clb 3 (truncated)	-	-	-	-	wzi154	aac(6')-Ib'.v1*;aadA*;aadA2;aph3-Ia.v1^;strA.v1^;strB.v1	-	-	-	-	mphA	catA1^	-	sul1;sul2	-	-	dfrA12;dfrA14.v2*	OXA-9.v1;TEM-1D.v1^	-	-	-	KPC-3	SHV-11.v1^
KLE_AA3627AA_AS	SRR2127744	2014	Americas	United States	0	Klebsiella pneumoniae	ST258	8	unknown (KL107)	O2a	278	115504	313282	5813718	2	2	8	13	ybt 17; ICEKp10	clb 3 (truncated)	-	-	-	-	wzi154	aac(6')-Ib'.v1;aadA2;aph3-Ia.v1^;strA.v1^;strB.v1	-	-	-	-	mphA	catA1^	-	sul1;sul2	-	-	dfrA14.v2*	-	-	SHV-12^;TEM-168?	-	KPC-3	-
KLE_AA3634AA_AS	SRR2131917	2014	0	0	0	Klebsiella pneumoniae	ST15	10	K24	O1	202	125811	301085	5848849	1	1	9	15	ybt 10; ICEKp4	-	-	-	-	-	wzi24	aac(3)-IIg;aac(6')-IIc;aadA*	-	-	qnrB4	-	-	cmlA5;floR.v2*	arr-2?	sul1;sul2	tet(A).v1;tet(D)	-	dfrA14.v2*;dfrA15.v2	OXA-10	-	CTX-M-15	-	-	-
KLE_AA3638AA_AS	SRR2131769	2014	Americas	United States	0	Klebsiella pneumoniae	ST258	8	unknown (KL107)	O2afg	302	70398	520884	5810806	2	2	9	14	ybt 17; ICEKp10	clb 3 (truncated)	-	-	-	-	wzi154	aac(6')-Ib'.v1;aadA2;aph3-Ia.v1^;strA.v1^;strB.v1	-	-	-	-	mphA	catA1^	-	sul1;sul2	-	-	dfrA14.v2*	OXA-9.v1	-	SHV-12;TEM-168?	-	KPC-3	-
KLE_AA3639AA_AS	SRR9214033	2014	0	0	0	Klebsiella pneumoniae	ST392	3	K27	O4	91	184277	468882	5410234	0	1	8	12	-	-	-	-	-	-	wzi187	aac(3)-IIa.v1^;aac(6')-Ib-cr.v2;strA.v1^;strB.v1	-	-	qnrB1.v2^	-	-	CatB4.v1?	-	sul2	tet(A).v1	-	dfrA14.v2*	OXA-1;TEM-1D.v1^	-	CTX-M-15	-	-	SHV-11.v2*
KLE_AA3646AA_AS	SRR2127767	2014	Americas	United States	0	Klebsiella oxytoca	NA	37	unknown (K68)	O5	126	226597	557778	6099214	1	1	5	6	ybt unknown	-	-	-	-	-	-	ant(2'')-Ia	-	-	-	-	-	cmx^	-	sul1;sul1	-	-	dfrA10	-	-	OXY-2-5.v1	-	-	-
KLE_AA3650AA_AS	SRR2135085	2014	Americas	United States	0	Klebsiella pneumoniae	ST258	8	unknown (KL107)	O2afg	236	125137	472956	5731286	2	2	9	13	ybt 17; ICEKp10	clb 3 (truncated)	-	-	-	-	wzi154	aac(6')-Ib'.v1;aadA2;aph3-Ia.v1^;strA.v1^;strB.v1	-	-	-	-	mphA	catA1^	-	sul1;sul2	-	-	dfrA14.v2*	OXA-9.v1	-	TEM-168?	-	KPC-3	SHV-11.v1
KLE_AA3652AA_AS	SRR2127771	2014	Americas	United States	0	Klebsiella pneumoniae	ST258	8	unknown (KL107)	O2afg	252	136513	399606	5773858	2	2	9	13	ybt 17; ICEKp10	clb 3 (truncated)	-	-	-	-	wzi154	aac(6')-Ib'.v1;aadA2;aph3-Ia.v1^;strA.v1^;strB.v1	-	-	-	-	mphA	catA1^	-	sul1;sul2	-	-	dfrA14.v2*	OXA-9.v1	-	TEM-168?	-	KPC-3	SHV-11.v1
KLE_AA3658AA_AS	SRR2135145	2014	Americas	United States	0	Klebsiella pneumoniae	ST258	8	unknown (KL107)	O2afg	132	153435	473440	5510900	0	0	4	4	-	-	-	-	-	-	wzi154	aac(6')-Ib'.v1;aadA2	-	-	-	-	-	-	-	sul1	-	-	-	TEM-1D.v1^	-	-	-	-	SHV-11.v1
KLE_AA3661AA_AS	SRR2127772	2014	Americas	United States	0	Klebsiella pneumoniae	ST258	8	unknown (KL107)	O2afg	165	152880	558085	5585070	2	2	7	10	ybt 17; ICEKp10	clb 3 (truncated)	-	-	-	-	wzi154	aac(6')-Ib'.v1;aadA2;strA.v1^;strB.v1	-	-	-	-	-	-	-	sul1;sul2	-	-	dfrA14.v2*	OXA-9.v1	-	TEM-168?	-	KPC-3	SHV-11.v1
KLE_AA3664AA_AS	SRR2127773	2014	Americas	United States	0	Klebsiella pneumoniae	ST258	8	unknown (KL107)	O2afg	210	113546	671942	5756736	2	2	8	13	ybt 17; ICEKp10	clb 3 (truncated)	-	-	-	-	wzi154	aac(6')-Ib'.v1;aadA2;aph3-Ia.v1^;strA.v1^;strB.v1	-	-	-	-	mphA	catA1^	-	sul1;sul2	-	-	dfrA14.v2*	-	-	SHV-12^;TEM-168?	-	KPC-3	-
KLE_AA3670AA_AS	SRR2135181	2014	Americas	United States	0	Klebsiella pneumoniae	ST258	8	unknown (KL107)	O2afg	160	198858	672459	5815046	2	2	9	15	ybt 17; ICEKp10	clb 3 (truncated)	-	-	-	-	wzi154	aac(6')-Ib'.v1;aadA*;aadA2;aph3-Ia.v1^;strA.v1^;strB.v1	-	-	-	-	mphA	catA1^	-	sul1;sul2	-	-	dfrA14.v2*	OXA-9.v1	-	SHV-12;TEM-168?	-	KPC-3	-
KLE_AA3674AA_AS	SRR2127775	2014	Americas	United States	0	Klebsiella pneumoniae	ST258	8	unknown (KL107)	O2afg	155	176940	672459	5767431	2	2	8	13	ybt 17; ICEKp10	clb 3 (truncated)	-	-	-	-	wzi154	aac(6')-Ib'.v1;aadA2;aph3-Ia.v1^;strA.v1^;strB.v1	-	-	-	-	mphA	catA1^	-	sul1;sul2	-	-	dfrA14.v2*	-	-	SHV-129?;TEM-168?	-	KPC-3	-
KLE_AA3677AA_AS	SRR2127778	2014	Americas	United States	0	Klebsiella pneumoniae	ST258	8	unknown (KL107)	O2afg	221	135345	649206	5571214	0	2	9	15	-	-	-	-	-	-	wzi154	aac(6')-Ib'.v1;aadA*;aadA2;aph3-Ia.v1^;strA.v1^;strB.v1	-	-	-	-	mphA	catA1^	-	sul1;sul2	-	-	dfrA14.v2*	OXA-9.v1	-	SHV-12^;TEM-168?	-	KPC-3	-
KLE_AA3682AA_AS	SRR2127777	2014	Americas	United States	0	Klebsiella pneumoniae	ST258	8	unknown (KL107)	O2afg	206	100454	337847	5753922	2	2	8	13	ybt 17; ICEKp10	clb 3 (truncated)	-	-	-	-	wzi154	aac(6')-Ib'.v1;aadA*;aadA2;aph3-Ia.v1^;strA.v1^;strB.v1	-	-	-	-	mphA	catA1^	-	sul1;sul2	-	-	dfrA14.v2*	OXA-9.v1	-	-	-	KPC-3	SHV-11.v1
KLE_AA3685AA_AS	SRR2131911	2014	Americas	United States	0	Klebsiella pneumoniae	ST258	8	unknown (KL107)	O2afg	261	52694	223789	5752444	2	2	9	13	ybt 17; ICEKp10	clb 3 (truncated)	-	-	-	-	wzi154	aac(6')-Ib'.v1;aadA2;aph3-Ia.v1^;strA.v1^;strB.v1	-	-	-	-	mphA	catA1^	-	sul1;sul2	-	-	dfrA14.v2*	TEM-1D.v1^	-	SHV-12^	-	KPC-3	-
KLE_AA3688AA_AS	SRR2127782	2014	Americas	United States	0	Klebsiella pneumoniae	ST258	8	unknown (KL107)	O2afg	171	168747	435325	5608665	2	2	9	14	ybt 17; ICEKp10	clb 3 (truncated)	-	-	-	-	wzi154	aac(6')-Ib'.v1;aadA*;aadA2;aph3-Ia.v1^;strA.v1^;strB.v1	-	-	-	-	mphA	catA1^	-	sul1;sul2	-	-	dfrA14.v2*	OXA-9.v1	-	TEM-168?	-	KPC-3	SHV-11.v1^
KLE_AA3694AA_AS	SRR2127798	2014	Americas	United States	0	Klebsiella pneumoniae	ST258	8	unknown (KL107)	O2afg	223	135787	672602	5805310	2	2	9	14	ybt 17; ICEKp10	clb 3 (truncated)	-	-	-	-	wzi154	aac(6')-Ib'.v1;aadA*;aadA2;aph3-Ia.v1^;strA.v1^;strB.v1	-	-	-	-	mphA	catA1^	-	sul1;sul2	-	-	dfrA14.v2*	OXA-9.v1	-	SHV-12	-	KPC-3	-
KLE_AA3696AA_AS	SRR2127791	2014	Americas	United States	0	Klebsiella pneumoniae	ST258	8	unknown (KL107)	O2afg	200	126092	372430	5642243	2	2	9	13	ybt 17; ICEKp10	clb 3 (truncated)	-	-	-	-	wzi154	aac(6')-Ib'.v1;aadA2;aph3-Ia.v1^;strA.v1^;strB.v1	-	-	-	-	mphA	catA1^	-	sul1;sul2	-	-	dfrA14.v2*	OXA-9.v1	-	SHV-12	-	KPC-3	-
KLE_AA3700AA_AS	SRR2127789	2014	Americas	United States	0	Klebsiella pneumoniae	ST258	8	unknown (KL107)	O2afg	245	128653	389209	5777545	2	2	9	15	ybt 17; ICEKp10	clb 3 (truncated)	-	-	-	-	wzi154	aac(6')-Ib'.v1;aadA*;aadA2;aph3-Ia.v1^;strA.v1^;strB.v1	-	-	-	-	mphA	catA1^	-	sul1;sul2	-	-	dfrA14.v2*	OXA-9.v1	-	SHV-12;TEM-168?	-	KPC-3	-
KLE_AA3704AA_AS	SRR2135451	2014	Americas	United States	0	Klebsiella pneumoniae	ST258	8	unknown (KL107)	O2afg	238	135341	672354	5778741	2	2	9	15	ybt 17; ICEKp10	clb 3 (truncated)	-	-	-	-	wzi154	aac(6')-Ib'.v1;aadA*;aadA2;aph3-Ia.v1^;strA.v1^;strB.v1	-	-	-	-	mphA	catA1^	-	sul1;sul2	-	-	dfrA14.v2*	OXA-9.v1	-	SHV-12;TEM-168?	-	KPC-3	-
KLE_AA3708AA_AS	SRR2127800	2013	0	0	0	Klebsiella pneumoniae	ST258	8	unknown (KL107)	O2afg	144	209695	544668	5715006	2	3	6	4	ybt 17; ICEKp10	clb 3	-	-	-	-	wzi154	aac(6')-Ib'.v1	-	-	-	-	-	catA1^	-	-	-	-	-	-	-	TEM-168?	-	KPC-3	SHV-11.v1
KLE_AA3713AA_AS	SRR2127801	2014	Americas	United States	0	Klebsiella pneumoniae	ST258	8	unknown (KL107)	O2afg	196	121319	309520	5821963	2	2	9	16	ybt 17; ICEKp10 (truncated)	clb 3 (truncated)	-	-	-	-	wzi154	aac(6')-Ib'.v1;aadA*;aadA2;aph3-Ia.v1^;strA.v1^;strB.v1	-	-	-	-	mphA	catA1^	-	sul1;sul2	-	-	dfrA12;dfrA14.v2*	OXA-9.v1	-	SHV-12;TEM-168?	-	KPC-3	-
KLE_AA3717AA_AS	SRR2127802	2014	Americas	United States	0	Klebsiella pneumoniae	ST258	8	unknown (KL107)	O2afg	232	84319	270133	5797209	2	2	8	13	ybt 17; ICEKp10	clb 3 (truncated)	-	-	-	-	wzi154	aac(6')-Ib'.v1;aadA*;aadA2;strA.v1^;strB.v1	-	-	-	-	-	-	-	sul1;sul2	tet(A).v1	-	dfrA14.v2*	OXA-9.v1;TEM-1D.v1^	-	SHV-12	-	KPC-3	-
KLE_AA3720AA_AS	SRR2127841	2014	Americas	United States	0	Klebsiella pneumoniae	ST258	8	unknown (KL107)	O2afg	235	82619	341587	5759610	2	2	8	13	ybt 17; ICEKp10	clb 3 (truncated)	-	-	-	-	wzi154	aac(6')-Ib'.v1;aadA2;aph3-Ia.v1^;strA.v1^;strB.v1	-	-	-	-	mphA	catA1^	-	sul1;sul2	-	-	dfrA12;dfrA14.v2*	OXA-9.v1	-	-	-	KPC-3	SHV-11.v1^
KLE_AA3726AA_AS	SRR2127804	2014	Americas	United States	0	Klebsiella pneumoniae	ST258	8	unknown (KL107)	O2afg	232	120479	622092	5807483	2	2	7	11	ybt 17; ICEKp10	clb 3 (truncated)	-	-	-	-	wzi154	aac(6')-Ib'.v1;aadA2;strA.v1^;strB.v1	-	-	-	-	-	catA1^	-	sul1;sul2	-	-	dfrA12;dfrA14.v2*	OXA-9.v1	-	-	-	KPC-3	SHV-11.v1^
KLE_AA3729AA_AS	SRR2132020	2014	0	0	0	Klebsiella pneumoniae	ST23	24	K1	O1	150	162503	448658	5601876	5	0	0	0	ybt 1; ICEKp10	clb 2	iuc 1	iro 1	rmp 1; KpVP-1	rmpA2_5-54%	wzi1	-	-	-	-	-	-	-	-	-	-	-	-	-	-	-	-	-	SHV-11.v1^
KLE_AA3734AA_AS	SRR2131501	2014	0	0	0	Klebsiella pneumoniae	ST277	974	K46	O3b	183	172850	612053	5525645	0	0	0	0	-	-	-	-	-	-	wzi97	-	-	-	-	-	-	-	-	-	-	-	-	-	-	-	-	-	SHV-27^
KLE_AA3735AA_AS	SRR2127835	2014	Americas	United States	0	Klebsiella pneumoniae	ST432	172	K62	O2a	147	118849	360935	5466308	0	1	7	10	-	-	-	-	-	-	wzi149	strA.v1^;strB.v1	-	-	qnrS1	-	-	-	-	sul1;sul2	tet(A).v1	-	dfrA1.v1	LAP-2;TEM-1D.v1^	-	CTX-M-14	-	-	SHV-60
KLE_AA3742AA_AS	SRR2127821	2014	Americas	United States	0	Klebsiella pneumoniae	ST258	8	unknown (KL107)	O2afg	306	85942	270334	5781056	2	2	9	15	ybt 17; ICEKp10	clb 3 (truncated)	-	-	-	-	wzi154	aac(6')-Ib'.v1;aadA*;aadA2;aph3-Ia.v1^;strA.v1^;strB.v1	-	-	-	-	mphA	catA1^	-	sul1;sul2	-	-	dfrA14.v2*	OXA-9.v1	-	SHV-12;TEM-168?	-	KPC-3	-
KLE_AA3744AA_AS	SRR2135275	2014	0	0	0	Klebsiella pneumoniae	ST784	52	unknown (KL146)	O1	107	425809	786445	5461459	0	0	0	0	-	-	-	-	-	-	wzi118	-	-	-	-	-	-	-	-	-	-	-	-	-	-	-	-	-	SHV-1
KLE_AA3748AA_AS	SRR2127814	2014	Americas	United States	0	Klebsiella pneumoniae	ST258	8	unknown (KL107)	O2afg	290	104756	282793	5736405	2	2	9	14	ybt 17; ICEKp10	clb 3 (truncated)	-	-	-	-	wzi154	aac(6')-Ib'.v1;aadA2;aph3-Ia.v1^;strA.v1^;strB.v1	-	-	-	-	mphA	catA1^	-	sul1;sul2	-	-	dfrA14.v2*	OXA-9.v1	-	SHV-12^;TEM-168?	-	KPC-3	-
KLE_AA3752AA_AS	SRR2127815	2014	Americas	United States	0	Klebsiella pneumoniae	ST258	8	unknown (KL107)	O2afg	238	115526	260893	5620934	2	2	9	15	ybt 17; ICEKp10	clb 3 (truncated)	-	-	-	-	wzi154	aac(6')-Ib'.v1;aadA2;aph3-Ia.v1^;strA.v1^;strB.v1	-	-	-	-	mphA	catA1^	-	sul1;sul2	-	-	dfrA12;dfrA14.v2*	OXA-9.v1	-	SHV-12;TEM-168?	-	KPC-3	-
KLE_AA3755AA_AS	SRR2127816	2014	0	0	0	Klebsiella pneumoniae	ST258	8	unknown (KL107)	O2afg	240	122534	343002	5712607	0	2	9	14	-	-	-	-	-	-	wzi154	aac(6')-Ib'.v1*;aadA*;aadA2^;strA.v1^;strB.v1	-	-	-	-	mphA	catA1^	-	sul1;sul2	-	-	dfrA12;dfrA14.v2*	OXA-9.v1	-	TEM-168?	-	KPC-3	SHV-11.v1
KLE_AA3761AA_AS	SRR2127817	2014	Americas	United States	0	Klebsiella pneumoniae	ST11	8	unknown (KL125)	O3b	134	168100	836212	5529933	0	1	7	10	-	-	-	-	-	-	wzi177	aac(3)-IIa.v1^;aadA*	-	-	-	-	mphA	CatB4.v1	-	-	tet(A).v1	-	-	OXA-1;OXA-9.v1;TEM-1D.v1^	-	CTX-M-15;SHV-12	-	-	-
KLE_AA3765AA_AS	SRR2127818	2014	0	0	0	Klebsiella variicola subsp. variicola	ST454	1197	unknown (KL155)	unknown (OL103)	198	123146	341203	5718499	0	0	0	0	-	-	-	-	-	-	wzi202	-	-	-	-	-	-	-	-	-	-	-	-	-	-	-	-	-	LEN-2^
KLE_AA3770AA_AS	SRR2135075	2014	Americas	United States	0	Klebsiella pneumoniae	ST258	8	unknown (KL107)	O2afg	208	117565	464229	5793429	2	2	7	12	ybt 17; ICEKp10	clb 3 (truncated)	-	-	-	-	wzi154	aac(6')-Ib'.v1*;aadA*;aadA2;strA.v1^;strB.v1	-	-	-	-	-	-	-	sul1;sul2	-	-	dfrA14.v2*	OXA-9.v1	-	SHV-12;TEM-168?	-	KPC-3	-
KLE_AA3772AA_AS	SRR2127822	2014	Americas	United States	0	Klebsiella pneumoniae	ST258	8	unknown (KL107)	O2afg	181	128660	561698	5605663	2	2	8	13	ybt 17; ICEKp10 (truncated)	clb 3 (truncated)	-	-	-	-	wzi154	aac(6')-Ib'.v1;aadA2;aph3-Ia.v1^;strA.v1^;strB.v1	-	-	-	-	mphA	catA1^	-	sul1;sul2	-	-	dfrA14.v2*	OXA-9.v1;TEM-1D.v1^	-	-	-	KPC-3	SHV-11.v1
KLE_AA3777AA_AS	SRR2127823	2014	Americas	United States	0	Klebsiella pneumoniae	ST258	8	unknown (KL107)	O2afg	221	145485	672001	5645854	0	2	9	14	-	-	-	-	-	-	wzi154	aac(6')-Ib'.v1;aadA2;aph3-Ia.v1^;strA.v1^;strB.v1	-	-	-	-	mphA	catA1^	-	sul1;sul2	-	-	dfrA14.v2*	OXA-9.v1	-	SHV-12^;TEM-168?	-	KPC-3	-
KLE_AA3780AA_AS	SRR2127833	2014	Americas	United States	0	Klebsiella pneumoniae	ST158	1207	K62	O2a	130	354916	566433	5649827	0	0	0	0	-	-	-	-	-	-	wzi322	-	-	-	-	-	-	-	-	-	-	-	-	-	-	-	-	-	SHV-28.v1^
KLE_AA3783AA_AS	SRR2131431	2013	0	0	0	Klebsiella pneumoniae	ST23	24	K1	O1	139	171941	441702	5623988	5	0	0	0	ybt 1; ICEKp10	clb 2	iuc 1	iro 1	rmp 1; KpVP-1	rmpA2_6-60%	wzi1	-	-	-	-	-	-	-	-	-	-	-	-	-	-	-	-	-	SHV-11.v1^
KLE_AA3789AA_AS	SRR2127828	2014	Americas	United States	0	Klebsiella pneumoniae	ST258	8	unknown (KL107)	O2afg	236	100714	459496	5823541	2	2	9	16	ybt 17; ICEKp10	clb 3 (truncated)	-	-	-	-	wzi154	aac(6')-Ib'.v1;aadA*;aadA2;aph3-Ia.v1^;strA.v1^;strB.v1	-	-	-	-	mphA	catA1^	-	sul1;sul2	-	-	dfrA12;dfrA14.v2*	OXA-9.v1	-	SHV-12;TEM-168?	-	KPC-3	-
KLE_AA3795AA_AS	SRR2127830	2014	Americas	United States	0	Klebsiella pneumoniae	ST258	8	unknown (KL107)	O2afg	185	160210	840784	5854915	2	2	8	13	ybt 17; ICEKp10	clb 3 (truncated)	-	-	-	-	wzi154	aac(6')-Ib'.v1;aadA*;aadA2;strA.v1^;strB.v1	-	-	-	-	-	catA1^	-	sul1;sul2	-	-	dfrA14.v2*	OXA-9.v1	-	SHV-129?;TEM-168?	-	KPC-3	-
KLE_AA3797AA_AS	SRR2127832	2014	Americas	United States	0	Klebsiella pneumoniae	ST3623	1205	K15	O4	145	227675	778763	5559585	0	2	6	10	-	-	-	-	-	-	wzi50	aac(6')-Ib'.v1*;aadA*;aadA2	-	-	qnrA1	-	-	-	-	sul1	tet(A).v1*	-	-	CARB-2.v1;OXA-9.v1;TEM-1D.v1^	-	-	-	KPC-2	SHV-110*
KLE_AA3802AA_AS	SRR2127834	2014	Americas	United States	0	Klebsiella pneumoniae	ST258	8	unknown (KL107)	O2afg	168	161562	543678	5772356	2	2	9	14	ybt 17; ICEKp10	clb 3 (truncated)	-	-	-	-	wzi154	aac(6')-Ib'.v1;aadA*;aadA2;aph3-Ia.v1^;strA.v1^;strB.v1	-	-	-	-	mphA	catA1^	-	sul1;sul2	-	-	dfrA14.v2*	OXA-9.v1	-	TEM-168?	-	KPC-3	SHV-11.v1
KLE_AA3807AA_AS	SRR2127807	2014	Americas	United States	0	Klebsiella pneumoniae	ST258	8	unknown (KL107)	O2afg	341	47325	270055	5712828	2	2	9	14	ybt 17; ICEKp10	clb 3 (truncated)	-	-	-	-	wzi154	aac(6')-Ib'.v1;aadA2;aph3-Ia.v1^;strA.v1^;strB.v1	-	-	-	-	mphA	catA1^	-	sul1;sul2	-	-	dfrA14.v2*	OXA-9.v1;TEM-1D.v1^	-	SHV-12	-	KPC-3	-
KLE_AA3809AA_AS	SRR2135208	2014	0	0	0	Klebsiella pneumoniae	ST147	3	K64	O2a	112	172693	432810	5708571	1	2	9	14	ybt 9; ICEKp3	-	-	-	-	-	wzi64	aac(6')-Ib3^;aadA16*;rmtB;rmtC;strA.v1	-	-	-	-	-	catII.2*	arr-3	-	tet(A).v1*;tet(G).v1	-	dfrA27	CMY-6;TEM-1D.v1^	-	CTX-M-15	-	NDM-1	SHV-11.v1^
KLE_AA3814AA_AS	SRR9214024	2014	0	0	0	Klebsiella pneumoniae	ST3616	52	unknown (KL157)	O1	347	89141	264412	5692649	0	2	6	8	-	-	-	-	-	-	wzi88	aac(3)-Ib;aph3-Ia.v1*?	-	-	qnrB2.v1^	-	-	-	-	sul1;sul1	-	-	dfrA14.v2*	TEM-1D.v1^	-	-	-	KPC-4	SHV-11.v1^
KLE_AA3819AA_AS	SRR2131791	2014	Americas	United States	0	Klebsiella pneumoniae	ST3626	507	K8	O3b	170	214732	626090	5608466	0	2	3	2	-	-	-	-	-	-	wzi114	-	-	-	-	-	-	-	-	-	-	-	dfrA14.v2*	-	-	-	-	KPC-3	SHV-37
KLE_AA3820AA_AS	SRR2127842	2014	Americas	United States	0	Klebsiella pneumoniae	ST258	8	unknown (KL107)	O2afg	246	119751	435047	5649430	2	2	9	13	ybt 17; ICEKp10	clb 3 (truncated)	-	-	-	-	wzi154	aac(6')-Ib'.v1;aadA2;aph3-Ia.v1^;strA.v1^;strB.v1	-	-	-	-	mphA	catA1^	-	sul1;sul2	-	-	dfrA14.v2*	OXA-9.v1	-	SHV-12^	-	KPC-3	-
KLE_AA3826AA_AS	SRR2127844	2014	Americas	United States	0	Klebsiella pneumoniae	ST258	8	unknown (KL107)	O2afg	175	209111	620829	5822576	2	2	9	16	ybt 17; ICEKp10	clb 3 (truncated)	-	-	-	-	wzi154	aac(6')-Ib'.v1;aadA*;aadA2;aph3-Ia.v1^;strA.v1^;strB.v1	-	-	-	-	mphA	catA1^	-	sul1;sul2	-	-	dfrA12;dfrA14.v2*	OXA-9.v1	-	SHV-12;TEM-168?	-	KPC-3	-
KLE_AA3828AA_AS	SRR2127845	2014	0	0	0	Klebsiella aerogenes	NA	1144	unknown (K68)	O5	75	380427	773679	5029777	0	0	0	0	-	-	-	iro unknown	-	-	-	-	-	-	-	-	-	-	-	-	-	-	-	-	-	-	-	-	-
KLE_AA3833AA_AS	SRR2127848	2014	Americas	United States	0	Klebsiella pneumoniae	ST258	8	unknown (KL107)	O2afg	218	128722	561743	5713283	2	2	9	14	ybt 17; ICEKp10	clb 3 (truncated)	-	-	-	-	wzi154	aac(6')-Ib'.v1;aadA*;aadA2;aph3-Ia.v1^;strA.v1^;strB.v1	-	-	-	-	mphA	catA1^	-	sul1;sul2	-	-	dfrA14.v2*	OXA-9.v1	-	TEM-168?	-	KPC-3	SHV-11.v1^
KLE_AA3839AA_AS	SRR2127849	2014	0	0	0	Klebsiella quasipneumoniae subsp. quasipneumoniae	ST3562	1214	unknown (KL127)	unknown (OL103)	193	102189	362302	5473295	0	0	0	0	-	-	-	-	-	-	wzi425	-	-	-	-	-	-	-	-	-	-	-	-	-	-	-	-	-	OKP-A-3^
KLE_AA3844AA_AS	SRR2127874	2014	Americas	United States	0	Klebsiella pneumoniae	ST258	8	unknown (KL107)	O2afg	205	110425	338343	5646958	2	2	9	13	ybt 17; ICEKp10	clb 3 (truncated)	-	-	-	-	wzi154	aac(6')-Ib'.v1;aadA2;aph3-Ia.v1^;strA.v1^;strB.v1	-	-	-	-	mphA	catA1^	-	sul1;sul2	-	-	dfrA14.v2*	OXA-9.v1	-	SHV-12^	-	KPC-3	-
KLE_AA3846AA_AS	SRR2127851	2014	Americas	United States	0	Klebsiella pneumoniae	ST258	8	unknown (KL107)	O2afg	169	115508	556137	5798226	2	2	9	16	ybt 17; ICEKp10	clb 3 (truncated)	-	-	-	-	wzi154	aac(6')-Ib'.v1;aadA*;aadA2;aph3-Ia.v1^;strA.v1^;strB.v1	-	-	-	-	mphA	catA1^	-	sul1;sul2	-	-	dfrA12;dfrA14.v2*	OXA-9.v1;TEM-1D.v1^	-	SHV-12^	-	KPC-3	-
KLE_AA3851AA_AS	SRR2131852	2014	0	0	0	Klebsiella pneumoniae	ST45	97	unknown (KL127)	unknown (OL101)	175	127683	357278	5414664	1	0	4	4	ybt 10; ICEKp4	-	-	-	-	-	wzi202	aadA1.v1^	-	-	-	-	-	-	-	sul1	tet(D)	-	dfrA1.v2	-	-	-	-	-	SHV-1
KLE_AA3854AA_AS	SRR2127853	2014	Americas	United States	0	Klebsiella pneumoniae	ST258	8	unknown (KL107)	O2afg	206	142682	433387	5607968	2	0	4	4	ybt 17; ICEKp10	clb 3 (truncated)	-	-	-	-	wzi154	aac(6')-Ib'.v1;aadA2	-	-	-	-	-	catA1^	-	sul1	-	-	-	-	-	-	-	-	SHV-11.v1
KLE_AA3858AA_AS	SRR2127855	2014	Americas	United States	0	Klebsiella pneumoniae	ST258	8	unknown (KL107)	O2afg	180	159888	672459	5782267	2	2	9	14	ybt 17; ICEKp10	clb 3 (truncated)	-	-	-	-	wzi154	aac(6')-Ib'.v1;aadA*;aadA2;aph3-Ia.v1^;strA.v1^;strB.v1	-	-	-	-	mphA	catA1^	-	sul1;sul2	-	-	dfrA14.v2*	OXA-9.v1	-	TEM-168?	-	KPC-3	SHV-11.v1
KLE_AA3863AA_AS	SRR2127764	2014	Americas	United States	0	Klebsiella pneumoniae	ST258	8	unknown (KL107)	O2afg	168	128792	841358	5810007	2	2	8	12	ybt 17; ICEKp10	clb 3 (truncated)	-	-	-	-	wzi154	aac(6')-Ib'.v1;aadA2;strA.v1^;strB.v1	-	-	-	-	-	catA1^	-	sul1;sul2	-	-	dfrA14.v2*	OXA-9.v1	-	SHV-12;TEM-168?	-	KPC-3	-
KLE_AA3867AA_AS	SRR2127857	2014	0	0	0	Klebsiella oxytoca	NA	1222	unknown (K68)	unknown (OL104)	180	180587	398913	5958145	1	1	1	1	ybt unknown	-	-	-	-	-	-	-	-	-	-	-	-	-	-	-	-	-	-	-	-	OXY-2-8	-	-	-
KLE_AA3873AA_AS	SRR2127858	2014	0	0	0	Klebsiella pneumoniae	ST15	10	K24	O1	278	99042	287992	5794345	1	1	9	15	ybt 10; ICEKp4	-	-	-	-	-	wzi24	aac(3)-IIg;aac(6')-IIc;aadA*	-	-	qnrB4	-	-	cmlA5;floR.v2*	arr-2	sul1;sul2	tet(A).v1;tet(D)	-	dfrA14.v2*;dfrA15.v2	OXA-10	-	CTX-M-15	-	-	-
KLE_AA3879AA_AS	SRR2127860	2014	Americas	United States	0	Klebsiella pneumoniae	ST29	26	K19	O1	75	359785	720621	5256976	1	1	7	7	ybt 14; ICEKp5	-	-	-	-	-	wzi19	aac(6')-Ib-cr.v2	-	-	qnrB1.v2^	-	-	CatB4.v1?	-	-	tet(A).v1	-	dfrA14.v2*	OXA-1	-	CTX-M-15	-	-	SHV-187
KLE_AA3881AA_AS	SRR2131824	2014	Americas	United States	0	Klebsiella pneumoniae	ST258	8	unknown (KL107)	O2afg	158	177039	840893	5775306	2	2	7	12	ybt 17; ICEKp10	clb 3 (truncated)	-	-	-	-	wzi154	aac(6')-Ib'.v1;aadA*;aadA2;strA.v1^;strB.v1	-	-	-	-	-	-	-	sul1;sul2	-	-	dfrA14.v2*	OXA-9.v1	-	SHV-12;TEM-168?	-	KPC-3	-
KLE_AA3888AA_AS	SRR2127863	2014	Americas	United States	0	Klebsiella pneumoniae	ST14	10	K2	O1	132	178479	466240	5770912	0	2	10	24	-	-	-	-	-	-	wzi2	aac(3)-IId^;aac(6')-Ib-cr.v2;aadA*;aadA2^;aph(3')-VI;armA;sat-2;strA.v1*;strB.v1*	-	-	qnrB1.v2^	-	ereA2*;mphE.v2^;msrE	CatB4.v1;catA1^;cmlA5	arr-2	sul1;sul2	-	-	dfrA1.v1;dfrA12	OXA-1	-	CTX-M-15	-	NDM-1	SHV-28.v1^
KLE_AA3890AA_AS	SRR2127869	2014	0	0	0	Klebsiella pneumoniae	ST3754	1229	unknown (K60)	O3b	107	195515	426656	5268649	0	0	0	0	-	-	-	-	-	-	wzi227	-	-	-	-	-	-	-	-	-	-	-	-	-	-	-	-	-	SHV-1
KLE_AA3895AA_AS	SRR2127865	2014	Americas	United States	0	Klebsiella pneumoniae	ST258	8	unknown (KL107)	O2afg	159	137370	620829	5805665	2	2	6	9	ybt 17; ICEKp10	clb 3 (truncated)	-	-	-	-	wzi154	aac(6')-Ib'.v1;aadA2;strA.v1^;strB.v1	-	-	-	-	-	-	-	sul1;sul2	-	-	dfrA14.v2*	OXA-9.v1	-	-	-	KPC-3	SHV-11.v1
KLE_AA3898AA_AS	SRR2131826	2014	Americas	United States	0	Klebsiella pneumoniae	ST3627	8	unknown (KL125)	O3b	165	102289	487287	5484394	0	1	7	10	-	-	-	-	-	-	wzi177	aac(3)-IIa.v1^;aac(6')-Ib-cr.v2;aadA2^	-	-	-	-	-	CatB4.v1?;catII.2*	-	sul1	-	-	dfrA12;dfrA14.v2*	OXA-1	-	CTX-M-15	-	-	SHV-11.v1^
KLE_AA3904AA_AS	SRR2135078	2014	0	0	0	Klebsiella variicola subsp. variicola	ST641	1231	K60	O5	263	130562	442061	6118908	0	0	0	0	-	-	-	-	-	-	wzi318	-	-	-	-	-	-	-	-	-	-	-	-	-	-	-	-	-	LEN-16
KLE_AA3909AA_AS	SRR2135073	2014	Americas	United States	0	Klebsiella pneumoniae	ST405	81	unknown (KL151)	O4	204	78224	173000	5563582	0	1	8	12	-	-	-	-	-	-	wzi424	aac(3)-IIa.v1^;aac(6')-Ib-cr.v2;strA.v1^;strB.v1	-	-	qnrB1.v2^	-	-	CatB4.v1?	-	sul2	tet(A).v1	-	dfrA14.v2*	OXA-1;TEM-1D.v1^	-	CTX-M-15	-	-	SHV-76*?
KLE_AA3911AA_AS	SRR2131476	2014	Americas	United States	0	Klebsiella pneumoniae	ST258	8	unknown (KL107)	O2afg	185	95827	462892	5805062	2	2	8	13	ybt 17; ICEKp10	clb 3 (truncated)	-	-	-	-	wzi154	aac(6')-Ib'.v1;aadA*;aadA2;aph3-Ia.v1^;strA.v1^;strB.v1	-	-	-	-	mphA	catA1^	-	sul1;sul2	-	-	dfrA14.v2*	OXA-9.v1	-	-	-	KPC-3	SHV-11.v1
KLE_AA3914AA_AS	SRR2127877	2014	Americas	United States	0	Klebsiella pneumoniae	ST258	8	unknown (KL107)	O2afg	283	99453	260841	5779742	2	2	9	15	ybt 17; ICEKp10	clb 3 (truncated)	-	-	-	-	wzi154	aac(6')-Ib'.v1;aadA*;aadA2;aph3-Ia.v1^;strA.v1^;strB.v1	-	-	-	-	mphA	catA1^	-	sul1;sul2	-	-	dfrA14.v2*	OXA-9.v1	-	SHV-12;TEM-168?	-	KPC-3	-
KLE_AA3921AA_AS	SRR2127879	2014	Americas	United States	0	Klebsiella pneumoniae	ST258	8	unknown (KL107)	O2afg	292	56996	236990	5800085	2	2	9	14	ybt 17; ICEKp10	clb 3 (truncated)	-	-	-	-	wzi154	aac(6')-Ib'.v1;aadA2^;aph3-Ia.v1^;strA.v1^;strB.v1	-	-	-	-	mphA	catA1^	-	sul1;sul2	-	-	dfrA12;dfrA14.v2*	OXA-9.v1	-	SHV-12^	-	KPC-3	-
KLE_AA3926AA_AS	SRR2131483	2014	Americas	United States	0	Klebsiella pneumoniae	ST258	8	unknown (KL107)	O2afg	126	234031	672459	5346223	0	2	6	10	-	-	-	-	-	-	wzi154	aac(6')-Ib'.v1;aadA*;aadA2;strA.v1^;strB.v1	-	-	-	-	-	-	-	sul1;sul2	-	-	dfrA14.v2*	OXA-9.v1	-	-	-	KPC-3	SHV-11.v1^
KLE_AA3929AA_AS	SRR9214025	2014	0	0	0	Klebsiella quasipneumoniae subsp. similipneumoniae	ST3875	1235	unknown (KL125)	O12	312	99251	264519	5505569	0	1	1	1	-	-	-	-	-	-	wzi193	-	-	-	-	-	-	-	-	-	-	-	-	-	-	CTX-M-14	-	-	OKP-B-19*?
KLE_AA3934AA_AS	SRR2127888	2014	Americas	United States	0	Klebsiella pneumoniae	ST258	8	unknown (KL107)	O2afg	201	142676	672468	5765198	2	2	8	13	ybt 17; ICEKp10	clb 3 (truncated)	-	-	-	-	wzi154	aac(6')-Ib'.v1;aadA2;aph3-Ia.v1^;strA.v1^;strB.v1	-	-	-	-	mphA	catA1^	-	sul1;sul2	-	-	dfrA14.v2*	-	-	SHV-12;TEM-168?	-	KPC-3	-
KLE_AA3936AA_AS	SRR9900606	2014	0	0	0	Klebsiella aerogenes	NA	1244	unknown (K65)	unknown (O12)	130	157034	404613	4957884	0	0	1	1	-	-	-	iro unknown	-	-	-	-	-	fosA7*	-	-	-	-	-	-	-	-	-	-	-	-	-	-	-
KLE_AA3946AA_AS	SRR9214049	2014	0	0	0	Klebsiella pneumoniae	ST258	8	unknown (KL107)	O2afg	301	102389	515205	5639004	0	1	7	10	-	-	-	-	-	-	wzi154	aac(3)-IV;aac(6')-Ib'.v1;aadA2;aph(4)-Ia	-	-	-	-	mphA	catA1^	-	sul1;sul3	-	-	dfrA12	-	-	SHV-12	-	-	-
KLE_AA3950AA_AS	SRR2127890	2014	Americas	United States	0	Klebsiella pneumoniae	ST258	8	unknown (KL107)	O2afg	166	168741	672349	5656547	2	2	9	15	ybt 17; ICEKp10	clb 3 (truncated)	-	-	-	-	wzi154	aac(6')-Ib'.v1;aadA*;aadA2;aph3-Ia.v1^;strA.v1^;strB.v1	-	-	-	-	mphA	catA1^	-	sul1;sul2	-	-	dfrA14.v2*	OXA-9.v1	-	SHV-12;TEM-168?	-	KPC-3	-
KLE_AA3954AA_AS	SRR2127891	2014	Americas	United States	0	Klebsiella pneumoniae	ST258	8	unknown (KL107)	O2afg	128	234031	840787	5583897	2	2	7	11	ybt 17; ICEKp10	clb 3 (truncated)	-	-	-	-	wzi154	aac(6')-Ib'.v1;aadA*;aadA2;strA.v1^;strB.v1	-	-	-	-	-	-	-	sul1;sul2	-	-	dfrA14.v2*	OXA-9.v1	-	TEM-168?	-	KPC-3	SHV-11.v1
KLE_AA3958AA_AS	SRR2131413	2014	Americas	United States	0	Klebsiella pneumoniae	ST258	8	unknown (KL107)	O2afg	288	52673	198101	5750799	2	2	9	13	ybt 17; ICEKp10	clb 3 (truncated)	-	-	-	-	wzi154	aac(6')-Ib'.v1;aadA2;aph3-Ia.v1^;strA.v1^;strB.v1	-	-	-	-	mphA	catA1^	-	sul1;sul2	-	-	dfrA14.v2*	TEM-1D.v1^	-	SHV-12^	-	KPC-3	-
KLE_AA3961AA_AS	SRR2127893	2014	Americas	United States	0	Klebsiella pneumoniae	ST258	8	unknown (KL107)	O2afg	160	177034	543677	5735733	2	2	9	14	ybt 17; ICEKp10	clb 3 (truncated)	-	-	-	-	wzi154	aac(6')-Ib'.v1;aadA*;aadA2;aph3-Ia.v1^;strA.v1^;strB.v1	-	-	-	-	mphA	catA1^	-	sul1;sul2	-	-	dfrA14.v2*	OXA-9.v1	-	TEM-168?	-	KPC-3	SHV-11.v1
KLE_AA3970AA_AS	SRR2131905	2014	Americas	United States	0	Klebsiella pneumoniae	ST258	8	unknown (KL107)	O2afg	179	135397	655753	5674541	2	2	9	15	ybt 17; ICEKp10	clb 3 (truncated)	-	-	-	-	wzi154	aac(6')-Ib'.v1;aadA*;aadA2;aph3-Ia.v1^;strA.v1^;strB.v1	-	-	-	-	mphA	catA1^	-	sul1;sul2	-	-	dfrA14.v2*	OXA-9.v1	-	SHV-12;TEM-168?	-	KPC-3	-
KLE_AA3972AA_AS	SRR2127898	2014	Americas	United States	0	Klebsiella pneumoniae	ST258	8	unknown (KL107)	O2afg	212	103405	561673	5812934	2	3	10	14	ybt 17; ICEKp10	clb 3 (truncated)	-	-	-	-	wzi154	aac(6')-Ib'.v1;aadA2;aph3-Ia.v1^;strA.v1^;strB.v1	-	-	-	-	mphA	catA1^	-	sul1;sul2	-	-	dfrA14.v2*	OXA-9.v1	-	SHV-12^;TEM-168?	-	KPC-3	-
KLE_AA3982AA_AS	SRR2131405	2014	Americas	United States	0	Klebsiella pneumoniae	ST258	8	unknown (KL107)	O2afg	354	41257	203417	5798508	2	2	8	13	ybt 17; ICEKp10	clb 3 (truncated)	-	-	-	-	wzi154	aac(6')-Ib'.v1;aadA2;aph3-Ia.v1^;strA.v1^;strB.v1	-	-	-	-	mphA	-	-	sul1;sul2	-	-	dfrA14.v2*	OXA-9.v1;TEM-1D.v1^	-	SHV-12	-	KPC-3	-
KLE_AA3987AA_AS	SRR2135235	2014	Americas	United States	0	Klebsiella pneumoniae	ST258	8	unknown (KL107)	O2afg	315	128677	469559	5827159	2	2	8	13	ybt 17; ICEKp10	clb 3 (truncated)	-	-	-	-	wzi154	aac(6')-Ib'.v1;aadA2;aph3-Ia.v1^;strA.v1^;strB.v1	-	-	-	-	mphA	catA1^	-	sul1;sul2	-	-	dfrA12;dfrA14.v2*	OXA-9.v1	-	-	-	KPC-3	SHV-11.v1
KLE_AA3991AA_AS	SRR2135116	2014	0	0	0	Klebsiella pneumoniae	ST258	8	unknown (KL106)	O2afg	183	203862	449746	5636738	0	2	8	12	-	-	-	-	-	-	wzi29	aac(3)-IV;aac(6')-Ib'.v1;aadA2;aph(4)-Ia	-	-	-	-	mphA	catA1^;cmlA1*	-	sul1;sul3	-	-	dfrA12	-	-	SHV-12	-	KPC-2	-
KLE_AA3993AA_AS	SRR2131416	2014	Americas	United States	0	Klebsiella pneumoniae	ST258	8	unknown (KL107)	O2afg	181	133474	334276	5769779	2	2	9	15	ybt 17; ICEKp10	clb 3 (truncated)	-	-	-	-	wzi154	aac(6')-Ib'.v1;aadA*;aadA2;aph3-Ia.v1^;strA.v1^;strB.v1	-	-	-	-	mphA	catA1^	-	sul1;sul2	-	-	dfrA14.v2*	OXA-9.v1;TEM-1D.v1^	-	SHV-12^	-	KPC-3	-
KLE_AA4083AA_AS	ERR459449	0	0	0	0	Klebsiella pneumoniae	ST14	10	K2	O1	102	289611	851849	5800917	1	2	10	22	ybt 14; ICEKp5	-	-	-	-	-	wzi2	aac(3)-IIa.v1^;aac(3)-IId^;aac(6')-Ib-cr.v2*;armA;sat-2;strA.v1*;strB.v1*	-	-	-	-	ereA2*;mphE.v2;msrE	CatB4.v1;cmlA5	arr-2	sul1?;sul2	-	-	dfrA1.v1	CMY-4.v1;OXA-1;OXA-9.v1;TEM-1D.v1^	-	CTX-M-15	-	NDM-1	-
KLE_AA4084AA_AS	ERR459450	0	0	0	0	Klebsiella pneumoniae	ST11	8	K81	unknown (OL101)	120	326060	784783	5604764	0	3	11	13	-	-	-	-	-	-	wzi230	aac(6')-Ib'.v1*;aadA*;strA.v1*;strB.v1*	-	-	-	-	mphA	catA1^	-	sul2	tet(A).v1;tet(D)	-	dfrA14.v2*	OXA-9.v1	-	CTX-M-15	-	NDM-1	SHV-11.v1
KLE_AA4085AA_AS	ERR459451	0	0	0	0	Klebsiella pneumoniae	ST11	8	K81	unknown (OL101)	97	326060	808272	5551374	0	2	7	11	-	-	-	-	-	-	wzi230	aac(6')-Ib'.v1*;aadA*;strA.v1*;strB.v1*	-	-	-	-	-	-	-	sul2	tet(A).v1;tet(D)	-	dfrA14.v2*	OXA-9.v1;TEM-1D.v1^	-	-	-	NDM-1	SHV-11.v1
KLE_AA4090AA_AS	ERR459456	0	0	0	0	Klebsiella pneumoniae	ST14	10	K2	O1	92	313631	507597	5608463	1	2	10	20	ybt 14; ICEKp5	-	-	-	-	-	wzi2	aac(3)-IIa.v1^;aac(6')-Ib'.v1;armA;sat-2;strA.v1*;strB.v1*	-	-	-	-	ereA2*;mphE.v2;msrE	CatB4.v1;cmlA5	arr-2	sul1?;sul2	-	-	dfrA1.v1	OXA-1;OXA-9.v1;TEM-1D.v1^	-	CTX-M-15	-	NDM-1	SHV-28.v1^
KLE_AA4099AA_AS	ERR474512	2006	Europe	United Kingdom	0	Klebsiella pneumoniae	ST11	8	unknown (KL125)	O3b	99	203863	787063	5474590	0	1	7	6	-	-	-	-	-	-	wzi177	aac(3)-IId^	-	-	-	-	-	catII.2*	-	-	tet(D)	-	dfrA14.v2*	TEM-1D.v1^	-	CTX-M-15	-	-	SHV-11.v1
KLE_AA4100AA_AS	ERR474513	2006	Europe	United Kingdom	0	Klebsiella pneumoniae	ST15	10	unknown (KL112)	O1	97	194290	679652	5479192	1	1	7	10	ybt 10; ICEKp4	-	-	-	-	-	wzi93	aac(3)-IIa.v1^;aac(6')-Ib-cr.v2;strA.v1^;strB.v1	-	-	-	-	-	CatB4.v1?	-	sul2	-	-	dfrA14.v2*	OXA-1;TEM-1D.v1^	-	CTX-M-15	-	-	SHV-28.v1^
KLE_AA4105AA_AS	ERR474518	2007	Europe	United Kingdom	0	Klebsiella pneumoniae	ST11	8	K15	O4	103	168434	801262	5591957	0	0	7	8	-	-	-	-	-	-	wzi50	aac(6')-Ib-cr.v2;aadA2^	-	-	-	-	mphA	CatB4.v1?;catA1^	-	sul1	-	-	dfrA12	OXA-1	-	-	-	-	SHV-11.v1
KLE_AA4170AA_AS	ERR474484	2005	Europe	United Kingdom	0	Klebsiella pneumoniae	ST11	8	K24	O2a	111	247544	802928	5545502	1	1	7	12	ybt 10; ICEKp4	-	-	-	-	-	wzi24	aac(3)-IIa.v1^;aac(6')-Ib-cr.v2;aph3-Ia.v1^;strA.v1;strB.v1	-	-	-	-	mphA	CatB4.v1?;catA1^	-	sul2	-	-	-	OXA-1;TEM-1D.v1^	-	CTX-M-15	-	-	SHV-11.v1
KLE_AA4171AA_AS	ERR474485	2005	Europe	United Kingdom	0	Klebsiella pneumoniae	ST1	925	K45	O1	102	312129	1450988	5566713	0	1	9	12	-	-	-	-	-	-	wzi45	aac(3)-IId^;aac(6')-Ib-cr.v2;aadA2^	-	-	-	-	mphA	CatB4.v1?;catII.2*	-	sul1	tet(A).v1	-	dfrA12	OXA-1;TEM-1D.v1^	-	CTX-M-15	-	-	SHV-1^
KLE_AA4172AA_AS	ERR474486	2005	Europe	United Kingdom	0	Klebsiella variicola subsp. variicola	ST250	1260	K10	O3/O3a	197	204975	419008	5996070	0	1	5	7	-	-	-	-	-	-	wzi100	aadA2;ant(2'')-Ia	mcr-9.1?	-	qnrA1^	-	-	-	-	sul1	-	-	-	-	-	CTX-M-9;SHV-12*	-	-	LEN-16^
KLE_AA4173AA_AS	ERR474487	2005	Europe	United Kingdom	0	Klebsiella pneumoniae	ST16	52	K51	O3b	70	369983	729615	5453431	0	1	9	10	-	-	-	-	-	-	wzi50	aac(6')-Ib-cr.v2;aadA2^	-	-	-	-	mphA	CatB4.v1?	-	sul1	tet(A).v1	-	dfrA12	OXA-1;TEM-1D.v1^	-	CTX-M-15	-	-	SHV-1
KLE_AA4175AA_AS	ERR474489	2005	Europe	United Kingdom	0	Klebsiella pneumoniae	ST336	52	K25	O5	65	359647	884630	5492673	1	0	5	5	ybt 15; ICEKp11	-	-	-	-	-	wzi141	aac(3)-IId^	-	-	-	-	mphA	-	-	-	tet(D)	-	dfrA30*	TEM-1D.v1^	-	-	-	-	SHV-11.v1^
KLE_AA4176AA_AS	ERR474490	2006	Europe	United Kingdom	0	Klebsiella pneumoniae	ST15	10	unknown (KL112)	O1	110	272215	465829	5668272	0	1	7	7	-	-	-	-	-	-	wzi93	strA.v1^;strB.v1	-	-	-	-	-	-	-	sul2	tet(A).v1	-	dfrA14.v2*	TEM-1D.v1^	-	CTX-M-15	-	-	SHV-28.v1^
KLE_AA4177AA_AS	ERR474491	0	Europe	United Kingdom	0	Klebsiella pneumoniae	ST340	8	K15	O4	105	205190	873015	5344244	0	1	7	8	-	-	-	-	-	-	wzi50	aac(6')-Ib-cr.v2;aadA2	-	-	-	-	-	CatB4.v1?;catA1^	-	sul1	-	-	dfrA30*	OXA-1	-	CTX-M-15^	-	-	SHV-11.v1
KLE_AA4178AA_AS	ERR474492	2006	Europe	United Kingdom	0	Klebsiella pneumoniae	ST147	3	K64	O2a	152	269337	708479	5674734	0	1	6	9	-	-	-	-	-	-	wzi64	aac(3)-IId^;aac(6')-Ib'.v1;aadA*;strA.v1^;strB.v1	-	-	-	-	-	-	-	sul2	-	-	dfrA14.v2*	TEM-1D.v1^	-	CTX-M-15	-	-	SHV-11.v1^
KLE_AA4182AA_AS	ERR474496	2006	Europe	United Kingdom	0	Klebsiella pneumoniae	ST15	10	K24	O1	113	166445	469461	5606541	1	1	7	13	ybt 13; ICEKp2	-	-	-	-	-	wzi24	aac(3)-IIa.v1^;aac(6')-Ib-cr.v1^;aadA*;strA.v1*;strB.v1*	-	-	-	-	-	CatB4.v1?;catII.2*	-	sul2	-	-	dfrA14.v2*	OXA-1;OXA-9.v1;TEM-1D.v1^	-	CTX-M-15	-	-	SHV-28.v1^
KLE_AA4184AA_AS	ERR474498	2006	Europe	United Kingdom	0	Klebsiella variicola subsp. variicola	ST3699	1029	K46	O5	233	207350	367651	5989092	0	0	0	0	-	-	-	-	-	-	wzi51	-	-	-	-	-	-	-	-	-	-	-	-	-	-	-	-	-	LEN-11
KLE_AA4185AA_AS	ERR474499	2006	Europe	United Kingdom	0	Klebsiella pneumoniae	ST3574	1270	K48	O2a	85	354242	781166	5405974	1	0	0	0	ybt 4; plasmid	-	-	-	-	-	wzi151	-	-	-	-	-	-	-	-	-	-	-	-	-	-	-	-	-	SHV-187*
KLE_AA4186AA_AS	ERR474500	2006	Europe	United Kingdom	0	Klebsiella pneumoniae	ST874	149	K45	O1	136	323645	858489	5580998	0	1	9	16	-	-	-	-	-	-	wzi222	aac(3)-IIa.v1^;aac(6')-Ib-cr.v2;aadA5;aph3-Ia.v1^;strA.v1;strB.v1	-	-	-	-	mphA	CatB4.v1?	-	sul1;sul2*	tet(D)	-	dfrA17;dfrA7	OXA-1;TEM-1D.v1^	-	CTX-M-15	-	-	SHV-120*
KLE_AA4187AA_AS	ERR474501	2006	Europe	United Kingdom	0	Klebsiella pneumoniae	ST15	10	unknown (KL112)	O1	96	244317	445646	5513273	1	1	6	9	ybt 10; ICEKp4	-	-	-	-	-	wzi93	aac(3)-IIa.v1^;aac(6')-Ib-cr.v2;strA.v1^;strB.v1	-	-	-	-	-	CatB4.v1	-	sul2	-	-	-	OXA-1;TEM-1D.v1^	-	CTX-M-15	-	-	SHV-28.v1^
KLE_AA4192AA_AS	ERR486362	2004	Europe	United Kingdom	0	Klebsiella pneumoniae	ST147	3	K64	O2a	116	205173	431475	5554523	0	1	7	10	-	-	-	-	-	-	wzi64	aac(6')-Ib-cr.v2;strA.v1*;strB.v1*	-	-	qnrB1.v2^	-	-	CatB4.v1;catII.2*	-	sul2	-	-	dfrA14.v2*	OXA-1	-	CTX-M-15	-	-	SHV-11.v1^
KLE_AA4193AA_AS	ERR486363	2004	Europe	United Kingdom	0	Klebsiella oxytoca	NA	1279	unknown (K55)	O5	98	345259	832029	6057886	1	1	1	1	ybt unknown	-	-	-	-	-	-	-	-	-	-	-	-	-	-	-	-	-	-	-	-	OXY-2-5.v1	-	-	-
KLE_AA4194AA_AS	ERR486364	2004	Europe	United Kingdom	0	Klebsiella oxytoca	NA	629	K74	unknown (OL104)	142	219556	880892	6348260	1	1	6	10	ybt unknown	-	-	-	-	-	wzi531	aac(3)-Ia*;aadA*;aadA2;sat-2	-	-	-	-	-	cmlA1*	-	sul1	tet(A).v1	-	dfrA1.v1	-	-	OXY-2-8*;TEM-3	-	-	-
KLE_AA4195AA_AS	ERR486365	2004	Europe	United Kingdom	0	Klebsiella pneumoniae	ST3041	139	K30	O1	216	159857	449972	5638116	0	0	4	5	-	-	-	-	-	-	wzi273	-	-	-	qnrA1	-	ereA2	-	-	sul1;sul1	-	-	dfrA5	-	-	-	-	-	SHV-14^
KLE_AA4196AA_AS	ERR486366	2004	Europe	United Kingdom	0	Klebsiella pneumoniae	ST3715	639	K8	O2afg	166	162846	354926	5651865	0	0	0	0	-	-	-	-	-	-	-	-	-	-	-	-	-	-	-	-	-	-	-	-	-	-	-	-	SHV-62
KLE_AA4230AA_AS	ERR486387	2008	Europe	United Kingdom	0	Klebsiella pneumoniae	ST5	445	K39	O1	56	366305	989597	5470539	4	0	0	0	ybt 2; ICEKp1	-	iuc 3 (truncated)	iro 3 (truncated)	rmp 3; ICEKp1 (truncated)	-	wzi112	-	-	-	-	-	-	-	-	-	-	-	-	-	-	-	-	-	SHV-11.v1^
KLE_AA4232AA_AS	ERR486792	2008	Europe	United Kingdom	0	Klebsiella pneumoniae	ST39	268	K23	O1	138	259779	511532	5444408	0	0	8	10	-	-	-	-	-	-	wzi83	aadA2;aph3-Ia.v1^	-	-	qnrB2.v1^	-	mphA	catB8*	-	sul1;sul1^	tet(A).v1	-	dfrA15.v2	TEM-1D.v1^	-	-	-	-	SHV-11.v1^
KLE_AA4380AA_AS	ERR486508	2006	Europe	United Kingdom	0	Klebsiella pneumoniae	ST26	139	K10	O1	221	148400	445104	5586357	0	0	2	2	-	-	-	-	-	-	wzi236	-	-	-	qnrS1	-	-	-	-	-	-	-	-	TEM-1D.v1^	-	-	-	-	SHV-36
KLE_AA4382AA_AS	ERR486510	2010	Europe	United Kingdom	0	Klebsiella pneumoniae	ST29	26	K54	O1	72	370190	932071	5477057	1	0	4	4	ybt 9; ICEKp3	-	-	-	-	-	wzi115	aadA^	-	-	-	-	-	catA1^	-	sul1	tet(D)	-	-	-	-	-	-	-	SHV-187^
KLE_AA4383AA_AS	ERR486511	2011	Europe	United Kingdom	0	Klebsiella pneumoniae	ST14	10	K2	O1	135	277621	770504	5646752	1	1	9	16	ybt 14; ICEKp5	-	-	-	-	-	wzi2	aac(3)-IId*;sat-2;strA.v1*;strB.v1*	-	-	-	-	ereA2*;ermB.v1*;mphA	CatB4.v1;cmlA5	arr-2	sul1*;sul2*	-	-	dfrA1.v1	OXA-1;OXA-9.v1	-	CTX-M-15	-	-	SHV-11.v1^
KLE_AA4384AA_AS	ERR486512	2009	Europe	United Kingdom	0	Klebsiella pneumoniae	ST48	140	K62	O1	76	409356	743908	5375994	0	1	8	13	-	-	-	-	-	-	wzi62	aac(3)-IIa.v1^;aac(6')-Ib-cr.v2;aadA2^;strA.v1^;strB.v1	-	-	-	-	-	CatB4.v1?;catA1^	-	sul1;sul2^	tet(A).v1	-	dfrA12	OXA-1	-	CTX-M-15	-	-	SHV-1^
KLE_AA4385AA_AS	ERR486513	2002	Europe	United Kingdom	0	Klebsiella pneumoniae	ST3705	139	K60	O1	255	154377	313723	5662599	0	0	2	1	-	-	-	-	-	-	wzi201	-	-	-	-	-	-	-	-	-	-	-	-	FOX-8*	-	-	-	-	SHV-36
KLE_AA4386AA_AS	ERR486514	2005	Europe	United Kingdom	0	Klebsiella pneumoniae	ST985	26	K31	O1	131	225532	386196	5509374	0	0	0	0	-	-	-	-	-	-	wzi31	-	-	-	-	-	-	-	-	-	-	-	-	-	-	-	-	-	SHV-187
KLE_AA4387AA_AS	ERR486515	2006	Europe	United Kingdom	0	Klebsiella pneumoniae	ST874	149	K45	O1	105	427462	1412758	5562064	0	1	8	13	-	-	-	-	-	-	wzi222	aac(3)-IIa.v1^;aac(6')-Ib-cr.v2;aadA5;aph3-Ia.v1^;strA.v1;strB.v1	-	-	-	-	mphA	CatB4.v1?	-	sul1	-	-	dfrA17	OXA-1;TEM-1D.v1^	-	CTX-M-15	-	-	SHV-121
KLE_AA4388AA_AS	ERR486516	2004	Europe	United Kingdom	0	Klebsiella michiganensis	NA	1286	unknown (K47)	O1	166	232197	382088	6219686	1	1	1	1	ybt unknown	-	-	-	-	-	-	-	-	-	-	-	-	-	-	-	-	-	-	-	-	OXY-1-1^	-	-	-
KLE_AA4389AA_AS	ERR486517	2010	Europe	United Kingdom	0	Klebsiella pneumoniae	ST3164	1288	K5	O3b	99	277032	467559	5593038	0	0	5	5	-	-	-	-	-	-	wzi5	aadA5	-	-	-	-	mphA	-	-	sul1	-	-	dfrA17	TEM-1D.v1^	-	-	-	-	SHV-11.v1^
KLE_AA4395AA_AS	ERR486314	0	0	0	0	Klebsiella pneumoniae	ST3697	149	K45	O1	96	382627	1126250	5373772	0	1	9	15	-	-	-	-	-	-	wzi222	aac(3)-IIa.v1^;aac(6')-Ib-cr.v2;aadA2^;aph3-Ia.v1^;strA.v1;strB.v1	-	-	-	-	mphA	CatB4.v1?	-	sul1;sul2	tet(A).v1	-	dfrA12	OXA-1;TEM-1D.v1^	-	CTX-M-15	-	-	SHV-121
KLE_AA4396AA_AS	ERR486315	0	0	0	0	Klebsiella variicola subsp. variicola	ST695	325	K17	O5	51	388644	1477051	5608212	0	0	0	0	-	-	-	-	-	-	wzi252	-	-	-	-	-	-	-	-	-	-	-	-	-	-	-	-	-	LEN-13
KLE_AA4397AA_AS	ERR486316	2003	Europe	United Kingdom	0	Klebsiella pneumoniae	ST101	78	K17	O1	133	309918	771234	5621744	1	1	8	13	ybt 9; ICEKp3	-	-	-	-	-	wzi137	aac(3)-IIa.v1^;aac(6')-Ib'.v1;aadA*;aph3-Ia.v1^;strA.v1;strB.v1	-	-	-	-	-	catII.2*	-	sul2	tet(D)	-	dfrA14.v2*	OXA-9.v1;TEM-1D.v1^	-	CTX-M-15	-	-	SHV-1^
KLE_AA4398AA_AS	ERR486317	0	0	0	0	Klebsiella pneumoniae	ST628	239	K31	O3b	63	315219	639150	5455207	0	0	0	0	-	-	-	-	-	-	wzi31	-	-	-	-	-	-	-	-	-	-	-	-	-	-	-	-	-	SHV-1
KLE_AA4399AA_AS	ERR486318	0	0	0	0	Klebsiella pneumoniae	ST244	927	K35	O5	226	183791	714773	5895749	0	0	3	4	-	-	-	-	-	-	wzi23	aph(3')-Ia*?	mcr-9.1	-	-	-	-	-	-	sul1;sul2	-	-	-	-	-	-	-	-	SHV-11.v1^
KLE_AA4400AA_AS	ERR486319	2003	Europe	United Kingdom	0	Klebsiella oxytoca	NA	629	K74	unknown (OL104)	101	221933	1223734	6293278	1	1	6	7	ybt unknown	-	-	-	-	-	wzi531	aadA*;sat-2	-	-	-	-	-	catA1^	-	sul1	tet(A).v1	-	dfrA1.v1	-	-	OXY-2-8*	-	-	-
KLE_AA4401AA_AS	ERR486320	0	0	0	0	Klebsiella pneumoniae	ST1748-1LV	1291	unknown (KL105)	O3/O3a	107	156021	376621	5349489	0	0	2	3	-	-	-	-	-	-	-	strA.v1;strB.v1	-	-	-	-	-	-	-	-	tet(A).v1	-	-	-	-	-	-	-	-
KLE_AA4402AA_AS	ERR486321	2003	Europe	United Kingdom	0	Klebsiella pneumoniae	ST101	78	K17	O1	98	366884	735904	5494672	1	1	7	9	ybt 9; ICEKp3	-	-	-	-	-	wzi137	aac(3)-IIa.v1^;aac(6')-Ib'.v1;aadA*	-	-	-	-	-	catII.2*	-	-	tet(D)	-	dfrA14.v2*	OXA-9.v1;TEM-1D.v1^	-	CTX-M-15	-	-	SHV-1^
KLE_AA4403AA_AS	ERR486322	2003	Europe	United Kingdom	0	Klebsiella quasipneumoniae subsp. similipneumoniae	ST3711	1292	K35	O3/O3a	48	492853	738992	5088733	0	0	0	0	-	-	-	-	-	-	-	-	-	-	-	-	-	-	-	-	-	-	-	-	-	-	-	-	OKP-B-5^
KLE_AA4404AA_AS	ERR486518	2009	Europe	United Kingdom	0	Klebsiella pneumoniae	ST15	10	K24	O1	126	222848	606729	5533546	0	1	8	10	-	-	-	-	-	-	wzi24	aac(3)-IIa.v1^;aac(6')-Ib-cr.v2;aadA2^	-	-	-	-	-	CatB4.v1?;catA1^	-	sul1	tet(A).v1	-	dfrA12	OXA-1	-	CTX-M-15	-	-	SHV-28.v1^
KLE_AA4405AA_AS	ERR486519	2007	Europe	United Kingdom	0	Klebsiella pneumoniae	ST15	10	K24	O1	123	200938	625877	5602470	1	0	8	11	ybt 10; ICEKp4	-	-	-	-	-	wzi24	aac(3)-IId^;aadA5;strA.v1^;strB.v1	-	-	-	-	mphA	catII.2*	-	sul1;sul2	tet(A).v1	-	dfrA17	TEM-1D.v1^	-	-	-	-	SHV-28.v1^
KLE_AA4409AA_AS	ERR486326	2003	Europe	United Kingdom	0	Klebsiella pneumoniae	ST1967	68	K21	O3b	228	150254	499236	5540979	0	0	6	11	-	-	-	-	-	-	-	aadA*;aadA2;aph3-Ia.v1^;strA.v1*;strB.v1*	-	-	-	-	-	catII.2*	-	sul1	tet(A).v1	-	dfrA1.v1;dfrA15.v2	TEM-1D.v1^	-	-	-	-	SHV-26
KLE_AA4410AA_AS	ERR486327	2003	Europe	United Kingdom	0	Klebsiella oxytoca	NA	1299	unknown (K68)	O3/O3a	156	131716	368722	6565545	1	1	4	4	ybt unknown	-	-	-	-	-	-	aadA^	-	-	-	-	-	catA1^	-	sul1	-	-	-	-	-	OXY-2-8^	-	-	-
KLE_AA4411AA_AS	ERR486328	2003	Europe	United Kingdom	0	Klebsiella pneumoniae	ST147	3	K64	O2a	102	214204	632000	5561136	0	1	3	2	-	-	-	-	-	-	wzi64	-	-	-	-	-	-	-	-	-	-	-	dfrA14.v2*	-	-	CTX-M-15	-	-	SHV-11.v1^
KLE_AA4412AA_AS	ERR486329	2003	Europe	United Kingdom	0	Klebsiella oxytoca	NA	629	K74	unknown (OL104)	135	190765	799704	6240331	1	1	3	4	ybt unknown	-	-	-	-	-	wzi531	aadA*;sat-2	-	-	-	-	-	-	-	-	-	-	dfrA1.v1	-	-	OXY-2-8*	-	-	-
KLE_AA4413AA_AS	ERR486330	0	0	0	0	Klebsiella pneumoniae	ST14	10	K2	O1	76	321176	608233	5563245	0	1	7	7	-	-	-	-	-	-	wzi2	aadA5	-	-	-	-	mphA	-	-	sul1	tet(A).v1	-	dfrA17	TEM-1D.v1^	-	SHV-105*	-	-	-
KLE_AA4414AA_AS	ERR486331	2003	Europe	United Kingdom	0	Klebsiella oxytoca	NA	629	K74	unknown (OL104)	113	239482	880892	6294682	1	1	6	7	ybt unknown	-	-	-	-	-	wzi531	aadA*;sat-2	-	-	-	-	-	catA1^	-	sul1	tet(A).v1	-	dfrA1.v1	-	-	OXY-2-8*	-	-	-
KLE_AA4415AA_AS	ERR486332	2003	Europe	United Kingdom	0	Klebsiella quasipneumoniae subsp. similipneumoniae	ST384	1305	K35	O3/O3a	104	390524	947084	5337368	0	1	3	4	-	-	-	-	-	-	wzi489	-	-	-	qnrA1	-	-	-	-	sul1;sul1	-	-	-	-	-	SHV-12	-	-	OKP-B-3*
KLE_AA4416AA_AS	ERR486333	2003	Europe	United Kingdom	0	Klebsiella pneumoniae	ST405	81	unknown (KL151)	O4	63	476578	765609	5306496	1	0	0	0	ybt 26; ICEKp18	-	-	-	-	-	wzi143	-	-	-	-	-	-	-	-	-	-	-	-	-	-	-	-	-	SHV-76
KLE_AA4417AA_AS	ERR486334	2003	Europe	United Kingdom	0	Klebsiella pneumoniae	ST231	295	K51	O1	130	219428	442706	5528972	0	0	6	9	-	-	-	-	-	-	wzi104	aac(3)-IId^;aadA^;ant(2'')-Ia*	-	-	-	-	-	-	-	sul1*;sul2	tet(D)	-	dfrA15.v2	OXA-10;TEM-104?	-	-	-	-	-
KLE_AA4522AA_AS	ERR564193	0	0	0	0	Klebsiella pneumoniae	ST15	10	K19	O1	97	200941	713427	5504350	0	2	7	8	-	-	-	-	-	-	wzi19	aac(3)-IIa.v1^;aac(6')-Ib-cr.v2	-	-	-	-	-	CatB4.v1?	-	-	tet(A).v1	-	-	OXA-1;TEM-1D.v1^	-	CTX-M-15	-	KPC-2	SHV-28.v1^
KLE_AA4523AA_AS	ERR564194	0	0	0	0	Klebsiella pneumoniae	ST258	8	unknown (KL106)	O2afg	180	209110	804536	5713521	1	3	10	10	ybt 13; ICEKp2	-	-	-	-	-	wzi29	aac(6')-Ib'.v1;aadA2^;aph3-Ia.v1^	-	-	-	-	mphA	catA1^	-	sul1	-	-	dfrA12	-	TEM-122*?	SHV-12	-	KPC-2	-
KLE_AA4524AA_AS	ERR564195	0	0	0	0	Klebsiella pneumoniae	ST258	8	unknown (KL106)	O2afg	195	198855	804416	5715916	1	3	10	10	ybt 13; ICEKp2	-	-	-	-	-	wzi29	aac(6')-Ib'.v1;aadA2^;aph3-Ia.v1^	-	-	-	-	mphA	catA1^	-	sul1	-	-	dfrA12	-	TEM-122*?	SHV-12	-	KPC-2	-
KLE_AA4525AA_AS	ERR564150	0	0	0	0	Klebsiella pneumoniae	ST258	8	unknown (KL106)	O2afg	175	209110	804208	5710494	1	3	10	10	ybt 13; ICEKp2	-	-	-	-	-	wzi29	aac(6')-Ib'.v1;aadA2^;aph3-Ia.v1^	-	-	-	-	mphA	catA1^	-	sul1	-	-	dfrA12	-	TEM-122*?	SHV-12	-	KPC-2	-
KLE_AA4526AA_AS	ERR564151	0	0	0	0	Klebsiella pneumoniae	ST258	8	unknown (KL106)	O2afg	195	208991	521303	5716162	1	3	10	10	ybt 13; ICEKp2	-	-	-	-	-	wzi29	aac(6')-Ib'.v1;aadA2^;aph3-Ia.v1^	-	-	-	-	mphA	catA1^	-	sul1	-	-	dfrA12	-	TEM-122*?	SHV-12	-	KPC-2	-
KLE_AA4527AA_AS	ERR564152	0	0	0	0	Klebsiella pneumoniae	ST375	30	K2	O1	76	235235	477956	5460086	3	0	0	0	-	-	iuc 1	iro 1	rmp 1; KpVP-1	rmpA2_5-54%	wzi72	-	-	-	-	-	-	-	-	-	-	-	-	-	-	-	-	-	SHV-1^
KLE_AA4528AA_AS	ERR564153	0	0	0	0	Klebsiella pneumoniae	ST375	30	K2	O1	72	235235	477956	5459032	3	0	0	0	-	-	iuc 1	iro 1	rmp 1; KpVP-1	rmpA2_5-54%	wzi72	-	-	-	-	-	-	-	-	-	-	-	-	-	-	-	-	-	SHV-1^
KLE_AA4529AA_AS	ERR564154	0	0	0	0	Klebsiella pneumoniae	ST15	10	K48	O1	200	238660	702501	5926442	0	3	8	11	-	-	-	-	-	-	wzi151	aadA2^;aph(3')-VI;armA	-	-	qnrB2.v1^	-	mphE.v2^;msrE	catA1^	-	sul1	-	-	dfrA12;dfrA25	-	-	-	-	NDM-1	SHV-28.v1^
KLE_AA4530AA_AS	ERR564155	0	0	0	0	Klebsiella pneumoniae	ST15	10	K48	O1	205	198904	702501	5934008	0	3	8	14	-	-	-	-	-	-	wzi151	aadA2^;aph(3')-VI;armA;strA.v1^;strB.v1	-	-	qnrB2.v1^	-	mphE.v2^;msrE	catA1^	-	sul1;sul2	-	-	dfrA12;dfrA25	-	-	-	-	NDM-1	SHV-28.v1^
KLE_AA4579AA_AS	ERR560522	0	0	0	0	Klebsiella pneumoniae	ST23	24	K1	O1	105	292585	668635	5874124	5	1	9	19	-	clb 2	iuc 1	iro 1	rmp 1; KpVP-1	rmpA2_5-54%	wzi1	aac(3)-IIa.v1^;aadA*;ant(2'')-Ia;rmtB;strA.v1^;strB.v1	-	-	qnrS1	-	-	cmlA5;floR.v2*	arr-2	sul2	tet(A).v2;tet(G).v1	-	dfrA23	LAP-2;OXA-10;TEM-1D.v1^	-	CTX-M-15;VEB-1	-	-	SHV-11.v1^
KLE_AA4580AA_AS	ERR560523	0	0	0	0	Klebsiella pneumoniae	ST23	24	K1	O1	108	254495	645105	5700745	5	1	7	11	ybt 1; ICEKp10	clb 2	iuc 1	iro 1	rmp 1; KpVP-1	rmpA2_5-54%	wzi1	aac(3)-IIa.v1^;aac(6')-Ib-cr.v2;strA.v1^;strB.v1	-	-	qnrB1.v2^	-	-	CatB4.v1?	-	sul2	-	-	dfrA14.v2*	OXA-1;TEM-1D.v1^	-	CTX-M-15	-	-	SHV-11.v1^
KLE_AA4581AA_AS	ERR562357	0	0	0	0	Klebsiella pneumoniae	ST23	24	K1	O1	125	195565	705409	5604327	5	0	0	0	ybt 1; ICEKp10	clb 2	iuc 1	iro 1	rmp 1; KpVP-1	rmpA2_3-47%	wzi1	-	-	-	-	-	-	-	-	-	-	-	-	-	-	-	-	-	SHV-11.v1^
KLE_AA4584AA_AS	ERR562360	0	0	0	0	Klebsiella pneumoniae	ST23	24	K1	O1	78	231255	510211	5469366	5	0	0	0	ybt 1; ICEKp10	clb 2	iuc 1	iro 1	rmp 1; KpVP-1	rmpA2_6-60%	wzi1	-	-	-	-	-	-	-	-	-	-	-	-	-	-	-	-	-	SHV-11.v1^
KLE_AA4585AA_AS	ERR562361	0	0	0	0	Klebsiella pneumoniae	ST23	24	K1	O1	117	258422	450416	5528153	5	0	0	0	ybt 1; ICEKp10	clb 2	iuc 1	iro 1	rmp 1; KpVP-1	rmpA2_6*-45%	wzi1	-	-	-	-	-	-	-	-	-	-	-	-	-	-	-	-	-	SHV-11.v1^
KLE_AA4587AA_AS	ERR562348	0	0	0	0	Klebsiella pneumoniae	ST163	97	K35	O3b	68	378378	700734	5694425	1	0	0	0	ybt 14; ICEKp5	-	-	-	-	-	wzi155	-	-	-	-	-	-	-	-	-	-	-	-	-	-	-	-	-	SHV-38
KLE_AA4589AA_AS	ERR562350	0	0	0	0	Klebsiella pneumoniae	ST23	24	K1	O1	112	197802	344499	5522095	2	0	3	4	ybt 1; ICEKp10	clb 2	-	-	-	-	wzi1	aadA^;aph3-Ia.v1^	-	-	-	-	-	-	-	sul1	tet(C)	-	-	-	-	-	-	-	SHV-11.v1^
KLE_AA4590AA_AS	ERR562351	0	0	0	0	Klebsiella pneumoniae	ST23	24	K1	O1	99	292019	715000	5614462	5	0	1	1	ybt 1; ICEKp10	clb 3	iuc 1	iro 1	rmp 1; KpVP-1	rmpA2_6-60%	wzi1	aph3-Ia.v1^	-	-	-	-	-	-	-	-	-	-	-	-	-	-	-	-	SHV-11.v1^
KLE_AA4591AA_AS	ERR562352	0	0	0	0	Klebsiella pneumoniae	ST23	24	K1	O1	233	216512	450417	5605404	5	0	3	4	ybt 1; ICEKp10	clb 2	iuc 1	iro 1	rmp 1; KpVP-1	-	wzi1	aadA^;aph3-Ia.v1^	-	-	-	-	-	-	-	sul1	tet(C)	-	-	-	-	-	-	-	SHV-11.v1^
KLE_AA4592AA_AS	ERR562353	0	0	0	0	Klebsiella pneumoniae	ST23	24	K1	O1	121	133253	318754	5500371	4	0	0	0	ybt 2; ICEKp1	-	iuc 1	iro unknown	rmp 1; KpVP-1,rmp 3; ICEKp1 (incomplete)	-	wzi1	-	-	-	-	-	-	-	-	-	-	-	-	-	-	-	-	-	SHV-11.v1^
KLE_AA4593AA_AS	ERR562354	0	0	0	0	Klebsiella pneumoniae	ST23	24	K1	O1	79	138095	330807	5425159	2	0	0	0	ybt 1; ICEKp10	clb 2	-	iro 1	rmp 1; KpVP-1	-	wzi1	-	-	-	-	-	-	-	-	-	-	-	-	-	-	-	-	-	SHV-11.v1^
KLE_AA4595AA_AS	ERR562356	0	0	0	0	Klebsiella pneumoniae	ST340	8	K15	O4	146	197666	517275	5421668	0	1	8	11	-	-	-	-	-	-	wzi50	aac(3)-IId*;aac(6')-Ib-cr.v2;strA.v1^;strB.v1	-	-	-	-	-	CatB4.v1	-	sul2	tet(D)	-	dfrA14.v2*	OXA-1;TEM-1D.v1^	-	CTX-M-15	-	-	SHV-11.v1
KLE_AA4596AA_AS	ERR706867	0	0	0	0	Klebsiella pneumoniae	ST38	75	K52	unknown (OL101)	433	32563	124205	5503404	0	0	6	10	-	-	-	-	-	-	wzi50	ant(2'')-Ia;aph(3')-Ia;strA.v1;strB.v1	-	-	-	-	-	catA1*;cmlA5	-	sul1;sul2	tet(D)	-	-	TEM-1D.v1^	-	-	-	-	SHV-11.v1^
KLE_AA4597AA_AS	ERR706871	0	0	0	0	Klebsiella pneumoniae	ST38	75	K52	unknown (OL101)	188	174924	448407	5580135	0	1	7	13	-	-	-	-	-	-	wzi50	aac(6')-Ib'.v1;aadA*;ant(2'')-Ia;aph(3')-Ia;strA.v1;strB.v1	-	-	-	-	-	catA1*;cmlA5	-	sul1;sul2	tet(D)	-	-	TEM-1D.v1^	-	SHV-12^	-	-	-
KLE_AA4598AA_AS	ERR706872	0	0	0	0	Klebsiella pneumoniae	ST38	75	K52	unknown (OL101)	152	201815	448407	5497381	0	0	3	3	-	-	-	-	-	-	wzi50	aac(6')-Ib'.v1;aadA*	-	-	-	-	-	-	-	-	-	-	-	TEM-1D.v1^	-	-	-	-	SHV-11.v1^
KLE_AA4599AA_AS	ERR706873	0	0	0	0	Klebsiella pneumoniae	ST38	75	K52	unknown (OL101)	240	96908	213101	5580159	0	1	7	13	-	-	-	-	-	-	wzi50	aac(6')-Ib'.v1;aadA*;ant(2'')-Ia;aph(3')-Ia;strA.v1;strB.v1	-	-	-	-	-	catA1*;cmlA5	-	sul1;sul2	tet(D)	-	-	TEM-1D.v1^	-	SHV-12^	-	-	-
KLE_AA4600AA_AS	ERR757252	0	0	0	0	Klebsiella michiganensis	NA	1332	unknown (KL107)	O1	547	22483	96928	6024878	1	1	1	1	ybt unknown	-	-	-	-	-	-	-	-	-	-	-	-	-	-	-	-	-	-	-	-	OXY-1-3^	-	-	-
KLE_AA4602AA_AS	ERR757697	0	0	0	0	Klebsiella pneumoniae	ST375	30	K2	O1	65	253408	553181	5460831	3	0	0	0	-	-	iuc 1	iro 1	rmp 1; KpVP-1	rmpA2_5-54%	wzi72	-	-	-	-	-	-	-	-	-	-	-	-	-	-	-	-	-	SHV-1^
KLE_AA4604AA_AS	ERR757654	0	0	0	0	Klebsiella pneumoniae	ST375	30	K2	O1	67	253408	558393	5460485	3	0	0	0	-	-	iuc 1	iro 1	rmp 1; KpVP-1	rmpA2_5-54%	wzi72	-	-	-	-	-	-	-	-	-	-	-	-	-	-	-	-	-	SHV-1^
KLE_AA4606AA_AS	ERR757655	0	0	0	0	Klebsiella pneumoniae	ST375	30	K2	O1	67	253408	553181	5460543	3	0	0	0	-	-	iuc 1	iro 1	rmp 1; KpVP-1	rmpA2_5-54%	wzi72	-	-	-	-	-	-	-	-	-	-	-	-	-	-	-	-	-	SHV-1^
KLE_AA4608AA_AS	ERR757678	0	0	0	0	Klebsiella pneumoniae	ST375	30	K2	O1	65	253408	631295	5460118	3	0	0	0	-	-	iuc 1	iro 1	rmp 1; KpVP-1	rmpA2_5-54%	wzi72	-	-	-	-	-	-	-	-	-	-	-	-	-	-	-	-	-	SHV-1^
KLE_AA4610AA_AS	ERR757657	0	0	0	0	Klebsiella pneumoniae	ST375	30	K2	O1	64	253408	553181	5460825	3	0	0	0	-	-	iuc 1	iro 1	rmp 1; KpVP-1	rmpA2_5-54%	wzi72	-	-	-	-	-	-	-	-	-	-	-	-	-	-	-	-	-	SHV-1^
KLE_AA4612AA_AS	ERR757658	0	0	0	0	Klebsiella pneumoniae	ST375	30	K2	O1	64	253408	558393	5460595	3	0	0	0	-	-	iuc 1	iro 1	rmp 1; KpVP-1	rmpA2_5-54%	wzi72	-	-	-	-	-	-	-	-	-	-	-	-	-	-	-	-	-	SHV-1^
KLE_AA4614AA_AS	ERR757659	0	0	0	0	Klebsiella pneumoniae	ST375	30	K2	O1	68	248325	553181	5460260	3	0	0	0	-	-	iuc 1	iro 1	rmp 1; KpVP-1	rmpA2_5-54%	wzi72	-	-	-	-	-	-	-	-	-	-	-	-	-	-	-	-	-	SHV-1^
KLE_AA4616AA_AS	ERR757660	0	0	0	0	Klebsiella pneumoniae	ST375	30	K2	O1	69	253408	558355	5460478	3	0	0	0	-	-	iuc 1	iro 1	rmp 1; KpVP-1	rmpA2_5-54%	wzi72	-	-	-	-	-	-	-	-	-	-	-	-	-	-	-	-	-	SHV-1^
KLE_AA4618AA_AS	ERR757661	0	0	0	0	Klebsiella pneumoniae	ST375	30	K2	O1	70	253583	558355	5460690	3	0	0	0	-	-	iuc 1	iro 1	rmp 1; KpVP-1	rmpA2_5-54%	wzi72	-	-	-	-	-	-	-	-	-	-	-	-	-	-	-	-	-	SHV-1^
KLE_AA4620AA_AS	ERR757662	0	0	0	0	Klebsiella pneumoniae	ST375	30	K2	O1	73	248325	558355	5460720	3	0	0	0	-	-	iuc 1	iro 1	rmp 1; KpVP-1	rmpA2_5-54%	wzi72	-	-	-	-	-	-	-	-	-	-	-	-	-	-	-	-	-	SHV-1^
KLE_AA4622AA_AS	ERR757663	0	0	0	0	Klebsiella pneumoniae	ST375	30	K2	O1	67	253583	558355	5460628	3	0	0	0	-	-	iuc 1	iro 1	rmp 1; KpVP-1	rmpA2_5-54%	wzi72	-	-	-	-	-	-	-	-	-	-	-	-	-	-	-	-	-	SHV-1^
KLE_AA4624AA_AS	ERR757664	0	0	0	0	Klebsiella pneumoniae	ST375	30	K2	O1	71	253408	558393	5460818	3	0	0	0	-	-	iuc 1	iro 1	rmp 1; KpVP-1	rmpA2_5-54%	wzi72	-	-	-	-	-	-	-	-	-	-	-	-	-	-	-	-	-	SHV-1^
KLE_AA4626AA_AS	ERR757665	0	0	0	0	Klebsiella pneumoniae	ST375	30	K2	O1	70	253583	631295	5461579	3	0	0	0	-	-	iuc 1	iro 1	rmp 1; KpVP-1	rmpA2_5-54%	wzi72	-	-	-	-	-	-	-	-	-	-	-	-	-	-	-	-	-	SHV-1^
KLE_AA4628AA_AS	ERR757666	0	0	0	0	Klebsiella pneumoniae	ST375	30	K2	O1	68	253583	558393	5461359	3	0	0	0	-	-	iuc 1	iro 1	rmp 1; KpVP-1	rmpA2_5-54%	wzi72	-	-	-	-	-	-	-	-	-	-	-	-	-	-	-	-	-	SHV-1^
KLE_AA4630AA_AS	ERR757667	0	0	0	0	Klebsiella pneumoniae	ST375	30	K2	O1	69	253583	558416	5462290	3	0	0	0	-	-	iuc 1	iro 1	rmp 1; KpVP-1	rmpA2_5-54%	wzi72	-	-	-	-	-	-	-	-	-	-	-	-	-	-	-	-	-	SHV-1^
KLE_AA4632AA_AS	ERR757690	0	0	0	0	Klebsiella pneumoniae	ST375	30	K2	O1	70	253408	558355	5461001	3	0	0	0	-	-	iuc 1	iro 1	rmp 1; KpVP-1	rmpA2_5-54%	wzi72	-	-	-	-	-	-	-	-	-	-	-	-	-	-	-	-	-	SHV-1^
KLE_AA4634AA_AS	ERR757691	0	0	0	0	Klebsiella pneumoniae	ST375	30	K2	O1	69	253583	558393	5461349	3	0	0	0	-	-	iuc 1	iro 1	rmp 1; KpVP-1	rmpA2_5-54%	wzi72	-	-	-	-	-	-	-	-	-	-	-	-	-	-	-	-	-	SHV-1^
KLE_AA4636AA_AS	ERR757670	0	0	0	0	Klebsiella pneumoniae	ST375	30	K2	O1	70	248325	558355	5461197	3	0	0	0	-	-	iuc 1	iro 1	rmp 1; KpVP-1	rmpA2_5-54%	wzi72	-	-	-	-	-	-	-	-	-	-	-	-	-	-	-	-	-	SHV-1^
KLE_AA4638AA_AS	ERR757693	0	0	0	0	Klebsiella pneumoniae	ST375	30	K2	O1	67	253583	558355	5461164	3	0	0	0	-	-	iuc 1	iro 1	rmp 1; KpVP-1	rmpA2_5-54%	wzi72	-	-	-	-	-	-	-	-	-	-	-	-	-	-	-	-	-	SHV-1^
KLE_AA4640AA_AS	ERR757694	0	0	0	0	Klebsiella pneumoniae	ST375	30	K2	O1	67	253583	558615	5460290	3	0	0	0	-	-	iuc 1	iro 1	rmp 1; KpVP-1	rmpA2_5-54%	wzi72	-	-	-	-	-	-	-	-	-	-	-	-	-	-	-	-	-	SHV-1^
KLE_AA4642AA_AS	ERR757695	0	0	0	0	Klebsiella pneumoniae	ST375	30	K2	O1	64	253583	631476	5461760	3	0	0	0	-	-	iuc 1	iro 1	rmp 1; KpVP-1	rmpA2_5-54%	wzi72	-	-	-	-	-	-	-	-	-	-	-	-	-	-	-	-	-	SHV-1^
KLE_AA4644AA_AS	ERR757696	0	0	0	0	Klebsiella pneumoniae	ST375	30	K2	O1	65	253583	631519	5460993	3	0	0	0	-	-	iuc 1	iro 1	rmp 1; KpVP-1	rmpA2_5-54%	wzi72	-	-	-	-	-	-	-	-	-	-	-	-	-	-	-	-	-	SHV-1^
KLE_AA4646AA_AS	ERR760541	0	0	0	0	Klebsiella pneumoniae	ST38	75	K52	unknown (OL101)	114	392258	694435	5586835	0	0	6	14	-	-	-	-	-	-	wzi50	aac(6')-Ib'.v1;aac(6')-Ib'.v1;aadA*;aadA*;ant(2'')-Ia;aph(3')-Ia;strA.v1;strB.v1	-	-	-	-	-	catA1*;cmlA5	-	sul1;sul2	tet(D)	-	-	TEM-1D.v1^	-	-	-	-	SHV-11.v1^
KLE_AA4647AA_AS	ERR738811	0	0	0	0	Klebsiella variicola subsp. variicola	ST3916	1354	unknown (KL107)	unknown (OL103)	226	53933	175348	5420384	0	0	0	0	-	-	-	-	-	-	-	-	-	-	-	-	-	-	-	-	-	-	-	-	-	-	-	-	LEN-8
KLE_AA4648AA_AS	ERR738812	0	0	0	0	Klebsiella variicola subsp. variicola	ST3916	1354	unknown (KL107)	unknown (OL103)	126	124115	343590	5432961	0	0	0	0	-	-	-	-	-	-	-	-	-	-	-	-	-	-	-	-	-	-	-	-	-	-	-	-	LEN-8
KLE_AA4650AA_AS	ERR775559	0	Asia	Pakistan	0	Klebsiella quasipneumoniae subsp. similipneumoniae	ST334	199	unknown (KL103)	O5	158	435300	854737	5652387	0	1	7	8	-	-	-	-	-	-	wzi337	strA.v1^;strB.v1	-	-	qnrB1.v2^	-	-	-	-	sul2	tet(A).v1	-	dfrA14.v2*	TEM-1D.v1^	-	CTX-M-15	-	-	OKP-B-17?
KLE_AA4651AA_AS	ERR775560	0	Asia	Pakistan	0	Klebsiella quasipneumoniae subsp. similipneumoniae	ST334	199	unknown (KL103)	O5	217	305736	855012	5824881	0	1	10	20	-	-	-	-	-	-	wzi337	aac(6')-Ib-cr.v2;aadA*;armA;strA.v1^;strB.v1	-	-	qnrB1.v2^	-	mphE.v2;msrE*	CatB4.v1?;catA1^;cmlA5	arr-2	sul1;sul2	tet(A).v1	-	dfrA14.v2*	OXA-1;OXA-10;TEM-1D.v1^	-	CTX-M-15	-	-	OKP-B-17?
KLE_AA4652AA_AS	ERR775561	0	Asia	Pakistan	0	Klebsiella quasipneumoniae subsp. similipneumoniae	ST334	199	unknown (KL103)	O5	213	575093	961154	5826053	0	1	10	20	-	-	-	-	-	-	wzi337	aac(6')-Ib-cr.v2;aadA*;armA;strA.v1^;strB.v1	-	-	qnrB1.v2^	-	mphE.v2;msrE*	CatB4.v1?;catA1^;cmlA5	arr-2	sul1;sul2	tet(A).v1	-	dfrA14.v2*	OXA-1;OXA-10;TEM-1D.v1^	-	CTX-M-15	-	-	OKP-B-17?
KLE_AA4653AA_AS	ERR775562	0	Asia	Pakistan	0	Klebsiella quasipneumoniae subsp. similipneumoniae	ST334	199	unknown (KL103)	O5	226	435538	854839	5825763	0	1	10	20	-	-	-	-	-	-	wzi337	aac(6')-Ib-cr.v2;aadA*;armA;strA.v1^;strB.v1	-	-	qnrB1.v2^	-	mphE.v2;msrE*	CatB4.v1?;catA1^;cmlA5	arr-2	sul1;sul2	tet(A).v1	-	dfrA14.v2*	OXA-1;OXA-10;TEM-1D.v1^	-	CTX-M-15	-	-	OKP-B-17?
KLE_AA4654AA_AS	ERR775563	0	Asia	Pakistan	0	Klebsiella quasipneumoniae subsp. similipneumoniae	ST334	199	unknown (KL103)	O5	164	575093	854941	5581413	0	1	7	8	-	-	-	-	-	-	wzi337	strA.v1^;strB.v1	-	-	qnrB1.v2^	-	-	-	-	sul2	tet(A).v1	-	dfrA14.v2*	TEM-1D.v1^	-	CTX-M-15	-	-	OKP-B-17?
KLE_AA4655AA_AS	ERR775564	0	Asia	Pakistan	0	Klebsiella quasipneumoniae subsp. similipneumoniae	ST334	199	unknown (KL103)	O5	214	421839	854861	5824456	0	1	10	20	-	-	-	-	-	-	wzi337	aac(6')-Ib-cr.v2;aadA*;armA;strA.v1^;strB.v1	-	-	qnrB1.v2^	-	mphE.v2;msrE*	CatB4.v1?;catA1^;cmlA5	arr-2	sul1;sul2	tet(A).v1	-	dfrA14.v2*	OXA-1;OXA-10;TEM-1D.v1^	-	CTX-M-15	-	-	OKP-B-17?
KLE_AA4656AA_AS	ERR775565	0	0	0	0	Klebsiella pneumoniae	ST48	140	K62	O1	155	285366	797346	5778251	4	1	7	15	ybt 15; ICEKp11 (truncated)	-	iuc 1	-	-	rmpA2_5-54%	wzi62	aac(3)-IIa.v1^;aac(6')-Ib-cr5^;armA;strA.v1^;strB.v1	-	-	qnrB1.v2^	-	-	CatB4.v1?	-	sul1;sul2^	-	-	dfrA14.v2*;dfrA5	OXA-1;TEM-1D.v1^	-	CTX-M-15;VEB-5	-	-	SHV-11.v1^
KLE_AA4657AA_AS	ERR775566	0	Asia	Pakistan	0	Klebsiella quasipneumoniae subsp. similipneumoniae	ST334	199	unknown (KL103)	O5	165	575093	854839	5577291	0	1	7	8	-	-	-	-	-	-	wzi337	strA.v1^;strB.v1	-	-	qnrB1.v2^	-	-	-	-	sul2	tet(A).v1	-	dfrA14.v2*	TEM-1D.v1^	-	CTX-M-15	-	-	OKP-B-17?
KLE_AA4658AA_AS	ERR775567	0	Asia	Pakistan	0	Klebsiella quasipneumoniae subsp. similipneumoniae	ST334	199	unknown (KL103)	O5	215	435538	854839	5824332	0	1	10	20	-	-	-	-	-	-	wzi337	aac(6')-Ib-cr.v2;aadA*;armA;strA.v1^;strB.v1	-	-	qnrB1.v2^	-	mphE.v2;msrE*	CatB4.v1?;catA1^;cmlA5	arr-2	sul1;sul2	tet(A).v1	-	dfrA14.v2*	OXA-1;OXA-10;TEM-1D.v1^	-	CTX-M-15	-	-	OKP-B-17?
KLE_AA4659AA_AS	ERR775568	0	0	0	0	Klebsiella quasipneumoniae subsp. similipneumoniae	ST334	199	unknown (KL103)	O5	189	305861	777912	5806540	0	1	9	18	-	-	-	-	-	-	wzi337	aac(6')-Ib-cr.v2;aadA*;armA;strA.v1^;strB.v1	-	-	qnrB1.v2^	-	mphE.v2;msrE*	CatB4.v1?;cmlA5	arr-2	sul1;sul2	-	-	dfrA14.v2*	OXA-1;OXA-10;TEM-1D.v1^	-	CTX-M-15	-	-	OKP-B-17?
KLE_AA4660AA_AS	ERR775569	0	Asia	Pakistan	0	Klebsiella quasipneumoniae subsp. similipneumoniae	ST334	199	unknown (KL103)	O5	157	394417	854839	5576385	0	1	7	8	-	-	-	-	-	-	wzi337	strA.v1^;strB.v1	-	-	qnrB1.v2^	-	-	-	-	sul2	tet(A).v1	-	dfrA14.v2*	TEM-1D.v1^	-	CTX-M-15	-	-	OKP-B-17?
KLE_AA4661AA_AS	ERR775570	0	Asia	Pakistan	0	Klebsiella quasipneumoniae subsp. similipneumoniae	ST334	199	unknown (KL103)	O5	156	575093	854737	5576759	0	1	7	8	-	-	-	-	-	-	wzi337	strA.v1^;strB.v1	-	-	qnrB1.v2^	-	-	-	-	sul2	tet(A).v1	-	dfrA14.v2*	TEM-1D.v1^	-	CTX-M-15	-	-	OKP-B-17?
KLE_AA4662AA_AS	ERR775571	0	Asia	Pakistan	0	Klebsiella quasipneumoniae subsp. similipneumoniae	ST334	199	unknown (KL103)	O5	220	421882	854861	5826856	0	1	10	20	-	-	-	-	-	-	wzi337	aac(6')-Ib-cr.v2;aadA*;armA;strA.v1^;strB.v1	-	-	qnrB1.v2^	-	mphE.v2;msrE*	CatB4.v1?;catA1^;cmlA5	arr-2	sul1;sul2	tet(A).v1	-	dfrA14.v2*	OXA-1;OXA-10;TEM-1D.v1^	-	CTX-M-15	-	-	OKP-B-17?
KLE_AA4663AA_AS	ERR775572	0	0	0	0	Klebsiella pneumoniae	ST397	250	unknown (KL158)	O1	225	76055	274617	5585932	1	1	7	8	ybt 14; ICEKp5	-	-	-	-	-	wzi475	strA.v1^;strB.v1	-	-	qnrB1.v2^	-	-	-	-	sul2	tet(A).v1	-	dfrA14.v2*	TEM-1D.v1^	-	CTX-M-15	-	-	SHV-1^
KLE_AA4664AA_AS	ERR775573	0	Asia	Pakistan	0	Klebsiella quasipneumoniae subsp. similipneumoniae	ST334	199	unknown (KL103)	O5	156	575093	854839	5575867	0	1	7	8	-	-	-	-	-	-	wzi337	strA.v1^;strB.v1	-	-	qnrB1.v2^	-	-	-	-	sul2	tet(A).v1	-	dfrA14.v2*	TEM-1D.v1^	-	CTX-M-15	-	-	OKP-B-17?
KLE_AA4665AA_AS	ERR775574	0	Asia	Pakistan	0	Klebsiella quasipneumoniae subsp. similipneumoniae	ST334	199	unknown (KL103)	O5	216	353862	727227	5825867	0	1	10	20	-	-	-	-	-	-	wzi337	aac(6')-Ib-cr.v2;aadA*;armA;strA.v1^;strB.v1	-	-	qnrB1.v2^	-	mphE.v2;msrE*	CatB4.v1?;catA1^;cmlA5	arr-2	sul1;sul2	tet(A).v1	-	dfrA14.v2*	OXA-1;OXA-10;TEM-1D.v1^	-	CTX-M-15	-	-	OKP-B-17?
KLE_AA4666AA_AS	ERR775575	0	Asia	Pakistan	0	Klebsiella quasipneumoniae subsp. similipneumoniae	ST334	199	unknown (KL103)	O5	212	435508	727351	5823705	0	1	10	20	-	-	-	-	-	-	wzi337	aac(6')-Ib-cr.v2;aadA*;armA;strA.v1^;strB.v1	-	-	qnrB1.v2^	-	mphE.v2;msrE*	CatB4.v1?;catA1^;cmlA5	arr-2	sul1;sul2	tet(A).v1	-	dfrA14.v2*	OXA-1;OXA-10;TEM-1D.v1^	-	CTX-M-15	-	-	OKP-B-17?
KLE_AA4667AA_AS	ERR775576	0	Asia	Pakistan	0	Klebsiella quasipneumoniae subsp. similipneumoniae	ST334	199	unknown (KL103)	O5	194	394274	727252	5804803	0	1	10	20	-	-	-	-	-	-	wzi337	aac(6')-Ib-cr.v2;aadA*;armA;strA.v1^;strB.v1	-	-	qnrB1.v2^	-	mphE.v2;msrE*	CatB4.v1?;catA1^;cmlA5	arr-2	sul1;sul2	tet(A).v1	-	dfrA14.v2*	OXA-1;OXA-10;TEM-1D.v1^	-	CTX-M-15	-	-	OKP-B-17?
KLE_AA4668AA_AS	ERR775577	0	Asia	Pakistan	0	Klebsiella quasipneumoniae subsp. similipneumoniae	ST334	199	unknown (KL103)	O5	217	305736	855065	5826705	0	1	10	20	-	-	-	-	-	-	wzi337	aac(6')-Ib-cr.v2;aadA*;armA;strA.v1^;strB.v1	-	-	qnrB1.v2^	-	mphE.v2;msrE*	CatB4.v1?;catA1^;cmlA5	arr-2	sul1;sul2	tet(A).v1	-	dfrA14.v2*	OXA-1;OXA-10;TEM-1D.v1^	-	CTX-M-15	-	-	OKP-B-17?
KLE_AA4669AA_AS	ERR775578	0	Asia	Pakistan	0	Klebsiella quasipneumoniae subsp. similipneumoniae	ST334	199	unknown (KL103)	O5	162	489679	854737	5576650	0	1	7	8	-	-	-	-	-	-	wzi337	strA.v1^;strB.v1	-	-	qnrB1.v2^	-	-	-	-	sul2	tet(A).v1	-	dfrA14.v2*	TEM-1D.v1^	-	CTX-M-15	-	-	OKP-B-17?
KLE_AA4670AA_AS	ERR775579	0	Asia	Pakistan	0	Klebsiella pneumoniae	ST48	140	K62	O1	123	342486	763483	5581233	4	1	7	14	ybt 10; ICEKp4	-	iuc 1	-	-	rmpA2_6-60%	wzi62	aac(6')-Ib3^;armA;strA.v1^;strB.v1	-	-	qnrB1.v2^	-	mphA	-	-	sul1;sul1;sul2	-	-	dfrA14.v2*;dfrA7	TEM-1D.v1^	-	CTX-M-15;VEB-5	-	-	SHV-11.v1^
KLE_AA4671AA_AS	ERR775580	0	Asia	Pakistan	0	Klebsiella quasipneumoniae subsp. similipneumoniae	ST334	199	unknown (KL103)	O5	219	305611	854737	5825564	0	1	10	20	-	-	-	-	-	-	wzi337	aac(6')-Ib-cr.v2;aadA*;armA;strA.v1^;strB.v1	-	-	qnrB1.v2^	-	mphE.v2;msrE*	CatB4.v1?;catA1^;cmlA5	arr-2	sul1;sul2	tet(A).v1	-	dfrA14.v2*	OXA-1;OXA-10;TEM-1D.v1^	-	CTX-M-15	-	-	OKP-B-17?
KLE_AA4672AA_AS	ERR775581	0	Asia	Pakistan	0	Klebsiella quasipneumoniae subsp. similipneumoniae	ST334	199	unknown (KL103)	O5	162	489679	778013	5576737	0	1	7	8	-	-	-	-	-	-	wzi337	strA.v1^;strB.v1	-	-	qnrB1.v2^	-	-	-	-	sul2	tet(A).v1	-	dfrA14.v2*	TEM-1D.v1^	-	CTX-M-15	-	-	OKP-B-17?
KLE_AA4673AA_AS	ERR775582	0	Asia	Pakistan	0	Klebsiella quasipneumoniae subsp. similipneumoniae	ST334	199	unknown (KL103)	O5	199	435636	854963	5826073	0	1	10	20	-	-	-	-	-	-	wzi337	aac(6')-Ib-cr.v2;aadA*;armA;strA.v1^;strB.v1	-	-	qnrB1.v2^	-	mphE.v2;msrE*	CatB4.v1?;catA1^;cmlA5	arr-2	sul1;sul2	tet(A).v1	-	dfrA14.v2*	OXA-1;OXA-10;TEM-1D.v1^	-	CTX-M-15	-	-	OKP-B-17?
KLE_AA4674AA_AS	ERR775583	0	Asia	Pakistan	0	Klebsiella quasipneumoniae subsp. similipneumoniae	ST334	199	unknown (KL103)	O5	203	319498	854839	5824219	0	1	10	20	-	-	-	-	-	-	wzi337	aac(6')-Ib-cr.v2;aadA*;armA;strA.v1^;strB.v1	-	-	qnrB1.v2^	-	mphE.v2;msrE*	CatB4.v1?;catA1^;cmlA5	arr-2	sul1;sul2	tet(A).v1	-	dfrA14.v2*	OXA-1;OXA-10;TEM-1D.v1^	-	CTX-M-15	-	-	OKP-B-17?
KLE_AA4675AA_AS	ERR775584	0	Asia	Pakistan	0	Klebsiella quasipneumoniae subsp. similipneumoniae	ST334	199	unknown (KL103)	O5	167	394274	778090	5588624	0	1	7	8	-	-	-	-	-	-	wzi337	strA.v1^;strB.v1	-	-	qnrB1.v2^	-	-	-	-	sul2	tet(A).v1	-	dfrA14.v2*	TEM-1D.v1^	-	CTX-M-15	-	-	OKP-B-17?
KLE_AA4676AA_AS	ERR775585	0	Asia	Pakistan	0	Klebsiella quasipneumoniae subsp. similipneumoniae	ST334	199	unknown (KL103)	O5	157	394274	854963	5579134	0	1	7	8	-	-	-	-	-	-	wzi337	strA.v1^;strB.v1	-	-	qnrB1.v2^	-	-	-	-	sul2	tet(A).v1	-	dfrA14.v2*	TEM-1D.v1^	-	CTX-M-15	-	-	OKP-B-17?
KLE_AA4677AA_AS	ERR775586	0	Asia	Pakistan	0	Klebsiella pneumoniae	ST48	140	K62	O1	126	296392	643540	5331693	1	1	7	11	ybt 10; ICEKp4	-	-	-	-	-	wzi62	strA.v1^;strB.v1	-	-	qnrB1.v2^	-	mphA	-	-	sul1;sul2	-	-	dfrA14.v2*;dfrA7	TEM-1D.v1^	-	CTX-M-15;VEB-5	-	-	SHV-11.v1^
KLE_AA4678AA_AS	ERR775587	0	Asia	Pakistan	0	Klebsiella quasipneumoniae subsp. similipneumoniae	ST334	199	unknown (KL103)	O5	158	575093	854963	5575772	0	1	7	8	-	-	-	-	-	-	wzi337	strA.v1^;strB.v1	-	-	qnrB1.v2^	-	-	-	-	sul2	tet(A).v1	-	dfrA14.v2*	TEM-1D.v1^	-	CTX-M-15	-	-	OKP-B-17?
KLE_AA4679AA_AS	ERR775588	0	Asia	Pakistan	0	Klebsiella quasipneumoniae subsp. similipneumoniae	ST334	199	unknown (KL103)	O5	200	362729	854963	5828176	0	1	10	20	-	-	-	-	-	-	wzi337	aac(6')-Ib-cr.v2;aadA*;armA;strA.v1^;strB.v1	-	-	qnrB1.v2^	-	mphE.v2;msrE*	CatB4.v1?;catA1^;cmlA5	arr-2	sul1;sul2	tet(A).v1	-	dfrA14.v2*	OXA-1;OXA-10;TEM-1D.v1^	-	CTX-M-15	-	-	OKP-B-17?
KLE_AA4680AA_AS	ERR775589	0	Asia	Pakistan	0	Klebsiella quasipneumoniae subsp. similipneumoniae	ST334	199	unknown (KL103)	O5	190	394417	854839	5913981	0	1	10	20	-	-	-	-	-	-	wzi337	aac(6')-Ib-cr.v2;aadA*;armA;strA.v1^;strB.v1	-	-	qnrB1.v2^	-	mphE.v2;msrE*	CatB4.v1?;catA1^;cmlA5	arr-2	sul1;sul2	tet(A).v1	-	dfrA14.v2*	OXA-1;OXA-10;TEM-1D.v1^	-	CTX-M-15	-	-	OKP-B-17?
KLE_AA4681AA_AS	ERR775590	0	Asia	Pakistan	0	Klebsiella pneumoniae	ST2258	1386	unknown (KL131)	O4	213	219661	521283	5958034	0	1	8	17	-	-	-	-	-	-	wzi516	aac(3)-IIa.v1;aac(6')-Ib3^;ant(2'')-Ia*;armA;strA.v1^;strB.v1	-	-	qnrB1.v2^	-	mphE.v2;msrE*	cmlA5	-	sul2	-	-	dfrA14.v2*;dfrA30*	CMY-2.v2;TEM-1D.v1^	-	CTX-M-15;VEB-5	-	-	SHV-11.v1^
KLE_AA4682AA_AS	ERR775591	0	0	0	0	Klebsiella pneumoniae	ST2258	1386	unknown (KL131)	O4	220	197719	477825	5977389	0	1	8	17	-	-	-	-	-	-	wzi516	aac(3)-IIa.v1;aac(6')-Ib3^;ant(2'')-Ia*;armA;strA.v1^;strB.v1	-	-	qnrB1.v2^	-	mphE.v2;msrE*	cmlA5	-	sul2	-	-	dfrA14.v2*;dfrA30*	CMY-2.v2;TEM-1D.v1^	-	CTX-M-15;VEB-5	-	-	SHV-11.v1^
KLE_AA4683AA_AS	ERR775592	0	Asia	Pakistan	0	Klebsiella quasipneumoniae subsp. similipneumoniae	ST334	199	unknown (KL103)	O5	186	435625	854963	5776508	0	1	7	8	-	-	-	-	-	-	wzi337	strA.v1^;strB.v1	-	-	qnrB1.v2^	-	-	-	-	sul2	tet(A).v1	-	dfrA14.v2*	TEM-1D.v1^	-	CTX-M-15	-	-	OKP-B-17?
KLE_AA4684AA_AS	ERR775593	0	Asia	Pakistan	0	Klebsiella quasipneumoniae subsp. similipneumoniae	ST334	199	unknown (KL103)	O5	145	292194	727024	5597772	0	1	7	8	-	-	-	-	-	-	wzi337	strA.v1^;strB.v1	-	-	qnrB1.v2^	-	-	-	-	sul2	tet(A).v1	-	dfrA14.v2*	TEM-1D.v1^	-	CTX-M-15	-	-	OKP-B-17?
KLE_AA4685AA_AS	ERR775594	0	Asia	Pakistan	0	Klebsiella pneumoniae	ST48	140	K62	O1	106	446672	831841	5555167	1	1	8	14	ybt 15; ICEKp11	-	-	-	-	-	wzi62	aac(3)-IIa.v1^;aac(6')-Ib-cr.v2;strA.v1^;strB.v1	-	-	qnrB1.v2^	-	-	CatB4.v1?	-	sul1;sul2^	tet(A).v1	-	dfrA14.v2*;dfrA5	OXA-1;TEM-1D.v1^	-	CTX-M-15	-	-	SHV-11.v1^
KLE_AA4686AA_AS	ERR775595	0	Asia	Pakistan	0	Klebsiella pneumoniae	ST48	140	K62	O1	112	490825	919299	5555814	1	1	8	14	ybt 15; ICEKp11	-	-	-	-	-	wzi62	aac(3)-IIa.v1^;aac(6')-Ib-cr.v2;strA.v1^;strB.v1	-	-	qnrB1.v2^	-	-	CatB4.v1?	-	sul1;sul2^	tet(A).v1	-	dfrA14.v2*;dfrA5	OXA-1;TEM-1D.v1^	-	CTX-M-15	-	-	SHV-11.v1^
KLE_AA4687AA_AS	ERR775596	0	Asia	Pakistan	0	Klebsiella quasipneumoniae subsp. similipneumoniae	ST334	199	unknown (KL103)	O5	198	435538	854839	5809672	0	1	10	20	-	-	-	-	-	-	wzi337	aac(6')-Ib-cr.v2;aadA*;armA;strA.v1^;strB.v1	-	-	qnrB1.v2^	-	mphE.v2;msrE*	CatB4.v1?;catA1^;cmlA5	arr-2	sul1;sul2	tet(A).v1	-	dfrA14.v2*	OXA-1;OXA-10;TEM-1D.v1^	-	CTX-M-15	-	-	OKP-B-17?
KLE_AA4688AA_AS	ERR775597	0	Asia	Pakistan	0	Klebsiella quasipneumoniae subsp. similipneumoniae	ST334	199	unknown (KL103)	O5	200	394274	855065	5821424	0	1	10	20	-	-	-	-	-	-	wzi337	aac(6')-Ib-cr.v2;aadA*;armA;strA.v1^;strB.v1	-	-	qnrB1.v2^	-	mphE.v2;msrE*	CatB4.v1?;catA1^;cmlA5	arr-2	sul1;sul2	tet(A).v1	-	dfrA14.v2*	OXA-1;OXA-10;TEM-1D.v1^	-	CTX-M-15	-	-	OKP-B-17?
KLE_AA4689AA_AS	ERR775598	0	Asia	Pakistan	0	Klebsiella quasipneumoniae subsp. similipneumoniae	ST334	199	unknown (KL103)	O5	207	353879	854963	5823470	0	1	10	20	-	-	-	-	-	-	wzi337	aac(6')-Ib-cr.v2;aadA*;armA;strA.v1^;strB.v1	-	-	qnrB1.v2^	-	mphE.v2;msrE*	CatB4.v1?;catA1^;cmlA5	arr-2	sul1;sul2	tet(A).v1	-	dfrA14.v2*	OXA-1;OXA-10;TEM-1D.v1^	-	CTX-M-15	-	-	OKP-B-17?
KLE_AA4690AA_AS	ERR775599	0	Asia	Pakistan	0	Klebsiella quasipneumoniae subsp. similipneumoniae	ST334	199	unknown (KL103)	O5	208	319864	854839	5822809	0	1	10	20	-	-	-	-	-	-	wzi337	aac(6')-Ib-cr.v2;aadA*;armA;strA.v1^;strB.v1	-	-	qnrB1.v2^	-	mphE.v2;msrE*	CatB4.v1?;catA1^;cmlA5	arr-2	sul1;sul2	tet(A).v1	-	dfrA14.v2*	OXA-1;OXA-10;TEM-1D.v1^	-	CTX-M-15	-	-	OKP-B-17?
KLE_AA4691AA_AS	ERR775600	0	Asia	Pakistan	0	Klebsiella pneumoniae	ST37	2	unknown (KL118)	unknown (OL101)	169	241165	739452	5817263	0	1	6	7	-	-	-	-	-	-	wzi108	strA.v1^;strB.v1	-	-	qnrB1.v2^	-	-	-	-	sul2	-	-	dfrA14.v2*	TEM-1D.v1^	-	CTX-M-15	-	-	SHV-11.v1^
KLE_AA4692AA_AS	ERR775601	0	Asia	Pakistan	0	Klebsiella pneumoniae	ST37	2	unknown (KL118)	unknown (OL101)	173	241165	738728	5815474	0	1	6	7	-	-	-	-	-	-	wzi108	strA.v1^;strB.v1	-	-	qnrB1.v2^	-	-	-	-	sul2	-	-	dfrA14.v2*	TEM-1D.v1^	-	CTX-M-15	-	-	SHV-11.v1^
KLE_AA4693AA_AS	ERR775602	0	Asia	Pakistan	0	Klebsiella quasipneumoniae subsp. similipneumoniae	ST334	199	unknown (KL103)	O5	147	392971	1223332	5599774	0	1	4	7	-	-	-	-	-	-	wzi337	aac(3)-IId^;aac(6')-Ib'.v1;aadA*	-	-	qnrS1	-	-	-	-	-	-	-	-	OXA-9.v1	-	CTX-M-15;SHV-12	-	-	OKP-B-17?
KLE_AA4694AA_AS	ERR775603	0	Asia	Pakistan	0	Klebsiella pneumoniae	ST336	52	K25	O5	144	377210	1561355	5643226	1	1	9	14	ybt 15; ICEKp11	-	-	-	-	-	wzi141	aac(3)-IIa.v1^;aac(6')-Ib-cr.v2;aph3-Ia.v1^;strA.v1^;strB.v1	-	-	qnrB1.v2^	-	mphA	CatB4.v1?	-	sul2	tet(A).v1	-	dfrA14.v2*	OXA-1;TEM-1D.v1^	-	CTX-M-15	-	-	SHV-11.v1^
KLE_AA4695AA_AS	ERR775604	0	Asia	Pakistan	0	Klebsiella pneumoniae	ST13	285	K3	O1	71	381756	815108	5467021	0	1	8	12	-	-	-	-	-	-	wzi40	aac(3)-IIa.v1^;aac(6')-Ib-cr.v2;strA.v1^;strB.v1	-	-	qnrB1.v2^	-	-	CatB4.v1?	-	sul2	tet(A).v1	-	dfrA14.v2*	OXA-1;TEM-1D.v1^	-	CTX-M-15	-	-	SHV-1^
KLE_AA4696AA_AS	ERR775605	0	Asia	Pakistan	0	Klebsiella pneumoniae	ST336	52	K25	O5	145	426562	1561227	5643765	1	1	9	14	ybt 15; ICEKp11	-	-	-	-	-	wzi141	aac(3)-IIa.v1^;aac(6')-Ib-cr.v2;aph3-Ia.v1^;strA.v1^;strB.v1	-	-	qnrB1.v2^	-	mphA	CatB4.v1?	-	sul2	tet(A).v1	-	dfrA14.v2*	OXA-1;TEM-1D.v1^	-	CTX-M-15	-	-	SHV-11.v1^
KLE_AA4697AA_AS	ERR775606	0	Asia	Pakistan	0	Klebsiella quasipneumoniae subsp. similipneumoniae	ST334	199	unknown (KL103)	O5	153	392828	1223434	5601819	0	1	6	9	-	-	-	-	-	-	wzi337	aac(3)-IId^;aac(6')-Ib'.v1;aadA*	-	-	qnrS1	-	mphA	-	-	sul1	-	-	-	OXA-9.v1	-	CTX-M-15;SHV-12	-	-	OKP-B-17?
KLE_AA4698AA_AS	ERR775607	0	Asia	Pakistan	0	Klebsiella pneumoniae	ST336	52	K25	O5	131	426766	1561311	5641694	1	1	9	14	ybt 15; ICEKp11	-	-	-	-	-	wzi141	aac(3)-IIa.v1^;aac(6')-Ib-cr.v2;aph3-Ia.v1^;strA.v1^;strB.v1	-	-	qnrB1.v2^	-	mphA	CatB4.v1?	-	sul2	tet(A).v1	-	dfrA14.v2*	OXA-1;TEM-1D.v1^	-	CTX-M-15	-	-	SHV-11.v1^
KLE_AA4699AA_AS	ERR775608	0	Asia	Pakistan	0	Klebsiella quasipneumoniae subsp. similipneumoniae	ST334	199	unknown (KL103)	O5	151	640917	1223363	5595806	0	1	4	7	-	-	-	-	-	-	wzi337	aac(3)-IId^;aac(6')-Ib'.v1;aadA*	-	-	qnrS1	-	-	-	-	-	-	-	-	OXA-9.v1	-	CTX-M-15;SHV-12	-	-	OKP-B-17?
KLE_AA4700AA_AS	ERR775609	0	Asia	Pakistan	0	Klebsiella pneumoniae	ST13	285	K3	O1	70	644375	815112	5466751	0	1	8	12	-	-	-	-	-	-	wzi40	aac(3)-IIa.v1^;aac(6')-Ib-cr.v2;strA.v1^;strB.v1	-	-	qnrB1.v2^	-	-	CatB4.v1?	-	sul2	tet(A).v1	-	dfrA14.v2*	OXA-1;TEM-1D.v1^	-	CTX-M-15	-	-	SHV-1^
KLE_AA4701AA_AS	ERR775610	0	Asia	Pakistan	0	Klebsiella quasipneumoniae subsp. similipneumoniae	ST1822	669	K48	O5	191	435610	1483226	5901177	0	1	8	16	-	-	-	-	-	-	-	aac(3)-IIa.v1;aac(6')-Ib3^;ant(2'')-Ia*;armA;strA.v1^;strB.v1	-	-	qnrB1.v2^	-	mphE.v2;msrE*	cmlA5	-	sul2	-	-	dfrA14.v2*	CMY-2.v2;TEM-1D.v1^	-	CTX-M-15;VEB-5	-	-	OKP-B-18*?
KLE_AA4702AA_AS	ERR775611	0	Asia	Pakistan	0	Klebsiella quasipneumoniae subsp. similipneumoniae	ST334	199	unknown (KL103)	O5	144	640917	1223434	5594162	0	1	4	7	-	-	-	-	-	-	wzi337	aac(3)-IId^;aac(6')-Ib'.v1;aadA*	-	-	qnrS1	-	-	-	-	-	-	-	-	OXA-9.v1	-	CTX-M-15;SHV-12	-	-	OKP-B-17?
KLE_AA4703AA_AS	ERR775612	0	Asia	Pakistan	0	Klebsiella quasipneumoniae subsp. similipneumoniae	ST1822	669	K48	O5	182	435081	1418148	5900102	0	1	8	16	-	-	-	-	-	-	-	aac(3)-IIa.v1;aac(6')-Ib3^;ant(2'')-Ia*;armA;strA.v1^;strB.v1	-	-	qnrB1.v2^	-	mphE.v2;msrE*	cmlA5	-	sul2	-	-	dfrA14.v2*	CMY-2.v2;TEM-1D.v1^	-	CTX-M-15;VEB-5	-	-	OKP-B-18*?
KLE_AA4705AA_AS	ERR775614	0	Asia	Pakistan	0	Klebsiella pneumoniae	ST15	10	unknown (KL112)	O1	208	166149	621479	5903824	3	1	7	14	-	-	iuc 1	-	-	rmpA2_6-60%	wzi93	aac(3)-IIa.v1^;aac(6')-Ib-cr5*;armA;strA.v1^;strB.v1	-	-	qnrB1.v2^	-	-	CatB4.v1?	-	sul1;sul2	-	-	dfrA14.v2*	OXA-1;TEM-1D.v1^	-	CTX-M-15;VEB-5	-	-	SHV-28.v1^
KLE_AA4706AA_AS	ERR775615	0	Asia	Pakistan	0	Klebsiella pneumoniae	ST15	10	unknown (KL112)	O1	205	194287	621479	5904647	3	1	7	14	-	-	iuc 1	-	-	rmpA2_6-60%	wzi93	aac(3)-IIa.v1^;aac(6')-Ib-cr5^;armA;strA.v1^;strB.v1	-	-	qnrB1.v2^	-	-	CatB4.v1?	-	sul1;sul2	-	-	dfrA14.v2*	OXA-1;TEM-1D.v1^	-	CTX-M-15;VEB-5	-	-	SHV-28.v1^
KLE_AA4707AA_AS	ERR775616	0	Asia	Pakistan	0	Klebsiella pneumoniae	ST15	10	unknown (KL112)	O1	207	188599	621479	5905014	3	1	7	14	-	-	iuc 1	-	-	rmpA2_6-60%	wzi93	aac(3)-IIa.v1^;aac(6')-Ib-cr5^;armA;strA.v1^;strB.v1	-	-	qnrB1.v2^	-	-	CatB4.v1?	-	sul1;sul2	-	-	dfrA14.v2*	OXA-1;TEM-1D.v1^	-	CTX-M-15;VEB-5	-	-	SHV-28.v1^
KLE_AA4709AA_AS	ERR775618	0	Asia	Pakistan	0	Klebsiella pneumoniae	ST22	208	K9	O2afg	75	377520	794361	5608030	1	1	5	6	ybt 9; ICEKp3	-	-	-	-	-	wzi9	-	-	-	-	-	-	-	-	sul1;sul2	tet(D)	-	dfrA5	TEM-1D.v1^	-	CTX-M-15	-	-	SHV-1^
KLE_AA4710AA_AS	ERR775619	0	Asia	Pakistan	0	Klebsiella pneumoniae	ST437	8	K36	O4	135	207368	890545	5593549	0	1	10	22	-	-	-	-	-	-	wzi109	aac(3)-IIa.v1*;aac(3)-IId^;aac(6')-Ib-cr.v2;aadA*;armA;strA.v1^;strB.v1	-	-	qnrB1.v1	-	mphE.v2;msrE*	CatB4.v1;catII.2*;cmlA5	arr-2	sul1;sul2	tet(D)	-	dfrA14.v2*	OXA-1;OXA-10;TEM-1D.v1^	-	CTX-M-15	-	-	SHV-11.v1
KLE_AA4711AA_AS	ERR775620	0	Asia	Pakistan	0	Klebsiella pneumoniae	ST437	8	K36	O4	133	207365	890492	5594019	0	1	10	22	-	-	-	-	-	-	wzi109	aac(3)-IIa.v1*;aac(3)-IId^;aac(6')-Ib-cr.v2;aadA*;armA;strA.v1^;strB.v1	-	-	qnrB1.v1	-	mphE.v2;msrE*	CatB4.v1;catII.2*;cmlA5	arr-2	sul1;sul2	tet(D)	-	dfrA14.v2*	OXA-1;OXA-10;TEM-1D.v1^	-	CTX-M-15	-	-	SHV-11.v1
KLE_AA4712AA_AS	ERR775621	0	Asia	Pakistan	0	Klebsiella pneumoniae	ST22	208	K9	O2afg	76	357651	735950	5607475	1	1	5	6	ybt 9; ICEKp3	-	-	-	-	-	wzi9	-	-	-	-	-	-	-	-	sul1;sul2	tet(D)	-	dfrA5	TEM-1D.v1^	-	CTX-M-15	-	-	SHV-1^
KLE_AA4713AA_AS	ERR775622	0	Asia	Pakistan	0	Klebsiella pneumoniae	ST15	10	unknown (KL112)	O1	152	194287	621479	5844299	3	1	6	11	-	-	iuc 1	-	-	rmpA2_5-54%	wzi93	aac(6')-Ib3^;armA;strA.v1^;strB.v1	-	-	qnrB1.v2^	-	-	-	-	sul1;sul2	-	-	dfrA14.v2*	TEM-1D.v1^	-	CTX-M-15;VEB-5	-	-	SHV-28.v1^
KLE_AA4714AA_AS	ERR775623	0	Asia	Pakistan	0	Klebsiella pneumoniae	ST22	208	K9	O2afg	67	357601	794361	5607299	1	1	5	6	ybt 9; ICEKp3	-	-	-	-	-	wzi9	-	-	-	-	-	-	-	-	sul1;sul2	tet(D)	-	dfrA5	TEM-1D.v1^	-	CTX-M-15	-	-	SHV-1^
KLE_AA4715AA_AS	ERR775624	0	Asia	Pakistan	0	Klebsiella pneumoniae	ST15	10	unknown (KL112)	O1	143	188520	450689	5842692	3	1	6	11	-	-	iuc 1	-	-	rmpA2_5-54%	wzi93	aac(6')-Ib3^;armA;strA.v1^;strB.v1	-	-	qnrB1.v2^	-	-	-	-	sul1;sul2	-	-	dfrA14.v2*	TEM-1D.v1^	-	CTX-M-15;VEB-5	-	-	SHV-28.v1^
KLE_AA4716AA_AS	ERR775625	0	Asia	Pakistan	0	Klebsiella pneumoniae	ST22	208	K9	O2afg	71	389311	794361	5607338	1	1	5	6	ybt 9; ICEKp3	-	-	-	-	-	wzi9	-	-	-	-	-	-	-	-	sul1;sul2	tet(D)	-	dfrA5	TEM-1D.v1^	-	CTX-M-15	-	-	SHV-1^
KLE_AA4717AA_AS	ERR775626	0	Asia	Pakistan	0	Klebsiella pneumoniae	ST15	10	unknown (KL112)	O1	146	194287	621479	5844325	3	1	6	11	-	-	iuc 1	-	-	rmpA2_5-54%	wzi93	aac(6')-Ib3^;armA;strA.v1^;strB.v1	-	-	qnrB1.v2^	-	-	-	-	sul1;sul2	-	-	dfrA14.v2*	TEM-1D.v1^	-	CTX-M-15;VEB-5	-	-	SHV-28.v1^
KLE_AA4718AA_AS	ERR775627	0	Asia	Pakistan	0	Klebsiella pneumoniae	ST336	52	K25	O5	190	377383	1061242	5938646	1	1	8	18	ybt 15; ICEKp11	-	-	-	-	-	wzi141	aac(3)-IIa.v1;aac(6')-Ib7*;ant(2'')-Ia*;aph3-Ia.v1^;armA;strA.v1^;strB.v1	-	-	qnrB1.v2^	-	mphA;mphE.v2;msrE*	cmlA5	-	sul2	-	-	dfrA14.v2*	CMY-2.v2;TEM-1D.v1^	-	CTX-M-15;VEB-5	-	-	SHV-11.v1^
KLE_AA4719AA_AS	ERR775628	0	Asia	Pakistan	0	Klebsiella pneumoniae	ST336	52	K25	O5	184	377383	1061360	5938194	1	1	8	18	ybt 15; ICEKp11	-	-	-	-	-	wzi141	aac(3)-IIa.v1;aac(6')-Ib7*;ant(2'')-Ia*;aph3-Ia.v1^;armA;strA.v1^;strB.v1	-	-	qnrB1.v2^	-	mphA;mphE.v2;msrE*	cmlA5	-	sul2	-	-	dfrA14.v2*	CMY-2.v2;TEM-1D.v1^	-	CTX-M-15;VEB-5	-	-	SHV-11.v1^
KLE_AA4720AA_AS	ERR775629	0	Asia	Pakistan	0	Klebsiella pneumoniae	ST336	52	K25	O5	193	359528	719688	5939083	1	1	8	18	ybt 15; ICEKp11	-	-	-	-	-	wzi141	aac(3)-IIa.v1;aac(6')-Ib3^;ant(2'')-Ia*;aph3-Ia.v1^;armA;strA.v1^;strB.v1	-	-	qnrB1.v2^	-	mphA;mphE.v2;msrE*	cmlA5	-	sul2	-	-	dfrA14.v2*	CMY-2.v2;TEM-1D.v1^	-	CTX-M-15;VEB-5	-	-	SHV-11.v1^
KLE_AA4721AA_AS	ERR775630	0	Asia	Pakistan	0	Klebsiella pneumoniae	ST711	26	K54	O1	71	388138	1219244	5483622	0	1	7	9	-	-	-	-	-	-	wzi303	strA.v1^;strB.v1	-	-	qnrB1.v2^;qnrS1	-	-	-	-	sul2	tet(A).v1	-	dfrA14.v2*	TEM-1D.v1^	-	CTX-M-15	-	-	SHV-187
KLE_AA4722AA_AS	ERR775631	0	Asia	Pakistan	0	Klebsiella pneumoniae	ST711	26	K54	O1	81	388138	1219198	5484972	0	1	7	9	-	-	-	-	-	-	wzi303	strA.v1^;strB.v1	-	-	qnrB1.v2^;qnrS1	-	-	-	-	sul2	tet(A).v1	-	dfrA14.v2*	TEM-1D.v1^	-	CTX-M-15	-	-	SHV-187
KLE_AA4723AA_AS	ERR775632	0	Asia	Pakistan	0	Klebsiella pneumoniae	ST278	6	unknown (KL136)	O2afg	133	227535	442026	5579855	0	1	7	8	-	-	-	-	-	-	wzi123	strA.v1^;strB.v1	-	-	qnrB1.v2^	-	-	-	-	sul2	tet(A).v1	-	dfrA14.v2*	TEM-1D.v1^	-	CTX-M-15	-	-	SHV-27
KLE_AA4724AA_AS	ERR775633	0	Asia	Pakistan	0	Klebsiella pneumoniae	ST278	6	unknown (KL136)	O2afg	124	276376	441815	5570209	0	1	7	8	-	-	-	-	-	-	wzi123	strA.v1^;strB.v1	-	-	qnrB1.v2^	-	-	-	-	sul2	tet(A).v1	-	dfrA14.v2*	TEM-1D.v1^	-	CTX-M-15	-	-	SHV-27
KLE_AA4725AA_AS	ERR775634	0	Asia	Pakistan	0	Klebsiella pneumoniae	ST336	52	K25	O5	199	377383	1061294	5938604	1	1	8	18	ybt 15; ICEKp11	-	-	-	-	-	wzi141	aac(3)-IIa.v1;aac(6')-Ib3^;ant(2'')-Ia*;aph3-Ia.v1^;armA;strA.v1^;strB.v1	-	-	qnrB1.v2^	-	mphA;mphE.v2;msrE*	cmlA5	-	sul2	-	-	dfrA14.v2*	CMY-2.v2;TEM-1D.v1^	-	CTX-M-15;VEB-5	-	-	SHV-11.v1^
KLE_AA4726AA_AS	ERR775635	0	Asia	Pakistan	0	Klebsiella pneumoniae	ST15	10	unknown (KL112)	O1	163	141223	450692	5844787	3	1	6	11	-	-	iuc 1	-	-	rmpA2_5-54%	wzi93	aac(6')-Ib3^;armA;strA.v1^;strB.v1	-	-	qnrB1.v2^	-	-	-	-	sul1;sul2	-	-	dfrA14.v2*	TEM-1D.v1^	-	CTX-M-15;VEB-5	-	-	SHV-28.v1^
KLE_AA4727AA_AS	ERR775636	0	Asia	Pakistan	0	Klebsiella pneumoniae	ST292	1430	K50	O3b	267	306370	731740	5890890	0	1	8	17	-	-	-	-	-	-	-	aac(3)-IIa.v1;aac(6')-Ib3^;ant(2'')-Ia*;armA;strA.v1^;strB.v1	-	-	qnrB1.v2^	-	mphE.v2;msrE*	cmlA5	-	sul2	-	-	dfrA14.v2*;dfrA30*	CMY-2.v2;TEM-1D.v1^	-	CTX-M-15;VEB-5	-	-	SHV-11.v1^
KLE_AA4728AA_AS	ERR775637	0	Asia	Pakistan	0	Klebsiella pneumoniae	ST3805	2	K8	O2afg	106	368383	837454	5675041	1	2	10	18	ybt 9; ICEKp3	-	-	-	-	-	wzi8	aac(3)-IIa.v1^;aac(6')-Ib-cr.v2;armA;strA.v1^;strB.v1	-	-	qnrB1.v2^	-	mphE.v2;msrE*	CatB4.v1?	-	sul1;sul2	tet(C)	-	dfrA14.v2*;dfrA5	OXA-1;TEM-1D.v1^	-	CTX-M-15	-	NDM-1	SHV-11.v1^
KLE_AA4729AA_AS	ERR775638	0	Asia	Pakistan	0	Klebsiella pneumoniae	ST3805	2	K8	O2afg	107	368377	768129	5674560	1	2	10	18	ybt 9; ICEKp3	-	-	-	-	-	wzi8	aac(3)-IIa.v1^;aac(6')-Ib-cr.v2;armA;strA.v1^;strB.v1	-	-	qnrB1.v2^	-	mphE.v2;msrE*	CatB4.v1?	-	sul1;sul2	tet(C)	-	dfrA14.v2*;dfrA5	OXA-1;TEM-1D.v1^	-	CTX-M-15	-	NDM-1	SHV-11.v1^
KLE_AA4730AA_AS	ERR775639	0	Asia	Pakistan	0	Klebsiella pneumoniae	ST3805	2	K8	O2afg	110	351048	768129	5674574	1	2	10	18	ybt 9; ICEKp3	-	-	-	-	-	wzi8	aac(3)-IIa.v1^;aac(6')-Ib-cr.v2;armA;strA.v1^;strB.v1	-	-	qnrB1.v2^	-	mphE.v2;msrE*	CatB4.v1?	-	sul1;sul2	tet(C)	-	dfrA14.v2*;dfrA5	OXA-1;TEM-1D.v1^	-	CTX-M-15	-	NDM-1	SHV-11.v1^
KLE_AA4731AA_AS	ERR775640	0	Asia	Pakistan	0	Klebsiella pneumoniae	ST278	6	unknown (KL136)	O2afg	139	227536	441926	5573029	0	1	7	8	-	-	-	-	-	-	wzi123	strA.v1^;strB.v1	-	-	qnrB1.v2^	-	-	-	-	sul2	tet(A).v1	-	dfrA14.v2*	TEM-1D.v1^	-	CTX-M-15	-	-	SHV-27
KLE_AA4732AA_AS	ERR775641	0	Asia	Pakistan	0	Klebsiella pneumoniae	ST3805	2	K8	O2afg	109	366697	768129	5674490	1	2	10	18	ybt 9; ICEKp3	-	-	-	-	-	wzi8	aac(3)-IIa.v1^;aac(6')-Ib-cr.v2;armA;strA.v1^;strB.v1	-	-	qnrB1.v2^	-	mphE.v2;msrE*	CatB4.v1?	-	sul1;sul2	tet(C)	-	dfrA14.v2*;dfrA5	OXA-1;TEM-1D.v1^	-	CTX-M-15	-	NDM-1	SHV-11.v1^
KLE_AA4733AA_AS	ERR775642	0	Asia	Pakistan	0	Klebsiella pneumoniae	ST15	10	unknown (KL112)	O1	111	284518	621479	5485808	0	1	6	12	-	-	-	-	-	-	wzi93	aac(6')-Ib3*;armA;strA.v1;strB.v1	-	-	-	-	mphE.v2;msrE*	-	-	sul1;sul1;sul2	-	-	dfrA14.v2*	-	-	CTX-M-15;VEB-5	-	-	SHV-28.v1^
KLE_AA4734AA_AS	ERR775643	0	Asia	Pakistan	0	Klebsiella pneumoniae	ST3805	2	K8	O2afg	106	351144	768129	5673559	1	2	10	18	ybt 9; ICEKp3	-	-	-	-	-	wzi8	aac(3)-IIa.v1^;aac(6')-Ib-cr.v2;armA;strA.v1^;strB.v1	-	-	qnrB1.v2^	-	mphE.v2;msrE*	CatB4.v1?	-	sul1;sul2	tet(C)	-	dfrA14.v2*;dfrA5	OXA-1;TEM-1D.v1^	-	CTX-M-15	-	NDM-1	SHV-11.v1^
KLE_AA4735AA_AS	ERR775644	0	Asia	Pakistan	0	Klebsiella pneumoniae	ST29	26	K19	O1	99	350674	899827	5434882	1	1	8	12	ybt 13; ICEKp2	-	-	-	-	-	wzi19	aac(3)-IIa.v1^;aac(6')-Ib-cr.v2;strA.v1^;strB.v1	-	-	qnrB1.v2^	-	-	CatB4.v1?	-	sul2	tet(A).v1	-	dfrA14.v2*	OXA-1;TEM-1D.v1^	-	CTX-M-15	-	-	SHV-187
KLE_AA4736AA_AS	ERR775645	0	Asia	Pakistan	0	Klebsiella pneumoniae	ST29	26	K19	O1	104	350674	899876	5435278	1	1	8	12	ybt 13; ICEKp2	-	-	-	-	-	wzi19	aac(3)-IIa.v1^;aac(6')-Ib-cr.v2;strA.v1^;strB.v1	-	-	qnrB1.v2^	-	-	CatB4.v1?	-	sul2	tet(A).v1	-	dfrA14.v2*	OXA-1;TEM-1D.v1^	-	CTX-M-15	-	-	SHV-187
KLE_AA4737AA_AS	ERR775646	0	0	0	0	Klebsiella pneumoniae	ST1310	51	unknown (KL125)	O5	136	199020	479037	5523989	0	1	8	12	-	-	-	-	-	-	wzi86	aac(3)-IIa.v1^;aac(6')-Ib-cr.v2;strA.v1^;strB.v1	-	-	qnrB1.v2^	-	-	CatB4.v1?	-	sul2	tet(A).v1*	-	dfrA14.v2*	OXA-1;TEM-1D.v1^	-	CTX-M-15	-	-	SHV-1
KLE_AA4738AA_AS	ERR775647	0	0	0	0	Klebsiella pneumoniae	ST1310	51	unknown (KL125)	O5	139	198897	406933	5524093	0	1	8	12	-	-	-	-	-	-	wzi86	aac(3)-IIa.v1^;aac(6')-Ib-cr.v2;strA.v1^;strB.v1	-	-	qnrB1.v2^	-	-	CatB4.v1?	-	sul2	tet(A).v1*	-	dfrA14.v2*	OXA-1;TEM-1D.v1^	-	CTX-M-15	-	-	SHV-1
KLE_AA4739AA_AS	ERR775648	0	0	0	0	Klebsiella pneumoniae	ST1310	51	unknown (KL125)	O5	133	198046	478967	5522274	0	1	8	12	-	-	-	-	-	-	wzi86	aac(3)-IIa.v1^;aac(6')-Ib-cr.v2;strA.v1^;strB.v1	-	-	qnrB1.v2^	-	-	CatB4.v1?	-	sul2	tet(A).v1*	-	dfrA14.v2*	OXA-1;TEM-1D.v1^	-	CTX-M-15	-	-	SHV-1
KLE_AA4740AA_AS	ERR775649	0	0	0	0	Klebsiella pneumoniae	ST1310	51	unknown (KL125)	O5	131	202524	478997	5523775	0	1	8	12	-	-	-	-	-	-	wzi86	aac(3)-IIa.v1^;aac(6')-Ib-cr.v2;strA.v1^;strB.v1	-	-	qnrB1.v2^	-	-	CatB4.v1?	-	sul2	tet(A).v1*	-	dfrA14.v2*	OXA-1;TEM-1D.v1^	-	CTX-M-15	-	-	SHV-1
KLE_AA4741AA_AS	ERR775650	0	0	0	0	Klebsiella pneumoniae	ST1310	51	unknown (KL125)	O5	149	198295	478947	5525819	0	1	8	12	-	-	-	-	-	-	wzi86	aac(3)-IIa.v1^;aac(6')-Ib-cr.v2;strA.v1^;strB.v1	-	-	qnrB1.v2^	-	-	CatB4.v1?	-	sul2	tet(A).v1*	-	dfrA14.v2*	OXA-1;TEM-1D.v1^	-	CTX-M-15	-	-	SHV-1
KLE_AA4742AA_AS	ERR775651	0	0	0	0	Klebsiella pneumoniae	ST690	8	K15	O4	747	85504	288617	6429831	1	2	11	24	ybt 9; ICEKp3	-	-	-	-	-	-	aac(3)-IIa.v1*;aac(6')-IIa.v2;aadA2^;aph3-Ia.v1^;armA;rmtF;strA.v1^;strB.v1	-	-	-	-	mphA;mphE.v2;msrE*	CatB4.v1?;catB11*	arr-2	sul1;sul2	tet(A).v2	-	dfrA1.v1*;dfrA12	CMY-4.v1;OXA-1	-	CTX-M-15;SHV-12	-	NDM-1	-
KLE_AA4743AA_AS	ERR775652	0	0	0	0	Klebsiella pneumoniae	ST11	8	K15	O4	416	78646	371991	5914308	1	2	10	17	ybt 9; ICEKp3	-	-	-	-	-	wzi50	aac(6')-IIa.v2;aadA2*;aph3-Ia.v1^;armA;rmtF	-	-	-	-	mphA;mphE.v2;msrE*	CatB4.v1?;catB11*	arr-2	sul1	-	-	dfrA1.v1*;dfrA12	OXA-1	-	CTX-M-15	-	NDM-1	SHV-11.v1
KLE_AA4744AA_AS	ERR775653	0	Asia	Pakistan	0	Klebsiella pneumoniae	ST442	71	unknown (KL107)	O2afg	69	267603	720629	5449391	0	1	2	2	-	-	-	-	-	-	wzi154	-	-	-	-	-	-	-	-	-	-	-	-	TEM-1D.v1^	-	CTX-M-15	-	-	SHV-110
KLE_AA4745AA_AS	ERR775654	0	0	0	0	Klebsiella pneumoniae	ST1310-1LV	1450	unknown (KL112)	O1	400	82906	422942	6544844	3	1	8	15	-	-	iuc 1	-	-	rmpA2_6-60%	wzi86	aac(3)-IIa.v1^;aac(6')-Ib-cr5^;armA;strA.v1^;strB.v1	-	-	qnrB1.v2^	-	-	CatB4.v1	-	sul1;sul2	tet(A).v1?	-	dfrA14.v2*	OXA-1;TEM-1D.v1^	-	CTX-M-15;VEB-5	-	-	SHV-28.v1^
KLE_AA4746AA_AS	ERR775655	0	0	0	0	Klebsiella pneumoniae	ST1310	51	unknown (KL125)	O5	140	198897	478949	5522773	0	1	8	12	-	-	-	-	-	-	wzi86	aac(3)-IIa.v1^;aac(6')-Ib-cr.v2;strA.v1;strB.v1	-	-	qnrB1.v2^	-	-	CatB4.v1?	-	sul2	tet(A).v1*	-	dfrA14.v2*	OXA-1;TEM-1D.v1^	-	CTX-M-15	-	-	SHV-1
KLE_AA4747AA_AS	ERR775656	0	0	0	0	Klebsiella pneumoniae	ST1310	51	unknown (KL125)	O5	137	235093	478968	5521542	0	1	8	12	-	-	-	-	-	-	wzi86	aac(3)-IIa.v1^;aac(6')-Ib-cr.v2;strA.v1^;strB.v1	-	-	qnrB1.v2^	-	-	CatB4.v1?	-	sul2	tet(A).v1*	-	dfrA14.v2*	OXA-1;TEM-1D.v1^	-	CTX-M-15	-	-	SHV-1
KLE_AA4748AA_AS	ERR775657	0	Asia	Pakistan	0	Klebsiella pneumoniae	ST15	10	unknown (KL112)	O1	126	179327	621479	5667986	3	1	6	11	-	-	iuc 1	-	-	rmpA2_5-54%	wzi93	aac(6')-Ib3^;armA;strA.v1^;strB.v1	-	-	qnrB1.v2^	-	-	-	-	sul1;sul2	-	-	dfrA14.v2*	TEM-1D.v1^	-	CTX-M-15;VEB-5	-	-	SHV-28.v1^
KLE_AA4749AA_AS	ERR775658	0	Asia	Pakistan	0	Klebsiella pneumoniae	ST15	10	unknown (KL112)	O1	137	188520	621478	5627593	3	1	7	8	-	-	iuc 1	-	-	rmpA2_5-54%	wzi93	strA.v1^;strB.v1	-	-	qnrB1.v2^	-	-	-	-	sul2	tet(A).v1	-	dfrA14.v2*	TEM-1D.v1^	-	CTX-M-15	-	-	SHV-28.v1^
KLE_AA4750AA_AS	ERR775659	0	Asia	Pakistan	0	Klebsiella pneumoniae	ST15	10	unknown (KL112)	O1	233	153950	371977	5914221	3	1	7	14	-	-	iuc 1	-	-	rmpA2_6-60%	wzi93	aac(3)-IIa.v1^;aac(6')-Ib3^;armA;strA.v1^;strB.v1	-	-	qnrB1.v2^	-	-	CatB4.v1?	-	sul1;sul2	-	-	dfrA14.v2*	OXA-1;TEM-1D.v1^	-	CTX-M-15;VEB-5	-	-	SHV-28.v1^
KLE_AA4751AA_AS	ERR775660	0	Asia	Pakistan	0	Klebsiella pneumoniae	ST336	52	K25	O5	177	412110	803220	5717663	1	1	8	12	ybt 15; ICEKp11	-	-	-	-	-	wzi141	aac(6')-Ib-cr.v2;aph3-Ia.v1^;strA.v1^;strB.v1	-	-	qnrB1.v2^	-	-	CatB4.v1?	-	sul2^	tet(A).v1	-	dfrA14.v2*	OXA-1;TEM-1D.v1^	-	CTX-M-15	-	-	SHV-11.v1^
KLE_AA4752AA_AS	ERR775661	0	Asia	Pakistan	0	Klebsiella pneumoniae	ST474	126	K17	O4	175	286053	502620	5787844	0	1	7	17	-	-	-	-	-	-	wzi50	aac(3)-IIa.v1;aac(6')-Ib3^;ant(2'')-Ia*;armA;strA.v1^;strB.v1	-	-	-	-	mphE.v2;msrE*	CatB4.v1?;cmlA5	-	sul2^	-	-	dfrA14.v2*	CMY-2.v2;OXA-1;TEM-1D.v1^	-	CTX-M-15;VEB-5	-	-	SHV-11.v1^
KLE_AA4753AA_AS	ERR775662	0	0	0	0	Klebsiella pneumoniae	ST2054	203	K17	O4	460	88755	274341	6405121	0	1	9	23	-	-	-	-	-	-	-	aac(3)-IIa.v1;aac(6')-Ib-cr5*;ant(2'')-Ia*;aph3-Ia.v1^;armA;strA.v1^;strB.v1	-	-	qnrB1.v2^	-	mphE.v2;msrE*	CatB4.v1?;cmlA5;floR.v2*	-	sul1;sul2	tet(A).v1?	-	dfrA1.v1;dfrA14.v2*	CMY-2.v2;OXA-1;TEM-1D.v1^	-	CTX-M-15;VEB-5	-	-	SHV-27
KLE_AA4754AA_AS	ERR775663	0	Asia	Pakistan	0	Klebsiella pneumoniae	ST48	140	K62	O1	90	451775	995527	5435304	1	1	6	11	ybt 15; ICEKp11	-	-	-	-	-	wzi62	aac(6')-Ib-cr5^;armA;strA.v1^;strB.v1	-	-	-	-	-	CatB4.v1?	-	sul1;sul2^	-	-	dfrA5	OXA-1	-	CTX-M-15;VEB-5	-	-	SHV-11.v1^
KLE_AA4755AA_AS	ERR775664	0	Asia	Pakistan	0	Klebsiella pneumoniae	ST540	445	K21	O1	258	150768	427696	5706877	0	1	10	21	-	-	-	-	-	-	wzi21	aac(3)-IIa.v1^;aac(6')-Ib-cr.v2;aadA*;armA;strA.v1^;strB.v1	-	-	qnrB1.v2^;qnrS1	-	mphE.v2;msrE*	CatB4.v1?;cmlA5	arr-2	sul1;sul2	tet(A).v2	-	dfrA14.v2*	OXA-1;OXA-10;TEM-1D.v1^	-	CTX-M-15	-	-	SHV-42
KLE_AA4756AA_AS	ERR775665	0	Asia	Pakistan	0	Klebsiella pneumoniae	ST15	10	unknown (KL112)	O1	209	135566	621479	5892538	3	1	6	12	-	-	iuc 1	-	-	rmpA2_6-60%	wzi93	aac(3)-IIa.v1^;aac(6')-Ib7*;armA;strA.v1^;strB.v1	-	-	qnrB1.v2^	-	-	-	-	sul1;sul2	-	-	dfrA14.v2*	TEM-1D.v1^	-	CTX-M-15;VEB-5	-	-	SHV-28.v1^
KLE_AA4757AA_AS	ERR775666	0	Asia	Pakistan	0	Klebsiella pneumoniae	ST15	10	unknown (KL112)	O1	139	188715	621485	5809044	3	1	7	11	-	-	iuc 1	-	-	rmpA2_5-54%	wzi93	aac(6')-Ib3^;armA;strA.v1^;strB.v1	-	-	qnrB1.v2^	-	-	-	-	sul1;sul2	tet(A).v1	-	dfrA14.v2*	TEM-1D.v1^	-	CTX-M-15	-	-	SHV-28.v1^
KLE_AA4758AA_AS	ERR775667	0	0	0	0	Klebsiella pneumoniae	ST474-1LV	126	K62	O4	484	89351	399018	6447004	4	1	8	21	ybt 15; ICEKp11	-	iuc 1	-	-	rmpA2_5*-54%	-	aac(3)-IIa.v1;aac(6')-Ib-cr.v2*;ant(2'')-Ia*;armA;strA.v1^;strB.v1	-	-	-	-	mphE.v2;msrE*	CatB4.v1?;cmlA5	-	sul1;sul2^	tet(A).v1;tet(A).v1?	-	dfrA14.v2*;dfrA5	CMY-2.v2;OXA-1;TEM-1D.v1^	-	CTX-M-15;VEB-5	-	-	SHV-11.v1^
KLE_AA4759AA_AS	ERR775668	0	0	0	0	Klebsiella pneumoniae	ST7-3LV	8	unknown (K62)	O1	554	89145	449796	6260292	1	1	7	15	ybt 15; ICEKp11	-	-	-	-	-	wzi230	aac(3)-IIa.v1^;aac(6')-Ib-cr.v2;armA;strA.v1^;strB.v1	-	-	qnrB1.v1	-	-	CatB4.v1	-	sul1;sul2^	-	-	dfrA14.v2*;dfrA5	OXA-1;TEM-1D.v1^	-	CTX-M-15;VEB-5	-	-	SHV-11.v1
KLE_AA4760AA_AS	ERR775669	0	Asia	Pakistan	0	Klebsiella pneumoniae	ST48	140	K62	O1	82	480516	848767	5428508	1	1	6	11	ybt 15; ICEKp11	-	-	-	-	-	wzi62	aac(6')-Ib-cr.v2;armA;strA.v1^;strB.v1	-	-	-	-	-	CatB4.v1?	-	sul1;sul2^	-	-	dfrA5	OXA-1	-	CTX-M-15;VEB-5	-	-	SHV-11.v1^
KLE_AA4761AA_AS	ERR775670	0	0	0	0	Klebsiella pneumoniae	ST2002-1LV	1471	unknown (K62)	O4	428	78454	312968	6387478	1	1	8	20	ybt 15; ICEKp11	-	-	-	-	-	wzi50	aac(3)-IIa.v1;aac(6')-Ib3^;ant(2'')-Ia*;armA;strA.v1^;strB.v1	-	-	-	-	mphE.v2;msrE*	CatB4.v1?;cmlA5	-	sul1;sul2^	tet(A).v1	-	dfrA14.v2*;dfrA5	CMY-2.v2;OXA-1;TEM-1D.v1^	-	CTX-M-15;VEB-5	-	-	SHV-11.v1^
KLE_AA4762AA_AS	ERR775671	0	Asia	Pakistan	0	Klebsiella pneumoniae	ST474	126	K17	O4	167	281227	447688	5764874	0	1	7	15	-	-	-	-	-	-	wzi50	aac(3)-IIa.v1;aac(6')-Ib3^;ant(2'')-Ia*;armA;strA.v1^;strB.v1	-	-	-	-	mphE.v2;msrE*	cmlA5	-	sul2	-	-	dfrA14.v2*	CMY-2.v2;TEM-1D.v1^	-	CTX-M-15;VEB-5	-	-	SHV-11.v1^
KLE_AA4763AA_AS	ERR775672	0	Asia	Pakistan	0	Klebsiella pneumoniae	ST3806	56	K2	O1	87	414581	867019	5509357	1	1	7	8	ybt 10; ICEKp4	-	-	-	-	-	wzi2	strA.v1^;strB.v1	-	-	qnrS1	-	-	-	-	sul2	tet(A).v1	-	dfrA14.v2*	TEM-1D.v1^	-	CTX-M-15	-	-	SHV-1
KLE_AA4764AA_AS	ERR775673	0	Asia	Pakistan	0	Klebsiella pneumoniae	ST48	140	K62	O1	148	480516	1067861	5632061	1	1	8	17	ybt 15; ICEKp11	-	-	-	-	-	wzi62	aac(6')-Ib3^;aadA5;armA;strA.v1^;strB.v1	-	-	qnrS1	-	mphA;mphE.v2;msrE*	floR.v2*	-	sul1;sul2^	tet(A).v2	-	dfrA14.v2*;dfrA17;dfrA5	-	-	CTX-M-15	-	-	SHV-11.v1^
KLE_AA4765AA_AS	ERR775674	0	Asia	Pakistan	0	Klebsiella pneumoniae	ST29	26	K30	O1	188	343588	1386446	5504631	0	1	7	14	-	-	-	-	-	-	wzi85	aac(3)-IId^;aac(6')-Ib'.v1*;aadA*;aph3-Ia.v1^;strA.v1^;strB.v1	-	-	qnrB2.v1^	-	-	-	-	sul1;sul2*	tet(D)	-	dfrA7	OXA-9.v1;TEM-1D.v1^	-	SHV-5^	-	-	-
KLE_AA4766AA_AS	ERR775675	0	Asia	Pakistan	0	Klebsiella pneumoniae	ST15	10	unknown (KL112)	O1	143	188520	621733	5768071	3	1	6	9	-	-	iuc 1	-	-	rmpA2_5-54%	wzi93	strA.v1^;strB.v1	-	-	qnrB1.v2^	-	-	-	-	sul1;sul2	-	-	dfrA14.v2*	TEM-1D.v1^	-	CTX-M-15;VEB-5	-	-	SHV-28.v1^
KLE_AA4767AA_AS	ERR775676	0	0	0	0	Klebsiella pneumoniae	ST474	126	K17	O4	178	285974	610628	5776775	0	1	7	17	-	-	-	-	-	-	wzi50	aac(3)-IIa.v1;aac(6')-Ib3^;ant(2'')-Ia*;armA;strA.v1^;strB.v1	-	-	-	-	mphE.v2;msrE*	CatB4.v1?;cmlA5	-	sul2	-	-	dfrA14.v2*	CMY-2.v2;OXA-1;TEM-1D.v1^	-	CTX-M-15;VEB-5	-	-	SHV-11.v1^
KLE_AA4768AA_AS	ERR775677	0	Asia	Pakistan	0	Klebsiella pneumoniae	ST3805	2	K8	O2afg	108	368273	768022	5675078	1	2	10	18	ybt 9; ICEKp3	-	-	-	-	-	wzi8	aac(3)-IIa.v1^;aac(6')-Ib-cr.v2;armA;strA.v1^;strB.v1	-	-	qnrB1.v2^	-	mphE.v2;msrE*	CatB4.v1?	-	sul1;sul2	tet(C)	-	dfrA14.v2*;dfrA5	OXA-1;TEM-1D.v1^	-	CTX-M-15	-	NDM-1	SHV-11.v1^
KLE_AA4769AA_AS	ERR775678	0	0	0	0	Klebsiella pneumoniae	ST1263	146	K10	O3/O3a	268	224542	446502	5928625	0	1	7	13	-	-	-	-	-	-	wzi100	aac(3)-IIa.v1;aac(6')-Ib3^;ant(2'')-Ia*;armA;sat-2	-	-	qnrB1.v2^	-	mphE.v2;msrE*	cmlA5	-	-	-	-	dfrA1.v1	CMY-2.v2;TEM-1D.v1^	-	VEB-5	-	-	-
KLE_AA4771AA_AS	ERR775680	0	Asia	Pakistan	0	Klebsiella pneumoniae	ST15	10	unknown (KL112)	O1	147	188715	621485	5812169	3	1	7	11	-	-	iuc 1	-	-	rmpA2_5-54%	wzi93	aac(6')-Ib7*;armA;strA.v1^;strB.v1	-	-	qnrB1.v2^	-	-	-	-	sul1;sul2	tet(A).v1	-	dfrA14.v2*	TEM-1D.v1^	-	CTX-M-15	-	-	SHV-28.v1^
KLE_AA4772AA_AS	ERR775681	0	Asia	Pakistan	0	Klebsiella pneumoniae	ST15	10	unknown (KL112)	O1	146	179488	621485	5807204	3	1	6	10	-	-	iuc 1	-	-	rmpA2_5-54%	wzi93	aac(6')-Ib3^;armA;strA.v1^;strB.v1	-	-	qnrB1.v2^	-	-	-	-	sul1;sul2	-	-	dfrA14.v2*	TEM-1D.v1^	-	CTX-M-15	-	-	SHV-28.v1^
KLE_AA4773AA_AS	ERR775682	0	Asia	Pakistan	0	Klebsiella pneumoniae	ST15	10	unknown (KL112)	O1	157	179350	621485	5807675	3	1	6	10	-	-	iuc 1	-	-	rmpA2_5-54%	wzi93	aac(6')-Ib3^;armA;strA.v1^;strB.v1	-	-	qnrB1.v2^	-	-	-	-	sul1;sul2	-	-	dfrA14.v2*	TEM-1D.v1^	-	CTX-M-15	-	-	SHV-28.v1^
KLE_AA4774AA_AS	ERR775683	0	0	0	0	Klebsiella pneumoniae	ST1263	146	unknown (KL112)	O1	471	62289	327869	6700189	0	1	9	20	-	-	-	-	-	-	wzi100	aac(3)-IIa.v1;aac(6')-Ib3^;ant(2'')-Ia*;armA;sat-2;strA.v1^;strB.v1	-	-	qnrB1.v2^	-	mphE.v2;msrE*	cmlA5	-	sul1;sul2	tet(A).v1*?	-	dfrA1.v1;dfrA14.v2*	CMY-2.v2;TEM-1D.v1^	-	CTX-M-15;VEB-5	-	-	SHV-28.v1^
KLE_AA4775AA_AS	ERR775684	0	0	0	0	Klebsiella pneumoniae	ST1263	146	K10	O4	450	174963	445684	6217687	0	1	9	19	-	-	-	-	-	-	wzi100	aac(3)-IIa.v1;aac(6')-Ib3^;ant(2'')-Ia*;armA;sat-2;strA.v1^;strB.v1	-	-	qnrB1.v2^	-	mphE.v2;msrE*	cmlA5	-	sul2	tet(A).v1*?	-	dfrA1.v1;dfrA14.v2*	CMY-2.v2;TEM-1D.v1^	-	CTX-M-15;VEB-5	-	-	-
KLE_AA4776AA_AS	ERR775685	0	Asia	Pakistan	0	Klebsiella pneumoniae	ST17	52	unknown (KL122)	O2afg	138	323850	1402968	5516289	0	1	8	13	-	-	-	-	-	-	wzi360	aac(3)-IIa.v1^;aac(6')-Ib-cr.v2;strA.v1^;strB.v1	-	-	qnrB1.v2^	-	-	CatB4.v1?;catA1*	-	sul2	tet(A).v1	-	dfrA14.v2*	OXA-1;TEM-1D.v1^	-	CTX-M-15	-	-	SHV-11.v1^
KLE_AA4777AA_AS	ERR775686	0	Asia	Pakistan	0	Klebsiella pneumoniae	ST15	10	unknown (KL112)	O1	143	194287	621485	5805102	3	1	6	10	-	-	iuc 1	-	-	rmpA2_5-54%	wzi93	aac(6')-Ib3^;armA;strA.v1^;strB.v1	-	-	qnrB1.v2^	-	-	-	-	sul1;sul2	-	-	dfrA14.v2*	TEM-1D.v1^	-	CTX-M-15	-	-	SHV-28.v1^
KLE_AA4778AA_AS	ERR775687	0	Asia	Pakistan	0	Klebsiella pneumoniae	ST15	10	unknown (KL112)	O1	141	151699	621485	5807932	3	1	6	10	-	-	iuc 1	-	-	rmpA2_5-54%	wzi93	aac(6')-Ib3^;armA;strA.v1^;strB.v1	-	-	qnrB1.v2^	-	-	-	-	sul1;sul2	-	-	dfrA14.v2*	TEM-1D.v1^	-	CTX-M-15	-	-	SHV-28.v1^
KLE_AA4779AA_AS	ERR775688	0	Asia	Pakistan	0	Klebsiella pneumoniae	ST15	10	unknown (KL112)	O1	142	186840	434688	5808300	3	1	6	10	-	-	iuc 1	-	-	rmpA2_5-54%	wzi93	aac(6')-Ib3^;armA;strA.v1^;strB.v1	-	-	qnrB1.v2^	-	-	-	-	sul1;sul2	-	-	dfrA14.v2*	TEM-1D.v1^	-	CTX-M-15	-	-	SHV-28.v1^
KLE_AA4780AA_AS	ERR775689	0	Asia	Pakistan	0	Klebsiella pneumoniae	ST3278	1484	unknown (KL125)	O5	244	214631	521930	5905386	0	1	7	15	-	-	-	-	-	-	wzi191	aac(3)-IIa.v1;aac(6')-Ib3^;ant(2'')-Ia*;armA;strA.v1^;strB.v1	-	-	-	-	mphE.v2;msrE*	cmlA5	-	sul2	-	-	dfrA14.v2*	CMY-2.v2;TEM-1D.v1^	-	CTX-M-15;VEB-5	-	-	SHV-11.v1^
KLE_AA4781AA_AS	ERR775690	0	Asia	Pakistan	0	Klebsiella pneumoniae	ST15	10	unknown (KL112)	O1	146	185632	361440	5812304	3	1	7	11	-	-	iuc 1	-	-	rmpA2_5-54%	wzi93	aac(6')-Ib3^;armA;strA.v1^;strB.v1	-	-	qnrB1.v2^	-	-	-	-	sul1;sul2	tet(A).v1	-	dfrA14.v2*	TEM-1D.v1^	-	CTX-M-15	-	-	SHV-28.v1^
KLE_AA4782AA_AS	ERR775691	0	Asia	Pakistan	0	Klebsiella pneumoniae	ST15	10	unknown (KL112)	O1	144	194287	621485	5808207	3	1	6	10	-	-	iuc 1	-	-	rmpA2_5-54%	wzi93	aac(6')-Ib3^;armA;strA.v1^;strB.v1	-	-	qnrB1.v2^	-	-	-	-	sul1;sul2	-	-	dfrA14.v2*	TEM-1D.v1^	-	CTX-M-15	-	-	SHV-28.v1^
KLE_AA4783AA_AS	ERR775692	0	Asia	Pakistan	0	Klebsiella pneumoniae	ST15	10	unknown (KL112)	O1	146	194287	621485	5807228	3	1	6	10	-	-	iuc 1	-	-	rmpA2_5-54%	wzi93	aac(6')-Ib3^;armA;strA.v1^;strB.v1	-	-	qnrB1.v2^	-	-	-	-	sul1;sul2	-	-	dfrA14.v2*	TEM-1D.v1^	-	CTX-M-15	-	-	SHV-28.v1^
KLE_AA4784AA_AS	ERR775693	0	Asia	Pakistan	0	Klebsiella pneumoniae	ST15	10	unknown (KL112)	O1	164	157951	537451	5813490	3	1	7	11	-	-	iuc 1	-	-	rmpA2_5-54%	wzi93	aac(6')-Ib7*;armA;strA.v1^;strB.v1	-	-	qnrB1.v2^	-	-	-	-	sul1;sul2	tet(A).v1	-	dfrA14.v2*	TEM-1D.v1^	-	CTX-M-15	-	-	SHV-28.v1^
KLE_AA4785AA_AS	ERR775694	0	Asia	Pakistan	0	Klebsiella pneumoniae	ST3805	2	K8	O2afg	116	368554	768129	5675937	1	2	10	18	ybt 9; ICEKp3	-	-	-	-	-	wzi8	aac(3)-IIa.v1^;aac(6')-Ib-cr.v2;armA;strA.v1^;strB.v1	-	-	qnrB1.v2^	-	mphE.v2;msrE*	CatB4.v1?	-	sul1;sul2	tet(C)	-	dfrA14.v2*;dfrA5	OXA-1;TEM-1D.v1^	-	CTX-M-15	-	NDM-1	SHV-11.v1^
KLE_AA4786AA_AS	ERR775695	0	Asia	Pakistan	0	Klebsiella pneumoniae	ST48	140	K62	O1	116	336470	762930	5343293	1	1	8	10	ybt 10; ICEKp4	-	-	-	-	-	wzi62	aph3-Ia.v1*?;strA.v1^;strB.v1	-	-	qnrB1.v2^	-	mphA	-	-	sul2	tet(D)	-	dfrA14.v2*	TEM-1D.v1^	-	CTX-M-15	-	-	SHV-11.v1^
KLE_AA4787AA_AS	ERR775696	0	Asia	Pakistan	0	Klebsiella pneumoniae	ST48	140	K62	O1	127	336470	763482	5344450	1	1	8	10	ybt 10; ICEKp4	-	-	-	-	-	wzi62	aph3-Ia.v1*?;strA.v1^;strB.v1	-	-	qnrB1.v2^	-	mphA	-	-	sul2	tet(D)	-	dfrA14.v2*	TEM-1D.v1^	-	CTX-M-15	-	-	SHV-11.v1^
KLE_AA4788AA_AS	ERR775485	0	Asia	Pakistan	0	Klebsiella quasipneumoniae subsp. similipneumoniae	ST1822	669	K48	O5	248	185690	523609	5943547	0	1	8	17	-	-	-	-	-	-	-	aac(3)-IIa.v1;aac(6')-Ib3^;ant(2'')-Ia*;armA;strA.v1^;strB.v1	-	-	qnrB1.v2^	-	mphE.v2;msrE*	cmlA5	-	sul2	-	-	dfrA14.v2*;dfrA5	CMY-2.v2;TEM-1D.v1^	-	CTX-M-15;VEB-5	-	-	OKP-B-18*?
KLE_AA4789AA_AS	ERR775486	0	Asia	Pakistan	0	Klebsiella pneumoniae	ST711	26	K54	O1	59	388142	1408326	5434229	0	1	8	12	-	-	-	-	-	-	wzi303	aac(3)-IIa.v1^;aac(6')-Ib-cr.v2;strA.v1^;strB.v1	-	-	qnrB1.v2^	-	-	CatB4.v1?	-	sul2	tet(A).v1	-	dfrA14.v2*	OXA-1;TEM-1D.v1^	-	CTX-M-15	-	-	SHV-187
KLE_AA4790AA_AS	ERR775487	0	Asia	Pakistan	0	Klebsiella pneumoniae	ST711	26	K54	O1	63	395031	1408346	5434392	0	1	8	12	-	-	-	-	-	-	wzi303	aac(3)-IIa.v1^;aac(6')-Ib-cr.v2;strA.v1^;strB.v1	-	-	qnrB1.v2^	-	-	CatB4.v1?	-	sul2	tet(A).v1	-	dfrA14.v2*	OXA-1;TEM-1D.v1^	-	CTX-M-15	-	-	SHV-187
KLE_AA4791AA_AS	ERR775488	0	Asia	Pakistan	0	Klebsiella pneumoniae	ST17	52	unknown (KL122)	O2afg	137	323854	1424745	5482823	0	1	8	13	-	-	-	-	-	-	wzi360	aac(3)-IIa.v1^;aac(6')-Ib-cr.v2;strA.v1^;strB.v1	-	-	qnrB1.v2^	-	-	CatB4.v1?;catA1*	-	sul2	tet(A).v1	-	dfrA14.v2*	OXA-1;TEM-1D.v1^	-	CTX-M-15	-	-	SHV-11.v1^
KLE_AA4792AA_AS	ERR775489	0	Asia	Pakistan	0	Klebsiella pneumoniae	ST711	26	K54	O1	65	374921	1408346	5434508	0	1	8	12	-	-	-	-	-	-	wzi303	aac(3)-IIa.v1^;aac(6')-Ib-cr.v2;strA.v1^;strB.v1	-	-	qnrB1.v2^	-	-	CatB4.v1?	-	sul2	tet(A).v1	-	dfrA14.v2*	OXA-1;TEM-1D.v1^	-	CTX-M-15	-	-	SHV-187
KLE_AA4793AA_AS	ERR775490	0	Asia	Pakistan	0	Klebsiella pneumoniae	ST38	75	K52	unknown (OL101)	216	204983	375180	5871748	0	2	10	17	-	-	-	-	-	-	wzi50	aac(3)-IIa.v1^;aac(6')-Ib'.v2*?;rmtC;strA.v1^;strB.v1	-	-	-	-	ereA2*	CatB4.v1?;cmlA5	arr-2	sul1*;sul2	tet(A).v1	-	-	CMY-6;OXA-1;TEM-1D.v1^	-	CTX-M-15	-	NDM-1	SHV-11.v1^
KLE_AA4794AA_AS	ERR775491	0	Asia	Pakistan	0	Klebsiella pneumoniae	ST38	75	K52	unknown (OL101)	206	214635	375087	5849426	0	2	9	13	-	-	-	-	-	-	wzi50	aac(3)-IIa.v1^;aac(6')-Ib'.v2*?;rmtC	-	-	-	-	ereA2*	CatB4.v1?;cmlA5	arr-2	sul1*	-	-	-	CMY-6;OXA-1;TEM-1D.v1^	-	CTX-M-15	-	NDM-1	SHV-11.v1^
KLE_AA4795AA_AS	ERR775492	0	Asia	Pakistan	0	Klebsiella quasipneumoniae subsp. similipneumoniae	ST1822	669	K48	O5	182	365747	1323149	5901807	0	1	8	16	-	-	-	-	-	-	-	aac(3)-IIa.v1;aac(6')-Ib3^;ant(2'')-Ia*;armA;strA.v1^;strB.v1	-	-	qnrB1.v2^	-	mphE.v2;msrE*	cmlA5	-	sul2	-	-	dfrA14.v2*	CMY-2.v2;TEM-1D.v1^	-	CTX-M-15;VEB-5	-	-	OKP-B-18*?
KLE_AA4796AA_AS	ERR775493	0	Asia	Pakistan	0	Klebsiella pneumoniae	ST17	52	unknown (KL122)	O2afg	136	323854	1424745	5482112	0	1	8	13	-	-	-	-	-	-	wzi360	aac(3)-IIa.v1^;aac(6')-Ib-cr.v2;strA.v1^;strB.v1	-	-	qnrB1.v2^	-	-	CatB4.v1?;catA1*	-	sul2	tet(A).v1	-	dfrA14.v2*	OXA-1;TEM-1D.v1^	-	CTX-M-15	-	-	SHV-11.v1^
KLE_AA4797AA_AS	ERR775494	0	0	0	0	Klebsiella quasipneumoniae subsp. similipneumoniae	ST1822	669	K48	O5	525	42478	190410	6060291	0	1	8	17	-	-	-	-	-	-	-	aac(3)-IIa.v1;aac(6')-Ib3^;ant(2'')-Ia*;armA;strA.v1^;strB.v1	-	-	qnrB1.v2^	-	mphE.v2;msrE*	cmlA5	-	sul2	-	-	dfrA14.v2*;dfrA5	CMY-2.v2;TEM-1D.v1^	-	CTX-M-15;VEB-5	-	-	OKP-B-18*?
KLE_AA4798AA_AS	ERR775495	0	Asia	Pakistan	0	Klebsiella pneumoniae	ST15	10	unknown (KL112)	O1	213	179354	621483	5905812	3	1	7	14	-	-	iuc 1	-	-	rmpA2_6-60%	wzi93	aac(3)-IIa.v1^;aac(6')-Ib-cr5^;armA;strA.v1^;strB.v1	-	-	qnrB1.v2^	-	-	CatB4.v1?	-	sul1;sul2	-	-	dfrA14.v2*	OXA-1;TEM-1D.v1^	-	CTX-M-15;VEB-5	-	-	SHV-28.v1^
KLE_AA4799AA_AS	ERR775496	0	Asia	Pakistan	0	Klebsiella pneumoniae	ST711	26	K54	O1	62	374921	1408346	5433525	0	1	8	12	-	-	-	-	-	-	wzi303	aac(3)-IIa.v1^;aac(6')-Ib-cr.v2;strA.v1^;strB.v1	-	-	qnrB1.v2^	-	-	CatB4.v1?	-	sul2	tet(A).v1	-	dfrA14.v2*	OXA-1;TEM-1D.v1^	-	CTX-M-15	-	-	SHV-187
KLE_AA4800AA_AS	ERR775497	0	Asia	Pakistan	0	Klebsiella pneumoniae	ST15	10	unknown (KL112)	O1	152	188524	621489	5850188	3	1	7	12	-	-	iuc 1	-	-	rmpA2_5-54%	wzi93	aac(6')-Ib3^;armA;strA.v1^;strB.v1	-	-	qnrB1.v2^	-	-	-	-	sul1;sul2	tet(A).v1?	-	dfrA14.v2*	TEM-1D.v1^	-	CTX-M-15;VEB-5	-	-	SHV-28.v1^
KLE_AA4801AA_AS	ERR775498	0	Asia	Pakistan	0	Klebsiella pneumoniae	ST38	75	K52	unknown (OL101)	211	200770	392413	5861180	0	2	9	14	-	-	-	-	-	-	wzi50	aac(3)-IIa.v1^;aac(6')-Ib'.v2*?;ant(2'')-Ia*;rmtC	-	-	-	-	ereA2*	CatB4.v1?;cmlA5	arr-2	sul1*	-	-	-	CMY-6;OXA-1;TEM-1D.v1^	-	CTX-M-15	-	NDM-1	SHV-11.v1^
KLE_AA4803AA_AS	ERR775500	0	0	0	0	Klebsiella pneumoniae	ST17	52	unknown (KL122)	O2afg	346	53917	215500	5566005	0	1	8	15	-	-	-	-	-	-	wzi360	aac(3)-IIa.v1^;aac(6')-Ib-cr.v2;strA.v1^;strB.v1	-	-	qnrB1.v2^	-	-	CatB4.v1?;catA1*	-	sul2	tet(A).v1?	-	dfrA14.v2*	CMY-2.v2;OXA-1;TEM-1D.v1^	-	CTX-M-15;VEB-5	-	-	SHV-11.v1^
KLE_AA4804AA_AS	ERR775501	0	Asia	Pakistan	0	Klebsiella pneumoniae	ST38	75	K52	unknown (OL101)	202	205006	375087	5851324	0	2	9	13	-	-	-	-	-	-	wzi50	aac(3)-IIa.v1^;aac(6')-Ib'.v2*?;rmtC	-	-	-	-	ereA2*	CatB4.v1?;cmlA5	arr-2	sul1*	-	-	-	CMY-6;OXA-1;TEM-1D.v1^	-	CTX-M-15	-	NDM-1	SHV-11.v1^
KLE_AA4805AA_AS	ERR775502	0	Asia	Pakistan	0	Klebsiella pneumoniae	ST711	26	K54	O1	59	388142	1408440	5433603	0	1	8	12	-	-	-	-	-	-	wzi303	aac(3)-IIa.v1^;aac(6')-Ib-cr.v2;strA.v1^;strB.v1	-	-	qnrB1.v2^	-	-	CatB4.v1?	-	sul2	tet(A).v1	-	dfrA14.v2*	OXA-1;TEM-1D.v1^	-	CTX-M-15	-	-	SHV-187
KLE_AA4806AA_AS	ERR775503	0	Asia	Pakistan	0	Klebsiella pneumoniae	ST336	52	K25	O5	136	426669	1561035	5641918	1	1	9	14	ybt 15; ICEKp11	-	-	-	-	-	wzi141	aac(3)-IIa.v1^;aac(6')-Ib-cr.v2;aph3-Ia.v1^;strA.v1^;strB.v1	-	-	qnrB1.v2^	-	mphA	CatB4.v1?	-	sul2	tet(A).v1	-	dfrA14.v2*	OXA-1;TEM-1D.v1^	-	CTX-M-15	-	-	SHV-11.v1^
KLE_AA4807AA_AS	ERR775504	0	Asia	Pakistan	0	Klebsiella pneumoniae	ST336	52	K25	O5	143	388156	1561315	5644464	1	1	9	14	ybt 15; ICEKp11	-	-	-	-	-	wzi141	aac(3)-IIa.v1^;aac(6')-Ib-cr.v2;aph3-Ia.v1^;strA.v1^;strB.v1	-	-	qnrB1.v2^	-	mphA	CatB4.v1?	-	sul2	tet(A).v1	-	dfrA14.v2*	OXA-1;TEM-1D.v1^	-	CTX-M-15	-	-	SHV-11.v1^
KLE_AA4808AA_AS	ERR775505	0	Asia	Pakistan	0	Klebsiella quasipneumoniae subsp. similipneumoniae	ST334	199	unknown (KL103)	O5	144	305984	1223474	5593711	0	1	4	7	-	-	-	-	-	-	wzi337	aac(3)-IId^;aac(6')-Ib'.v1;aadA*	-	-	qnrS1	-	-	-	-	-	-	-	-	OXA-9.v1	-	CTX-M-15;SHV-12	-	-	OKP-B-17?
KLE_AA4809AA_AS	ERR775506	0	Asia	Pakistan	0	Klebsiella pneumoniae	ST336	52	K25	O5	139	388431	1561315	5643374	1	1	9	14	ybt 15; ICEKp11	-	-	-	-	-	wzi141	aac(3)-IIa.v1^;aac(6')-Ib-cr.v2;aph3-Ia.v1^;strA.v1^;strB.v1	-	-	qnrB1.v2^	-	mphA	CatB4.v1?	-	sul2	tet(A).v1	-	dfrA14.v2*	OXA-1;TEM-1D.v1^	-	CTX-M-15	-	-	SHV-11.v1^
KLE_AA4810AA_AS	ERR775507	0	Asia	Pakistan	0	Klebsiella pneumoniae	ST3806	56	K2	O1	87	371827	794801	5511319	1	1	7	8	ybt 10; ICEKp4	-	-	-	-	-	wzi2	strA.v1^;strB.v1	-	-	qnrS1	-	-	-	-	sul2	tet(A).v1	-	dfrA14.v2*	TEM-1D.v1^	-	CTX-M-15	-	-	SHV-1
KLE_AA4811AA_AS	ERR775508	0	Asia	Pakistan	0	Klebsiella pneumoniae	ST15	10	unknown (KL112)	O1	128	224830	621479	5632855	0	2	8	14	-	-	-	-	-	-	wzi93	aac(6')-Ib3^;aadA*;armA;strA.v1;strB.v1	-	-	-	-	-	-	-	sul1*;sul1*;sul2	tet(D)	-	dfrA1.v1	TEM-1D.v1^	-	CTX-M-15;VEB-5	-	NDM-1	SHV-28.v1^
KLE_AA4812AA_AS	ERR775509	0	Asia	Pakistan	0	Klebsiella pneumoniae	ST15	10	unknown (KL112)	O1	124	214983	445445	5632962	0	2	8	14	-	-	-	-	-	-	wzi93	aac(6')-Ib3^;aadA*;armA;strA.v1;strB.v1	-	-	-	-	-	-	-	sul1;sul1;sul2	tet(D)	-	dfrA1.v1	TEM-1D.v1^	-	CTX-M-15;VEB-5	-	NDM-1	SHV-28.v1^
KLE_AA4813AA_AS	ERR775510	0	Asia	Pakistan	0	Klebsiella pneumoniae	ST25	279	K2	O1	151	349021	513194	5625923	0	1	8	12	-	-	-	-	-	-	wzi72	aac(3)-IIa.v1^;aac(6')-Ib-cr.v2;strA.v1^;strB.v1	-	-	qnrB1.v2^	-	-	CatB4.v1?	-	sul2	tet(A).v1	-	dfrA14.v2*	OXA-1;TEM-1D.v1^	-	CTX-M-15	-	-	SHV-11.v1^
KLE_AA4814AA_AS	ERR775511	0	Asia	Pakistan	0	Klebsiella pneumoniae	ST15	10	K24	O1	137	316882	931494	5536910	0	1	6	7	-	-	-	-	-	-	wzi24	strA.v1;strB.v1	-	-	qnrB1.v2^	-	-	-	-	sul2	-	-	dfrA14.v2*	TEM-1D.v1^	-	CTX-M-15	-	-	SHV-28.v1^
KLE_AA4815AA_AS	ERR775512	0	Asia	Pakistan	0	Klebsiella pneumoniae	ST15	10	unknown (KL112)	O1	120	260609	621479	5632612	0	2	8	14	-	-	-	-	-	-	wzi93	aac(6')-Ib3^;aadA*;armA;strA.v1;strB.v1	-	-	-	-	-	-	-	sul1*;sul1*;sul2	tet(D)	-	dfrA1.v1	TEM-1D.v1^	-	CTX-M-15;VEB-5	-	NDM-1	SHV-28.v1^
KLE_AA4816AA_AS	ERR775513	0	0	0	0	Klebsiella pneumoniae	ST15	10	unknown (KL112)	O1	209	188404	621479	5917482	3	1	7	14	-	-	iuc 1	-	-	rmpA2_6-60%	wzi93	aac(3)-IIa.v1^;aac(6')-Ib-cr5^;armA;strA.v1^;strB.v1	-	-	qnrB1.v2^	-	-	CatB4.v1?	-	sul1;sul2	-	-	dfrA14.v2*	OXA-1;TEM-1D.v1^	-	CTX-M-15;VEB-5	-	-	SHV-28.v1^
KLE_AA4817AA_AS	ERR775514	0	0	0	0	Klebsiella pneumoniae	ST48	140	K62	O1	329	348685	937083	6175009	4	1	7	15	ybt 15; ICEKp11	-	iuc 1	-	-	rmpA2_5-54%	wzi62	aac(3)-IIa.v1^;aac(6')-Ib-cr5^;armA;strA.v1^;strB.v1	-	-	qnrB1.v2^	-	-	CatB4.v1?	-	sul1;sul2^	-	-	dfrA14.v2*;dfrA5	OXA-1;TEM-1D.v1^	-	CTX-M-15;VEB-5	-	-	SHV-11.v1^
KLE_AA4818AA_AS	ERR775515	0	Asia	Pakistan	0	Klebsiella pneumoniae	ST15	10	unknown (KL112)	O1	128	201261	621479	5632511	0	2	8	14	-	-	-	-	-	-	wzi93	aac(6')-Ib3^;aadA*;armA;strA.v1;strB.v1	-	-	-	-	-	-	-	sul1;sul1;sul2	tet(D)	-	dfrA1.v1	TEM-1D.v1^	-	CTX-M-15;VEB-5	-	NDM-1	SHV-28.v1^
KLE_AA4819AA_AS	ERR775516	0	0	0	0	Klebsiella pneumoniae	ST25	279	K2	O1	178	248456	571701	5780341	0	1	8	12	-	-	-	-	-	-	wzi72	aac(3)-IIa.v1^;aac(6')-Ib-cr.v2;strA.v1^;strB.v1	-	-	qnrB1.v2^	-	-	CatB4.v1?	-	sul2	tet(A).v1	-	dfrA14.v2*	OXA-1;TEM-1D.v1^	-	CTX-M-15	-	-	SHV-11.v1^
KLE_AA4820AA_AS	ERR775517	0	Asia	Pakistan	0	Klebsiella pneumoniae	ST45	97	K24	O2a	145	277810	824863	5655550	1	1	7	8	ybt 9; ICEKp3	-	-	-	-	-	-	strA.v1^;strB.v1	-	-	qnrB1.v2^	-	-	-	-	sul2	tet(A).v1	-	dfrA14.v2*	TEM-1D.v1^	-	CTX-M-15	-	-	SHV-1
KLE_AA4821AA_AS	ERR775518	0	Asia	Pakistan	0	Klebsiella pneumoniae	ST15	10	unknown (KL112)	O1	152	188404	621485	5789575	3	1	7	12	-	-	iuc 1	-	-	rmpA2_5-54%	wzi93	aac(6')-Ib3^;armA;strA.v1^;strB.v1	-	-	qnrB1.v2^	-	-	-	-	sul1;sul2	tet(A).v1?	-	dfrA14.v2*	TEM-1D.v1^	-	CTX-M-15;VEB-5	-	-	SHV-28.v1^
KLE_AA4822AA_AS	ERR775519	0	Asia	Pakistan	0	Klebsiella pneumoniae	ST25	279	K2	O1	155	332744	512842	5624557	0	1	8	12	-	-	-	-	-	-	wzi72	aac(3)-IIa.v1^;aac(6')-Ib-cr.v2;strA.v1^;strB.v1	-	-	qnrB1.v2^	-	-	CatB4.v1?	-	sul2	tet(A).v1	-	dfrA14.v2*	OXA-1;TEM-1D.v1^	-	CTX-M-15	-	-	SHV-11.v1^
KLE_AA4825AA_AS	ERR775522	0	Asia	Pakistan	0	Klebsiella pneumoniae	ST48	140	K62	O1	156	391388	848767	5860418	4	1	7	16	ybt 15; ICEKp11	-	iuc 1	-	-	rmpA2_5-54%	wzi62	aac(3)-IIa.v1^;aac(6')-Ib-cr5^;armA;strA.v1^;strB.v1	-	-	qnrB1.v2^;qnrS1	-	-	CatB4.v1?	-	sul1;sul2^	-	-	dfrA14.v2*;dfrA5	OXA-1;TEM-1D.v1^	-	CTX-M-15;VEB-5	-	-	SHV-11.v1^
KLE_AA4826AA_AS	ERR775523	0	Asia	Pakistan	0	Klebsiella pneumoniae	ST15	10	unknown (KL112)	O1	203	188599	621479	5902309	3	1	8	15	-	-	iuc 1	-	-	rmpA2_6-60%	wzi93	aac(3)-IIa.v1^;aac(6')-Ib-cr.v2;armA;strA.v1^;strB.v1	-	-	qnrB1.v2^	-	-	CatB4.v1?	-	sul1;sul2	tet(A).v1?	-	dfrA14.v2*	OXA-1;TEM-1D.v1^	-	CTX-M-15;VEB-5	-	-	SHV-28.v1^
KLE_AA4827AA_AS	ERR775524	0	0	0	0	Klebsiella pneumoniae	ST48	140	K62	O1	162	348537	493031	5900829	4	1	7	18	ybt 15; ICEKp11	-	iuc 1	-	-	rmpA2_5-54%	wzi62	aac(3)-IIa.v1^;aac(6')-Ib-cr5^;armA;strA.v1^;strB.v1	-	-	qnrB1.v2^;qnrS1	-	-	CatB4.v1?	-	sul1;sul2^	-	-	dfrA14.v2*;dfrA5	OXA-1;TEM-1D.v1^;TEM-1D.v1^	-	CTX-M-15;CTX-M-15;VEB-5	-	-	SHV-11.v1^
KLE_AA4828AA_AS	ERR775525	0	Asia	Pakistan	0	Klebsiella pneumoniae	ST15	10	unknown (KL112)	O1	214	188599	621479	5905645	3	1	7	14	-	-	iuc 1	-	-	rmpA2_6-60%	wzi93	aac(3)-IIa.v1^;aac(6')-Ib-cr5^;armA;strA.v1^;strB.v1	-	-	qnrB1.v2^	-	-	CatB4.v1?	-	sul1;sul2	-	-	dfrA14.v2*	OXA-1;TEM-1D.v1^	-	CTX-M-15;VEB-5	-	-	SHV-28.v1^
KLE_AA4829AA_AS	ERR775526	0	Asia	Pakistan	0	Klebsiella pneumoniae	ST15	10	unknown (KL112)	O1	115	194287	621485	5633000	3	1	7	11	-	-	iuc 1	-	-	rmpA2_5-54%	wzi93	aac(6')-Ib7*;armA;strA.v1^;strB.v1	-	-	qnrB1.v2^	-	-	-	-	sul1;sul2	tet(A).v1	-	dfrA14.v2*	TEM-1D.v1^	-	CTX-M-15	-	-	SHV-28.v1^
KLE_AA4830AA_AS	ERR775527	0	Asia	Pakistan	0	Klebsiella pneumoniae	ST48	140	K62	O1	210	348685	866733	6069254	4	1	7	16	ybt 15; ICEKp11	-	iuc 1	-	-	rmpA2_5-54%	wzi62	aac(3)-IIa.v1^;aac(6')-Ib-cr5^;armA;strA.v1^;strB.v1	-	-	qnrB1.v2^;qnrS1	-	-	CatB4.v1?	-	sul1;sul2^	-	-	dfrA14.v2*;dfrA5	OXA-1;TEM-1D.v1^	-	CTX-M-15;VEB-5	-	-	SHV-11.v1^
KLE_AA4831AA_AS	ERR775528	0	Asia	Pakistan	0	Klebsiella pneumoniae	ST48	140	K62	O1	107	391388	1196858	5548387	1	1	8	13	ybt 15; ICEKp11	-	-	-	-	-	wzi62	aac(3)-IIa.v1^;aac(6')-Ib-cr.v2;strA.v1^;strB.v1	-	-	qnrB1.v2^	-	-	CatB4.v1?	-	sul1;sul2^	tet(A).v1	-	dfrA14.v2*;dfrA5	OXA-1	-	CTX-M-15	-	-	SHV-11.v1^
KLE_AA4832AA_AS	ERR775529	0	Asia	Pakistan	0	Klebsiella pneumoniae	ST397	250	unknown (KL158)	O1	190	326553	900719	5735829	1	1	8	12	ybt 13; ICEKp2	-	-	-	-	-	wzi475	aac(3)-IIa.v1^;aac(6')-Ib-cr.v2;strA.v1^;strB.v1	-	-	qnrB1.v2^	-	-	CatB4.v1?	-	sul2	tet(A).v1	-	dfrA14.v2*	OXA-1;TEM-1D.v1^	-	CTX-M-15	-	-	SHV-1^
KLE_AA4833AA_AS	ERR775530	0	Asia	Pakistan	0	Klebsiella pneumoniae	ST397	250	unknown (KL158)	O1	193	326625	829083	5736099	1	1	8	12	ybt 13; ICEKp2	-	-	-	-	-	wzi475	aac(3)-IIa.v1^;aac(6')-Ib-cr.v2;strA.v1^;strB.v1	-	-	qnrB1.v2^	-	-	CatB4.v1?	-	sul2	tet(A).v1	-	dfrA14.v2*	OXA-1;TEM-1D.v1^	-	CTX-M-15	-	-	SHV-1^
KLE_AA4834AA_AS	ERR775531	0	Asia	Pakistan	0	Klebsiella pneumoniae	ST397	250	unknown (KL158)	O1	189	326625	826012	5736593	1	1	8	12	ybt 13; ICEKp2	-	-	-	-	-	wzi475	aac(3)-IIa.v1^;aac(6')-Ib-cr.v2;strA.v1^;strB.v1	-	-	qnrB1.v2^	-	-	CatB4.v1?	-	sul2	tet(A).v1	-	dfrA14.v2*	OXA-1;TEM-1D.v1^	-	CTX-M-15	-	-	SHV-1^
KLE_AA4835AA_AS	ERR775532	0	0	0	0	Klebsiella pneumoniae	ST231	295	K51	O1	189	239641	422451	5895420	1	1	10	23	ybt 15; ICEKp11	-	-	-	-	-	wzi104	aac(3)-IId^;aac(6')-Ib-cr.v2;aadA*;aadA2^;aph3-Ia.v1^;armA;strA.v1;strB.v1	-	-	-	-	mphA;mphE.v2;msrE*	CatB4.v1;catA1^;cmlA5	arr-2	sul1;sul2	tet(D)	-	dfrA12	OXA-1;OXA-10;TEM-1D.v1^	-	CTX-M-15	-	-	SHV-1^
KLE_AA4836AA_AS	ERR775533	0	0	0	0	Klebsiella pneumoniae	ST231	295	K51	O1	194	258706	524052	5896121	1	1	10	23	ybt 15; ICEKp11	-	-	-	-	-	wzi104	aac(3)-IId^;aac(6')-Ib-cr.v2;aadA*;aadA2^;aph3-Ia.v1^;armA;strA.v1;strB.v1	-	-	-	-	mphA;mphE.v2;msrE*	CatB4.v1;catA1^;cmlA5	arr-2	sul1;sul2	tet(D)	-	dfrA12	OXA-1;OXA-10;TEM-1D.v1^	-	CTX-M-15	-	-	SHV-1^
KLE_AA4837AA_AS	ERR775534	0	Asia	Pakistan	0	Klebsiella pneumoniae	ST15	10	unknown (KL112)	O1	185	263505	621479	5633513	0	1	8	12	-	-	-	-	-	-	wzi93	aac(3)-IIa.v1^;aac(6')-Ib-cr.v2;strA.v1^;strB.v1	-	-	qnrB1.v2^	-	-	CatB4.v1?	-	sul2	tet(A).v1	-	dfrA14.v2*	OXA-1;TEM-1D.v1^	-	CTX-M-15	-	-	SHV-28.v1^
KLE_AA4838AA_AS	ERR775535	0	Asia	Pakistan	0	Klebsiella quasipneumoniae subsp. similipneumoniae	ST334	199	unknown (KL103)	O5	181	435474	854737	5912640	0	1	10	20	-	-	-	-	-	-	wzi337	aac(6')-Ib-cr.v2;aadA*;armA;strA.v1^;strB.v1	-	-	qnrB1.v2^	-	mphE.v2;msrE*	CatB4.v1?;catA1^;cmlA5	arr-2	sul1;sul2	tet(A).v1	-	dfrA14.v2*	OXA-1;OXA-10;TEM-1D.v1^	-	CTX-M-15	-	-	OKP-B-17?
KLE_AA4839AA_AS	ERR775536	0	Asia	Pakistan	0	Klebsiella pneumoniae	ST48	140	K62	O1	152	296725	797461	5792004	4	1	7	14	ybt 15; ICEKp11	-	iuc 1	-	-	rmpA2_5-54%	wzi62	aac(3)-IIa.v1^;aac(6')-Ib-cr5^;armA;strA.v1^;strB.v1	-	-	qnrB1.v2^	-	-	CatB4.v1?	-	sul1;sul2^	-	-	dfrA14.v2*;dfrA5	OXA-1	-	CTX-M-15;VEB-5	-	-	SHV-11.v1^
KLE_AA4840AA_AS	ERR775537	0	Asia	Pakistan	0	Klebsiella pneumoniae	ST48	140	K62	O1	153	421822	919350	5771198	4	1	7	14	ybt 15; ICEKp11	-	iuc 1	-	-	rmpA2_5-54%	wzi62	aac(3)-IIa.v1^;aac(6')-Ib-cr5^;armA;strA.v1^;strB.v1	-	-	qnrB1.v2^	-	-	CatB4.v1?	-	sul1;sul2^	-	-	dfrA14.v2*;dfrA5	OXA-1	-	CTX-M-15;VEB-5	-	-	SHV-11.v1^
KLE_AA4841AA_AS	ERR775538	0	Asia	Pakistan	0	Klebsiella quasipneumoniae subsp. similipneumoniae	ST334	199	unknown (KL103)	O5	194	435508	854839	5918962	0	1	10	19	-	-	-	-	-	-	wzi337	aac(6')-Ib-cr.v2;aadA*;armA;strA.v1^;strB.v1	-	-	qnrB1.v2^	-	mphE.v2;msrE*	CatB4.v1?;cmlA5	arr-2	sul1;sul2	tet(A).v1	-	dfrA14.v2*	OXA-1;OXA-10;TEM-1D.v1^	-	CTX-M-15	-	-	OKP-B-17?
KLE_AA4842AA_AS	ERR775539	0	Asia	Pakistan	0	Klebsiella pneumoniae	ST48	140	K62	O1	157	391388	919277	5774389	4	1	7	15	ybt 15; ICEKp11 (truncated)	-	iuc 1	-	-	rmpA2_5-54%	wzi62	aac(3)-IIa.v1^;aac(6')-Ib-cr5^;armA;strA.v1^;strB.v1	-	-	qnrB1.v2^	-	-	CatB4.v1?	-	sul1;sul2^	-	-	dfrA14.v2*;dfrA5	OXA-1;TEM-1D.v1^	-	CTX-M-15;VEB-5	-	-	SHV-11.v1^
KLE_AA4843AA_AS	ERR775540	0	Asia	Pakistan	0	Klebsiella quasipneumoniae subsp. similipneumoniae	ST334	199	unknown (KL103)	O5	210	252216	640943	5933329	0	1	10	20	-	-	-	-	-	-	wzi337	aac(6')-Ib-cr.v2;aadA*;armA;strA.v1^;strB.v1	-	-	qnrB1.v2^	-	mphE.v2;msrE*	CatB4.v1?;catA1^;cmlA5	arr-2	sul1;sul2	tet(A).v1	-	dfrA14.v2*	OXA-1;OXA-10;TEM-1D.v1^	-	CTX-M-15	-	-	OKP-B-17?
KLE_AA4844AA_AS	ERR775541	0	Asia	Pakistan	0	Klebsiella pneumoniae	ST15	10	unknown (KL112)	O1	178	194287	621479	5632476	0	1	8	12	-	-	-	-	-	-	wzi93	aac(3)-IIa.v1^;aac(6')-Ib-cr.v2;strA.v1^;strB.v1	-	-	qnrB1.v2^	-	-	CatB4.v1?	-	sul2	tet(A).v1	-	dfrA14.v2*	OXA-1;TEM-1D.v1^	-	CTX-M-15	-	-	SHV-28.v1^
KLE_AA4845AA_AS	ERR775542	0	Asia	Pakistan	0	Klebsiella pneumoniae	ST15	10	unknown (KL112)	O1	176	194287	621479	5630910	0	1	8	12	-	-	-	-	-	-	wzi93	aac(3)-IIa.v1^;aac(6')-Ib-cr.v2;strA.v1^;strB.v1	-	-	qnrB1.v2^	-	-	CatB4.v1?	-	sul2	tet(A).v1	-	dfrA14.v2*	OXA-1;TEM-1D.v1^	-	CTX-M-15	-	-	SHV-28.v1^
KLE_AA4846AA_AS	ERR775543	0	Asia	Pakistan	0	Klebsiella quasipneumoniae subsp. similipneumoniae	ST334	199	unknown (KL103)	O5	202	435538	854941	5813830	0	1	10	19	-	-	-	-	-	-	wzi337	aac(6')-Ib-cr.v2;aadA*;armA;strA.v1^;strB.v1	-	-	qnrB1.v2^	-	mphE.v2;msrE*	CatB4.v1?;cmlA5	arr-2	sul1;sul2	tet(A).v1	-	dfrA14.v2*	OXA-1;OXA-10;TEM-1D.v1^	-	CTX-M-15	-	-	OKP-B-17?
KLE_AA4847AA_AS	ERR775544	0	Asia	Pakistan	0	Klebsiella pneumoniae	ST15	10	unknown (KL112)	O1	115	179327	621485	5633450	3	1	7	11	-	-	iuc 1	-	-	rmpA2_5-54%	wzi93	aac(6')-Ib3^;armA;strA.v1^;strB.v1	-	-	qnrB1.v2^	-	-	-	-	sul1;sul2	tet(A).v1	-	dfrA14.v2*	TEM-1D.v1^	-	CTX-M-15	-	-	SHV-28.v1^
KLE_AA4848AA_AS	ERR775545	0	Asia	Pakistan	0	Klebsiella pneumoniae	ST15	10	unknown (KL112)	O1	111	193844	621485	5634421	3	1	7	11	-	-	iuc 1	-	-	rmpA2_5-54%	wzi93	aac(6')-Ib3^;armA;strA.v1^;strB.v1	-	-	qnrB1.v2^	-	-	-	-	sul1;sul2	tet(A).v1	-	dfrA14.v2*	TEM-1D.v1^	-	CTX-M-15	-	-	SHV-28.v1^
KLE_AA4849AA_AS	ERR775546	0	Asia	Pakistan	0	Klebsiella pneumoniae	ST48	140	K62	O1	144	391388	937381	5773443	4	1	7	15	ybt 15; ICEKp11 (truncated)	-	iuc 1	-	-	rmpA2_5-54%	wzi62	aac(3)-IIa.v1^;aac(6')-Ib-cr.v2;armA;strA.v1^;strB.v1	-	-	qnrB1.v2^	-	-	CatB4.v1?	-	sul1;sul2^	-	-	dfrA14.v2*;dfrA5	OXA-1;TEM-1D.v1^	-	CTX-M-15;VEB-5	-	-	SHV-11.v1^
KLE_AA4850AA_AS	ERR775547	0	Asia	Pakistan	0	Klebsiella quasipneumoniae subsp. similipneumoniae	ST334	199	unknown (KL103)	O5	207	353954	854865	5826169	0	1	10	20	-	-	-	-	-	-	wzi337	aac(6')-Ib-cr.v2;aadA*;armA;strA.v1^;strB.v1	-	-	qnrB1.v2^	-	mphE.v2;msrE*	CatB4.v1?;catA1^;cmlA5	arr-2	sul1;sul2	tet(A).v1	-	dfrA14.v2*	OXA-1;OXA-10;TEM-1D.v1^	-	CTX-M-15	-	-	OKP-B-17?
KLE_AA4851AA_AS	ERR775548	0	Asia	Pakistan	0	Klebsiella pneumoniae	ST48	140	K62	O1	237	348751	810715	5941515	1	1	8	20	ybt 14; ICEKp5	-	-	-	-	-	wzi62	aac(3)-IIa.v1;aac(6')-Ib3^;aadA2^;ant(2'')-Ia*;armA;strA.v1^;strB.v1	-	-	-	-	mphA;mphE.v2;msrE*	CatB4.v1*?;catA1^;cmlA5	-	sul2^	-	-	dfrA12	CMY-2.v2;OXA-1;TEM-1D.v1^	-	CTX-M-15;VEB-5	-	-	SHV-1^
KLE_AA4852AA_AS	ERR775549	0	Asia	Pakistan	0	Klebsiella quasipneumoniae subsp. similipneumoniae	ST334	199	unknown (KL103)	O5	200	575093	961436	5823108	0	1	10	19	-	-	-	-	-	-	wzi337	aac(6')-Ib-cr.v2;aadA*;armA;strA.v1^;strB.v1	-	-	qnrB1.v2^	-	mphE.v2;msrE*	CatB4.v1?;cmlA5	arr-2	sul1;sul2	tet(A).v1	-	dfrA14.v2*	OXA-1;OXA-10;TEM-1D.v1^	-	CTX-M-15	-	-	OKP-B-17?
KLE_AA4853AA_AS	ERR775550	0	Asia	Pakistan	0	Klebsiella quasipneumoniae subsp. similipneumoniae	ST334	199	unknown (KL103)	O5	219	435538	854839	5825625	0	1	10	20	-	-	-	-	-	-	wzi337	aac(6')-Ib-cr.v2;aadA*;armA;strA.v1^;strB.v1	-	-	qnrB1.v2^	-	mphE.v2;msrE*	CatB4.v1?;catA1^;cmlA5	arr-2	sul1;sul2	tet(A).v1	-	dfrA14.v2*	OXA-1;OXA-10;TEM-1D.v1^	-	CTX-M-15	-	-	OKP-B-17?
KLE_AA4856AA_AS	ERR775553	0	Asia	Pakistan	0	Klebsiella quasipneumoniae subsp. similipneumoniae	ST334	199	unknown (KL103)	O5	166	575093	854737	5593471	0	1	7	8	-	-	-	-	-	-	wzi337	strA.v1^;strB.v1	-	-	qnrB1.v2^	-	-	-	-	sul2	tet(A).v1	-	dfrA14.v2*	TEM-1D.v1^	-	CTX-M-15	-	-	OKP-B-17?
KLE_AA4857AA_AS	ERR775557	0	Asia	Pakistan	0	Klebsiella quasipneumoniae subsp. similipneumoniae	ST334	199	unknown (KL103)	O5	207	435300	854963	5820071	0	1	10	20	-	-	-	-	-	-	wzi337	aac(6')-Ib-cr.v2;aadA*;armA;strA.v1^;strB.v1	-	-	qnrB1.v2^	-	mphE.v2;msrE*	CatB4.v1?;catA1^;cmlA5	arr-2	sul1;sul2	tet(A).v1	-	dfrA14.v2*	OXA-1;OXA-10;TEM-1D.v1^	-	CTX-M-15	-	-	OKP-B-17?
KLE_AA4858AA_AS	ERR775558	0	Asia	Pakistan	0	Klebsiella quasipneumoniae subsp. similipneumoniae	ST334	199	unknown (KL103)	O5	157	435508	767328	5577434	0	1	7	8	-	-	-	-	-	-	wzi337	strA.v1^;strB.v1	-	-	qnrB1.v2^	-	-	-	-	sul2	tet(A).v1	-	dfrA14.v2*	TEM-1D.v1^	-	CTX-M-15	-	-	OKP-B-17?
KLE_AA4859AA_AS	ERR775554	0	Asia	Pakistan	0	Klebsiella quasipneumoniae subsp. similipneumoniae	ST334	199	unknown (KL103)	O5	190	435538	854865	5804258	0	1	10	19	-	-	-	-	-	-	wzi337	aac(6')-Ib-cr.v2;aadA*;armA;strA.v1^;strB.v1	-	-	qnrB1.v2^	-	mphE.v2;msrE*	CatB4.v1?;cmlA5	arr-2	sul1;sul2	tet(A).v1	-	dfrA14.v2*	OXA-1;OXA-10;TEM-1D.v1^	-	CTX-M-15	-	-	OKP-B-17?
KLE_AA4860AA_AS	ERR775555	0	Asia	Pakistan	0	Klebsiella quasipneumoniae subsp. similipneumoniae	ST334	199	unknown (KL103)	O5	171	435538	854963	5630451	0	1	7	8	-	-	-	-	-	-	wzi337	strA.v1^;strB.v1	-	-	qnrB1.v2^	-	-	-	-	sul2	tet(A).v1	-	dfrA14.v2*	TEM-1D.v1^	-	CTX-M-15	-	-	OKP-B-17?
KLE_AA4861AA_AS	ERR775556	0	Asia	Pakistan	0	Klebsiella quasipneumoniae subsp. similipneumoniae	ST334	199	unknown (KL103)	O5	224	353907	854963	5826252	0	1	10	20	-	-	-	-	-	-	wzi337	aac(6')-Ib-cr.v2;aadA*;armA;strA.v1^;strB.v1	-	-	qnrB1.v2^	-	mphE.v2;msrE*	CatB4.v1?;catA1^;cmlA5	arr-2	sul1;sul2	tet(A).v1	-	dfrA14.v2*	OXA-1;OXA-10;TEM-1D.v1^	-	CTX-M-15	-	-	OKP-B-17?
KLE_AA4862AA_AS	ERR775993	0	0	0	0	Klebsiella pneumoniae	ST307	148	unknown (KL102)	O2afg	137	214836	927437	5871547	0	1	7	11	-	-	-	-	-	-	wzi173	aac(3)-IIa.v1^;aac(6')-Ib-cr.v2;strA.v1^;strB.v1	-	-	qnrB1.v2^	-	-	CatB4.v1?	-	sul2	-	-	dfrA14.v2*	OXA-1;TEM-206	-	CTX-M-15	-	-	SHV-28.v1^
KLE_AA4863AA_AS	ERR775994	0	0	0	0	Klebsiella pneumoniae	ST1193	353	K22	O2a	90	371062	1075844	5334259	0	1	8	14	-	-	-	-	-	-	wzi22	aac(6')-Ib-cr.v2;aadA2^;strA.v1*;strB.v1*	-	-	qnrS1	-	mphA	CatB4.v1?;catII.2*	-	sul1;sul2	-	-	dfrA12	OXA-1;TEM-1D.v1^	-	CTX-M-15	-	-	SHV-1^
KLE_AA4864AA_AS	ERR776078	0	0	0	0	Klebsiella pneumoniae	ST1193	353	K22	O2a	76	355516	1076020	5323718	0	0	6	9	-	-	-	-	-	-	wzi22	aadA2^;strA.v1*;strB.v1*	-	-	qnrS1	-	mphA	catII.2*	-	sul1;sul2	-	-	dfrA12	-	-	-	-	-	SHV-1^
KLE_AA4865AA_AS	ERR776079	0	0	0	0	Klebsiella variicola subsp. variicola	ST4181	1562	K54	O3/O3a	57	294864	994520	5754498	0	0	0	0	-	-	-	-	-	-	wzi54	-	-	-	-	-	-	-	-	-	-	-	-	-	-	-	-	-	LEN-2^
KLE_AA4866AA_AS	ERR775968	0	0	0	0	Klebsiella pneumoniae	ST1193	353	K22	O2a	86	348742	906350	5326361	0	0	6	9	-	-	-	-	-	-	wzi22	aadA2^;strA.v1*;strB.v1*	-	-	qnrS1	-	mphA	catII.2*	-	sul1;sul2	-	-	dfrA12	-	-	-	-	-	SHV-1^
KLE_AA4867AA_AS	ERR777760	0	0	0	0	Klebsiella pneumoniae	ST375	30	K2	O1	73	253484	631371	5467129	3	0	0	0	-	-	iuc 1	iro 1	rmp 1; KpVP-1	rmpA2_5-54%	wzi72	-	-	-	-	-	-	-	-	-	-	-	-	-	-	-	-	-	SHV-1^
KLE_AA4868AA_AS	ERR777761	0	0	0	0	Klebsiella pneumoniae	ST375	30	K2	O1	72	253484	631593	5467428	3	0	0	0	-	-	iuc 1	iro 1	rmp 1; KpVP-1	rmpA2_5-54%	wzi72	-	-	-	-	-	-	-	-	-	-	-	-	-	-	-	-	-	SHV-1^
KLE_AA4869AA_AS	ERR777762	0	0	0	0	Klebsiella pneumoniae	ST375	30	K2	O1	67	253484	631553	5466201	3	0	0	0	-	-	iuc 1	iro 1	rmp 1; KpVP-1	rmpA2_5-54%	wzi72	-	-	-	-	-	-	-	-	-	-	-	-	-	-	-	-	-	SHV-1^
KLE_AA4870AA_AS	ERR777763	0	0	0	0	Klebsiella pneumoniae	ST375	30	K2	O1	73	253484	631553	5467284	3	0	0	0	-	-	iuc 1	iro 1	rmp 1; KpVP-1	rmpA2_5-54%	wzi72	-	-	-	-	-	-	-	-	-	-	-	-	-	-	-	-	-	SHV-1^
KLE_AA4871AA_AS	ERR829918	0	0	0	0	Klebsiella pneumoniae	ST340	8	K15	O4	108	203863	403096	5555118	1	1	9	10	ybt 13; ICEKp2	-	-	-	-	-	wzi50	aac(6')-Ib-cr.v2;aadA2^;aph3-Ia.v1^	-	-	-	-	mphA	CatB4.v1?	-	sul1	tet(A).v1	-	dfrA12^	OXA-1	-	CTX-M-15	-	-	SHV-11.v1
KLE_AA4872AA_AS	ERR829919	0	0	0	0	Klebsiella pneumoniae	ST2009	1570	K27	O2afg	77	251722	653836	5602662	0	0	0	0	-	-	-	-	-	-	wzi27	-	-	-	-	-	-	-	-	-	-	-	-	-	-	-	-	-	SHV-11.v1^
KLE_AA4873AA_AS	ERR829920	0	0	0	0	Klebsiella pneumoniae	ST37	2	K23	O2afg	66	316807	730836	5471578	0	1	6	6	-	-	-	-	-	-	wzi83	aac(3)-IId^	-	-	-	-	-	catII.2*	-	sul2	-	-	dfrA30*	TEM-1D.v1^	-	CTX-M-15	-	-	SHV-11.v1^
KLE_AA4875AA_AS	ERR829922	0	0	0	0	Klebsiella pneumoniae	ST896	2	K3	O2afg	74	383856	800824	5563569	1	1	7	10	ybt 13; ICEKp2	-	-	-	-	-	wzi59	aac(3)-IId^;strA.v1^;strB.v1	-	-	-	-	mphA	catA1^	-	sul2*	-	-	dfrA14.v2*;dfrA30*	TEM-1D.v1^	-	CTX-M-15	-	-	SHV-11.v1^
KLE_AA4878AA_AS	ERR829925	0	0	0	0	Klebsiella pneumoniae	ST37	2	K15	O4	123	250251	470658	5410879	0	1	6	6	-	-	-	-	-	-	-	aac(3)-IId^	-	-	-	-	-	catII.2*	-	sul2	-	-	dfrA30*	TEM-1D.v1^	-	CTX-M-15	-	-	SHV-11.v1^
KLE_AA4895AA_AS	ERR829942	0	0	0	0	Klebsiella pneumoniae	ST14	10	K2	O1	74	274165	950691	5514190	0	1	4	7	-	-	-	-	-	-	wzi2	aac(3)-IIa.v1;strA.v1^;strB.v1	-	-	-	-	-	-	-	sul2	-	-	-	SCO-1;TEM-1D.v1^	-	CTX-M-15	-	-	SHV-28.v1^
KLE_AA4896AA_AS	ERR829943	0	0	0	0	Klebsiella pneumoniae	ST14	10	K2	O1	63	376502	950691	5513449	0	1	4	7	-	-	-	-	-	-	wzi2	aac(3)-IIa.v1;strA.v1^;strB.v1	-	-	-	-	-	-	-	sul2	-	-	-	SCO-1;TEM-1D.v1^	-	CTX-M-15	-	-	SHV-28.v1^
KLE_AA4898AA_AS	ERR829945	0	0	0	0	Klebsiella pneumoniae	ST14	10	K2	O1	79	277870	877616	5525162	0	1	4	7	-	-	-	-	-	-	wzi2	aac(3)-IIa.v1;strA.v1^;strB.v1	-	-	-	-	-	-	-	sul2	-	-	-	SCO-1;TEM-1D.v1^	-	CTX-M-15	-	-	SHV-28.v1^
KLE_AA4912AA_AS	ERR829959	0	0	0	0	Klebsiella pneumoniae	ST14	10	K2	O1	70	371368	875584	5513445	0	1	4	7	-	-	-	-	-	-	wzi2	aac(3)-IIa.v1;strA.v1^;strB.v1	-	-	-	-	-	-	-	sul2	-	-	-	SCO-1;TEM-1D.v1^	-	CTX-M-15	-	-	SHV-28.v1^
KLE_AA4916AA_AS	ERR830579	0	0	0	0	Klebsiella pneumoniae	ST1193	353	K22	O2a	87	348746	1076024	5334312	0	1	8	14	-	-	-	-	-	-	wzi22	aac(6')-Ib-cr.v2;aadA2^;strA.v1*;strB.v1*	-	-	qnrS1	-	mphA	CatB4.v1?;catII.2*	-	sul1;sul2	-	-	dfrA12	OXA-1;TEM-1D.v1^	-	CTX-M-15	-	-	SHV-1^
KLE_AA4917AA_AS	ERR830581	0	0	0	0	Klebsiella pneumoniae	ST1193	353	K22	O2a	90	348746	1076024	5334906	0	1	8	14	-	-	-	-	-	-	wzi22	aac(6')-Ib-cr.v2;aadA2^;strA.v1*;strB.v1*	-	-	qnrS1	-	mphA	CatB4.v1?;catII.2*	-	sul1;sul2	-	-	dfrA12	OXA-1;TEM-1D.v1^	-	CTX-M-15	-	-	SHV-1^
KLE_AA4919AA_AS	ERR845355	0	0	0	0	Klebsiella pneumoniae	ST14	10	K2	O1	75	371368	950691	5513958	0	1	4	7	-	-	-	-	-	-	wzi2	aac(3)-IIa.v1;strA.v1^;strB.v1	-	-	-	-	-	-	-	sul2	-	-	-	SCO-1;TEM-1D.v1^	-	CTX-M-15	-	-	SHV-28.v1^
KLE_AA4921AA_AS	ERR846973	0	Asia	Pakistan	0	Klebsiella pneumoniae	ST17	52	unknown (KL122)	O2afg	143	323854	1424745	5483603	0	1	8	13	-	-	-	-	-	-	wzi360	aac(3)-IIa.v1^;aac(6')-Ib-cr.v2;strA.v1^;strB.v1	-	-	qnrB1.v2^	-	-	CatB4.v1?;catA1*	-	sul2	tet(A).v1	-	dfrA14.v2*	OXA-1;TEM-1D.v1^	-	CTX-M-15	-	-	SHV-11.v1^
KLE_AA4923AA_AS	ERR861001	0	0	0	0	Klebsiella pneumoniae	ST15	10	K48	O1	142	238718	702573	5932956	0	3	8	12	-	-	-	-	-	-	wzi151	aadA2^;aph(3')-VI;armA	-	-	qnrB2.v1^	-	mphE.v2^;msrE	catA1^	-	sul1;sul1	-	-	dfrA12;dfrA25	-	-	-	-	NDM-1	SHV-28.v1^
KLE_AA4924AA_AS	ERR875949	2011	Europe	Germany	0	Klebsiella pneumoniae	ST514	38	K35	O1	379	106336	268300	5579954	0	1	7	12	-	-	-	-	-	-	wzi433	aac(3)-IIa.v1^;aac(6')-Ib-cr.v2;sat-2;strA.v1^;strB.v1	-	-	-	-	-	CatB4.v1?;catA1^	-	sul2*	tet(A).v1	-	dfrA1.v1	TEM-1D.v1^	-	CTX-M-15	-	-	SHV-63
KLE_AA4925AA_AS	ERR875952	2011	Europe	Germany	0	Klebsiella pneumoniae	ST514	38	K35	O1	380	150768	301444	5601830	0	1	7	13	-	-	-	-	-	-	wzi433	aac(3)-IIa.v1^;aac(6')-Ib-cr.v2;sat-2;strA.v1^;strB.v1	-	-	-	-	-	CatB4.v1?;catA1^	-	sul2*	tet(A).v1	-	dfrA1.v1	OXA-1;TEM-1D.v1^	-	CTX-M-15	-	-	SHV-63
KLE_AA4930AA_AS	ERR875961	2011	Europe	Germany	0	Klebsiella pneumoniae	ST514	38	K35	O1	623	37237	133760	5622977	0	1	7	13	-	-	-	-	-	-	wzi433	aac(3)-IIa.v1^;aac(6')-Ib-cr.v2;sat-2;strA.v1^;strB.v1	-	-	-	-	-	CatB4.v1?;catA1^	-	sul2*	tet(A).v1	-	dfrA1.v1	OXA-1;TEM-1D.v1^	-	CTX-M-15	-	-	SHV-63
KLE_AA4932AA_AS	ERR875964	2011	Europe	Germany	0	Klebsiella pneumoniae	ST514	38	K35	O1	153	156112	620266	5571691	0	1	6	9	-	-	-	-	-	-	wzi433	aac(3)-IIa.v1;sat-2;strA.v1^;strB.v1	-	-	-	-	-	catA1^	-	sul2*	-	-	dfrA1.v1	TEM-1D.v1^	-	CTX-M-15	-	-	SHV-63
KLE_AA4935AA_AS	ERR875967	2011	Europe	Germany	0	Klebsiella pneumoniae	ST514	38	K35	O1	154	173311	563304	5578388	0	1	7	13	-	-	-	-	-	-	wzi433	aac(3)-IIa.v1^;aac(6')-Ib-cr.v2;sat-2;strA.v1^;strB.v1	-	-	-	-	-	CatB4.v1?;catA1^	-	sul2*	tet(A).v1	-	dfrA1.v1	OXA-1;TEM-1D.v1^	-	CTX-M-15	-	-	SHV-63
KLE_AA4940AA_AS	ERR875974	2011	Europe	Germany	0	Klebsiella pneumoniae	ST514	38	K35	O1	166	156129	446482	5578371	0	1	7	13	-	-	-	-	-	-	wzi433	aac(3)-IIa.v1^;aac(6')-Ib-cr.v2;sat-2;strA.v1^;strB.v1	-	-	-	-	-	CatB4.v1?;catA1^	-	sul2*	tet(A).v1	-	dfrA1.v1	OXA-1;TEM-1D.v1^	-	CTX-M-15	-	-	SHV-63
KLE_AA4941AA_AS	ERR875975	2011	Europe	Germany	0	Klebsiella pneumoniae	ST514	38	K35	O1	140	126936	522864	5255208	0	1	4	6	-	-	-	-	-	-	wzi433	aac(3)-IIa.v1^;aac(6')-Ib-cr.v2	-	-	-	-	-	CatB4.v1	-	-	-	-	-	OXA-1;TEM-1D.v1^	-	CTX-M-15	-	-	SHV-63
KLE_AA4942AA_AS	ERR875976	2011	Europe	Germany	0	Klebsiella pneumoniae	ST514	38	K35	O1	178	155675	334237	5579369	0	1	7	13	-	-	-	-	-	-	wzi433	aac(3)-IIa.v1^;aac(6')-Ib-cr.v2;sat-2;strA.v1^;strB.v1	-	-	-	-	-	CatB4.v1?;catA1^	-	sul2*	tet(A).v1	-	dfrA1.v1	OXA-1;TEM-1D.v1^	-	CTX-M-15	-	-	SHV-63
KLE_AA4943AA_AS	ERR875977	2012	Europe	Germany	0	Klebsiella pneumoniae	ST336	52	K25	O5	62	249994	434309	5639914	1	1	5	6	ybt 15; ICEKp11	-	-	-	-	-	wzi141	aac(3)-IId^;aph3-Ia.v1^	-	-	-	-	mphA	-	-	-	-	-	dfrA14.v2*	TEM-1D.v1^	-	CTX-M-15	-	-	SHV-11.v1^
KLE_AA4944AA_AS	ERR875979	2012	Europe	Germany	0	Klebsiella pneumoniae	ST514	38	K35	O1	198	172807	366238	5729416	0	1	7	13	-	-	-	-	-	-	wzi433	aac(3)-IIa.v1^;aac(6')-Ib-cr.v2;sat-2;strA.v1^;strB.v1	-	-	-	-	-	CatB4.v1?;catA1^	-	sul2*	tet(A).v1	-	dfrA1.v1	OXA-1;TEM-1D.v1^	-	CTX-M-15	-	-	SHV-63
KLE_AA4945AA_AS	ERR875981	2012	Europe	Germany	0	Klebsiella pneumoniae	ST514	38	K35	O1	262	139963	301578	5733174	0	1	7	13	-	-	-	-	-	-	wzi433	aac(3)-IIa.v1^;aac(6')-Ib-cr.v2;sat-2;strA.v1^;strB.v1	-	-	-	-	-	CatB4.v1?;catA1^	-	sul2*	tet(A).v1	-	dfrA1.v1	OXA-1;TEM-1D.v1^	-	CTX-M-15	-	-	SHV-63
KLE_AA4946AA_AS	ERR875989	2011	Europe	Germany	0	Klebsiella pneumoniae	ST514	38	K35	O1	193	100664	409239	5701498	0	1	7	13	-	-	-	-	-	-	wzi433	aac(3)-IIa.v1;aac(6')-Ib-cr.v2;sat-2;strA.v1^;strB.v1	-	-	-	-	-	CatB4.v1?;catA1^	-	sul2*	tet(A).v1	-	dfrA1.v1	OXA-1;TEM-1D.v1^	-	CTX-M-15	-	-	SHV-1^
KLE_AA4947AA_AS	ERR875992	1996	Europe	Poland	0	Klebsiella pneumoniae	ST514	38	K39	O1	216	91667	330638	5612163	0	1	5	8	-	-	-	-	-	-	wzi160	aac(3)-IIa.v1;aadA1.v1^;strA.v1;strB.v1?	-	-	-	-	-	-	-	sul1	tet(A).v1	-	dfrA1.v2	-	-	TEM-47	-	-	SHV-63
KLE_AA4949AA_AS	ERR875950	2011	Europe	Germany	0	Klebsiella pneumoniae	ST514	38	K35	O1	181	155564	446251	5580366	0	1	7	13	-	-	-	-	-	-	wzi433	aac(3)-IIa.v1^;aac(6')-Ib-cr.v2;sat-2;strA.v1^;strB.v1	-	-	-	-	-	CatB4.v1?;catA1^	-	sul2*	tet(A).v1	-	dfrA1.v1	OXA-1;TEM-1D.v1^	-	CTX-M-15	-	-	SHV-63
KLE_AA4950AA_AS	ERR875951	2011	Europe	Germany	0	Klebsiella pneumoniae	ST514	38	K35	O1	177	172978	385637	5578611	0	1	7	13	-	-	-	-	-	-	wzi433	aac(3)-IIa.v1^;aac(6')-Ib-cr.v2;sat-2;strA.v1^;strB.v1	-	-	-	-	-	CatB4.v1?;catA1^	-	sul2*	tet(A).v1	-	dfrA1.v1	OXA-1;TEM-1D.v1^	-	CTX-M-15	-	-	SHV-63
KLE_AA4951AA_AS	ERR875954	2011	Europe	Germany	0	Klebsiella pneumoniae	ST514	38	K35	O1	103	182718	370847	5236464	0	0	0	0	-	-	-	-	-	-	wzi433	-	-	-	-	-	-	-	-	-	-	-	-	-	-	-	-	-	SHV-63
KLE_AA4953AA_AS	ERR875958	2011	Europe	Germany	0	Klebsiella pneumoniae	ST514	38	K35	O1	207	173195	563330	5584868	0	1	7	13	-	-	-	-	-	-	wzi433	aac(3)-IIa.v1^;aac(6')-Ib-cr.v2;sat-2;strA.v1^;strB.v1	-	-	-	-	-	CatB4.v1?;catA1^	-	sul2*	tet(A).v1	-	dfrA1.v1	OXA-1;TEM-1D.v1^	-	CTX-M-15	-	-	SHV-63
KLE_AA4956AA_AS	ERR875968	2011	Europe	Germany	0	Klebsiella pneumoniae	ST514	38	K35	O1	205	133845	446482	5583379	0	1	8	13	-	-	-	-	-	-	wzi433	aac(3)-IIa.v1^;aac(6')-Ib-cr.v2;sat-2;strA.v1^;strB.v1	-	-	-	-	-	CatB4.v1?;catA1^	-	sul2*	tet(A).v1	-	dfrA1.v1	OXA-1;TEM-1D.v1^	-	CTX-M-15	-	-	SHV-63
KLE_AA4957AA_AS	ERR875973	2011	Europe	Germany	0	Klebsiella pneumoniae	ST514	38	K35	O1	152	178202	366238	5551002	0	1	6	12	-	-	-	-	-	-	wzi433	aac(3)-IIa.v1^;aac(6')-Ib-cr.v2;sat-2;strA.v1^;strB.v1	-	-	-	-	-	CatB4.v1?;catA1^	-	sul2*	-	-	dfrA1.v1	OXA-1;TEM-1D.v1^	-	CTX-M-15	-	-	SHV-63
KLE_AA4958AA_AS	ERR875978	2009	Europe	Germany	0	Klebsiella pneumoniae	ST514	38	K35	O1	126	107932	259804	5714308	0	1	7	13	-	-	-	-	-	-	wzi433	aac(3)-IIa.v1^;aac(6')-Ib-cr.v2;sat-2;strA.v1^;strB.v1	-	-	-	-	-	CatB4.v1?;catA1^	-	sul2*	tet(A).v1	-	dfrA1.v1	OXA-1;TEM-1D.v1^	-	CTX-M-15	-	-	SHV-63
KLE_AA4959AA_AS	ERR875980	2012	Europe	Germany	0	Klebsiella pneumoniae	ST514	38	K35	O1	219	172807	557910	5732791	0	1	7	13	-	-	-	-	-	-	wzi433	aac(3)-IIa.v1^;aac(6')-Ib-cr.v2;sat-2;strA.v1^;strB.v1	-	-	-	-	-	CatB4.v1?;catA1^	-	sul2*	tet(A).v1	-	dfrA1.v1	OXA-1;TEM-1D.v1^	-	CTX-M-15	-	-	SHV-63
KLE_AA4960AA_AS	ERR875982	2012	Europe	Germany	0	Klebsiella pneumoniae	ST514	38	K35	O1	181	172807	366118	5644914	0	1	7	13	-	-	-	-	-	-	wzi433	aac(3)-IIa.v1^;aac(6')-Ib-cr.v2;sat-2;strA.v1^;strB.v1	-	-	-	-	-	CatB4.v1?;catA1^	-	sul2*	tet(A).v1	-	dfrA1.v1	OXA-1;TEM-1D.v1^	-	CTX-M-15	-	-	SHV-63
KLE_AA4962AA_AS	ERR875984	2011	Europe	Germany	0	Klebsiella pneumoniae	ST514	38	K35	O1	121	148269	568590	5256577	0	1	4	6	-	-	-	-	-	-	wzi433	aac(3)-IIa.v1^;aac(6')-Ib-cr.v2	-	-	-	-	-	CatB4.v1?	-	-	-	-	-	OXA-1;TEM-1D.v1^	-	CTX-M-15	-	-	SHV-63
KLE_AA4963AA_AS	ERR875985	2012	Europe	Germany	0	Klebsiella pneumoniae	ST514	38	K35	O1	154	142756	367941	5606354	0	1	7	13	-	-	-	-	-	-	wzi433	aac(3)-IIa.v1^;aac(6')-Ib-cr.v2;sat-2;strA.v1^;strB.v1	-	-	-	-	-	CatB4.v1?;catA1^	-	sul2*	tet(A).v1	-	dfrA1.v1	OXA-1;TEM-1D.v1^	-	CTX-M-15	-	-	SHV-63
KLE_AA4964AA_AS	ERR875986	2012	Europe	Germany	0	Klebsiella pneumoniae	ST514	38	K35	O1	189	158963	464281	5716113	0	1	7	12	-	-	-	-	-	-	wzi433	aac(3)-IIa.v1^;aac(6')-Ib-cr.v2;sat-2;strA.v1^;strB.v1	-	-	-	-	-	CatB4.v1?;catA1^	-	sul2*	tet(A).v1	-	dfrA1.v1	OXA-1	-	CTX-M-15	-	-	SHV-63
KLE_AA4965AA_AS	ERR875987	2012	Europe	Germany	0	Klebsiella pneumoniae	ST514	38	K35	O1	179	156125	366449	5578904	0	1	7	13	-	-	-	-	-	-	wzi433	aac(3)-IIa.v1;aac(6')-Ib-cr.v2;sat-2;strA.v1^;strB.v1	-	-	-	-	-	CatB4.v1?;catA1^	-	sul2*	tet(A).v1	-	dfrA1.v1	OXA-1;TEM-1D.v1^	-	CTX-M-15	-	-	SHV-63
KLE_AA4966AA_AS	ERR875988	2011	Europe	Germany	0	Klebsiella pneumoniae	ST514	38	K35	O1	255	182739	563260	5587087	0	1	7	13	-	-	-	-	-	-	wzi433	aac(3)-IIa.v1^;aac(6')-Ib-cr.v2;sat-2;strA.v1^;strB.v1	-	-	-	-	-	CatB4.v1?;catA1^	-	sul2*	tet(A).v1	-	dfrA1.v1	OXA-1;TEM-1D.v1^	-	CTX-M-15	-	-	SHV-63
KLE_AA4967AA_AS	ERR875990	2012	Europe	Germany	0	Klebsiella pneumoniae	ST514	38	K35	O1	228	160141	557670	5732019	0	1	7	13	-	-	-	-	-	-	wzi433	aac(3)-IIa.v1^;aac(6')-Ib-cr.v2;sat-2;strA.v1^;strB.v1	-	-	-	-	-	CatB4.v1?;catA1^	-	sul2*	tet(A).v1	-	dfrA1.v1	OXA-1;TEM-1D.v1^	-	CTX-M-15	-	-	SHV-63
KLE_AA4968AA_AS	ERR875991	2012	Europe	Germany	0	Klebsiella pneumoniae	ST514	38	K35	O1	200	142747	558209	5716485	0	1	7	12	-	-	-	-	-	-	wzi433	aac(3)-IIa.v1^;aac(6')-Ib-cr.v2;sat-2;strA.v1^;strB.v1	-	-	-	-	-	CatB4.v1?;catA1^	-	sul2*	tet(A).v1	-	dfrA1.v1	OXA-1	-	CTX-M-15	-	-	SHV-63
KLE_AA4972AA_AS	ERR885457	0	0	0	0	Klebsiella pneumoniae	ST11	8	unknown (KL125)	O3b	106	203167	683162	5553883	0	2	8	13	-	-	-	-	-	-	wzi177	aac(3)-IId^;aac(6')-Ib-cr.v2*;aph3-Ia.v1^	-	-	-	-	mphA	CatB4.v1?	-	-	tet(A).v1;tet(D)	-	-	OXA-1;TEM-1D.v1^;TEM-1D.v1^	-	CTX-M-15;SHV-12	-	GES-5^	-
KLE_AA4973AA_AS	ERR885458	0	0	0	0	Klebsiella variicola subsp. variicola	ST363	1614	K53	O5	266	180416	939503	6293936	0	2	7	12	-	-	-	-	-	-	wzi53	aac(3)-IIa.v1^;aac(6')-Ib-cr.v2;aadA2^	-	-	qnrB1.v2^	-	-	CatB4.v1?;catA1*?	-	sul1	-	-	dfrA12;dfrA14.v2*	OXA-1;TEM-1D.v1^	-	-	-	NDM-4	LEN-13
KLE_AA4974AA_AS	ERR885459	0	0	0	0	Klebsiella pneumoniae	ST231	295	K51	O1	96	292505	567115	5662643	4	2	9	16	ybt 14; ICEKp5	-	iuc 5	-	-	-	wzi104	aac(6')-Ib;aadA2^;armA;rmtF	-	-	qnrS1	-	ermB.v1*;mphA;mphE.v2;msrE	-	arr-2	sul1	-	-	dfrA12	CMY-4.v1;TEM-1D.v1^	-	CTX-M-15	-	OXA-181	-
KLE_AA4975AA_AS	ERR926436	0	0	0	0	Klebsiella pneumoniae	ST37	2	K14	O3b	106	338934	639624	5469550	1	0	5	10	ybt 15; ICEKp11	-	-	-	-	-	wzi14	aadA2^;aadA5;strA.v1^;strB.v1	-	-	-	-	mphA	-	-	sul1;sul2	tet(A).v1*	-	dfrA12;dfrA17	-	-	-	-	-	SHV-11.v1^
KLE_AA4986AA_AS	ERR699266	0	0	0	0	Klebsiella pneumoniae	ST23	24	K1	O2afg	69	314493	618630	5602231	5	0	0	0	ybt 1; ICEKp10	clb 2	iuc 1	iro 1	rmp 1; KpVP-1	rmpA2_5-54%	wzi1	-	-	-	-	-	-	-	-	-	-	-	-	-	-	-	-	-	SHV-11.v1^
KLE_AA4987AA_AS	ERR699269	0	0	0	0	Klebsiella pneumoniae	ST23	24	K1	O2afg	86	289469	604502	5556274	5	0	0	0	ybt 1; ICEKp10	clb 2	iuc 1	iro 1	rmp 1; KpVP-1	rmpA2_6*-47%	wzi1	-	-	-	-	-	-	-	-	-	-	-	-	-	-	-	-	-	SHV-11.v1^
KLE_AA4988AA_AS	ERR706868	0	0	0	0	Klebsiella pneumoniae	ST86	48	K2	O1	67	356831	624058	5445485	4	0	0	0	ybt 9; ICEKp3 (truncated)	-	iuc 1	iro 1	rmp 1; KpVP-1	rmpA2_9*	wzi2	-	-	-	-	-	-	-	-	-	-	-	-	-	-	-	-	-	SHV-1^
KLE_AA4989AA_AS	ERR706869	0	0	0	0	Klebsiella pneumoniae	ST25	1107	K2	O2afg	66	377239	787879	5373926	3	0	0	0	-	-	iuc 1	iro 1	rmp 1; KpVP-1	rmpA2_6*-47%	wzi72	-	-	-	-	-	-	-	-	-	-	-	-	-	-	-	-	-	SHV-11.v1^
KLE_AA4990AA_AS	ERR706870	0	0	0	0	Klebsiella pneumoniae	ST23	24	K1	O1	96	228333	728501	5581887	3	0	0	0	-	-	iuc 1	iro 1	rmp 1; KpVP-1	rmpA2_5-54%	wzi1	-	-	-	-	-	-	-	-	-	-	-	-	-	-	-	-	-	-
KLE_AA4991AA_AS	ERR712623	0	0	0	0	Klebsiella pneumoniae	ST23	24	K1	O1	74	327294	604430	5508412	5	0	0	0	ybt 1; ICEKp10	clb 2	iuc 1	iro 1	rmp 1; KpVP-1	rmpA2_6-60%	wzi1	-	-	-	-	-	-	-	-	-	-	-	-	-	-	-	-	-	SHV-11.v1^
KLE_AA4992AA_AS	ERR712624	0	0	0	0	Klebsiella pneumoniae	ST23	24	K1	O1	77	327287	574431	5566567	5	0	0	0	ybt 1; ICEKp10 (truncated)	clb 2	iuc 1	iro 1	rmp 1; KpVP-1	rmpA2_6-60%	wzi1	-	-	-	-	-	-	-	-	-	-	-	-	-	-	-	-	-	SHV-11.v1^
KLE_AA4993AA_AS	ERR712625	0	0	0	0	Klebsiella pneumoniae	ST23	24	K1	O1	72	289769	570607	5645212	5	0	0	0	ybt 1; ICEKp10	clb 2	iuc 1	iro 1	rmp 1; KpVP-1	rmpA2_3-47%	wzi1	-	-	-	-	-	-	-	-	-	-	-	-	-	-	-	-	-	SHV-11.v1^
KLE_AA4994AA_AS	ERR712626	0	0	0	0	Klebsiella pneumoniae	ST23	24	K1	O1	79	303406	686384	5623251	5	0	0	0	ybt 1; ICEKp10	clb 2	iuc 1	iro 1	rmp 1; KpVP-1	rmpA2_5-54%	wzi1	-	-	-	-	-	-	-	-	-	-	-	-	-	-	-	-	-	SHV-11.v1^
KLE_AA4995AA_AS	ERR712789	0	0	0	0	Klebsiella pneumoniae	ST23	24	K1	O1	66	307030	574869	5425584	3	0	0	0	-	-	iuc 1	iro 1	rmp 1; KpVP-1	rmpA2_3-47%	wzi1	-	-	-	-	-	-	-	-	-	-	-	-	-	-	-	-	-	SHV-11.v1^
KLE_AA4996AA_AS	ERR712790	0	0	0	0	Klebsiella pneumoniae	ST23	24	K1	O1	57	349106	604509	5588881	3	0	0	0	-	-	iuc 1	iro 1	rmp 1; KpVP-1	rmpA2_5-54%	wzi1	-	-	-	-	-	-	-	-	-	-	-	-	-	-	-	-	-	SHV-11.v1^
KLE_AA4997AA_AS	ERR712791	0	0	0	0	Klebsiella pneumoniae	ST23	24	K1	O1	81	215023	606412	5572244	5	0	0	0	ybt 1; ICEKp10	clb 2	iuc 1	iro 1	rmp 1; KpVP-1	rmpA2_6*-47%	wzi1	-	-	-	-	-	-	-	-	-	-	-	-	-	-	-	-	-	SHV-11.v1^
KLE_AA4998AA_AS	ERR712792	0	0	0	0	Klebsiella pneumoniae	ST23	24	K1	O1	81	211277	604503	5583255	5	0	0	0	ybt 1; ICEKp10	clb 2	iuc 1	iro 1	rmp 1; KpVP-1	rmpA2_3-47%	wzi1	-	-	-	-	-	-	-	-	-	-	-	-	-	-	-	-	-	SHV-11.v1^
KLE_AA4999AA_AS	ERR712793	0	0	0	0	Klebsiella pneumoniae	ST23	24	K1	O1	93	327213	697319	5701765	5	0	0	0	ybt 1; ICEKp10 (truncated)	clb 2	iuc 1	iro 1	rmp 1; KpVP-1	rmpA2_3-47%	wzi1	-	-	-	-	-	-	-	-	-	-	-	-	-	-	-	-	-	SHV-11.v1^
KLE_AA5000AA_AS	ERR712794	0	0	0	0	Klebsiella pneumoniae	ST23	24	K1	O1	90	307412	574370	5628407	5	0	0	0	ybt 1; ICEKp10	clb 2	iuc 1	iro 1	rmp 1; KpVP-1	-	wzi1	-	-	-	-	-	-	-	-	-	-	-	-	-	-	-	-	-	SHV-11.v1^
KLE_AA5001AA_AS	ERR712904	0	0	0	0	Klebsiella pneumoniae	ST23	24	K1	O1	130	128854	303534	5624093	5	0	1	0	ybt 1; ICEKp10	clb 2	iuc 1	iro 1	rmp 1; KpVP-1	rmpA2_5-54%	wzi1	-	-	-	-	-	-	-	-	-	-	-	-	-	-	-	-	-	SHV-11.v1^
KLE_AA5002AA_AS	ERR712900	0	0	0	0	Klebsiella pneumoniae	ST23	24	K1	O1	83	327294	738369	5665049	5	0	0	0	ybt 1; ICEKp10	clb 2	iuc 1	iro 1	rmp 1; KpVP-1	rmpA2_6-60%	wzi1	-	-	-	-	-	-	-	-	-	-	-	-	-	-	-	-	-	SHV-11.v1^
KLE_AA5003AA_AS	ERR712902	0	0	0	0	Klebsiella pneumoniae	ST23	24	K1	O1	131	141571	277390	5573275	5	0	1	0	ybt 1; ICEKp10	clb 2	iuc 1	iro 1	rmp 1; KpVP-1	rmpA2_6*-47%	wzi1	-	-	-	-	-	-	-	-	-	-	-	-	-	-	-	-	-	SHV-11.v1^
KLE_AA5007AA_AS	ERR713521	0	0	0	0	Klebsiella pneumoniae	ST23	24	K1	O2afg	86	303117	661862	5556914	5	0	0	0	ybt 1; ICEKp10	clb 2	iuc 1	iro 1	rmp 1; KpVP-1	rmpA2_7*-0%	wzi1	-	-	-	-	-	-	-	-	-	-	-	-	-	-	-	-	-	SHV-11.v1^
KLE_AA5008AA_AS	ERR713522	0	0	0	0	Klebsiella pneumoniae	ST23	24	K1	O2afg	116	235843	604403	5647335	5	0	0	0	ybt 1; ICEKp10	clb 2	iuc 1	iro 1	rmp 1; KpVP-1	rmpA2_6-60%	wzi1	-	-	-	-	-	-	-	-	-	-	-	-	-	-	-	-	-	SHV-11.v1^
KLE_AA5009AA_AS	ERR713523	0	0	0	0	Klebsiella pneumoniae	ST260	24	K1	O1	88	275835	915179	5788645	5	0	0	0	ybt 1; ICEKp10	clb 2	iuc 1	iro 1	rmp 1; KpVP-1	rmpA2_6*-49%	wzi1	-	-	-	-	-	-	-	-	-	-	-	-	-	-	-	-	-	SHV-11.v1^
KLE_AA5010AA_AS	ERR713524	0	0	0	0	Klebsiella pneumoniae	ST23	24	K1	O2afg	110	263372	396711	5635104	5	0	0	0	ybt 1; ICEKp10	clb 2	iuc 1	iro 1	rmp 1; KpVP-1	rmpA2_6-60%	wzi1	-	-	-	-	-	-	-	-	-	-	-	-	-	-	-	-	-	SHV-11.v1^
KLE_AA5011AA_AS	ERR713641	0	0	0	0	Klebsiella pneumoniae	ST23	24	K1	O1	104	258299	667891	5533811	5	0	0	0	ybt 1; ICEKp10	clb 2	iuc 1	iro 1	rmp 1; KpVP-1	rmpA2_6*-47%	wzi1	-	-	-	-	-	-	-	-	-	-	-	-	-	-	-	-	-	SHV-11.v1^
KLE_AA5012AA_AS	ERR713642	0	0	0	0	Klebsiella pneumoniae	ST23-1LV	24	K1	O1	95	298146	903482	5561218	5	0	0	0	ybt 1; ICEKp10	clb 2	iuc 1	iro 1	rmp 1; KpVP-1	rmpA2_6*-47%	wzi1	-	-	-	-	-	-	-	-	-	-	-	-	-	-	-	-	-	SHV-11.v1^
KLE_AA5013AA_AS	ERR713643	0	0	0	0	Klebsiella pneumoniae	ST23	24	K1	O1	79	203489	465817	5583856	5	0	0	0	ybt 1; ICEKp10	clb 2	iuc 1	iro 1	rmp 1; KpVP-1	rmpA2_6-60%	wzi1	-	-	-	-	-	-	-	-	-	-	-	-	-	-	-	-	-	SHV-11.v1^
KLE_AA5014AA_AS	ERR713644	0	0	0	0	Klebsiella pneumoniae	ST23	24	K1	O1	85	258302	831899	5640663	5	0	4	6	ybt 1; ICEKp10	clb 2	iuc 1	iro 1	rmp 1; KpVP-1	-	wzi1	aac(3)-IIa.v1;aadA11.v2	-	-	-	-	-	-	-	sul1;sul2	-	-	dfrB1	TEM-2	-	-	-	-	SHV-11.v1^
KLE_AA5015AA_AS	ERR713645	0	0	0	0	Klebsiella pneumoniae	ST82	302	K1	O1	188	79744	184712	5011918	0	0	0	0	-	-	-	-	rmp 2A; VP (truncated)	-	wzi128	-	-	-	-	-	-	-	-	-	-	-	-	-	-	-	-	-	-
KLE_AA5016AA_AS	ERR713646	0	0	0	0	Klebsiella pneumoniae	ST82	302	K1	O1	253	68858	288364	5278786	3	0	0	0	-	-	iuc 2A	iro unknown	rmp 2A; VP (truncated)	-	wzi128	-	-	-	-	-	-	-	-	-	-	-	-	-	-	-	-	-	-
KLE_AA5017AA_AS	ERR713647	0	0	0	0	Klebsiella pneumoniae	ST249	1647	K1	O1	74	374863	942124	5150962	0	0	1	1	-	-	-	-	-	-	wzi128	-	-	fosA7*	-	-	-	-	-	-	-	-	-	-	-	-	-	-	SHV-161*
KLE_AA5018AA_AS	ERR713648	0	0	0	0	Klebsiella pneumoniae	ST249	1647	K1	O1	84	311354	872371	5272836	0	0	1	1	-	-	-	-	-	-	wzi128	-	-	fosA7*	-	-	-	-	-	-	-	-	-	-	-	-	-	-	SHV-161*
KLE_AA5019AA_AS	ERR713649	0	0	0	0	Klebsiella pneumoniae	ST14	10	K16	O2a	80	350340	450233	5461140	0	0	0	0	-	-	-	-	-	-	wzi16	-	-	-	-	-	-	-	-	-	-	-	-	-	-	-	-	-	SHV-28.v1^
KLE_AA5020AA_AS	ERR718793	0	0	0	0	Klebsiella pneumoniae	ST23	24	K1	O1	94	327294	725369	5475712	5	0	0	0	ybt 1; ICEKp10	clb 2	iuc 1	iro 1	rmp 1; KpVP-1	rmpA2_5-54%	wzi1	-	-	-	-	-	-	-	-	-	-	-	-	-	-	-	-	-	SHV-11.v1^
KLE_AA5021AA_AS	ERR720248	0	0	0	0	Klebsiella pneumoniae	ST37	2	K38	O3b	63	319563	707995	5117122	0	0	0	0	-	-	-	-	-	-	wzi96	-	-	-	-	-	-	-	-	-	-	-	-	-	-	-	-	-	SHV-11.v1^
KLE_AA5022AA_AS	ERR720250	0	0	0	0	Klebsiella pneumoniae	ST416	317	K30	O1	245	143549	328629	5831608	0	0	1	1	-	-	-	-	-	-	wzi273	-	-	-	-	-	-	-	-	-	-	-	-	TEM-1D.v1^	-	-	-	-	SHV-14^
KLE_AA5023AA_AS	ERR720251	0	0	0	0	Klebsiella pneumoniae	ST416	317	K30	O1	97	247396	424211	5558175	0	1	8	12	-	-	-	-	-	-	wzi273	aac(3)-IIg;aac(6')-IIc;strA.v1;strB.v1	mcr-9.1	-	qnrA1^	-	-	-	-	sul1;sul2	tet(D)	-	dfrA19*	TEM-1D.v1^	-	SHV-12	-	-	-
KLE_AA5024AA_AS	ERR720254	0	0	0	0	Klebsiella pneumoniae	ST22	208	K9	O2afg	150	244758	589952	5609287	0	0	0	0	-	-	-	-	-	-	wzi9	-	-	-	-	-	-	-	-	-	-	-	-	-	-	-	-	-	SHV-1^
KLE_AA5025AA_AS	ERR720255	0	0	0	0	Klebsiella pneumoniae	ST258	8	unknown (KL106)	O2afg	156	203858	802916	5599292	0	2	8	14	-	-	-	-	-	-	wzi29	aac(3)-IV;aac(6')-Ib'.v1;aadA2;aadA^;aph(4)-Ia;aph3-Ia.v1^	-	-	-	-	mphA	catA1^;cmlA1*	-	sul1;sul3	-	-	dfrA12	-	TEM-122*?	-	-	KPC-2	SHV-11.v1^
KLE_AA5026AA_AS	ERR720256	0	0	0	0	Klebsiella pneumoniae	ST258	8	K51	O3b	200	182417	802938	5836271	2	2	9	14	ybt 17; ICEKp10	clb 3	-	-	-	-	wzi50	aac(3)-IV;aac(6')-Ib'.v1;aadA2;aadA^;aph(4)-Ia;aph3-Ia.v1^	-	-	-	-	mphA	catA1^;cmlA1*	-	sul1	-	-	dfrA12	-	TEM-122*?	SHV-12	-	KPC-2	-
KLE_AA5027AA_AS	ERR720257	0	0	0	0	Klebsiella pneumoniae	ST20	52	K28	O1	103	268963	845249	5607859	0	1	4	4	-	-	-	-	-	-	wzi84	aac(3)-IId^	-	-	-	-	-	-	-	sul1	-	-	dfrA1.v1	-	-	TEM-10.v2	-	-	SHV-187
KLE_AA5028AA_AS	ERR720244	0	0	0	0	Klebsiella pneumoniae	ST340-1LV	8	K15	O4	126	191389	366638	5453514	0	1	5	6	-	-	-	-	-	-	wzi50	aac(3)-IId^;aadA2	-	-	qnrB1.v1	-	-	-	-	sul1	-	-	dfrA12	-	-	CTX-M-15	-	-	SHV-11.v1
KLE_AA5029AA_AS	ERR720245	0	0	0	0	Klebsiella pneumoniae	ST35	125	K22	O1	68	350214	618377	5345395	0	0	0	0	-	-	-	-	-	-	wzi37	-	-	-	-	-	-	-	-	-	-	-	-	-	-	-	-	-	SHV-33
KLE_AA5030AA_AS	ERR720246	0	0	0	0	Klebsiella pneumoniae	ST62	1663	unknown (KL124)	unknown (OL101)	59	358937	946975	5199819	0	0	0	0	-	-	-	-	-	-	wzi447	-	-	-	-	-	-	-	-	-	-	-	-	-	-	-	-	-	SHV-1
KLE_AA5031AA_AS	ERR720247	0	0	0	0	Klebsiella pneumoniae	ST2375-1LV	1658	unknown (K68)	O3b	201	126561	407042	5796984	0	0	0	0	-	-	-	-	-	-	wzi448	-	-	-	-	-	-	-	-	-	-	-	-	-	-	-	-	-	SHV-11.v1^
KLE_AA5032AA_AS	ERR720249	0	0	0	0	Klebsiella pneumoniae	ST36	129	K27	O2afg	72	350510	784949	5388650	1	0	0	0	ybt 10; ICEKp4	-	-	-	-	-	wzi27	-	-	-	-	-	-	-	-	-	-	-	-	-	-	-	-	-	SHV-11.v1^
KLE_AA5033AA_AS	ERR720252	0	0	0	0	Klebsiella pneumoniae	ST1521	68	unknown (KL110)	O2a	147	171077	332199	5433436	0	0	0	0	-	-	-	-	-	-	-	-	-	-	-	-	-	-	-	-	-	-	-	-	-	-	-	-	SHV-26
KLE_AA5034AA_AS	ERR720253	0	0	0	0	Klebsiella pneumoniae	ST2974	1665	K39	O3b	68	376666	698944	5206040	0	0	0	0	-	-	-	-	-	-	wzi39	-	-	-	-	-	-	-	-	-	-	-	-	-	-	-	-	-	SHV-1^
KLE_AA5035AA_AS	ERR720263	0	0	0	0	Klebsiella pneumoniae	ST34	68	unknown (KL111)	O3b	146	159596	372429	5363917	0	0	0	0	-	-	-	-	-	-	wzi114	-	-	-	-	-	-	-	-	-	-	-	-	-	-	-	-	-	SHV-26
KLE_AA5036AA_AS	ERR720264	0	0	0	0	Klebsiella pneumoniae	ST37	2	K14	O3b	144	144557	408640	5509082	1	0	4	5	ybt 3; ICEKp8	-	-	-	-	-	wzi14	aac(6')-Ib'.v1;aadA*;aadA2^	-	-	-	-	-	-	-	sul1	-	-	-	TEM-1D.v1^	-	-	-	-	SHV-11.v1^
KLE_AA5037AA_AS	ERR720265	0	0	0	0	Klebsiella pneumoniae	ST258	8	unknown (KL107)	O2afg	107	234263	839324	5423024	0	2	8	9	-	-	-	-	-	-	-	aadA*	-	-	qnrB2.v1^	-	-	-	-	sul1;sul1	tet(A).v1*	-	dfrA25	OXA-9.v1	-	SHV-12^	-	KPC-3	-
KLE_AA5038AA_AS	ERR720259	0	0	0	0	Klebsiella pneumoniae	ST375	30	K2	O1	71	251560	477835	5342896	0	0	0	0	-	-	-	-	-	-	wzi72	-	-	-	-	-	-	-	-	-	-	-	-	-	-	-	-	-	SHV-1^
KLE_AA5039AA_AS	ERR720260	0	0	0	0	Klebsiella pneumoniae	ST15	10	K24	O1	101	194279	754656	5377964	0	0	7	10	-	-	-	-	-	-	wzi24	aac(6')-Ib'.v1	-	-	qnrB2.v1^	-	-	cmlA5;floR.v2*	arr-2	sul1;sul1;sul2	-	-	dfrA14.v2*	OXA-10	-	-	-	-	SHV-28.v1^
KLE_AA5040AA_AS	ERR720261	0	0	0	0	Klebsiella pneumoniae	ST461	1667	K2	O1	124	140279	443982	5585605	0	0	0	0	-	-	-	-	-	-	wzi186	-	-	-	-	-	-	-	-	-	-	-	-	-	-	-	-	-	SHV-1^
KLE_AA5041AA_AS	ERR720262	0	0	0	0	Klebsiella pneumoniae	ST192	172	unknown (KL111)	O3b	63	360738	739578	5116785	0	0	0	0	-	-	-	-	-	-	wzi113	-	-	-	-	-	-	-	-	-	-	-	-	-	-	-	-	-	SHV-60
KLE_AA5042AA_AS	ERR726901	0	0	0	0	Klebsiella pneumoniae	ST584	1674	K38	O3b	97	212871	522138	5354037	0	0	0	0	-	-	-	-	-	-	wzi96	-	-	-	-	-	-	-	-	-	-	-	-	-	-	-	-	-	SHV-168^
KLE_AA5043AA_AS	ERR727148	0	0	0	0	Klebsiella pneumoniae	ST461	1667	K2	O1	198	63505	156695	5767942	0	0	0	0	-	-	-	-	-	-	wzi186	-	-	-	-	-	-	-	-	-	-	-	-	-	-	-	-	-	SHV-1^
KLE_AA5044AA_AS	ERR727149	0	0	0	0	Klebsiella pneumoniae	ST258	8	unknown (KL107)	O2afg	224	44738	163572	5418513	0	2	9	10	-	-	-	-	-	-	wzi154	aac(6')-Ib'.v1*;aadA*;aadA2^	-	-	-	-	mphA	catA1^	-	sul1	-	-	dfrA12	OXA-9.v1	-	SHV-12	-	KPC-3	-
KLE_AA5045AA_AS	ERR727151	0	0	0	0	Klebsiella pneumoniae	ST258	8	unknown (KL107)	O2afg	126	154236	772336	5384987	0	2	8	7	-	-	-	-	-	-	wzi154	aadA2^	-	-	-	-	mphA	catA1^	-	sul1	-	-	dfrA12	-	-	SHV-12^	-	KPC-3	-
KLE_AA5046AA_AS	ERR727150	0	0	0	0	Klebsiella pneumoniae	ST258	8	unknown (KL107)	O2afg	112	129474	529740	5491350	0	2	7	9	-	-	-	-	-	-	-	aac(6')-Ib'.v1*;aadA*;aadA2^	-	-	-	-	-	catA1^	-	sul1	-	-	dfrA12	OXA-9.v1;TEM-1D.v1^	-	-	-	KPC-3	SHV-11.v1
KLE_AA5047AA_AS	ERR727152	0	0	0	0	Klebsiella pneumoniae	ST258	8	unknown (KL107)	O2afg	170	112787	359205	5509664	0	2	8	9	-	-	-	-	-	-	wzi154	aac(6')-Ib'.v1;aadA2^	-	-	-	-	mphA	catA1^	-	sul1	-	-	dfrA12	OXA-9.v1;TEM-1D.v1^	-	-	-	KPC-3	SHV-11.v1^
KLE_AA5048AA_AS	ERR727154	0	0	0	0	Klebsiella pneumoniae	ST36	129	K27	O2afg	149	67514	208166	5366955	1	0	0	0	ybt 10; ICEKp4 (incomplete) (truncated)	-	-	-	-	-	wzi27	-	-	-	-	-	-	-	-	-	-	-	-	-	-	-	-	-	SHV-11.v1^
KLE_AA5049AA_AS	ERR727153	0	0	0	0	Klebsiella pneumoniae	ST258	8	unknown (KL107)	O2afg	108	129474	516075	5535057	0	2	8	9	-	-	-	-	-	-	wzi154	aac(6')-Ib'.v1;aadA*;aadA2^	-	-	-	-	mphA?	catA1^	-	sul1	-	-	dfrA12	OXA-9.v1	-	-	-	KPC-3	SHV-11.v1
KLE_AA5050AA_AS	ERR727155	0	0	0	0	Klebsiella pneumoniae	ST774	1678	unknown (KL105)	unknown (O3/O3a)	96	133276	532482	5135945	0	0	0	0	-	-	-	-	-	-	wzi75	-	-	-	-	-	-	-	-	-	-	-	-	-	-	-	-	-	SHV-11.v1^
KLE_AA5051AA_AS	ERR727156	0	0	0	0	Klebsiella pneumoniae	ST258	8	unknown (KL107)	O2afg	146	106447	325749	5548622	0	2	5	5	-	-	-	-	-	-	wzi154	aadA*	-	-	-	-	-	-	-	sul2	-	-	-	OXA-9.v1;TEM-1D.v1^	-	-	-	KPC-3	SHV-11.v1
KLE_AA5052AA_AS	ERR732499	0	0	0	0	Klebsiella pneumoniae	ST416	317	unknown (K30)	O1	88	165022	403738	5500782	0	1	7	13	-	-	-	-	-	-	-	aac(3)-IIg;aac(6')-IIc;strA.v1;strB.v1	mcr-9.1	-	qnrA1^	-	-	-	-	sul1;sul1;sul2	-	-	dfrA19*;dfrA19*	TEM-1D.v1^	-	SHV-12	-	-	-
KLE_AA5053AA_AS	ERR732774	0	0	0	0	Klebsiella pneumoniae	ST1709	1684	unknown (KL122)	O2afg	145	112663	358173	5478804	0	0	1	0	-	-	-	-	-	-	wzi162	-	-	-	-	-	-	-	-	-	-	-	-	-	-	-	-	-	SHV-1
KLE_AA5054AA_AS	ERR732775	0	0	0	0	Klebsiella pneumoniae	ST2498	1685	K24	O2a	46	354580	1036562	5122993	0	0	1	0	-	-	-	-	-	-	wzi265	-	-	-	-	-	-	-	-	-	-	-	-	-	-	-	-	-	SHV-11.v1^
KLE_AA5055AA_AS	ERR968233	0	0	0	0	Klebsiella pneumoniae	ST375	30	K2	O1	68	304106	631372	5465859	3	0	0	0	-	-	iuc 1	iro 1	rmp 1; KpVP-1	rmpA2_5-54%	wzi72	-	-	-	-	-	-	-	-	-	-	-	-	-	-	-	-	-	SHV-1^
KLE_AA5056AA_AS	ERR968234	0	0	0	0	Klebsiella pneumoniae	ST375	30	K2	O1	71	253484	631538	5466348	3	0	0	0	-	-	iuc 1	iro 1	rmp 1; KpVP-1	rmpA2_5-54%	wzi72	-	-	-	-	-	-	-	-	-	-	-	-	-	-	-	-	-	SHV-1^
KLE_AA5057AA_AS	ERR968235	0	0	0	0	Klebsiella pneumoniae	ST375	30	K2	O1	69	253484	631371	5466346	3	0	0	0	-	-	iuc 1	iro 1	rmp 1; KpVP-1	rmpA2_5-54%	wzi72	-	-	-	-	-	-	-	-	-	-	-	-	-	-	-	-	-	SHV-1^
KLE_AA5058AA_AS	ERR968236	0	0	0	0	Klebsiella pneumoniae	ST375	30	K2	O1	70	251956	631371	5466039	3	0	0	0	-	-	iuc 1	iro 1	rmp 1; KpVP-1	rmpA2_5-54%	wzi72	-	-	-	-	-	-	-	-	-	-	-	-	-	-	-	-	-	SHV-1^
KLE_AA5059AA_AS	ERR968237	0	0	0	0	Klebsiella pneumoniae	ST375	30	K2	O1	72	253484	631371	5466832	3	0	0	0	-	-	iuc 1	iro 1	rmp 1; KpVP-1	rmpA2_5-54%	wzi72	-	-	-	-	-	-	-	-	-	-	-	-	-	-	-	-	-	SHV-1^
KLE_AA5060AA_AS	ERR968238	0	0	0	0	Klebsiella pneumoniae	ST375	30	K2	O1	68	253484	631371	5465943	3	0	0	0	-	-	iuc 1	iro 1	rmp 1; KpVP-1	rmpA2_5-54%	wzi72	-	-	-	-	-	-	-	-	-	-	-	-	-	-	-	-	-	SHV-1^
KLE_AA5061AA_AS	ERR968239	0	0	0	0	Klebsiella pneumoniae	ST375	30	K2	O1	72	253484	553261	5466251	3	0	0	0	-	-	iuc 1	iro 1	rmp 1; KpVP-1	rmpA2_5-54%	wzi72	-	-	-	-	-	-	-	-	-	-	-	-	-	-	-	-	-	SHV-1^
KLE_AA5062AA_AS	ERR968240	0	0	0	0	Klebsiella pneumoniae	ST375	30	K2	O1	72	253493	631000	5466727	3	0	0	0	-	-	iuc 1	iro 1	rmp 1; KpVP-1	rmpA2_5-54%	wzi72	-	-	-	-	-	-	-	-	-	-	-	-	-	-	-	-	-	SHV-1^
KLE_AA5063AA_AS	ERR968241	0	0	0	0	Klebsiella pneumoniae	ST375	30	K2	O1	73	253493	631371	5466712	3	0	0	0	-	-	iuc 1	iro 1	rmp 1; KpVP-1	rmpA2_5-54%	wzi72	-	-	-	-	-	-	-	-	-	-	-	-	-	-	-	-	-	SHV-1^
KLE_AA5064AA_AS	ERR968242	0	0	0	0	Klebsiella pneumoniae	ST375	30	K2	O1	72	242714	631371	5466847	3	0	0	0	-	-	iuc 1	iro 1	rmp 1; KpVP-1	rmpA2_5-54%	wzi72	-	-	-	-	-	-	-	-	-	-	-	-	-	-	-	-	-	SHV-1^
KLE_AA5065AA_AS	ERR968256	0	0	0	0	Klebsiella pneumoniae	ST152	186	K46	O3b	82	362995	931151	5609793	0	0	4	5	-	-	-	-	-	-	wzi150	strA.v1;strB.v1	-	-	-	-	mphA	-	-	-	-	-	dfrA14.v2*	-	TEM-185^	-	-	-	SHV-1^
KLE_AA5066AA_AS	ERR971947	0	0	0	0	Klebsiella oxytoca	NA	1695	unknown (K68)	O5	74	388415	1116021	5756444	1	1	1	1	ybt unknown	-	-	-	-	-	-	-	-	-	-	-	-	-	-	-	-	-	-	-	-	OXY-2-8*	-	-	-
KLE_AA5067AA_AS	ERR971948	0	0	0	0	Klebsiella pneumoniae	ST664	1696	K62	O1	137	360988	734403	5729676	0	0	6	11	-	-	-	-	-	-	wzi62	aac(3)-IIa.v1;strA.v1;strB.v1	-	-	-	-	-	floR.v2*	-	sul1;sul2	tet(A).v2;tet(D)	-	dfrA5	SCO-1;TEM-1D.v1^	-	-	-	-	SHV-11.v1^
KLE_AA5068AA_AS	ERR971949	0	0	0	0	Klebsiella pneumoniae	ST478	51	unknown (KL125)	O5	179	183452	409710	5704151	0	1	6	6	-	-	-	-	-	-	wzi86	aac(3)-IId^	-	-	-	-	-	catII.2*	-	sul2	-	-	dfrA30*	TEM-1D.v1^	-	CTX-M-15	-	-	SHV-1
KLE_AA5069AA_AS	ERR971950	0	0	0	0	Klebsiella variicola subsp. variicola	ST1023-1LV	1697	K20	O3/O3a	50	585926	886581	5461142	0	0	0	0	-	-	-	-	-	-	wzi20	-	-	-	-	-	-	-	-	-	-	-	-	-	-	-	-	-	LEN-13*
KLE_AA5070AA_AS	ERR971951	0	0	0	0	Klebsiella pneumoniae	ST340	8	K15	O4	119	179127	356579	5596282	0	1	9	17	-	-	-	-	-	-	wzi50	aac(3)-IIa.v1;aac(6')-Ib-cr.v2;aadA*;aadA2	-	-	qnrS1	-	-	catII.2*;cmlA5	arr-2	sul1;sul2	tet(D)	-	dfrA14.v2*	LAP-2;OXA-1;OXA-10;TEM-1D.v1^	-	CTX-M-15	-	-	SHV-11.v1
KLE_AA5071AA_AS	ERR971952	0	0	0	0	Klebsiella pneumoniae	ST101	78	K17	O1	122	350616	771553	5621462	1	1	7	12	ybt 9; ICEKp3	-	-	-	-	-	wzi137	aac(3)-IIa.v1^;aac(6')-Ib'.v1;aadA*;aph3-Ia.v1^;strA.v1;strB.v1	-	-	-	-	-	catII.2*	-	sul2	-	-	dfrA14.v2*	OXA-9.v1;TEM-1D.v1^	-	CTX-M-15	-	-	SHV-1^
KLE_AA5072AA_AS	ERR971953	0	0	0	0	Klebsiella pneumoniae	ST111	21	K63	O1	127	322606	1078776	5474270	0	0	2	3	-	-	-	-	-	-	wzi63	strA.v1;strB.v1	-	-	-	-	-	-	-	sul2	-	-	-	-	-	-	-	-	SHV-11.v1^
KLE_AA5073AA_AS	ERR971954	0	0	0	0	Klebsiella pneumoniae	ST372	1703	K43	O2a	101	230628	717204	5547015	0	1	6	6	-	-	-	-	-	-	wzi43	aac(3)-IId^	-	-	-	-	-	catII.2*	-	sul2	-	-	dfrA30*	TEM-1D.v1^	-	CTX-M-15	-	-	SHV-26
KLE_AA5074AA_AS	ERR971955	0	0	0	0	Klebsiella pneumoniae	ST18	52	K23	O2afg	53	420541	1421835	5211112	0	0	3	3	-	-	-	-	-	-	wzi82	-	-	-	-	-	-	catII.2*	-	sul2	tet(D)	-	-	-	-	-	-	-	SHV-11.v1^
KLE_AA5076AA_AS	ERR971957	0	0	0	0	Klebsiella quasipneumoniae subsp. similipneumoniae	ST5721	1705	unknown (KL132)	O12	116	569791	750779	5420508	0	0	6	7	-	-	-	-	-	-	-	strA.v1^;strB.v1	-	-	-	-	-	catII.2*	-	sul2	tet(D)	-	dfrA14.v2*	TEM-1D.v1^	-	-	-	-	OKP-B-19^
KLE_AA5078AA_AS	ERR971959	0	0	0	0	Klebsiella pneumoniae	ST14	10	K2	O1	136	294218	499459	5889047	3	0	6	8	-	-	iuc 1	-	-	rmpA2_8-60%	wzi2	aac(3)-IIa.v1;aadA4.v1*;strB.v1	-	-	-	-	-	catA1^	-	sul2*	tet(D)*	-	dfrA21*	TEM-1D.v1^	-	-	-	-	SHV-1^
KLE_AA5079AA_AS	ERR971960	0	0	0	0	Klebsiella pneumoniae	ST48	140	K62	O1	105	380067	797566	5718905	3	0	5	7	-	-	iuc 1	-	-	rmpA2_8-60%	wzi62	aac(3)-IIa.v1;strA.v1^;strB.v1	-	-	-	-	-	catA1^	-	sul2^	tet(D)	-	-	TEM-1D.v1^	-	-	-	-	SHV-1^
KLE_AA5080AA_AS	ERR971961	0	0	0	0	Klebsiella pneumoniae	ST1425-1LV	1708	unknown (KL118)	unknown (OL101)	95	361331	910409	5378398	0	0	6	7	-	-	-	-	-	-	wzi108	aadA2^	-	-	-	-	mphA	catII.2*	-	sul1;sul2	tet(D)	-	dfrA12	-	-	-	-	-	SHV-11.v1^
KLE_AA5083AA_AS	ERR971964	0	0	0	0	Klebsiella pneumoniae	ST664	1696	K62	O1	136	360988	1464136	5727768	0	0	6	11	-	-	-	-	-	-	wzi62	aac(3)-IIa.v1;strA.v1;strB.v1	-	-	-	-	-	floR.v2*	-	sul1;sul2	tet(A).v2;tet(D)	-	dfrA5	SCO-1;TEM-1D.v1^	-	-	-	-	SHV-11.v1^
KLE_AA5084AA_AS	ERR971965	0	0	0	0	Klebsiella pneumoniae	ST45	97	K24	O2a	70	354776	1146772	5384897	1	0	5	6	ybt 10; ICEKp4	-	-	-	-	-	wzi101	strA.v1*;strB.v1*	-	-	-	-	-	catII.2*	-	sul2	-	-	dfrA14.v2*	TEM-1D.v1^	-	-	-	-	SHV-1
KLE_AA5086AA_AS	ERR971967	0	0	0	0	Klebsiella pneumoniae	ST2280	202	unknown (KL127)	unknown (OL101)	150	298121	464655	5494114	0	0	6	9	-	-	-	-	-	-	wzi202	aac(3)-IIa.v1;strA.v1;strB.v1	-	-	-	-	mphA	catA1*	-	sul2	-	-	dfrA5	SCO-1;TEM-1D.v1^	-	-	-	-	SHV-11.v1^
KLE_AA5088AA_AS	ERR971969	0	0	0	0	Klebsiella pneumoniae	ST198	683	K30	O1	151	335548	817004	5623337	0	1	7	11	-	-	-	-	-	-	wzi85	aac(3)-IId^;strA.v1^;strB.v1	-	-	-	-	-	catA1^;catII.2*	-	sul2*?	tet(A).v1	-	dfrA30*;dfrA8	TEM-1D.v1^	-	CTX-M-15	-	-	SHV-77^
KLE_AA5091AA_AS	ERR971972	0	0	0	0	Klebsiella pneumoniae	ST4228	1710	unknown (KL103)	O1	182	237097	521217	5746498	0	1	8	20	-	-	-	-	-	-	wzi74	aac(3)-IId^;aac(6')-Ib-cr.v2;aadA2^;aadA^;strA.v1^;strB.v1	-	-	-	-	mphA	CatB4.v1?;catA1*;catII.2*	-	sul1^;sul2	tet(A).v1;tet(B).v2*;tetR	-	dfrA12;dfrA15.v2	OXA-1;TEM-1D.v1^	-	CTX-M-15	-	-	SHV-11.v1^
KLE_AA5093AA_AS	ERR971974	0	0	0	0	Klebsiella pneumoniae	ST101	78	unknown (KL106)	O1	112	370567	858163	5557411	1	1	6	8	ybt 6; ICEKp5	-	-	-	-	-	wzi29	aac(3)-IId^;strA.v1*;strB.v1*	-	-	qnrB1.v1	-	-	-	-	sul2	-	-	dfrA14.v2*	TEM-1D.v1^	-	CTX-M-15	-	-	SHV-1^
KLE_AA5094AA_AS	ERR971975	0	0	0	0	Klebsiella pneumoniae	ST3119	1713	K39	O2ac	197	135588	310406	5582011	0	1	7	12	-	-	-	-	-	-	wzi458	aac(3)-IIa.v1^;aac(6')-Ib-cr.v2;strA.v1^;strB.v1	-	-	qnrB1.v2^	-	-	CatB4.v1?;catA1*?	-	sul2	-	-	dfrA14.v2*	OXA-1;TEM-1D.v1^	-	CTX-M-15	-	-	-
KLE_AA5095AA_AS	ERR971976	0	0	0	0	Klebsiella pneumoniae	ST14	10	K2	O1	69	372594	699499	5541285	0	1	6	8	-	-	-	-	-	-	wzi2	aac(3)-IId^;strA.v1^;strB.v1	-	-	-	-	-	catII.2*	-	sul2	-	-	dfrA30*	TEM-1D.v1^	-	CTX-M-15	-	-	SHV-28.v1^
KLE_AA5096AA_AS	ERR971977	0	0	0	0	Klebsiella pneumoniae	ST39	268	K23	O1	195	231931	525504	5703912	0	1	7	8	-	-	-	-	-	-	wzi83	aac(3)-IId^	-	-	-	-	-	catA1^;catII.2*	-	sul2	tet(D)	-	dfrA30*	TEM-1D.v1^	-	CTX-M-15	-	-	SHV-1^
KLE_AA5097AA_AS	ERR971978	0	0	0	0	Klebsiella pneumoniae	ST107	440	K10	O1	114	338423	540245	5674785	1	1	7	10	ybt 10; ICEKp4	-	-	-	-	-	wzi235	aac(3)-IId^;strA.v1;strB.v1	-	-	-	-	mphA	catII.2*	-	sul2	-	-	dfrA14.v2*;dfrA30*	TEM-1D.v1^	-	CTX-M-15	-	-	SHV-11.v1^
KLE_AA5099AA_AS	ERR971980	0	0	0	0	Klebsiella pneumoniae	ST15	10	K48	O1	151	284522	708983	5680959	0	1	9	18	-	-	-	-	-	-	wzi151	aac(3)-IId^;aac(6')-Ib-cr.v2;aadA2^;aph3-Ia.v1^;strA.v1^;strB.v1	-	-	-	-	mphA	CatB4.v1?;catA1^;catII.2*	-	sul1;sul2	tet(B).v2*;tetR	-	dfrA12	OXA-1;TEM-1D.v1^	-	CTX-M-15	-	-	SHV-28.v1^
KLE_AA5101AA_AS	ERR971982	0	0	0	0	Klebsiella pneumoniae	ST14	10	K2	O1	202	281586	754886	5822891	0	1	8	11	-	-	-	-	-	-	wzi2	aadA*	-	-	-	-	ereA2	CatB4.v1?;catII.2*	arr-2	sul1;sul2	-	-	dfrA5	OXA-1;TEM-1D.v1^	-	CTX-M-15	-	-	SHV-28.v1^
KLE_AA5103AA_AS	ERR971984	0	0	0	0	Klebsiella pneumoniae	ST307	148	unknown (KL102)	O2afg	124	307748	927440	5550164	0	1	8	12	-	-	-	-	-	-	wzi173	aac(3)-IIa.v1;aac(6')-Ib-cr.v2;aadA16*;strA.v1*;strB.v1*	-	-	-	-	-	catII.2*	arr-3	sul1;sul2	-	-	dfrA27	TEM-1D.v1^	-	CTX-M-15	-	-	SHV-28.v1^
KLE_AA5104AA_AS	ERR971985	0	0	0	0	Klebsiella pneumoniae	ST198	683	K30	O1	142	265165	817004	5623006	0	1	7	11	-	-	-	-	-	-	wzi85	aac(3)-IId^;strA.v1^;strB.v1	-	-	-	-	-	catA1^;catII.2*	-	sul2*?	tet(A).v1	-	dfrA30*;dfrA8	TEM-1D.v1^	-	CTX-M-15	-	-	SHV-77^
KLE_AA5105AA_AS	ERR971986	0	0	0	0	Klebsiella pneumoniae	ST15	10	K24	O1	123	238346	711282	5560566	0	0	7	10	-	-	-	-	-	-	wzi24	aac(3)-IId^;aac(6')-Ib'.v1*;aadA*;strB.v1	-	-	-	-	-	catII.2*	-	sul2	tet(D)	-	dfrA14.v2*	OXA-9.v1;TEM-1D.v1^	-	-	-	-	-
KLE_AA5107AA_AS	ERR971996	0	0	0	0	Klebsiella pneumoniae	ST101	78	K17	O1	147	370565	736068	5515145	0	1	6	6	-	-	-	-	-	-	wzi137	aac(3)-IId^	-	-	-	-	-	catII.2*	-	sul2	-	-	dfrA30*	TEM-1D.v1^	-	CTX-M-15	-	-	SHV-1^
KLE_AA5108AA_AS	ERR971997	0	0	0	0	Klebsiella pneumoniae	ST48	140	K62	O1	138	291154	436291	5757440	4	0	6	8	ybt 10; ICEKp4	-	iuc 1	-	-	rmpA2_3-47%	wzi62	aac(3)-IIa.v1;strA.v1*;strB.v1*	-	-	-	-	-	catII.2*	-	sul2	tet(D)	-	dfrA14.v2*	TEM-1D.v1^	-	-	-	-	SHV-11.v1^
KLE_AA5109AA_AS	ERR971998	0	0	0	0	Klebsiella pneumoniae	ST73	1726	K25	O1	219	149358	449103	5982629	4	0	7	10	ybt 5; ICEKp6 (truncated)	-	iuc 1	-	-	rmpA2_8*	wzi133	aac(3)-IIa.v1;aadA4.v1*;aph3-Ia.v1^;strA.v1^;strB.v1	-	-	-	-	-	catA1^	-	sul2*	tet(D)	-	dfrA21*	TEM-1D.v1^	-	-	-	-	SHV-1^
KLE_AA5110AA_AS	ERR971999	0	0	0	0	Klebsiella pneumoniae	ST297	1727	K10	O1	124	172239	443533	5377238	0	0	5	5	-	-	-	-	-	-	wzi10	strB.v1*	-	-	-	-	-	catII.2*	-	sul2	tet(D)	-	dfrA14.v2*	-	-	-	-	-	SHV-220
KLE_AA5111AA_AS	ERR972000	0	0	0	0	Klebsiella quasipneumoniae subsp. similipneumoniae	ST2558	1728	unknown (KL107)	unknown (O4)	74	313984	719619	5365584	0	0	0	0	-	-	-	-	-	-	wzi525	-	-	-	-	-	-	-	-	-	-	-	-	-	-	-	-	-	OKP-B-6^
KLE_AA5112AA_AS	ERR972001	0	0	0	0	Klebsiella pneumoniae	ST3132	1729	unknown (KL142)	O1	203	116593	371548	5835373	0	0	1	2	-	-	-	-	-	-	wzi267	strA.v1;strB.v1	-	-	-	-	-	-	-	-	-	-	-	-	-	-	-	-	SHV-1^
KLE_AA5114AA_AS	ERR972003	0	0	0	0	Klebsiella pneumoniae	ST231	295	K51	O1	108	355562	657023	5401165	1	1	8	11	ybt 13; ICEKp2	-	-	-	-	-	wzi104	aac(3)-IId^;aac(6')-Ib'.v1;aadA*;strA.v1*;strB.v1*	-	-	-	-	-	catII.2*	-	sul2*	tet(D)	-	dfrA14.v2*	TEM-1D.v1^	-	CTX-M-15	-	-	-
KLE_AA5115AA_AS	ERR972004	0	0	0	0	Klebsiella pneumoniae	ST25	279	K2	O1	168	321594	603768	5499795	0	0	6	7	-	-	-	-	-	-	wzi72	strA.v1^;strB.v1	-	-	-	-	-	catII.2*	-	sul2	tet(D)	-	dfrA14.v2*	TEM-1D.v1^	-	-	-	-	SHV-11.v1^
KLE_AA5116AA_AS	ERR972005	0	0	0	0	Klebsiella pneumoniae	ST664	1696	K62	O1	136	360988	1464116	5728711	0	0	6	11	-	-	-	-	-	-	wzi62	aac(3)-IIa.v1;strA.v1^;strB.v1	-	-	-	-	-	floR.v2*	-	sul1;sul2	tet(A).v2;tet(D)	-	dfrA5	SCO-1;TEM-1D.v1^	-	-	-	-	SHV-11.v1^
KLE_AA5117AA_AS	ERR972006	0	0	0	0	Klebsiella pneumoniae	ST881	1738	K2	O1	37	348146	682083	5226200	0	0	0	0	-	-	-	-	-	-	wzi72	-	-	-	-	-	-	-	-	-	-	-	-	-	-	-	-	-	SHV-27
KLE_AA5118AA_AS	ERR972007	0	0	0	0	Klebsiella pneumoniae	ST218	1735	K57	O2afg	94	273487	706577	5508727	3	0	6	7	-	-	iuc 1	iro 1	rmp 1; KpVP-1	rmpA2_8-60%	wzi77	aac(3)-IId^	-	-	-	-	-	catII.2*	-	sul2	tet(D)	-	dfrA30*	TEM-1D.v1^;TEM-1D.v1^	-	-	-	-	SHV-1^
KLE_AA5120AA_AS	ERR972009	0	0	0	0	Klebsiella pneumoniae	ST14	10	K2	O1	74	350337	479204	5539605	0	1	6	8	-	-	-	-	-	-	wzi2	aac(3)-IId^;strA.v1^;strB.v1	-	-	-	-	-	catII.2*	-	sul2	-	-	dfrA30*	TEM-1D.v1^	-	CTX-M-15	-	-	SHV-28.v1^
KLE_AA5121AA_AS	ERR972010	0	0	0	0	Klebsiella pneumoniae	ST268	129	K20	O2a	122	291985	490370	5705803	5	0	5	9	ybt 0; ICEKp10	clb 3	iuc 1	iro 1	rmp 1; KpVP-1	rmpA2_2*-47%	wzi95	aac(3)-IIa.v1;strA.v1;strB.v1	-	-	-	-	-	catA1*	-	sul1;sul2	-	-	dfrA5	SCO-1;TEM-1D.v1^	-	-	-	-	SHV-11.v1^
KLE_AA5122AA_AS	ERR972011	0	0	0	0	Klebsiella pneumoniae	ST560	208	K9	O2afg	196	332598	574363	5590237	0	0	7	9	-	-	-	-	-	-	wzi9	aac(3)-IIa.v1;aadA1.v1^	-	-	-	-	mphA	catA1^	-	sul1	tet(D)	-	dfrA1.v2;dfrA15.v2	-	TEM-34	-	-	-	SHV-26
KLE_AA5123AA_AS	ERR972012	0	0	0	0	Klebsiella pneumoniae	ST4	323	K13	O1	97	370280	911963	5427588	0	1	7	10	-	-	-	-	-	-	wzi13	aac(3)-IId^;strA.v1^;strB.v1	-	-	qnrB1.v1	-	-	catII.2*	-	sul2	-	-	dfrA14.v2*	TEM-1D.v1^;TEM-1D.v1^	-	SHV-12	-	-	-
KLE_AA5124AA_AS	ERR972013	0	0	0	0	Klebsiella pneumoniae	ST664	1696	unknown (KL174)	O1	223	280075	503992	5832001	0	0	6	8	-	-	-	-	-	-	wzi396	aac(3)-IId^;strA.v1^;strB.v1	-	-	qnrB1.v1	-	-	catII.2*	-	sul2	-	-	dfrA14.v2*	TEM-1D.v1^	-	-	-	-	SHV-11.v1^
KLE_AA5126AA_AS	ERR972015	0	0	0	0	Klebsiella pneumoniae	ST34	68	unknown (KL111)	O3b	118	237575	1259221	5556743	0	0	6	8	-	-	-	-	-	-	wzi114	aac(3)-IIa.v1;aadA2^	-	-	-	-	mphA	catII.2*	-	sul1;sul2	-	-	dfrA12*	TEM-1D.v1^	-	-	-	-	SHV-26*
KLE_AA5127AA_AS	ERR972016	0	0	0	0	Klebsiella pneumoniae	ST14	10	K2	O1	207	225938	565132	5986491	3	0	5	9	-	-	iuc 1	-	-	rmpA2_8-60%	wzi2	aac(3)-IIa.v1;aadA*;sat-2;strA.v1;strB.v1*	-	-	-	-	-	catA1*	-	sul2	-	-	dfrA1.v1	TEM-1D.v1^	-	-	-	-	SHV-28.v1^
KLE_AA5128AA_AS	ERR972017	0	0	0	0	Klebsiella pneumoniae	ST14	10	K2	O1	135	283453	499459	5881862	3	0	6	8	-	-	iuc 1	-	-	rmpA2_8-60%	wzi2	aac(3)-IIa.v1;aadA4.v1*;strB.v1	-	-	-	-	-	catA1^	-	sul2*	tet(D)*	-	dfrA21*	TEM-1D.v1^	-	-	-	-	SHV-1^
KLE_AA5130AA_AS	ERR972019	0	0	0	0	Klebsiella pneumoniae	ST101	78	K17	O1	250	367370	735959	5580159	0	1	6	9	-	-	-	-	-	-	wzi137	aac(3)-IId^;strA.v1;strB.v1	-	-	-	-	-	catII.2*	-	sul2	-	-	dfrA14.v2*;dfrA30*	TEM-1D.v1^	-	CTX-M-15	-	-	SHV-1^
KLE_AA5131AA_AS	ERR972020	0	0	0	0	Klebsiella pneumoniae	ST15	10	K24	O1	93	284413	468955	5596998	1	1	7	6	ybt 10; ICEKp4	-	-	-	-	-	wzi24	aac(3)-IId^	-	-	-	-	-	catII.2*	-	sul2	-	-	dfrA30*	TEM-1D.v1^	-	CTX-M-15	-	-	SHV-28.v1^
KLE_AA5132AA_AS	ERR972021	0	0	0	0	Klebsiella quasipneumoniae subsp. similipneumoniae	ST334	199	unknown (KL103)	O5	174	690331	1290330	5689470	0	1	9	18	-	-	-	-	-	-	wzi337	aac(3)-IId^;aac(6')-Ib-cr.v2;aadA2^;aph3-Ia.v1^;strA.v1^;strB.v1	-	-	qnrB1.v2^	-	mphA	CatB4.v1?;catII.2*	-	sul1;sul2	tet(B).v2*;tetR	-	dfrA12	OXA-1;TEM-1D.v1^	-	CTX-M-15	-	-	OKP-B-17?
KLE_AA5133AA_AS	ERR972022	0	0	0	0	Klebsiella pneumoniae	ST1916	259	K27	O1	160	133157	390171	5489852	0	1	6	6	-	-	-	-	-	-	wzi27	aac(3)-IId^	-	-	-	-	-	catII.2*	-	sul2	-	-	dfrA30*	TEM-1D.v1^	-	CTX-M-15	-	-	SHV-1^
KLE_AA5134AA_AS	ERR972023	0	0	0	0	Klebsiella pneumoniae	ST268	129	K20	O2a	120	318780	490370	5695337	5	0	5	8	ybt 0; ICEKp10	clb 3	iuc 1	iro 1	rmp 1; KpVP-1	rmpA2_2*-47%	wzi95	aac(3)-IIa.v1;strA.v1;strB.v1	-	-	-	-	-	catA1*	-	sul1;sul2	-	-	dfrA5	TEM-1D.v1^	-	-	-	-	SHV-11.v1^
KLE_AA5135AA_AS	ERR972024	0	0	0	0	Klebsiella pneumoniae	ST101	78	K17	O1	261	370565	735959	5581568	0	1	6	9	-	-	-	-	-	-	wzi137	aac(3)-IId^;strA.v1;strB.v1	-	-	-	-	-	catII.2*	-	sul2	-	-	dfrA14.v2*;dfrA30*	TEM-1D.v1^	-	CTX-M-15	-	-	SHV-1^
KLE_AA5136AA_AS	ERR972025	0	0	0	0	Klebsiella pneumoniae	ST14	10	K2	O1	212	264500	659188	5832377	0	1	8	15	-	-	-	-	-	-	wzi2	-	-	-	qnrS1	-	ereA2	CatB4.v1?;catII.2*;cmlA5	arr-2	sul1;sul2	-	-	dfrA14.v2*;dfrA5	LAP-2;OXA-1;OXA-10;TEM-1D.v1^	-	CTX-M-15	-	-	SHV-28.v1^
KLE_AA5138AA_AS	ERR972027	0	0	0	0	Klebsiella pneumoniae	ST48	140	K62	O1	130	372526	937685	5558033	1	1	9	17	ybt 14; ICEKp5	-	-	-	-	-	wzi62	aac(3)-IId^;aac(6')-Ib-cr.v2;aadA2^;strA.v1^;strB.v1	-	-	-	-	mphA	CatB4.v1?;catA1^;catII.2*	-	sul1;sul2^	tet(A).v1	-	dfrA12;dfrA30*	OXA-1;TEM-1D.v1^	-	CTX-M-15	-	-	SHV-1^
KLE_AA5139AA_AS	ERR972028	0	0	0	0	Klebsiella pneumoniae	ST20	52	K24	O1	131	281221	497761	5445567	0	0	2	2	-	-	-	-	-	-	wzi24	aadA4.v1*	-	-	-	-	-	-	-	sul1	-	-	-	-	-	-	-	-	SHV-187
KLE_AA5140AA_AS	ERR972029	0	0	0	0	Klebsiella pneumoniae	ST218	1735	K57	O2afg	135	189169	378722	5603267	3	1	8	16	-	-	iuc 1	iro 1	rmp 1; KpVP-1	rmpA2_8*-60%	wzi77	aac(3)-IId^;aadA*;strA.v1^;strB.v1	-	-	-	-	-	catII.2*;cmlA5;floR.v2*	arr-2	sul1;sul2	tet(A).v2	-	dfrA23;dfrA30*	OXA-10;TEM-1D.v1^	-	CTX-M-15	-	-	SHV-1^
KLE_AA5141AA_AS	ERR972030	0	0	0	0	Klebsiella pneumoniae	ST14	10	K16	O1	282	166229	471075	5792924	0	1	6	10	-	-	-	-	-	-	wzi16	aac(3)-IId^;strA.v1;strB.v1	-	-	-	-	-	catA1*;catII.2*	-	sul2	-	-	dfrA14.v2*;dfrA30*	TEM-1D.v1^	-	CTX-M-15	-	-	-
KLE_AA5142AA_AS	ERR972031	0	0	0	0	Klebsiella pneumoniae	ST896	2	K3	O2afg	169	250917	848614	5549282	1	1	10	18	ybt 14; ICEKp5	-	-	-	-	-	wzi59	aac(6')-Ib-cr.v2;aadA*;strA.v1^;strB.v1	-	-	qnrS1	-	mphA	catA1^;catII.2*;cmlA5	arr-2	sul2?	tet(A).v1^	-	dfrA14.v2*	LAP-2;OXA-1;OXA-10;TEM-1D.v1^	-	CTX-M-15	-	-	SHV-11.v1^
KLE_AA5144AA_AS	ERR972051	2014	Europe	United Kingdom	0	Klebsiella pneumoniae	ST346	1753	unknown (KL111)	O3b	97	309489	1048154	5283633	0	0	0	0	-	-	-	-	-	-	wzi16	-	-	-	-	-	-	-	-	-	-	-	-	-	-	-	-	-	SHV-36^
KLE_AA5145AA_AS	ERR972052	2014	Europe	United Kingdom	0	Klebsiella pneumoniae	ST346	1753	unknown (KL111)	O3b	91	347488	483872	5192941	0	0	0	0	-	-	-	-	-	-	wzi16	-	-	-	-	-	-	-	-	-	-	-	-	-	-	-	-	-	SHV-36^
KLE_AA5146AA_AS	ERR972053	0	0	0	0	Klebsiella quasipneumoniae subsp. similipneumoniae	ST138	668	K10	O5	156	316542	933514	5582180	0	0	0	0	-	-	-	-	-	-	wzi443	-	-	-	-	-	-	-	-	-	-	-	-	-	-	-	-	-	OKP-B-18*?
KLE_AA5147AA_AS	ERR972054	2014	Europe	United Kingdom	0	Klebsiella variicola subsp. variicola	ST1407	1755	unknown (KL103)	O3/O3a	80	338885	841157	5554614	0	0	0	0	-	-	-	-	-	-	wzi210	-	-	-	-	-	-	-	-	-	-	-	-	-	-	-	-	-	LEN-16
KLE_AA5148AA_AS	ERR972055	0	0	0	0	Klebsiella pneumoniae	ST42	7	K64	O2a	82	467339	737407	5599125	0	0	0	0	-	-	-	-	-	-	wzi33	-	-	-	-	-	-	-	-	-	-	-	-	-	-	-	-	-	SHV-1
KLE_AA5149AA_AS	ERR972056	2014	Europe	United Kingdom	0	Klebsiella variicola subsp. variicola	ST3007	1761	unknown (KL138)	unknown (OL102)	63	459998	893525	5545676	0	0	0	0	-	-	-	-	-	-	wzi371	-	-	-	-	-	-	-	-	-	-	-	-	-	-	-	-	-	LEN-9*
KLE_AA5152AA_AS	ERR972059	0	0	0	0	Klebsiella quasipneumoniae subsp. similipneumoniae	ST2276-1LV	1762	unknown (KL111)	O12	163	210984	583381	5615488	0	0	0	0	-	-	-	-	-	-	wzi545	-	-	-	-	-	-	-	-	-	-	-	-	-	-	-	-	-	OKP-B-5*?
KLE_AA5155AA_AS	ERR972062	2014	Europe	United Kingdom	0	Klebsiella pneumoniae	ST1919	1763	K28	O2a	48	1002328	1618334	5132050	0	0	0	0	-	-	-	-	-	-	wzi84	-	-	-	-	-	-	-	-	-	-	-	-	-	-	-	-	-	SHV-11.v1^
KLE_AA5156AA_AS	ERR972063	0	0	0	0	Klebsiella variicola subsp. variicola	ST208	1614	K9	O3/O3a	96	441770	1314357	5509347	0	0	0	0	-	-	-	-	-	-	wzi532	-	-	-	-	-	-	-	-	-	-	-	-	-	-	-	-	-	LEN-7
KLE_AA5157AA_AS	ERR972064	0	0	0	0	Klebsiella pneumoniae	ST36	129	unknown (KL102)	O2afg	127	293570	700315	5339799	0	0	0	0	-	-	-	-	-	-	wzi173	-	-	-	-	-	-	-	-	-	-	-	-	-	-	-	-	-	SHV-11.v1^
KLE_AA5159AA_AS	ERR972066	0	0	0	0	Klebsiella pneumoniae	ST26	139	K25	O1	215	147022	724128	5527233	0	0	0	0	-	-	-	-	-	-	wzi25	-	-	-	-	-	-	-	-	-	-	-	-	-	-	-	-	-	SHV-36
KLE_AA5160AA_AS	ERR972067	2014	Europe	United Kingdom	0	Klebsiella pneumoniae	ST1436	1766	unknown (KL128)	O3b	99	362095	1018927	5580932	0	1	8	12	-	-	-	-	-	-	wzi99	aac(3)-IIa.v1^;aac(6')-Ib-cr.v2;strA.v1^;strB.v1	-	-	qnrB1.v2^	-	-	CatB4.v1?	-	sul2	tet(A).v1*	-	dfrA14.v2*	OXA-1;TEM-1D.v1^	-	CTX-M-15	-	-	SHV-80
KLE_AA5161AA_AS	ERR972068	2014	Europe	United Kingdom	0	Klebsiella pneumoniae	ST1436	1766	unknown (KL128)	O3b	110	308509	1018912	5571377	0	1	8	12	-	-	-	-	-	-	wzi99	aac(3)-IIa.v1^;aac(6')-Ib-cr.v2;strA.v1^;strB.v1	-	-	qnrB1.v2^	-	-	CatB4.v1?	-	sul2	tet(A).v1*	-	dfrA14.v2*	OXA-1;TEM-1D.v1^	-	CTX-M-15	-	-	SHV-80
KLE_AA5162AA_AS	ERR972069	2014	Europe	United Kingdom	0	Klebsiella pneumoniae	ST1436	1766	unknown (KL128)	O3b	117	280104	812057	5580691	0	1	8	12	-	-	-	-	-	-	wzi99	aac(3)-IIa.v1^;aac(6')-Ib-cr.v2;strA.v1^;strB.v1	-	-	qnrB1.v2^	-	-	CatB4.v1?	-	sul2	tet(A).v1*	-	dfrA14.v2*	OXA-1;TEM-1D.v1^	-	CTX-M-15	-	-	SHV-80
KLE_AA5163AA_AS	ERR972070	2014	Europe	United Kingdom	0	Klebsiella pneumoniae	ST1436	1766	unknown (KL128)	O3b	120	354922	1018912	5560231	0	1	8	12	-	-	-	-	-	-	wzi99	aac(3)-IIa.v1^;aac(6')-Ib-cr.v2;strA.v1^;strB.v1	-	-	qnrB1.v2^	-	-	CatB4.v1?	-	sul2	tet(A).v1*	-	dfrA14.v2*	OXA-1;TEM-1D.v1^	-	CTX-M-15	-	-	SHV-80
KLE_AA5164AA_AS	ERR972071	0	0	0	0	Klebsiella pneumoniae	ST1436	1766	unknown (KL128)	O3b	117	307896	1018912	5603272	0	1	8	12	-	-	-	-	-	-	wzi99	aac(3)-IIa.v1^;aac(6')-Ib-cr.v2;strA.v1^;strB.v1	-	-	qnrB1.v2^	-	-	CatB4.v1?	-	sul2	tet(A).v1*	-	dfrA14.v2*	OXA-1;TEM-1D.v1^	-	CTX-M-15	-	-	SHV-80
KLE_AA5165AA_AS	ERR972072	2014	Europe	United Kingdom	0	Klebsiella pneumoniae	ST1436	1766	unknown (KL128)	O3b	117	305653	1018912	5584892	0	1	8	12	-	-	-	-	-	-	wzi99	aac(3)-IIa.v1^;aac(6')-Ib-cr.v2;strA.v1^;strB.v1	-	-	qnrB1.v2^	-	-	CatB4.v1?	-	sul2	tet(A).v1*	-	dfrA14.v2*	OXA-1;TEM-1D.v1^	-	CTX-M-15	-	-	SHV-80
KLE_AA5168AA_AS	ERR972075	2014	Europe	United Kingdom	0	Klebsiella pneumoniae	ST3008	1777	K22	O2a	70	306845	1273582	5213488	0	0	0	0	-	-	-	-	-	-	wzi22	-	-	-	-	-	-	-	-	-	-	-	-	-	-	-	-	-	SHV-1^
KLE_AA5169AA_AS	ERR972076	0	0	0	0	Klebsiella pneumoniae	ST3014	1771	unknown (KL158)	O2afg	177	152121	489264	5523300	0	0	0	0	-	-	-	-	-	-	-	-	-	-	-	-	-	-	-	-	-	-	-	-	-	-	-	-	SHV-1*
KLE_AA5170AA_AS	ERR972077	0	0	0	0	Klebsiella pneumoniae	ST322	126	K17	O4	96	286093	511303	5326356	0	0	0	0	-	-	-	-	-	-	wzi50	-	-	-	-	-	-	-	-	-	-	-	-	-	-	-	-	-	SHV-11.v1^
KLE_AA5171AA_AS	ERR972078	2014	Europe	United Kingdom	0	Klebsiella quasivariicola	ST3009	222	K38	O2afg	99	208904	592282	5395823	0	0	0	0	-	-	-	-	-	-	-	-	-	-	-	-	-	-	-	-	-	-	-	-	-	-	-	-	LEN-26*
KLE_AA5172AA_AS	ERR972079	2014	Europe	United Kingdom	0	Klebsiella variicola subsp. variicola	ST1899	1778	K34	O2a	71	390084	726797	5674803	0	0	0	0	-	-	-	-	-	-	-	-	-	-	-	-	-	-	-	-	-	-	-	-	-	-	-	-	LEN-16*
KLE_AA5173AA_AS	ERR972080	2014	Europe	United Kingdom	0	Klebsiella quasipneumoniae subsp. quasipneumoniae	ST2787	1776	K60	O5	75	667550	879949	5795470	0	0	1	2	-	-	-	-	-	-	-	strA.v1;strB.v1	-	-	-	-	-	-	-	-	-	-	-	-	-	-	-	-	OKP-A-4
KLE_AA5174AA_AS	ERR984929	0	0	0	0	Klebsiella pneumoniae	ST25	279	K2	O1	223	210081	660870	5746324	0	1	7	12	-	-	-	-	-	-	wzi72	aac(3)-IIa.v1;aadA2;strA.v1^;strB.v1	-	-	-	-	-	catII.2*	-	sul1;sul2	tet(D)	-	dfrA14.v2*;dfrA16.v2	TEM-1D.v1^	-	CTX-M-15	-	-	SHV-11.v1^
KLE_AA5175AA_AS	ERR984937	0	0	0	0	Klebsiella pneumoniae	ST25	279	K2	O1	222	205915	659314	5744684	0	1	7	12	-	-	-	-	-	-	wzi72	aac(3)-IIa.v1;aadA2;strA.v1^;strB.v1	-	-	-	-	-	catII.2*	-	sul1;sul2	tet(D)	-	dfrA14.v2*;dfrA16.v2	TEM-1D.v1^	-	CTX-M-15	-	-	SHV-11.v1^
KLE_AA5176AA_AS	ERR984939	0	0	0	0	Klebsiella pneumoniae	ST15	10	K24	O1	154	260072	640211	5758338	1	1	8	14	ybt 10; ICEKp4	-	-	-	-	-	wzi24	aac(3)-IIa.v1^;aac(6')-Ib-cr.v2;aadA^;strA.v1^;strB.v1	-	-	-	-	-	CatB4.v1;catA1*	-	sul1^;sul2	tet(A).v1	-	dfrA15.v2	OXA-1;TEM-1D.v1^	-	CTX-M-15	-	-	SHV-28.v1^
KLE_AA5177AA_AS	ERR984944	0	0	0	0	Klebsiella pneumoniae	ST25	279	K2	O1	146	205871	660768	5671193	0	1	7	9	-	-	-	-	-	-	wzi72	aac(3)-IIa.v1;aadA2	-	-	-	-	-	catII.2*	-	sul1;sul2	tet(D)	-	dfrA16.v2	TEM-1D.v1^	-	CTX-M-15	-	-	SHV-11.v1^
KLE_AA5178AA_AS	ERR984945	0	0	0	0	Klebsiella pneumoniae	ST1427	1782	unknown (KL155)	unknown (OL101)	157	183184	406087	5537710	0	0	6	7	-	-	-	-	-	-	wzi173	aadA2	-	-	-	-	-	catII.2*	-	sul1;sul2	tet(D)	-	dfrA16.v2	TEM-1D.v1^	-	-	-	-	SHV-11.v1^
KLE_AA5179AA_AS	ERR984960	0	0	0	0	Klebsiella quasipneumoniae subsp. similipneumoniae	ST414	1781	unknown (KL123)	O3/O3a	157	390676	730661	5450834	0	1	8	16	-	-	-	-	-	-	wzi44	aac(3)-IIa.v1^;aac(6')-Ib-cr.v2;aadA^;strA.v1;strB.v1	-	-	qnrB1.v2^	-	-	CatB4.v1;catA1*	-	sul1*;sul2	tet(A).v1	-	dfrA14.v2*;dfrA15.v2*	OXA-1;TEM-1D.v1^	-	CTX-M-15	-	-	OKP-B-8;SHV-11.v1^
KLE_AA5181AA_AS	ERR985160	2014	Europe	United Kingdom	0	Klebsiella pneumoniae	ST45	97	K62	O2a	78	355825	1053400	5445706	1	1	8	12	ybt 10; ICEKp4	-	-	-	-	-	wzi149	aac(3)-IIa.v1^;aac(6')-Ib-cr.v2;strA.v1^;strB.v1	-	-	qnrB1.v2^	-	-	CatB4.v1?	-	sul2	tet(A).v1	-	dfrA14.v2*	OXA-1;TEM-1D.v1^	-	CTX-M-15	-	-	SHV-1
KLE_AA5182AA_AS	ERR985161	2014	Europe	United Kingdom	0	Klebsiella pneumoniae	ST45	97	K62	O2a	85	355657	759786	5445965	1	1	8	12	ybt 10; ICEKp4	-	-	-	-	-	wzi149	aac(3)-IIa.v1^;aac(6')-Ib-cr.v2;strA.v1^;strB.v1	-	-	qnrB1.v2^	-	-	CatB4.v1?	-	sul2	tet(A).v1	-	dfrA14.v2*	OXA-1;TEM-1D.v1^	-	CTX-M-15	-	-	SHV-1
KLE_AA5183AA_AS	ERR985162	2014	Europe	United Kingdom	0	Klebsiella pneumoniae	ST101	78	unknown (KL106)	O1	96	314250	749566	5543869	0	1	6	7	-	-	-	-	-	-	wzi29	strA.v1^;strB.v1	-	-	qnrB1.v2^	-	-	-	-	sul2	-	-	dfrA14.v2*	TEM-1D.v1^	-	CTX-M-15	-	-	SHV-1^
KLE_AA5184AA_AS	ERR985163	2014	Europe	United Kingdom	0	Klebsiella pneumoniae	ST277	974	unknown (KL163)	O3b	68	371695	983302	5718804	0	1	3	3	-	-	-	-	-	-	wzi535	-	-	-	-	-	-	-	-	sul2	tet(A).v1	-	-	-	-	CTX-M-1	-	-	SHV-27^
KLE_AA5185AA_AS	ERR985164	2014	Europe	United Kingdom	0	Klebsiella pneumoniae	ST277	974	unknown (KL163)	O3b	68	348399	712773	5719082	0	1	3	3	-	-	-	-	-	-	wzi535	-	-	-	-	-	-	-	-	sul2	tet(A).v1	-	-	-	-	CTX-M-1	-	-	SHV-27^
KLE_AA5186AA_AS	ERR985165	2014	Europe	United Kingdom	0	Klebsiella pneumoniae	ST277	974	unknown (KL163)	O3b	58	374474	912115	5716932	0	1	3	3	-	-	-	-	-	-	wzi535	-	-	-	-	-	-	-	-	sul2	tet(A).v1	-	-	-	-	CTX-M-1	-	-	SHV-27^
KLE_AA5187AA_AS	ERR985166	2014	Europe	United Kingdom	0	Klebsiella pneumoniae	ST277	974	unknown (KL163)	O3b	60	374474	898083	5715385	0	1	3	3	-	-	-	-	-	-	wzi535	-	-	-	-	-	-	-	-	sul2	tet(A).v1	-	-	-	-	CTX-M-1	-	-	SHV-27^
KLE_AA5188AA_AS	ERR985167	2014	Europe	United Kingdom	0	Klebsiella pneumoniae	ST219	440	unknown (KL114)	O1	89	263842	605552	5430225	0	1	7	11	-	-	-	-	-	-	wzi177	aadA2^;aph3-Ia.v1^;strA.v1*;strB.v1*	-	-	qnrS1	-	mphA	catII.2*	-	sul1;sul2	-	-	dfrA12	-	-	CTX-M-15	-	-	SHV-1^
KLE_AA5189AA_AS	ERR985168	2014	Europe	United Kingdom	0	Klebsiella pneumoniae	ST902	1794	unknown (KL125)	O5	152	625624	2051928	5891864	0	1	7	11	-	-	-	-	-	-	wzi177	aac(3)-IIa.v1^;aac(6')-Ib-cr.v2;strA.v1^;strB.v1	-	-	qnrB1.v2^	-	-	CatB4.v1?	-	sul2	tet(A).v1	-	-	OXA-1;TEM-1D.v1^	-	CTX-M-15	-	-	SHV-38
KLE_AA5190AA_AS	ERR985169	2014	Europe	United Kingdom	0	Klebsiella pneumoniae	ST219	440	unknown (KL114)	O1	87	264777	399614	5458204	0	1	7	10	-	-	-	-	-	-	wzi177	aadA2^;strA.v1*;strB.v1*	-	-	qnrS1	-	mphA	catII.2*	-	sul1;sul2	-	-	dfrA12	-	-	CTX-M-15	-	-	SHV-1^
KLE_AA5191AA_AS	ERR985170	2014	Europe	United Kingdom	0	Klebsiella pneumoniae	ST48	140	K62	O1	73	348665	704203	5331152	0	1	6	5	-	-	-	-	-	-	wzi62	aac(6')-Ib-cr.v2	-	-	-	-	-	CatB4.v1?	-	-	tet(A).v1	-	-	OXA-1	-	CTX-M-15	-	-	SHV-1^
KLE_AA5192AA_AS	ERR985191	0	0	0	0	Klebsiella pneumoniae	ST188	507	K31	O3b	301	100915	295056	6003733	0	0	3	2	-	-	-	-	-	-	wzi31	aac(3)-IIa.v1*?	-	-	-	-	-	-	-	-	-	-	-	FOX-8*	-	-	-	-	SHV-37
KLE_AA5193AA_AS	ERR985213	0	0	0	0	Klebsiella quasipneumoniae subsp. similipneumoniae	ST477	1797	K15	O5	84	494487	981218	5480332	0	1	6	6	-	-	-	-	-	-	wzi50	-	-	-	qnrS1	-	-	-	-	sul1	tet(A).v1	-	dfrA1.v1	TEM-1D.v1^	-	CTX-M-15	-	-	OKP-B-7^
KLE_AA5194AA_AS	SRR2032826	2002	Americas	United States	0	Klebsiella aerogenes	NA	1798	unknown (KL140)	unknown (O2a)	61	396685	842339	5060093	0	0	0	0	-	-	-	iro unknown	-	-	-	-	-	-	-	-	-	-	-	-	-	-	-	-	-	-	-	-	-
KLE_AA5195AA_AS	SRR2032828	2002	Americas	United States	0	Klebsiella aerogenes	NA	672	unknown (K68)	O5	41	399196	729026	5316545	2	0	0	0	ybt 17; ICEKp10	clb 3	-	iro unknown	-	-	-	-	-	-	-	-	-	-	-	-	-	-	-	-	-	-	-	-	-
KLE_AA5196AA_AS	SRR2032829	2005	Americas	United States	0	Klebsiella aerogenes	NA	1803	unknown (KL119)	O3/O3a	45	475825	861746	5062046	0	0	0	0	-	-	-	iro unknown	-	-	-	-	-	-	-	-	-	-	-	-	-	-	-	-	-	-	-	-	-
KLE_AA5197AA_AS	SRR2032831	2006	Americas	United States	0	Klebsiella aerogenes	NA	1807	unknown (K68)	O3/O3a	87	459935	752647	5070889	0	0	0	0	-	-	-	iro unknown	-	-	-	-	-	-	-	-	-	-	-	-	-	-	-	-	-	-	-	-	-
KLE_AA5198AA_AS	SRR2032832	2006	Americas	United States	0	Klebsiella aerogenes	NA	1800	unknown (KL119)	O3/O3a	61	299789	1010211	5325954	0	0	0	0	-	-	-	iro unknown	-	-	-	-	-	-	-	-	-	-	-	-	-	-	-	-	-	-	-	-	-
KLE_AA5199AA_AS	SRR2032833	2007	Americas	United States	0	Klebsiella Ka4	NA	1806	unknown (KL167)	unknown (O2a)	66	370134	622302	5325339	2	0	0	0	ybt 17; ICEKp10	clb 3	-	iro unknown	-	-	-	-	-	-	-	-	-	-	-	-	-	-	-	-	-	-	-	-	-
KLE_AA5200AA_AS	SRR2032834	2007	Americas	United States	0	Klebsiella aerogenes	NA	1801	unknown (KL186)	unknown (OL102)	84	167252	485328	5626047	2	0	0	0	ybt 17; ICEKp10	clb 3	-	iro unknown	-	-	-	-	-	-	-	-	-	-	-	-	-	-	-	-	-	-	-	-	-
KLE_AA5201AA_AS	SRR2032835	2008	Americas	United States	0	Klebsiella Ka4	NA	1802	unknown (KL167)	unknown (O2a)	43	489036	895544	5104384	0	0	0	0	-	-	-	-	-	-	-	-	-	-	-	-	-	-	-	-	-	-	-	-	-	-	-	-	-
KLE_AA5202AA_AS	SRR2032836	2009	Americas	United States	0	Klebsiella Ka4	NA	1809	unknown (KL167)	unknown (O2a)	51	224268	490034	5303364	0	0	0	0	-	-	-	-	-	-	-	-	-	-	-	-	-	-	-	-	-	-	-	-	-	-	-	-	-
KLE_AA5203AA_AS	SRR2032837	2009	Americas	United States	0	Klebsiella aerogenes	NA	1812	unknown (KL167)	unknown (O2a)	69	217050	375437	5377723	2	0	0	0	ybt 17; ICEKp10	clb 3	-	iro unknown	-	-	-	-	-	-	-	-	-	-	-	-	-	-	-	-	-	-	-	-	-
KLE_AA5204AA_AS	SRR2032838	2009	Americas	United States	0	Klebsiella aerogenes	NA	672	unknown (K68)	O5	42	336812	625024	5370195	2	0	0	0	ybt 20; ICEKp10	clb 3	-	iro unknown	-	-	-	-	-	-	-	-	-	-	-	-	-	-	-	-	-	-	-	-	-
KLE_AA5205AA_AS	SRR2032839	2003	Americas	United States	0	Klebsiella aerogenes	NA	1804	unknown (K65)	unknown (OL102)	45	320613	615418	5149805	0	0	0	0	-	-	-	iro unknown	-	-	-	-	-	-	-	-	-	-	-	-	-	-	-	-	-	-	-	-	-
KLE_AA5206AA_AS	SRR2032840	2010	Americas	United States	0	Klebsiella aerogenes	NA	1805	unknown (KL186)	unknown (OL101)	63	374734	687669	4961094	0	0	0	0	-	-	-	iro unknown	-	-	-	-	-	-	-	-	-	-	-	-	-	-	-	-	-	-	-	-	-
KLE_AA5207AA_AS	SRR2032841	2010	Americas	United States	0	Klebsiella aerogenes	NA	1815	unknown (KL186)	unknown (OL102)	63	371120	760119	5138898	0	0	0	0	-	-	-	iro unknown	-	-	-	-	-	-	-	-	-	-	-	-	-	-	-	-	-	-	-	-	-
KLE_AA5208AA_AS	SRR2032842	2010	Americas	United States	0	Klebsiella aerogenes	NA	1808	unknown (KL186)	unknown (OL102)	62	367937	763644	5162407	0	0	0	0	-	-	-	iro unknown	-	-	-	-	-	-	-	-	-	-	-	-	-	-	-	-	-	-	-	-	-
KLE_AA5209AA_AS	SRR2032843	2011	Americas	United States	0	Klebsiella aerogenes	NA	672	unknown (K68)	O5	41	396592	620808	5131152	2	0	0	0	ybt 17; ICEKp10	clb 3	-	iro unknown	-	-	-	-	-	-	-	-	-	-	-	-	-	-	-	-	-	-	-	-	-
KLE_AA5210AA_AS	SRR2032845	2011	Americas	United States	0	Klebsiella aerogenes	NA	1811	unknown (K68)	O3/O3a	53	383863	643657	5308239	0	0	0	0	-	-	-	iro unknown	-	-	-	-	-	-	-	-	-	-	-	-	-	-	-	-	-	-	-	-	-
KLE_AA5211AA_AS	SRR2032846	2012	Americas	United States	0	Klebsiella aerogenes	NA	1810	unknown (KL167)	unknown (O2a)	60	332932	655265	5091263	0	0	0	0	-	-	-	iro unknown	-	-	-	-	-	-	-	-	-	-	-	-	-	-	-	-	-	-	-	-	-
KLE_AA5212AA_AS	SRR2032847	2012	Americas	United States	0	Klebsiella aerogenes	NA	1801	unknown (KL186)	unknown (OL102)	69	183864	407818	5336804	2	0	0	0	ybt 17; ICEKp10	clb 3	-	iro unknown	-	-	-	-	-	-	-	-	-	-	-	-	-	-	-	-	-	-	-	-	-
KLE_AA5213AA_AS	SRR2032848	2012	Americas	United States	0	Klebsiella Ka4	NA	1817	unknown (KL167)	unknown (O2a)	52	453295	1220937	5542388	2	0	0	0	ybt unknown	clb 3	-	-	-	-	-	-	-	-	-	-	-	-	-	-	-	-	-	-	-	-	-	-	-
KLE_AA5214AA_AS	SRR2032849	2013	Americas	United States	0	Klebsiella aerogenes	NA	1818	unknown (KL167)	unknown (O2a)	46	413535	827379	5213118	2	0	0	0	ybt 17; ICEKp10	clb 3	-	iro unknown	-	-	-	-	-	-	-	-	-	-	-	-	-	-	-	-	-	-	-	-	-
KLE_AA5215AA_AS	SRR2032850	2013	Americas	United States	0	Klebsiella aerogenes	NA	1812	unknown (KL167)	unknown (O2a)	69	343678	928195	5252273	2	0	0	0	ybt 17; ICEKp10	clb 3	-	iro unknown	-	-	-	-	-	-	-	-	-	-	-	-	-	-	-	-	-	-	-	-	-
KLE_AA5216AA_AS	SRR2032851	2003	Americas	United States	0	Klebsiella aerogenes	NA	672	unknown (K68)	O5	55	379210	656724	5299053	2	0	0	0	ybt 20; ICEKp10	clb 3	-	iro unknown	-	-	-	-	-	-	-	-	-	-	-	-	-	-	-	-	-	-	-	-	-
KLE_AA5217AA_AS	SRR2032863	2004	Americas	United States	0	Klebsiella aerogenes	NA	1801	unknown (KL186)	unknown (OL102)	91	146865	378330	5566643	2	0	1	1	ybt 17; ICEKp10	clb 3 (truncated)	-	iro unknown	-	-	-	-	-	-	-	-	-	-	-	-	-	-	-	TEM-1D.v1^	-	-	-	-	-
KLE_AA5218AA_AS	SRR2032867	2004	Americas	United States	0	Klebsiella aerogenes	NA	1801	unknown (KL186)	unknown (OL102)	65	317056	683521	5422557	2	0	0	0	ybt 17; ICEKp10	clb 3	-	iro unknown	-	-	-	-	-	-	-	-	-	-	-	-	-	-	-	-	-	-	-	-	-
KLE_AA5219AA_AS	SRR2032868	2004	Americas	United States	0	Klebsiella aerogenes	NA	672	unknown (K68)	O5	64	379211	839151	5148824	2	0	0	0	ybt 17; ICEKp10	clb 3	-	iro unknown	-	-	-	-	-	-	-	-	-	-	-	-	-	-	-	-	-	-	-	-	-
KLE_AA5221AA_AS	SRR2032870	2005	Americas	United States	0	Klebsiella aerogenes	NA	672	unknown (K68)	O5	44	341606	695366	5197210	2	0	0	0	ybt 0; ICEKp10	clb 3	-	iro unknown	-	-	-	-	-	-	-	-	-	-	-	-	-	-	-	-	-	-	-	-	-
KLE_AA5225AA_AS	SRR2098675	2012	Americas	United States	Arizona	Klebsiella pneumoniae	ST380	173	K2	O1	53	404217	855049	5431228	4	0	0	0	ybt 14; ICEKp12 (truncated)	-	iuc 2	iro 2 (truncated)	rmp 2; KpVP-2 (truncated)	-	wzi203	-	-	-	-	-	-	-	-	-	-	-	-	-	-	-	-	-	SHV-207
KLE_AA5226AA_AS	SRR2098676	2012	Americas	United States	Arizona	Klebsiella pneumoniae	ST380	173	K2	O1	48	301371	737931	5308202	1	0	0	0	ybt 14; ICEKp12 (truncated)	-	-	-	-	-	wzi203	-	-	-	-	-	-	-	-	-	-	-	-	-	-	-	-	-	SHV-207
KLE_AA5227AA_AS	SRR2098677	2012	Americas	United States	Arizona	Klebsiella pneumoniae	ST380	173	K2	O1	89	154197	529230	5494442	4	0	0	0	ybt 14; ICEKp12 (truncated)	-	iuc 2	iro 2 (truncated)	rmp 2; KpVP-2	-	wzi203	-	-	-	-	-	-	-	-	-	-	-	-	-	-	-	-	-	SHV-207
KLE_AA5228AA_AS	SRR2098678	2012	Americas	United States	Arizona	Klebsiella pneumoniae	ST380	173	K2	O1	63	197168	770050	5328465	1	0	0	0	ybt 14; ICEKp12 (truncated)	-	-	-	-	-	wzi203	-	-	-	-	-	-	-	-	-	-	-	-	-	-	-	-	-	SHV-207
KLE_AA5229AA_AS	SRR2098679	2012	Americas	United States	Arizona	Klebsiella pneumoniae	ST433	129	unknown (KL102)	O2afg	80	178589	682540	5360696	0	0	0	0	-	-	-	-	-	-	wzi173	-	-	-	-	-	-	-	-	-	-	-	-	-	-	-	-	-	SHV-11.v1^
KLE_AA5230AA_AS	SRR2098680	2012	Americas	United States	Arizona	Klebsiella pneumoniae	ST268	129	K20	O2a	66	261515	446220	5709119	0	0	0	0	-	-	-	-	-	-	wzi95	-	-	-	-	-	-	-	-	-	-	-	-	-	-	-	-	-	SHV-11.v1^
KLE_AA5231AA_AS	SRR2098681	2012	Americas	United States	Arizona	Klebsiella pneumoniae	ST268	129	K20	O2a	192	173254	642739	5555572	0	0	0	0	-	-	-	-	-	-	wzi95	-	-	-	-	-	-	-	-	-	-	-	-	-	-	-	-	-	SHV-11.v1^
KLE_AA5232AA_AS	SRR2098682	2011	Americas	United States	Arizona	Klebsiella pneumoniae	ST1775	129	K28	O2a	189	147246	440689	5551145	1	0	0	0	ybt unknown	-	-	-	-	-	wzi28	-	-	-	-	-	-	-	-	-	-	-	-	-	-	-	-	-	SHV-11.v1^
KLE_AA5233AA_AS	SRR2098683	2012	Americas	United States	Arizona	Klebsiella pneumoniae	ST45	97	K62	O2a	96	319201	696788	5581581	1	0	3	4	ybt 10; ICEKp4	-	-	-	-	-	wzi149	aadA^;aph3-Ia.v1*?	-	-	-	-	-	-	-	sul1	tet(D)	-	-	-	-	-	-	-	SHV-1
KLE_AA5235AA_AS	SRR2098685	2012	Americas	United States	Arizona	Klebsiella pneumoniae	ST45	97	K62	O2a	75	239213	723425	5394525	1	0	2	3	ybt 10; ICEKp4	-	-	-	-	-	wzi149	aadA^;aph3-Ia.v1*?	-	-	-	-	-	-	-	sul1	-	-	-	-	-	-	-	-	SHV-1
KLE_AA5236AA_AS	SRR2098686	2011	Americas	United States	Arizona	Klebsiella pneumoniae	ST76	146	K14	O5	342	30320	152414	5501998	0	0	0	0	-	-	-	-	-	-	wzi91	-	-	-	-	-	-	-	-	-	-	-	-	-	-	-	-	-	SHV-1^
KLE_AA5237AA_AS	SRR2098687	2012	Americas	United States	Arizona	Klebsiella pneumoniae	ST76	146	K21	O3/O3a	106	198725	637880	5440527	0	0	0	0	-	-	-	-	-	-	wzi262	-	-	-	-	-	-	-	-	-	-	-	-	-	-	-	-	-	SHV-1^
KLE_AA5238AA_AS	SRR2098688	2012	Americas	United States	Arizona	Klebsiella pneumoniae	ST76	146	K21	O3/O3a	56	186248	610025	5422291	0	0	0	0	-	-	-	-	-	-	wzi262	-	-	-	-	-	-	-	-	-	-	-	-	-	-	-	-	-	SHV-1^
KLE_AA5239AA_AS	SRR2098689	2012	Americas	United States	Arizona	Klebsiella pneumoniae	ST629-1LV	1838	K10	O3/O3a	107	199152	359624	5463421	0	0	3	6	-	-	-	-	-	-	wzi100	aph3-Ia.v1*?;strA.v1^;strB.v1	-	-	-	-	-	-	-	sul2^	tet(B).v2*;tetR	-	-	-	-	-	-	-	SHV-11.v1^
KLE_AA5240AA_AS	SRR2098690	2012	Americas	United States	Arizona	Klebsiella pneumoniae	ST629	1838	K10	O3/O3a	77	229786	397191	5566821	0	0	3	6	-	-	-	-	-	-	wzi100	aph3-Ia.v1*?;strA.v1^;strB.v1	-	-	-	-	-	-	-	sul2^	tet(B).v2*;tetR	-	-	-	-	-	-	-	SHV-11.v1^
KLE_AA5241AA_AS	SRR2098691	2012	Americas	United States	Arizona	Klebsiella pneumoniae	ST188	507	K31	O3b	135	273352	1097604	5641116	0	0	0	0	-	-	-	-	-	-	wzi31	-	-	-	-	-	-	-	-	-	-	-	-	-	-	-	-	-	SHV-37
KLE_AA5242AA_AS	SRR2098692	2012	Americas	United States	Arizona	Klebsiella pneumoniae	ST188	507	K30	O2afg	133	99446	431550	5487098	0	0	0	0	-	-	-	-	-	-	wzi273	-	-	-	-	-	-	-	-	-	-	-	-	-	-	-	-	-	SHV-37
KLE_AA5243AA_AS	SRR2098693	2012	Americas	United States	Arizona	Klebsiella pneumoniae	ST188	507	K51	O2afg	1756	143857	444280	5735467	0	0	0	0	-	-	-	-	-	-	wzi104	-	-	-	-	-	-	-	-	-	-	-	-	-	-	-	-	-	SHV-37
KLE_AA5244AA_AS	SRR2098694	2012	Americas	United States	Arizona	Klebsiella pneumoniae	ST1780	1841	K17	O1	134	234122	423764	5332884	0	0	0	0	-	-	-	-	-	-	wzi137	-	-	-	-	-	-	-	-	-	-	-	-	-	-	-	-	-	SHV-1^
KLE_AA5245AA_AS	SRR2098695	2012	Americas	United States	Arizona	Klebsiella pneumoniae	ST14	10	K2	O1	148	101287	274229	5391039	0	0	0	0	-	-	-	-	-	-	wzi2	-	-	-	-	-	-	-	-	-	-	-	-	-	-	-	-	-	SHV-28.v1^
KLE_AA5246AA_AS	SRR2098696	2012	Americas	United States	Arizona	Klebsiella pneumoniae	ST870	1841	K17	O1	85	299501	630671	5192629	0	0	0	0	-	-	-	-	-	-	wzi137	-	-	-	-	-	-	-	-	-	-	-	-	-	-	-	-	-	SHV-1^
KLE_AA5247AA_AS	SRR2098697	2012	Americas	United States	Arizona	Klebsiella pneumoniae	ST107	440	unknown (KL142)	O2a	131	178076	453398	5563834	0	0	2	2	-	-	-	-	-	-	wzi375	aadA^	-	-	-	-	-	-	-	sul1	-	-	-	-	-	-	-	-	SHV-1^
KLE_AA5248AA_AS	SRR2098698	2012	Americas	United States	Arizona	Klebsiella pneumoniae	ST44	1843	K57	O1	55	214240	804819	5280430	0	0	0	0	-	-	-	-	-	-	wzi34	-	-	-	-	-	-	-	-	-	-	-	-	-	-	-	-	-	SHV-1^
KLE_AA5249AA_AS	SRR2098699	2012	Americas	United States	Arizona	Klebsiella pneumoniae	ST1010	1844	unknown (KL142)	O1	46	250942	954184	5385761	0	0	2	2	-	-	-	-	-	-	wzi377	aph3-Ia.v1^	-	-	-	-	-	-	-	-	tet(A).v1	-	-	-	-	-	-	-	SHV-11.v1^
KLE_AA5250AA_AS	SRR2098700	2011	Americas	United States	Arizona	Klebsiella pneumoniae	ST1686	180	unknown (KL113)	O1	103	270602	716663	5334436	0	0	0	0	-	-	-	-	-	-	wzi351	-	-	-	-	-	-	-	-	-	-	-	-	-	-	-	-	-	SHV-106*
KLE_AA5251AA_AS	SRR2098701	2012	Americas	United States	Arizona	Klebsiella pneumoniae	ST6	243	K7	O1	103	163901	387733	5427780	1	0	0	0	ybt 14; ICEKp5	-	-	-	-	-	wzi7	-	-	-	-	-	-	-	-	-	-	-	-	-	-	-	-	-	SHV-1
KLE_AA5253AA_AS	SRR2098751	2012	Americas	United States	Arizona	Klebsiella pneumoniae	ST1013	445	K39	O1	102	249148	390302	5544270	1	0	1	1	ybt 14; ICEKp5	-	-	-	-	-	wzi112	-	-	-	-	-	-	-	-	-	tet(D)	-	-	-	-	-	-	-	SHV-11.v1^
KLE_AA5254AA_AS	SRR2098752	2012	Americas	United States	Arizona	Klebsiella pneumoniae	ST1774	1848	K38	O12	127	125303	301841	5728602	0	0	4	12	-	-	-	-	-	-	wzi275	aac(3)-IV;aadA2^;aadA^;aph(4)-Ia;aph3-Ia.v1^;strA.v1;strB.v1	-	-	-	-	-	-	-	sul1;sul2	tet(B).v2*;tetR	-	dfrA12	-	-	-	-	-	SHV-11.v1^
KLE_AA5255AA_AS	SRR2098753	2012	Americas	United States	Arizona	Klebsiella pneumoniae	ST1779	2	K38	O3b	93	326932	662211	5231259	0	0	0	0	-	-	-	-	-	-	wzi96	-	-	-	-	-	-	-	-	-	-	-	-	-	-	-	-	-	SHV-11.v1^
KLE_AA5256AA_AS	SRR2098754	2011	Americas	United States	Arizona	Klebsiella pneumoniae	ST14	10	K16	O1	92	224231	404488	5502169	0	0	4	5	-	-	-	-	-	-	wzi16	aadA1.v1^;aph3-Ia.v1*?	-	-	-	-	-	-	-	sul1	tet(D)	-	dfrA1.v2	-	-	-	-	-	SHV-1^
KLE_AA5257AA_AS	SRR2098755	2012	Americas	United States	Arizona	Klebsiella pneumoniae	ST896	2	K3	O2afg	381	353036	453568	5505222	0	0	0	0	-	-	-	-	-	-	wzi59	-	-	-	-	-	-	-	-	-	-	-	-	-	-	-	-	-	SHV-11.v1^
KLE_AA5258AA_AS	SRR2098756	2012	Americas	United States	Arizona	Klebsiella pneumoniae	ST147	3	K64	O2a	68	144918	326960	5252196	0	0	0	0	-	-	-	-	-	-	wzi64	-	-	-	-	-	-	-	-	-	-	-	-	-	-	-	-	-	SHV-11.v1^
KLE_AA5259AA_AS	SRR2098757	2012	Americas	United States	Arizona	Klebsiella pneumoniae	ST1540	1856	unknown (KL145)	unknown (OL103)	62	212817	533390	5431941	0	0	0	0	-	-	-	-	-	-	wzi451	-	-	-	-	-	-	-	-	-	-	-	-	-	-	-	-	-	SHV-11.v1^
KLE_AA5260AA_AS	SRR2098758	2012	Americas	United States	Arizona	Klebsiella pneumoniae	ST1296	1864	unknown (KL105)	O3b	974	156437	508699	5429541	0	0	1	0	-	-	-	-	-	-	wzi75	-	-	-	-	-	-	-	-	-	-	-	-	-	-	-	-	-	SHV-11.v1^
KLE_AA5261AA_AS	SRR2098759	2012	Americas	United States	Arizona	Klebsiella pneumoniae	ST1613	1858	K12	unknown (OL103)	131	184116	461173	5819156	0	0	4	7	-	-	-	-	-	-	wzi240	aac(3)-VIa*;aadA2;aadA^	-	-	-	-	-	cmlA1*	-	sul1	tet(B).v2*;tetR	-	-	-	-	-	-	-	SHV-38
KLE_AA5262AA_AS	SRR2098760	2012	Americas	United States	Arizona	Klebsiella pneumoniae	ST487	1859	K8	O2afg	136	215559	434683	5457787	0	0	0	0	-	-	-	-	-	-	wzi8	-	-	-	-	-	-	-	-	-	-	-	-	-	-	-	-	-	SHV-108
KLE_AA5263AA_AS	SRR2098761	2012	Americas	United States	Arizona	Klebsiella pneumoniae	ST39	268	unknown (KL149)	O1	90	215555	419726	5363443	0	0	1	2	-	-	-	-	-	-	wzi452	-	-	-	-	-	-	-	-	-	tet(B).v2*;tetR	-	-	-	-	-	-	-	SHV-11.v1^
KLE_AA5264AA_AS	SRR2098762	2012	Americas	United States	Arizona	Klebsiella pneumoniae	ST1689	1863	K13	O3b	63	264839	558147	5201945	0	0	0	0	-	-	-	-	-	-	wzi39	-	-	-	-	-	-	-	-	-	-	-	-	-	-	-	-	-	SHV-1^
KLE_AA5265AA_AS	SRR2098763	2012	Americas	United States	Arizona	Klebsiella pneumoniae	ST1777	1860	unknown (KL111)	O3b	90	168167	374023	5457903	1	1	4	5	ybt 17; ICEKp10	-	-	-	-	-	wzi113	aac(3)-VIa*;aadA^	-	-	-	-	-	-	-	sul1	tet(D)	-	-	-	-	SHV-2A^	-	-	-
KLE_AA5266AA_AS	SRR2098764	2012	Americas	United States	Arizona	Klebsiella pneumoniae	ST435	1861	K17	O1	94	143597	387497	5538390	3	0	3	5	-	-	iuc 5	iro 5	-	-	wzi253	aac(3)-VIa*;aadA^;aph3-Ia.v1^	-	-	-	-	-	-	-	sul1	-	-	-	TEM-1D.v1^	-	-	-	-	SHV-42
KLE_AA5268AA_AS	SRR2098767	2011	Americas	United States	Arizona	Klebsiella pneumoniae	ST111	21	K63	O1	96	167138	370608	5472035	1	0	1	1	ybt 10; ICEKp4 (truncated)	-	-	-	-	-	wzi63	aph3-Ia.v1*?	-	-	-	-	-	-	-	-	-	-	-	-	-	-	-	-	SHV-11.v1^
KLE_AA5269AA_AS	SRR2098768	2012	Americas	United States	Arizona	Klebsiella pneumoniae	ST111	21	K63	O1	67	328545	682535	5164014	0	0	0	0	-	-	-	-	-	-	wzi63	-	-	-	-	-	-	-	-	-	-	-	-	-	-	-	-	-	SHV-11.v1^
KLE_AA5270AA_AS	SRR2098769	2012	Americas	United States	Arizona	Klebsiella pneumoniae	ST1694	277	K63	O1	163	149241	402833	5603549	0	0	0	0	-	-	-	-	-	-	wzi150	-	-	-	-	-	-	-	-	-	-	-	-	-	-	-	-	-	SHV-11.v1^
KLE_AA5271AA_AS	SRR2098770	2012	Americas	United States	Arizona	Klebsiella pneumoniae	ST1694	277	K63	O1	156	176689	370245	5654865	0	0	0	0	-	-	-	-	-	-	wzi150	-	-	-	-	-	-	-	-	-	-	-	-	-	-	-	-	-	SHV-11.v1^
KLE_AA5272AA_AS	SRR2098771	2012	Americas	United States	Arizona	Klebsiella pneumoniae	ST1694	277	K63	O1	89	216318	404662	5639812	0	0	0	0	-	-	-	-	-	-	wzi150	-	-	-	-	-	-	-	-	-	-	-	-	-	-	-	-	-	SHV-11.v1^
KLE_AA5274AA_AS	SRR2098773	2012	Americas	United States	Arizona	Klebsiella pneumoniae	ST1693	277	K23	O1	275	191259	570474	5817381	0	0	1	1	-	-	-	-	-	-	wzi83	-	-	fosA7*	-	-	-	-	-	-	-	-	-	-	-	-	-	-	SHV-185*
KLE_AA5275AA_AS	SRR2098774	2012	Americas	United States	Arizona	Klebsiella pneumoniae	ST25	279	K2	O1	94	349814	875648	5462820	1	0	5	7	ybt 6; ICEKp5	-	-	-	-	-	wzi72	aph3-Ia.v1*?;strA.v1^;strB.v1	-	-	-	-	-	-	-	sul2	tet(D)	-	dfrA14.v2*	TEM-1D.v1^	-	-	-	-	SHV-11.v1^
KLE_AA5276AA_AS	SRR2098775	2012	Americas	United States	Arizona	Klebsiella pneumoniae	ST1692	1869	K30	O1	60	200861	589250	5221464	0	0	0	0	-	-	-	-	-	-	wzi276	-	-	-	-	-	-	-	-	-	-	-	-	-	-	-	-	-	SHV-60
KLE_AA5277AA_AS	SRR2098776	2012	Americas	United States	Arizona	Klebsiella pneumoniae	ST23	24	K1	O1	67	272390	562842	5661953	5	0	0	0	ybt 1; ICEKp10	clb 2	iuc 1	iro 1	rmp 1; KpVP-1 (truncated)	rmpA2_8-60%	wzi1	-	-	-	-	-	-	-	-	-	-	-	-	-	-	-	-	-	SHV-11.v1^
KLE_AA5278AA_AS	SRR2098777	2012	Americas	United States	Arizona	Klebsiella pneumoniae	ST163	139	unknown (KL109)	O1	129	120614	273697	5434498	0	0	0	0	-	-	-	-	-	-	wzi211	-	-	-	-	-	-	-	-	-	-	-	-	-	-	-	-	-	SHV-36
KLE_AA5280AA_AS	SRR2098780	2012	Americas	United States	Arizona	Klebsiella pneumoniae	ST1690	242	unknown (KL110)	O2a	80	182116	346974	5186616	0	0	0	0	-	-	-	-	-	-	wzi199	-	-	-	-	-	-	-	-	-	-	-	-	-	-	-	-	-	SHV-11.v1^
KLE_AA5282AA_AS	SRR2098785	2012	Americas	United States	Arizona	Klebsiella pneumoniae	ST1691	68	unknown (KL110)	O2a	1176	139609	363633	5643116	0	0	0	0	-	-	-	-	-	-	wzi199	-	-	-	-	-	-	-	-	-	-	-	-	-	-	-	-	-	SHV-26
KLE_AA5283AA_AS	SRR2098787	2012	Americas	United States	Arizona	Klebsiella pneumoniae	ST134	673	K25	O5	154	294926	572520	5712734	0	0	0	0	-	-	-	-	-	-	wzi168	-	-	-	-	-	-	-	-	-	-	-	-	-	-	-	-	-	SHV-60
KLE_AA5284AA_AS	SRR2098788	2012	Americas	United States	Arizona	Klebsiella pneumoniae	ST20	52	K28	O1	137	306451	698455	5631501	0	0	0	0	-	-	-	-	-	-	wzi84	-	-	-	-	-	-	-	-	-	-	-	-	-	-	-	-	-	SHV-187
KLE_AA5285AA_AS	SRR2098789	2012	Americas	United States	Arizona	Klebsiella pneumoniae	ST17	52	K25	O5	100	156521	325906	5305204	1	0	0	0	ybt 14; ICEKp5?	-	-	-	-	-	wzi141	-	-	-	-	-	-	-	-	-	-	-	-	-	-	-	-	-	SHV-11.v1^
KLE_AA5287AA_AS	SRR2098794	2012	Americas	United States	Arizona	Klebsiella pneumoniae	ST17	52	K15	O4	196	233882	625464	5371424	0	0	0	0	-	-	-	-	-	-	wzi50	-	-	-	-	-	-	-	-	-	-	-	-	-	-	-	-	-	SHV-11.v1^
KLE_AA5288AA_AS	SRR2098797	2012	Americas	United States	Arizona	Klebsiella pneumoniae	ST133	416	K47	O1	81	287482	611439	5316524	0	0	0	0	-	-	-	-	-	-	wzi47	-	-	-	-	-	-	-	-	-	-	-	-	-	-	-	-	-	SHV-75
KLE_AA5289AA_AS	SRR2098799	2012	Americas	United States	Arizona	Klebsiella pneumoniae	ST17	52	K15	O4	388	276764	489156	5403160	0	0	0	0	-	-	-	-	-	-	wzi50	-	-	-	-	-	-	-	-	-	-	-	-	-	-	-	-	-	SHV-11.v1^
KLE_AA5290AA_AS	SRR2098800	2012	Americas	United States	Arizona	Klebsiella variicola subsp. variicola	ST1778	1879	K54	O3/O3a	105	224525	545044	5764171	1	0	0	0	ybt 15; ICEKp11	-	-	-	-	-	wzi54	-	-	-	-	-	-	-	-	-	-	-	-	-	-	-	-	-	LEN-13*
KLE_AA5291AA_AS	SRR2098801	2012	Americas	United States	Arizona	Klebsiella variicola subsp. variicola	ST1423	1880	K38	O5	79	280955	540880	5562304	0	0	0	0	-	-	-	-	-	-	wzi38	-	-	-	-	-	-	-	-	-	-	-	-	-	-	-	-	-	LEN-13
KLE_AA5292AA_AS	SRR2098802	2012	Americas	United States	Arizona	Klebsiella variicola subsp. variicola	ST1773	321	unknown (KL123)	O5	146	318473	618694	5865571	0	0	0	0	-	-	-	-	-	-	wzi405	-	-	-	-	-	-	-	-	-	-	-	-	-	-	-	-	-	LEN-9
KLE_AA5294AA_AS	SRR2098809	2012	Americas	United States	Arizona	Klebsiella variicola subsp. variicola	ST1688	175	K63	O3/O3a	76	222619	420778	5416867	0	0	0	0	-	-	-	-	-	-	wzi324	-	-	-	-	-	-	-	-	-	-	-	-	-	-	-	-	-	LEN-7
KLE_AA5295AA_AS	SRR2098810	2012	Americas	United States	Arizona	Klebsiella variicola subsp. variicola	ST1688	175	K63	O3/O3a	60	449749	1063064	5419902	0	0	0	0	-	-	-	-	-	-	wzi324	-	-	-	-	-	-	-	-	-	-	-	-	-	-	-	-	-	LEN-7
KLE_AA5296AA_AS	SRR2098811	2011	Americas	United States	Arizona	Klebsiella variicola subsp. variicola	ST697	832	unknown (KL125)	O5	106	156611	619719	5820811	0	0	0	0	-	-	-	-	-	-	wzi188	-	-	-	-	-	-	-	-	-	-	-	-	-	-	-	-	-	LEN-9*
KLE_AA5297AA_AS	SRR2098812	2012	Americas	United States	Arizona	Klebsiella variicola subsp. variicola	ST360	1886	K53	O3/O3a	206	47679	248546	5417686	0	0	0	0	-	-	-	-	-	-	wzi53	-	-	-	-	-	-	-	-	-	-	-	-	-	-	-	-	-	LEN-30
KLE_AA5298AA_AS	SRR2098813	2012	Americas	United States	Arizona	Klebsiella variicola subsp. variicola	ST360	1886	K53	O3/O3a	69	242316	486388	5422632	0	0	0	0	-	-	-	-	-	-	wzi53	-	-	-	-	-	-	-	-	-	-	-	-	-	-	-	-	-	LEN-30
KLE_AA5299AA_AS	SRR2098814	2012	Americas	United States	Arizona	Klebsiella pneumoniae	ST220	4	unknown (KL114)	O1	79	252291	416109	5234140	0	0	0	0	-	-	-	-	-	-	wzi177	-	-	-	-	-	-	-	-	-	-	-	-	-	-	-	-	-	SHV-1^
KLE_AA5300AA_AS	SRR2098815	2012	Americas	United States	Arizona	Klebsiella variicola subsp. variicola	ST681	1889	unknown (KL143)	O5	197	102416	602287	6267311	0	0	0	0	-	-	-	-	-	-	wzi69	-	-	-	-	-	-	-	-	-	-	-	-	-	-	-	-	-	LEN-2^
KLE_AA5301AA_AS	SRR2098816	2011	Americas	United States	Arizona	Klebsiella variicola subsp. variicola	ST1687	1890	unknown (KL151)	unknown (OL103)	63	345330	699774	5561706	0	0	1	1	-	-	-	-	-	-	wzi440	-	-	-	-	-	-	-	-	-	-	-	-	OXA-926*	-	-	-	-	LEN-11*
KLE_AA5303AA_AS	SRR2134679	2015	Americas	United States	Massachusetts	Klebsiella pneumoniae	ST258-1LV	8	unknown (KL107)	O2afg	132	121497	314932	5591791	0	1	6	5	-	-	-	-	-	-	wzi154	aac(6')-Ib'.v1	-	-	-	-	-	catA1^	-	sul1	-	-	-	TEM-1D.v1^	-	SHV-31.v1	-	-	-
KLE_AA5304AA_AS	SRR2134680	2012	Americas	United States	Massachusetts	Klebsiella pneumoniae	ST258	8	unknown (KL107)	unknown (OL102)	89	203939	462391	5554241	0	0	6	6	-	-	-	-	-	-	wzi154	aadA2^;aph3-Ia.v1^	-	-	-	-	mphA	catA1^	-	sul1	-	-	dfrA12	-	-	-	-	-	SHV-11.v1
KLE_AA5305AA_AS	SRR2098765	2012	Americas	United States	Arizona	Klebsiella pneumoniae	ST14	10	K16	O1	89	324920	563012	5321052	0	0	1	1	-	-	-	-	-	-	wzi16	-	-	-	-	-	-	-	-	-	tet(C)*	-	-	-	-	-	-	-	SHV-28.v1^
KLE_AA5306AA_AS	ERR998476	0	0	0	0	Klebsiella pneumoniae	ST13	285	K3	O1	107	349242	553529	5688405	1	1	8	14	ybt 16; ICEKp12	-	-	-	-	-	wzi40	aac(3)-IId*;aadA2^;aph3-Ia.v1^;strA.v1;strB.v1	-	-	-	-	mphA	catA1*	-	sul1;sul2	tet(A).v1	-	dfrA12	SCO-1;TEM-1D.v1^	-	CTX-M-15	-	-	SHV-11.v1^
KLE_AA5307AA_AS	ERR998481	0	0	0	0	Klebsiella pneumoniae	ST25	279	K2	O1	214	222807	660589	5743220	0	1	7	12	-	-	-	-	-	-	wzi72	aac(3)-IIa.v1;aadA2;strA.v1^;strB.v1	-	-	-	-	-	catII.2*	-	sul1;sul2	tet(D)	-	dfrA14.v2*;dfrA16.v2	TEM-1D.v1^	-	CTX-M-15	-	-	SHV-11.v1^
KLE_AA5308AA_AS	ERR998516	0	0	0	0	Klebsiella quasipneumoniae subsp. similipneumoniae	ST334	199	unknown (K68)	O12	83	292614	689229	5303900	0	0	6	6	-	-	-	-	-	-	wzi529	aadA2	-	-	-	-	-	catII.2*	-	sul1	tet(D)	-	dfrA16.v2	TEM-1D.v1^	-	-	-	-	OKP-B-17*?
KLE_AA5309AA_AS	ERR998545	0	0	0	0	Klebsiella pneumoniae	ST4270	1899	K31	O3b	95	381027	636736	5387082	0	0	1	1	-	-	-	-	-	-	wzi102	-	-	-	-	-	-	-	-	-	-	-	-	OXA-926^	-	-	-	-	SHV-1^
KLE_AA5311AA_AS	ERR998575	0	0	0	0	Klebsiella pneumoniae	ST101	78	K17	O1	161	414471	771414	5739110	1	1	7	10	ybt 9; ICEKp3	-	-	-	-	-	wzi137	aac(3)-IId*;aph3-Ia.v1^	-	-	qnrB1.v1	-	-	CatB4.v1;catII.2*	-	-	tet(D)	-	dfrA1.v1;dfrA14.v2*	OXA-1	-	CTX-M-15	-	-	-
KLE_AA5312AA_AS	ERR1008628	0	0	0	0	Klebsiella pneumoniae	ST584	1674	K60	O3b	62	447176	724287	5454186	0	0	0	0	-	-	-	-	-	-	wzi227	-	-	-	-	-	-	-	-	-	-	-	-	-	-	-	-	-	SHV-168^
KLE_AA5313AA_AS	ERR1008629	0	0	0	0	Klebsiella pneumoniae	ST323	251	K21	O3b	147	407089	1326373	5585895	0	1	7	8	-	-	-	-	-	-	wzi262	strA.v1^;strB.v1	-	-	qnrB1.v2^	-	-	-	-	sul2	tet(A).v1	-	dfrA14.v2*	TEM-1D.v1^	-	CTX-M-15	-	-	SHV-1^
KLE_AA5315AA_AS	ERR1008631	0	0	0	0	Klebsiella pneumoniae	ST133	416	unknown (KL116)	O1	67	402673	580015	5564709	0	0	0	0	-	-	-	-	-	-	wzi180	-	-	-	-	-	-	-	-	-	-	-	-	-	-	-	-	-	SHV-75
KLE_AA5316AA_AS	ERR1008632	0	0	0	0	Klebsiella pneumoniae	ST323	251	K21	O3b	81	475629	1128752	5414953	0	1	1	1	-	-	-	-	-	-	wzi262	-	-	-	-	-	-	-	-	-	-	-	-	-	-	CTX-M-15	-	-	SHV-1^
KLE_AA5317AA_AS	ERR1008633	0	0	0	0	Klebsiella pneumoniae	ST111	21	K63	O1	83	359462	1151281	5431299	0	0	0	0	-	-	-	-	-	-	wzi63	-	-	-	-	-	-	-	-	-	-	-	-	-	-	-	-	-	SHV-11.v1^
KLE_AA5319AA_AS	ERR1008635	0	0	0	0	Klebsiella pneumoniae	ST111	21	unknown (KL113)	O1	93	347685	673801	5537869	0	0	0	0	-	-	-	-	-	-	wzi350	-	-	-	-	-	-	-	-	-	-	-	-	-	-	-	-	-	SHV-11.v1^
KLE_AA5320AA_AS	ERR1008636	0	0	0	0	Klebsiella pneumoniae	ST37	2	K14	O3b	71	374651	803049	5306675	0	0	0	0	-	-	-	-	-	-	wzi14	-	-	-	-	-	-	-	-	-	-	-	-	-	-	-	-	-	SHV-11.v1^
KLE_AA5322AA_AS	ERR1008638	0	0	0	0	Klebsiella pneumoniae	ST23	24	K1	O1	87	307117	825765	5587820	5	0	0	0	ybt 1; ICEKp10	clb 2	iuc 1	iro 1	rmp 1; KpVP-1	rmpA2_6*-47%	wzi1	-	-	-	-	-	-	-	-	-	-	-	-	-	-	-	-	-	SHV-11.v1^
KLE_AA5323AA_AS	ERR1008639	0	0	0	0	Klebsiella pneumoniae	ST1694	277	K63	O1	85	385486	968753	5670882	0	0	0	0	-	-	-	-	-	-	wzi150	-	-	-	-	-	-	-	-	-	-	-	-	-	-	-	-	-	SHV-11.v1^
KLE_AA5324AA_AS	ERR1008640	0	0	0	0	Klebsiella variicola subsp. variicola	ST3080	1906	unknown (KL105)	O3/O3a	59	477903	2202689	5667595	0	0	0	0	-	-	-	-	-	-	wzi338	-	-	-	-	-	-	-	-	-	-	-	-	-	-	-	-	-	LEN-18
KLE_AA5326AA_AS	ERR1008642	0	0	0	0	Klebsiella pneumoniae	ST3046	97	K22	O3b	62	370581	602748	5450767	0	0	0	0	-	-	-	-	-	-	wzi264	-	-	-	-	-	-	-	-	-	-	-	-	-	-	-	-	-	SHV-27
KLE_AA5327AA_AS	ERR1008643	0	0	0	0	Klebsiella pneumoniae	ST661	659	K47	unknown (OL101)	112	607873	759868	5311379	1	0	0	0	ybt 4; plasmid	-	-	-	-	-	wzi209	-	-	-	-	-	-	-	-	-	-	-	-	-	-	-	-	-	SHV-27
KLE_AA5328AA_AS	ERR1008644	0	0	0	0	Klebsiella variicola subsp. variicola	ST641	1231	K60	O5	104	219567	442055	5736238	0	0	0	0	-	-	-	-	-	-	wzi318	-	-	-	-	-	-	-	-	-	-	-	-	-	-	-	-	-	LEN-16
KLE_AA5330AA_AS	ERR1008646	0	0	0	0	Klebsiella pneumoniae	ST3050	1914	K36	O4	44	1289675	1556200	5413729	0	0	7	8	-	-	-	-	-	-	wzi109	strA.v1^;strB.v1*	-	-	qnrS1	-	-	catII.2*	-	sul2	tet(D)	-	dfrA14.v2*	TEM-1D.v1^	-	-	-	-	SHV-1^
KLE_AA5331AA_AS	ERR1008647	0	0	0	0	Klebsiella pneumoniae	ST111	21	unknown (KL113)	O2afg	110	253544	423434	5486172	0	0	0	0	-	-	-	-	-	-	wzi350	-	-	-	-	-	-	-	-	-	-	-	-	-	-	-	-	-	SHV-209*
KLE_AA5336AA_AS	ERR1008652	0	0	0	0	Klebsiella pneumoniae	ST323	251	K21	O3b	90	371780	1320633	5777716	0	1	8	11	-	-	-	-	-	-	wzi262	aac(6')-Ib-cr.v2;strA.v1^;strB.v1	-	-	qnrB1.v2^	-	-	CatB4.v1	-	sul2	tet(A).v1	-	dfrA14.v2*	OXA-1;TEM-1D.v1^	-	CTX-M-15	-	-	SHV-1^
KLE_AA5338AA_AS	ERR1008654	0	0	0	0	Klebsiella pneumoniae	ST268	129	K20	O2a	47	422370	1475132	5341820	1	0	0	0	ybt 14; ICEKp5 (truncated)	-	-	-	-	-	wzi95	-	-	-	-	-	-	-	-	-	-	-	-	-	-	-	-	-	SHV-11.v1^
KLE_AA5341AA_AS	ERR1008657	0	0	0	0	Klebsiella pneumoniae	ST611	1919	K71	O3b	57	298550	626191	5384214	0	0	0	0	-	-	-	-	-	-	wzi333	-	-	-	-	-	-	-	-	-	-	-	-	-	-	-	-	-	SHV-27
KLE_AA5342AA_AS	ERR1008658	0	0	0	0	Klebsiella pneumoniae	ST1583	540	unknown (KL102)	O2afg	50	385618	1238827	5297401	0	0	0	0	-	-	-	-	-	-	wzi384	-	-	-	-	-	-	-	-	-	-	-	-	-	-	-	-	-	SHV-27
KLE_AA5343AA_AS	ERR1008659	0	0	0	0	Klebsiella pneumoniae	ST22	208	K9	O2afg	45	458704	1229686	5270968	0	0	0	0	-	-	-	-	-	-	wzi9	-	-	-	-	-	-	-	-	-	-	-	-	-	-	-	-	-	SHV-1^
KLE_AA5344AA_AS	ERR1008660	0	0	0	0	Klebsiella pneumoniae	ST133	416	unknown (KL116)	O1	51	414854	853785	5484637	2	0	0	0	ybt 17; ICEKp10	clb 3	-	-	-	-	wzi180	-	-	-	-	-	-	-	-	-	-	-	-	-	-	-	-	-	SHV-75
KLE_AA5345AA_AS	ERR1008661	0	0	0	0	Klebsiella pneumoniae	ST27	1921	K2	O2afg	185	103943	286463	5532095	0	0	0	0	-	-	-	-	-	-	wzi186	-	-	-	-	-	-	-	-	-	-	-	-	-	-	-	-	-	SHV-40
KLE_AA5346AA_AS	ERR1008662	0	0	0	0	Klebsiella variicola subsp. variicola	ST3087	1922	unknown (K46)	O5	67	398572	733262	5725281	0	0	0	0	-	-	-	-	-	-	wzi223	-	-	-	-	-	-	-	-	-	-	-	-	-	-	-	-	-	LEN-2^
KLE_AA5347AA_AS	ERR1008663	0	0	0	0	Klebsiella pneumoniae	ST45	97	K24	O2a	75	319323	1041616	5502442	1	0	1	1	ybt 10; ICEKp4	-	-	-	-	-	wzi101	-	-	-	-	-	-	-	-	-	tet(D)	-	-	-	-	-	-	-	SHV-1
KLE_AA5349AA_AS	ERR1008665	0	0	0	0	Klebsiella pneumoniae	ST690	1924	K30	O1	61	1057903	1602796	5275287	0	0	0	0	-	-	-	-	-	-	wzi275	-	-	-	-	-	-	-	-	-	-	-	-	-	-	-	-	-	SHV-187
KLE_AA5350AA_AS	ERR1008666	0	0	0	0	Klebsiella pneumoniae	ST3064	1925	K54	O1	40	457540	994479	5150280	0	0	0	0	-	-	-	-	-	-	wzi115	-	-	-	-	-	-	-	-	-	-	-	-	-	-	-	-	-	SHV-172*
KLE_AA5351AA_AS	ERR1008667	0	0	0	0	Klebsiella pneumoniae	ST247	212	K10	O3b	58	370954	742420	5188024	0	0	0	0	-	-	-	-	-	-	wzi27	-	-	-	-	-	-	-	-	-	-	-	-	-	-	-	-	-	SHV-1^
KLE_AA5352AA_AS	ERR1008668	0	0	0	0	Klebsiella pneumoniae	ST229	295	K63	O1	39	374435	1136616	5116154	1	0	0	0	ybt 9; ICEKp3	-	-	-	-	-	wzi325	-	-	-	-	-	-	-	-	-	-	-	-	-	-	-	-	-	SHV-1^
KLE_AA5353AA_AS	ERR1008669	0	0	0	0	Klebsiella pneumoniae	ST520	1928	K2	O1	95	437311	765010	5445151	0	0	3	4	-	-	-	-	-	-	wzi114	aadA2;aadA^	-	-	-	-	-	cmlA1*	-	sul1^	-	-	-	-	-	-	-	-	SHV-1^
KLE_AA5354AA_AS	ERR1008670	0	0	0	0	Klebsiella pneumoniae	ST323	251	K21	O3b	54	359367	984410	5362743	0	0	0	0	-	-	-	-	-	-	wzi262	-	-	-	-	-	-	-	-	-	-	-	-	-	-	-	-	-	SHV-1^
KLE_AA5355AA_AS	ERR1008671	0	0	0	0	Klebsiella variicola subsp. variicola	ST2988	1755	unknown (KL137)	O3/O3a	40	3201899	3201899	5681681	0	0	0	0	-	-	-	-	-	-	wzi370	-	-	-	-	-	-	-	-	-	-	-	-	-	-	-	-	-	LEN-16
KLE_AA5356AA_AS	ERR1008672	0	0	0	0	Klebsiella pneumoniae	ST321	1933	K3	O2afg	90	361425	579158	5538201	0	0	0	0	-	-	-	-	-	-	wzi131	-	-	-	-	-	-	-	-	-	-	-	-	-	-	-	-	-	SHV-1^
KLE_AA5357AA_AS	ERR1008673	0	0	0	0	Klebsiella variicola subsp. variicola	ST2989	1934	K55	O3/O3a	54	507043	1313818	5655175	0	0	0	0	-	-	-	-	-	-	wzi61	-	-	-	-	-	-	-	-	-	-	-	-	-	-	-	-	-	LEN-2^
KLE_AA5358AA_AS	ERR1008674	0	0	0	0	Klebsiella pneumoniae	ST323	251	K21	O3b	86	479637	1326149	5541265	0	1	8	11	-	-	-	-	-	-	wzi262	aac(6')-Ib-cr.v2;strA.v1^;strB.v1	-	-	qnrB1.v2^	-	-	CatB4.v1	-	sul2	tet(A).v1	-	dfrA14.v2*	OXA-1;TEM-1D.v1^	-	CTX-M-15	-	-	SHV-1^
KLE_AA5360AA_AS	ERR1008676	0	0	0	0	Klebsiella pneumoniae	ST3045	52	unknown (KL146)	O2afg	37	1076826	1829292	5143300	0	0	0	0	-	-	-	-	-	-	wzi118	-	-	-	-	-	-	-	-	-	-	-	-	-	-	-	-	-	SHV-1
KLE_AA5361AA_AS	ERR1008677	0	0	0	0	Klebsiella pneumoniae	ST3073	1936	unknown (KL132)	O1	164	122425	294924	5725995	0	0	0	0	-	-	-	-	-	-	wzi364	-	-	-	-	-	-	-	-	-	-	-	-	-	-	-	-	-	SHV-107*
KLE_AA5362AA_AS	ERR1008678	0	0	0	0	Klebsiella pneumoniae	ST17	52	K38	O2afg	66	502591	1194496	5371823	1	0	0	0	ybt 5; ICEKp6	-	-	-	-	-	wzi82	-	-	-	-	-	-	-	-	-	-	-	-	-	-	-	-	-	SHV-11.v1^
KLE_AA5363AA_AS	ERR1008679	0	0	0	0	Klebsiella pneumoniae	ST309	2	K42	O4	76	349196	973519	5429783	0	0	0	0	-	-	-	-	-	-	wzi42	-	-	-	-	-	-	-	-	-	-	-	-	-	-	-	-	-	SHV-11.v1^
KLE_AA5364AA_AS	ERR1008680	0	0	0	0	Klebsiella pneumoniae	ST221	1948	K39	O3b	66	417067	1281903	5504402	0	1	8	11	-	-	-	-	-	-	wzi39	aac(6')-Ib-cr.v2;strA.v1^;strB.v1	-	-	qnrB1.v2^	-	-	CatB4.v1	-	sul2	tet(A).v1	-	dfrA14.v2*	OXA-1;TEM-1D.v1^	-	CTX-M-15	-	-	SHV-11.v1^
KLE_AA5365AA_AS	ERR1008681	0	0	0	0	Klebsiella pneumoniae	ST29	26	K30	O1	112	374418	657432	5403958	0	0	0	0	-	-	-	-	-	-	wzi85	-	-	-	-	-	-	-	-	-	-	-	-	-	-	-	-	-	SHV-187
KLE_AA5366AA_AS	ERR1008682	0	0	0	0	Klebsiella variicola subsp. variicola	ST360	1886	K53	O3/O3a	43	954423	1941356	5457482	0	0	0	0	-	-	-	-	-	-	wzi53	-	-	-	-	-	-	-	-	-	-	-	-	-	-	-	-	-	LEN-30
KLE_AA5369AA_AS	ERR1008685	0	0	0	0	Klebsiella pneumoniae	ST1621	1941	K46	O3b	50	319593	1332735	5408947	0	0	0	0	-	-	-	-	-	-	wzi97	-	-	-	-	-	-	-	-	-	-	-	-	-	-	-	-	-	SHV-119^
KLE_AA5370AA_AS	ERR1008686	0	0	0	0	Klebsiella pneumoniae	ST91 (subsp. ozaenae)	300	K4	O2ac	322	74515	193382	5730241	4	0	1	1	ybt 10; ICEKp4? (truncated)	-	iuc 2A	-	-	-	wzi127	-	-	-	-	-	-	-	-	-	-	-	-	-	SHV-11.v1* +69I	-	-	-	-
KLE_AA5371AA_AS	ERR1008687	0	0	0	0	Klebsiella pneumoniae	ST27	1921	unknown (KL169)	unknown (OL104)	281	101628	277775	5529694	0	0	1	0	-	-	-	-	-	-	wzi386	-	-	-	-	-	-	-	-	-	-	-	-	-	-	-	-	-	SHV-40
KLE_AA5372AA_AS	ERR1008688	0	0	0	0	Klebsiella pneumoniae	ST1193	353	K22	O2a	81	371441	886406	5387457	0	0	0	0	-	-	-	-	-	-	wzi22	-	-	-	-	-	-	-	-	-	-	-	-	-	-	-	-	-	SHV-1^
KLE_AA5373AA_AS	ERR1008689	0	0	0	0	Klebsiella pneumoniae	ST1441	208	K10	O3b	112	254134	1011309	5560452	0	0	0	0	-	-	-	-	-	-	wzi100	-	-	-	-	-	-	-	-	-	-	-	-	-	-	-	-	-	SHV-1^
KLE_AA5376AA_AS	ERR1008692	0	0	0	0	Klebsiella pneumoniae	ST323	251	K21	O3b	82	479637	1329834	5776868	0	1	8	11	-	-	-	-	-	-	wzi262	aac(6')-Ib-cr.v2;strA.v1^;strB.v1	-	-	qnrB1.v2^	-	-	CatB4.v1	-	sul2	tet(A).v1	-	dfrA14.v2*	OXA-1;TEM-1D.v1^	-	CTX-M-15	-	-	SHV-1^
KLE_AA5377AA_AS	ERR1008693	0	0	0	0	Klebsiella pneumoniae	ST20	52	K28	unknown (O1)	83	328503	500157	5264013	1	0	0	0	ybt 14; ICEKp5	-	-	-	-	-	wzi84	-	-	-	-	-	-	-	-	-	-	-	-	-	-	-	-	-	SHV-187
KLE_AA5378AA_AS	ERR1008694	0	0	0	0	Klebsiella pneumoniae	ST45	97	K24	O2a	78	319322	1042108	5503716	1	0	1	1	ybt 10; ICEKp4	-	-	-	-	-	wzi101	-	-	-	-	-	-	-	-	-	tet(D)	-	-	-	-	-	-	-	SHV-1^
KLE_AA5379AA_AS	ERR1008695	0	0	0	0	Klebsiella variicola subsp. variicola	ST616	1949	K54	O5	96	229702	760654	5960986	0	0	1	1	-	-	-	-	-	-	wzi304	-	-	fosA7*	-	-	-	-	-	-	-	-	-	-	-	-	-	-	LEN-9
KLE_AA5380AA_AS	ERR1008696	0	0	0	0	Klebsiella pneumoniae	ST458	4	unknown (KL142)	O1	41	466365	1021403	5175681	0	0	0	0	-	-	-	-	-	-	wzi377	-	-	-	-	-	-	-	-	-	-	-	-	-	-	-	-	-	SHV-28.v1*
KLE_AA5381AA_AS	ERR1008697	0	0	0	0	Klebsiella pneumoniae	ST889	1953	K54	O1	58	324783	1083453	5499140	1	0	0	0	ybt 14; ICEKp5	-	-	-	-	-	wzi117	-	-	-	-	-	-	-	-	-	-	-	-	-	-	-	-	-	SHV-108^
KLE_AA5382AA_AS	ERR1008698	0	0	0	0	Klebsiella variicola subsp. variicola	ST3076	1958	unknown (KL101)	O3/O3a	70	386598	1529062	5983877	0	0	8	9	-	-	-	-	-	-	wzi382	strA.v1;strB.v1	mcr-9.1	-	qnrA1^	-	-	catII.2*	-	sul1	tet(D)	-	dfrA19*	TEM-1D.v1^	-	-	-	-	LEN-10*
KLE_AA5383AA_AS	ERR1008699	0	0	0	0	Klebsiella pneumoniae	ST268	129	K20	O2a	57	422370	1475132	5342838	1	0	0	0	ybt 14; ICEKp5 (truncated)	-	-	-	-	-	wzi95	-	-	-	-	-	-	-	-	-	-	-	-	-	-	-	-	-	SHV-11.v1^
KLE_AA5384AA_AS	ERR1008700	0	0	0	0	Klebsiella pneumoniae	ST340	8	K15	O4	138	197952	514764	5637348	1	1	8	14	ybt 16; ICEKp12	-	-	-	-	-	wzi50	aac(3)-IIa.v1^;aac(6')-Ib-cr.v2;aadA2^;strA.v1^;strB.v1	-	-	qnrB1.v2^	-	-	CatB4.v1	-	sul1;sul2	tet(A).v1	-	dfrA12	OXA-1;TEM-1D.v1^	-	CTX-M-15	-	-	SHV-11.v1
KLE_AA5385AA_AS	ERR1008701	0	0	0	0	Klebsiella pneumoniae	ST111	21	K63	O1	64	372331	1375845	5399568	0	0	0	0	-	-	-	-	-	-	wzi63	-	-	-	-	-	-	-	-	-	-	-	-	-	-	-	-	-	SHV-11.v1^
KLE_AA5386AA_AS	ERR1008702	0	0	0	0	Klebsiella pneumoniae	ST35	125	K28	O2afg	60	380249	831704	5365779	0	0	0	0	-	-	-	-	-	-	wzi84	-	-	-	-	-	-	-	-	-	-	-	-	-	-	-	-	-	SHV-33
KLE_AA5387AA_AS	ERR1008703	0	0	0	0	Klebsiella pneumoniae	ST111	21	K63	O1	68	368151	1370853	5399600	0	0	0	0	-	-	-	-	-	-	wzi63	-	-	-	-	-	-	-	-	-	-	-	-	-	-	-	-	-	SHV-11.v1^
KLE_AA5388AA_AS	ERR1008704	0	0	0	0	Klebsiella pneumoniae	ST412	1955	K57	O3b	97	364602	1592776	5621811	1	0	0	0	ybt 10; ICEKp4	-	-	-	-	-	wzi206	-	-	-	-	-	-	-	-	-	-	-	-	-	-	-	-	-	SHV-1
KLE_AA5389AA_AS	ERR1008705	0	0	0	0	Klebsiella pneumoniae	ST323	251	K21	O3b	61	479637	1326373	5424537	0	1	7	7	-	-	-	-	-	-	wzi262	aac(6')-Ib-cr.v2	-	-	qnrB1.v2^	-	-	CatB4.v1	-	-	tet(A).v1	-	dfrA14.v2*	OXA-1	-	CTX-M-15	-	-	SHV-1^
KLE_AA5390AA_AS	ERR1008706	0	0	0	0	Klebsiella pneumoniae	ST629	1838	unknown (KL134)	O3/O3a	63	428510	1253346	5270067	0	0	0	0	-	-	-	-	-	-	wzi368	-	-	-	-	-	-	-	-	-	-	-	-	-	-	-	-	-	SHV-11.v1^
KLE_AA5391AA_AS	ERR1008707	0	0	0	0	Klebsiella pneumoniae	ST176	1959	K13	O3b	56	471365	980432	5269736	0	0	0	0	-	-	-	-	-	-	wzi112	-	-	-	-	-	-	-	-	-	-	-	-	-	-	-	-	-	SHV-1^
KLE_AA5392AA_AS	ERR1008708	0	0	0	0	Klebsiella pneumoniae	ST93 (subsp. ozaenae)	300	K4	O2ac	265	77685	290447	5487706	4	0	0	0	ybt 10; ICEKp4	-	iuc 2A	-	rmp 2A; VP (truncated)	-	wzi127	-	-	-	-	-	-	-	-	-	-	-	-	-	-	-	-	-	SHV-11.v1^
KLE_AA5393AA_AS	ERR1008709	0	0	0	0	Klebsiella variicola subsp. variicola	ST3094	1962	unknown (KL103)	O3/O3a	47	607075	2138203	5407739	0	0	0	0	-	-	-	-	-	-	wzi210	-	-	-	-	-	-	-	-	-	-	-	-	-	-	-	-	-	LEN-18
KLE_AA5394AA_AS	ERR1008710	0	0	0	0	Klebsiella pneumoniae	ST3046	97	K22	O3b	56	444177	1009035	5450398	0	0	0	0	-	-	-	-	-	-	wzi264	-	-	-	-	-	-	-	-	-	-	-	-	-	-	-	-	-	SHV-27
KLE_AA5395AA_AS	ERR1008711	0	0	0	0	Klebsiella variicola subsp. variicola	ST925	1970	K9	O1	144	235625	399762	5821137	0	0	0	0	-	-	-	-	-	-	wzi335	-	-	-	-	-	-	-	-	-	-	-	-	-	-	-	-	-	LEN-2^
KLE_AA5396AA_AS	ERR1008712	0	0	0	0	Klebsiella pneumoniae	ST3062	1967	unknown (KL124)	O3/O3a	72	368589	1186984	5319646	0	1	6	9	-	-	-	-	-	-	wzi387	aadA5;strA.v1^;strB.v1*	-	-	-	-	mphA	-	-	sul1;sul2	tet(A).v1	-	dfrA17	-	-	CTX-M-14	-	-	SHV-1*
KLE_AA5397AA_AS	ERR1008713	0	0	0	0	Klebsiella pneumoniae	ST3063	1968	K20	O2a	39	1014654	1927368	5191240	0	0	0	0	-	-	-	-	-	-	wzi95	-	-	-	-	-	-	-	-	-	-	-	-	-	-	-	-	-	SHV-1^
KLE_AA5399AA_AS	ERR1008715	0	0	0	0	Klebsiella pneumoniae	ST29	26	K30	O1	138	376695	838210	5621572	0	1	8	11	-	-	-	-	-	-	wzi85	aac(6')-Ib-cr.v2;strA.v1^;strB.v1	-	-	qnrB1.v2^	-	-	CatB4.v1	-	sul2	tet(A).v1	-	dfrA14.v2*	OXA-1;TEM-1D.v1^	-	CTX-M-15	-	-	SHV-187
KLE_AA5400AA_AS	ERR1008716	0	0	0	0	Klebsiella pneumoniae	ST485	97	K28	O2a	102	477429	982636	5507866	0	0	5	5	-	-	-	-	-	-	wzi84	strA.v1*	-	-	qnrS1	-	-	-	-	sul2	tet(A).v1	-	dfrA14.v2*	-	-	-	-	-	SHV-27^
KLE_AA5401AA_AS	ERR1008717	0	0	0	0	Klebsiella pneumoniae	ST485	97	K28	O2a	99	476423	982657	5448789	0	0	4	4	-	-	-	-	-	-	wzi84	strA.v1*	-	-	qnrS1	-	-	-	-	sul2	-	-	dfrA14.v2*	-	-	-	-	-	SHV-27^
KLE_AA5402AA_AS	ERR1008718	0	0	0	0	Klebsiella pneumoniae	ST101	78	K17	O1	70	477765	736807	5477026	1	0	3	3	ybt 9; ICEKp3	-	-	-	-	-	wzi137	-	-	-	qnrB1.v1	-	-	-	-	sul1	-	-	dfrA5	-	-	-	-	-	SHV-1^
KLE_AA5403AA_AS	ERR1008719	0	0	0	0	Klebsiella pneumoniae	ST3043	139	K10	O2afg	152	146982	745210	5449976	0	0	0	0	-	-	-	-	-	-	wzi236	-	-	-	-	-	-	-	-	-	-	-	-	-	-	-	-	-	SHV-36
KLE_AA5404AA_AS	ERR1008720	0	0	0	0	Klebsiella pneumoniae	ST1536	4	K30	O1	69	416100	1306900	5305299	1	0	0	0	ybt 4; plasmid (truncated)	-	-	-	-	-	-	-	-	-	-	-	-	-	-	-	-	-	-	-	-	-	-	-	SHV-1^
KLE_AA5405AA_AS	ERR1008721	0	0	0	0	Klebsiella pneumoniae	ST3074	1974	K13	O3b	107	354071	688582	5614486	0	0	0	0	-	-	-	-	-	-	wzi112	-	-	-	-	-	-	-	-	-	-	-	-	-	-	-	-	-	SHV-1
KLE_AA5408AA_AS	ERR1008724	0	0	0	0	Klebsiella pneumoniae	ST29	26	K30	O1	145	352751	838211	5634655	0	1	8	11	-	-	-	-	-	-	wzi85	aac(6')-Ib-cr.v2;strA.v1^;strB.v1	-	-	qnrB1.v2^	-	-	CatB4.v1	-	sul2	tet(A).v1	-	dfrA14.v2*	OXA-1;TEM-1D.v1^	-	CTX-M-15	-	-	SHV-187
KLE_AA5409AA_AS	ERR1008725	0	0	0	0	Klebsiella pneumoniae	ST221	1948	K39	O3b	58	277108	609870	5571005	0	0	0	0	-	-	-	-	-	-	wzi39	-	-	-	-	-	-	-	-	-	-	-	-	-	-	-	-	-	SHV-11.v1^
KLE_AA5410AA_AS	ERR1008726	0	0	0	0	Klebsiella pneumoniae	ST1017	1975	K58	O3b	84	429616	779469	5542239	0	0	0	0	-	-	-	-	-	-	wzi130	-	-	-	-	-	-	-	-	-	-	-	-	-	-	-	-	-	SHV-11.v1^
KLE_AA5411AA_AS	ERR1008727	0	0	0	0	Klebsiella pneumoniae	ST1507	2	unknown (KL114)	O3b	66	428601	1561484	5428595	0	0	0	0	-	-	-	-	-	-	wzi354	-	-	-	-	-	-	-	-	-	-	-	-	-	-	-	-	-	SHV-11.v1^
KLE_AA5412AA_AS	ERR1008728	0	0	0	0	Klebsiella pneumoniae	ST20	52	K28	O1	98	371645	823511	5561041	1	0	0	0	ybt 14; ICEKp5	-	-	-	-	-	wzi84	-	-	-	-	-	-	-	-	-	-	-	-	-	-	-	-	-	SHV-187*
KLE_AA5413AA_AS	ERR1008729	0	0	0	0	Klebsiella pneumoniae	ST3098	97	K24	O2a	88	437244	914673	5503955	1	0	6	8	ybt 10; ICEKp4	-	-	-	-	-	wzi101	aph3-Ia.v1*?;strA.v1^;strB.v1	-	-	-	-	-	catA1^	-	sul2	tet(D)	-	dfrA14.v2*	TEM-1D.v1^	-	-	-	-	SHV-1
KLE_AA5414AA_AS	ERR1008730	0	0	0	0	Klebsiella pneumoniae	ST13	285	K3	O1	44	779782	1152194	5470456	2	0	0	0	ybt 17; ICEKp10	clb 3	-	-	-	-	wzi40	-	-	-	-	-	-	-	-	-	-	-	-	-	-	-	-	-	SHV-1^
KLE_AA5415AA_AS	ERR1008731	0	0	0	0	Klebsiella pneumoniae	ST180	1980	K55	O1	64	277147	1078558	5408385	1	0	0	0	ybt 10; ICEKp4	-	-	-	-	-	wzi24	-	-	-	-	-	-	-	-	-	-	-	-	-	-	-	-	-	SHV-28.v1^
KLE_AA5416AA_AS	ERR1008732	0	0	0	0	Klebsiella pneumoniae	ST37	2	K15	O4	45	368012	982635	5386432	0	0	0	0	-	-	-	-	-	-	wzi50	-	-	-	-	-	-	-	-	-	-	-	-	-	-	-	-	-	SHV-11.v1^
KLE_AA5417AA_AS	ERR1008733	0	0	0	0	Klebsiella pneumoniae	ST23	24	K1	O1	82	441181	1125063	5393926	3	0	0	0	-	-	iuc 1	iro 1	rmp 1; KpVP-1	rmpA2_5*-54%	wzi1	-	-	-	-	-	-	-	-	-	-	-	-	-	-	-	-	-	SHV-11.v1^
KLE_AA5418AA_AS	ERR1008734	0	0	0	0	Klebsiella pneumoniae	ST500	216	K34	O1	74	321918	1138130	5464545	0	0	0	0	-	-	-	-	-	-	wzi34	-	-	-	-	-	-	-	-	-	-	-	-	-	-	-	-	-	SHV-11.v1^
KLE_AA5420AA_AS	ERR1008736	0	0	0	0	Klebsiella pneumoniae	ST23	24	K1	O1	50	396148	1230720	5585032	5	0	0	0	ybt 1; ICEKp10	clb 2	iuc 1	iro 1	rmp 1; KpVP-1	rmpA2_6*-47%	wzi1	-	-	-	-	-	-	-	-	-	-	-	-	-	-	-	-	-	SHV-11.v1^
KLE_AA5422AA_AS	ERR1008738	0	0	0	0	Klebsiella pneumoniae	ST29	26	K30	O1	138	352750	838622	5626964	0	1	8	11	-	-	-	-	-	-	wzi85	aac(6')-Ib-cr.v2;strA.v1^;strB.v1	-	-	qnrB1.v2^	-	-	CatB4.v1	-	sul2	tet(A).v1	-	dfrA14.v2*	OXA-1;TEM-1D.v1^	-	CTX-M-15	-	-	SHV-187
KLE_AA5423AA_AS	ERR1008739	0	0	0	0	Klebsiella pneumoniae	ST231	295	K64	O1	77	426770	915623	6063900	1	2	11	18	ybt 15; ICEKp11	-	-	-	-	-	wzi64	aadA*;ant(2'')-Ia;rmtB;strA.v1^;strB.v1	-	-	-	-	ermB.v1*	cmlA5;floR.v2*	arr-2	sul2	tet(A).v2;tet(G).v1	-	dfrA23	OXA-10;TEM-1D.v1^	-	CTX-M-15;VEB-1	-	OXA-48	SHV-1^
KLE_AA5424AA_AS	ERR1008740	0	0	0	0	Klebsiella pneumoniae	ST29	26	K30	O1	144	376695	838210	5628143	0	1	8	11	-	-	-	-	-	-	wzi85	aac(6')-Ib-cr.v2;strA.v1^;strB.v1	-	-	qnrB1.v2^	-	-	CatB4.v1	-	sul2	tet(A).v1	-	dfrA14.v2*	OXA-1;TEM-1D.v1^	-	CTX-M-15	-	-	SHV-187
KLE_AA5425AA_AS	ERR1008741	0	0	0	0	Klebsiella pneumoniae	ST111	21	K63	O1	83	367936	707683	5503962	1	0	0	0	ybt 7; ICEKp7	-	-	-	-	-	wzi63	-	-	-	-	-	-	-	-	-	-	-	-	-	-	-	-	-	SHV-11.v1^
KLE_AA5426AA_AS	ERR1008742	0	0	0	0	Klebsiella pneumoniae	ST3072	322	K39	O2a	87	328202	560040	5503936	0	0	0	0	-	-	-	-	-	-	wzi160	-	-	-	-	-	-	-	-	-	-	-	-	-	-	-	-	-	SHV-1^
KLE_AA5427AA_AS	ERR1008743	0	0	0	0	Klebsiella pneumoniae	ST20	52	K23	O1	137	377743	1248142	5504007	0	0	7	8	-	-	-	-	-	-	wzi82	strA.v1*;strB.v1*	-	-	qnrS1	-	-	catA1*	-	sul2	tet(D)	-	dfrA14.v2*	LAP-2	-	-	-	-	-
KLE_AA5428AA_AS	ERR1008744	0	0	0	0	Klebsiella pneumoniae	ST3096	1993	K58	O3b	54	478295	1004862	5196320	0	0	7	12	-	-	-	-	-	-	wzi130	aadA2;aadA^;strA.v1^;strB.v1	-	-	qnrS1	-	-	cmlA1*;floR.v1	-	sul2;sul3	tet(A).v2	-	dfrA12	TEM-1D.v1^	-	-	-	-	SHV-26
KLE_AA5429AA_AS	ERR1008745	0	0	0	0	Klebsiella variicola subsp. variicola	ST3082	1994	K57	O3/O3a	47	1031023	2122583	5614809	0	0	0	0	-	-	-	-	-	-	-	-	-	-	-	-	-	-	-	-	-	-	-	-	-	-	-	-	LEN-38*
KLE_AA5430AA_AS	ERR1008746	0	0	0	0	Klebsiella variicola subsp. variicola	ST3084	1995	unknown (KL125)	O5	128	330131	821290	6126976	0	0	0	0	-	-	-	-	-	-	wzi188	-	-	-	-	-	-	-	-	-	-	-	-	-	-	-	-	-	LEN-58*
KLE_AA5431AA_AS	ERR1008747	0	0	0	0	Klebsiella pneumoniae	ST29	26	K30	O1	151	376695	837866	5628605	0	1	8	11	-	-	-	-	-	-	wzi85	aac(6')-Ib-cr.v2;strA.v1^;strB.v1	-	-	qnrB1.v2^	-	-	CatB4.v1	-	sul2	tet(A).v1	-	dfrA14.v2*	OXA-1;TEM-1D.v1^	-	CTX-M-15	-	-	SHV-187
KLE_AA5432AA_AS	ERR1008748	0	0	0	0	Klebsiella variicola subsp. variicola	ST925	1970	unknown (KL102)	O1	164	258852	595482	5781464	0	0	0	0	-	-	-	-	-	-	wzi173	-	-	-	-	-	-	-	-	-	-	-	-	-	-	-	-	-	LEN-2^
KLE_AA5433AA_AS	ERR1008749	0	0	0	0	Klebsiella quasipneumoniae subsp. similipneumoniae	ST3092	1997	K7	O12	34	930990	1927044	5211320	0	0	0	0	-	-	-	-	-	-	wzi331	-	-	-	-	-	-	-	-	-	-	-	-	-	-	-	-	-	OKP-B-9*
KLE_AA5434AA_AS	ERR1008750	0	0	0	0	Klebsiella pneumoniae	ST661	659	K28	O2a	126	607785	920244	5530085	1	0	0	0	ybt 4; plasmid	-	-	-	-	-	wzi84	-	-	-	-	-	-	-	-	-	-	-	-	-	-	-	-	-	SHV-27
KLE_AA5435AA_AS	ERR1008751	0	0	0	0	Klebsiella pneumoniae	ST37	2	K15	O4	111	319619	493018	5362245	0	0	0	0	-	-	-	-	-	-	wzi50	-	-	-	-	-	-	-	-	-	-	-	-	-	-	-	-	-	SHV-11.v1^
KLE_AA5436AA_AS	ERR1008752	0	0	0	0	Klebsiella pneumoniae	ST323	251	K21	O3b	61	649971	1326341	5636141	0	1	5	6	-	-	-	-	-	-	wzi262	strA.v1^;strB.v1	-	-	-	-	-	-	-	sul2	-	-	dfrA14.v2*	TEM-1D.v1^	-	CTX-M-15	-	-	SHV-1^
KLE_AA5438AA_AS	ERR1008754	0	0	0	0	Klebsiella pneumoniae	ST461	1667	K62	O1	117	214698	513440	5623330	0	0	0	0	-	-	-	-	-	-	wzi149	-	-	-	-	-	-	-	-	-	-	-	-	-	-	-	-	-	SHV-1^
KLE_AA5439AA_AS	ERR1008755	0	0	0	0	Klebsiella pneumoniae	ST231	295	K64	O1	78	387955	965533	6065263	1	2	11	18	ybt 15; ICEKp11	-	-	-	-	-	wzi64	aadA*;ant(2'')-Ia;rmtB;strA.v1^;strB.v1	-	-	-	-	ermB.v1*	cmlA5;floR.v2*	arr-2	sul2	tet(A).v2;tet(G).v1	-	dfrA23	OXA-10;TEM-1D.v1^	-	CTX-M-15;VEB-1	-	OXA-48	SHV-1^
KLE_AA5440AA_AS	ERR1008756	0	0	0	0	Klebsiella pneumoniae	ST17	52	K25	O5	63	508819	1489805	5551716	1	1	8	11	ybt 15; ICEKp11	-	-	-	-	-	wzi141	aac(3)-IId^;strA.v1^;strB.v1	-	-	qnrS1	-	-	catII.2*	-	sul1;sul2	tet(A).v1	-	dfrA1.v1	LAP-2	-	CTX-M-14	-	-	SHV-11.v1^
KLE_AA5441AA_AS	ERR1008757	0	0	0	0	Klebsiella pneumoniae	ST27	1921	K61	O1	217	104123	375232	5339969	0	0	0	0	-	-	-	-	-	-	wzi321	-	-	-	-	-	-	-	-	-	-	-	-	-	-	-	-	-	SHV-40
KLE_AA5442AA_AS	ERR1008758	0	0	0	0	Klebsiella pneumoniae	ST323	251	K21	O3b	85	479637	1325824	5479396	0	1	8	11	-	-	-	-	-	-	wzi262	aac(6')-Ib-cr.v2;strA.v1^;strB.v1	-	-	qnrB1.v2^	-	-	CatB4.v1	-	sul2	tet(A).v1	-	dfrA14.v2*	OXA-1;TEM-1D.v1^	-	CTX-M-15	-	-	SHV-1^
KLE_AA5443AA_AS	ERR1008759	0	0	0	0	Klebsiella pneumoniae	ST3054	1838	K46	O3b	66	390637	911873	5232590	0	0	0	0	-	-	-	-	-	-	wzi441	-	-	-	-	-	-	-	-	-	-	-	-	-	-	-	-	-	SHV-11.v1^
KLE_AA5444AA_AS	ERR1008760	0	0	0	0	Klebsiella pneumoniae	ST231	295	K64	O1	78	355605	965695	6066054	1	2	11	18	ybt 15; ICEKp11	-	-	-	-	-	wzi64	aadA*;ant(2'')-Ia;rmtB;strA.v1^;strB.v1	-	-	-	-	ermB.v1*	cmlA5;floR.v2*	arr-2	sul2	tet(A).v2;tet(G).v1	-	dfrA23	OXA-10;TEM-1D.v1^	-	CTX-M-15;VEB-1	-	OXA-48	SHV-1^
KLE_AA5445AA_AS	ERR1008761	0	0	0	0	Klebsiella pneumoniae	ST3069	172	K47	unknown (OL101)	46	556636	1235116	5259325	0	0	0	0	-	-	-	-	-	-	wzi209	-	-	-	-	-	-	-	-	-	-	-	-	-	-	-	-	-	SHV-60
KLE_AA5446AA_AS	ERR1008762	0	0	0	0	Klebsiella variicola subsp. variicola	ST1456	2012	K60	O5	65	388188	1284970	5841679	0	0	1	1	-	-	-	-	-	-	wzi319	-	-	fosA7*	-	-	-	-	-	-	-	-	-	-	-	-	-	-	LEN-55*
KLE_AA5447AA_AS	ERR1008763	0	0	0	0	Klebsiella pneumoniae	ST1997	2013	K28	O2a	47	556180	1129810	5281232	0	0	0	0	-	-	-	-	-	-	wzi84	-	-	-	-	-	-	-	-	-	-	-	-	-	-	-	-	-	SHV-11.v1^
KLE_AA5448AA_AS	ERR1008764	0	0	0	0	Klebsiella quasipneumoniae subsp. similipneumoniae	ST1548	2014	unknown (KL170)	O3/O3a	78	519024	919162	5412102	0	0	2	2	-	-	-	-	-	-	wzi231	aadA^	-	-	-	-	-	-	-	sul1	-	-	-	-	-	-	-	-	OKP-B-2
KLE_AA5449AA_AS	ERR1008765	0	0	0	0	Klebsiella pneumoniae	ST231	295	K64	O1	80	355605	915740	6065235	1	2	11	18	ybt 15; ICEKp11	-	-	-	-	-	wzi64	aadA*;ant(2'')-Ia;rmtB;strA.v1^;strB.v1	-	-	-	-	ermB.v1*	cmlA5;floR.v2*	arr-2	sul2	tet(A).v2;tet(G).v1	-	dfrA23	OXA-10;TEM-1D.v1^	-	CTX-M-15;VEB-1	-	OXA-48	SHV-1^
KLE_AA5450AA_AS	ERR1008766	0	0	0	0	Klebsiella pneumoniae	ST29	26	unknown (K30)	O1	133	351669	837866	5624596	0	1	8	11	-	-	-	-	-	-	wzi85	aac(6')-Ib-cr.v2;strA.v1^;strB.v1	-	-	qnrB1.v2^	-	-	CatB4.v1	-	sul2	tet(A).v1	-	dfrA14.v2*	OXA-1;TEM-1D.v1^	-	CTX-M-15	-	-	SHV-187
KLE_AA5451AA_AS	ERR1008767	0	0	0	0	Klebsiella pneumoniae	ST29	26	K30	O1	144	352750	782609	5620636	0	1	8	11	-	-	-	-	-	-	wzi85	aac(6')-Ib-cr.v2;strA.v1^;strB.v1	-	-	qnrB1.v2^	-	-	CatB4.v1	-	sul2	tet(A).v1	-	dfrA14.v2*	OXA-1;TEM-1D.v1^	-	CTX-M-15	-	-	SHV-187
KLE_AA5452AA_AS	ERR1008768	0	0	0	0	Klebsiella pneumoniae	ST3057	2015	K30	O1	43	473822	1851059	5289643	1	0	0	0	ybt 10; ICEKp4	-	-	-	-	-	wzi22	-	-	-	-	-	-	-	-	-	-	-	-	-	-	-	-	-	SHV-1^
KLE_AA5453AA_AS	ERR1008769	0	0	0	0	Klebsiella pneumoniae	ST1997	2013	K28	O2a	54	555771	1126753	5281955	0	0	0	0	-	-	-	-	-	-	wzi84	-	-	-	-	-	-	-	-	-	-	-	-	-	-	-	-	-	SHV-11.v1^
KLE_AA5454AA_AS	ERR1008770	0	0	0	0	Klebsiella pneumoniae	ST792	2016	K25	O3/O3a	82	288990	554155	5437738	2	0	0	0	ybt 17; ICEKp10	clb 3	-	-	-	-	wzi25	-	-	-	-	-	-	-	-	-	-	-	-	-	-	-	-	-	SHV-1*
KLE_AA5455AA_AS	ERR1008771	0	0	0	0	Klebsiella quasipneumoniae subsp. similipneumoniae	ST1548	2014	unknown (KL170)	O3/O3a	95	376350	919478	5447035	0	0	2	2	-	-	-	-	-	-	wzi231	aadA^	-	-	-	-	-	-	-	sul1	-	-	-	-	-	-	-	-	OKP-B-2
KLE_AA5456AA_AS	ERR1008772	0	0	0	0	Klebsiella pneumoniae	ST461	1667	K25	O1	185	185718	740699	5832966	0	0	3	4	-	-	-	-	-	-	wzi133	strA.v1;strB.v1*	-	-	-	-	-	-	-	sul1	-	-	dfrA15.v2	-	-	-	-	-	SHV-1^
KLE_AA5457AA_AS	ERR1008773	0	0	0	0	Klebsiella variicola subsp. variicola	ST1142	2021	unknown (KL105)	O5	80	1016061	2074491	5705837	0	0	2	2	-	-	-	-	-	-	wzi339	-	-	-	-	-	-	catA1*?	-	-	tet(D)	-	-	-	-	-	-	-	LEN-17^
KLE_AA5458AA_AS	ERR1008774	0	0	0	0	Klebsiella pneumoniae	ST872	2019	unknown (KL153)	O2afg	174	123686	403286	5378695	0	0	0	0	-	-	-	-	-	-	wzi394	-	-	-	-	-	-	-	-	-	-	-	-	-	-	-	-	-	SHV-11.v1^
KLE_AA5460AA_AS	ERR1008776	0	0	0	0	Klebsiella pneumoniae	ST74-3LV	2022	unknown (KL154)	O2a	172	150198	387414	5698526	0	1	8	11	-	-	-	-	-	-	wzi411	aac(6')-Ib-cr.v2;strA.v1^;strB.v1	-	-	qnrB1.v2^	-	-	CatB4.v1	-	sul2	tet(A).v1	-	dfrA14.v2*	OXA-1;TEM-1D.v1^	-	CTX-M-15	-	-	SHV-108^
KLE_AA5461AA_AS	ERR1008777	0	0	0	0	Klebsiella pneumoniae	ST3058	2023	K51	O12	53	784610	1869219	5124456	0	0	0	0	-	-	-	-	-	-	wzi104	-	-	-	-	-	-	-	-	-	-	-	-	-	-	-	-	-	SHV-187*
KLE_AA5462AA_AS	ERR1008778	0	0	0	0	Klebsiella pneumoniae	ST3048	2025	K30	O1	77	376896	1137814	5461204	0	0	0	0	-	-	-	-	-	-	wzi2	-	-	-	-	-	-	-	-	-	-	-	-	-	-	-	-	-	SHV-161*
KLE_AA5463AA_AS	ERR1008779	0	0	0	0	Klebsiella pneumoniae	ST323	251	K21	O3b	61	488802	915887	5632626	0	1	5	6	-	-	-	-	-	-	wzi262	strA.v1^;strB.v1	-	-	-	-	-	-	-	sul2	-	-	dfrA14.v2*	TEM-1D.v1^	-	CTX-M-15	-	-	SHV-1^
KLE_AA5464AA_AS	ERR1008780	0	0	0	0	Klebsiella pneumoniae	ST37	2	K14	O3b	74	428604	996855	5552167	0	0	0	0	-	-	-	-	-	-	wzi14	-	-	-	-	-	-	-	-	-	-	-	-	-	-	-	-	-	SHV-11.v1^
KLE_AA5465AA_AS	ERR1008781	0	0	0	0	Klebsiella pneumoniae	ST323	251	K21	O3b	55	506169	984411	5417617	0	1	6	7	-	-	-	-	-	-	wzi262	strA.v1^;strB.v1	-	-	qnrB1.v2^	-	-	-	-	sul2	-	-	dfrA14.v2*	TEM-1D.v1^	-	CTX-M-15	-	-	SHV-1^
KLE_AA5466AA_AS	ERR1008782	0	0	0	0	Klebsiella variicola subsp. variicola	ST3089	2031	unknown (KL142)	O3/O3a	40	896953	1366756	5667324	0	0	0	0	-	-	-	-	-	-	wzi376	-	-	-	-	-	-	-	-	-	-	-	-	-	-	-	-	-	LEN-16*
KLE_AA5467AA_AS	ERR1008783	0	0	0	0	Klebsiella pneumoniae	ST86	48	K2	O1	55	359264	759118	5387738	1	0	0	0	ybt 9; ICEKp3 (truncated)	-	-	iro 1	rmp 1; KpVP-1	-	wzi2	-	-	-	-	-	-	-	-	-	-	-	-	-	-	-	-	-	SHV-1^
KLE_AA5468AA_AS	ERR1008784	0	0	0	0	Klebsiella pneumoniae	ST105	186	unknown (KL102)	O2afg	46	448862	849767	5488105	0	0	0	0	-	-	-	-	-	-	wzi383	-	-	-	-	-	-	-	-	-	-	-	-	-	-	-	-	-	SHV-1^
KLE_AA5469AA_AS	ERR1008785	0	0	0	0	Klebsiella pneumoniae	ST105	186	unknown (KL102)	O2afg	66	357907	940178	5503048	0	0	0	0	-	-	-	-	-	-	wzi383	-	-	-	-	-	-	-	-	-	-	-	-	-	-	-	-	-	SHV-1^
KLE_AA5470AA_AS	ERR1008786	0	0	0	0	Klebsiella variicola subsp. variicola	ST3095	1029	K55	O2afg	218	194688	449090	5918556	0	0	0	0	-	-	-	-	-	-	wzi306	-	-	-	-	-	-	-	-	-	-	-	-	-	-	-	-	-	LEN-11
KLE_AA5471AA_AS	ERR1008787	0	0	0	0	Klebsiella pneumoniae	ST27	1921	unknown (KL109)	O2afg	222	97119	331351	5430062	0	0	0	0	-	-	-	-	-	-	wzi342	-	-	-	-	-	-	-	-	-	-	-	-	-	-	-	-	-	SHV-40^
KLE_AA5472AA_AS	ERR1008788	0	0	0	0	Klebsiella pneumoniae	ST34	68	K38	O3b	162	154394	300626	5472195	0	0	1	0	-	-	-	-	-	-	wzi96	-	-	-	-	-	-	-	-	-	-	-	-	-	-	-	-	-	SHV-26
KLE_AA5473AA_AS	ERR1008789	0	0	0	0	Klebsiella pneumoniae	ST45	97	K24	O2a	90	368704	661094	5552161	1	0	0	0	ybt 10; ICEKp4	-	-	-	-	-	wzi101	-	-	-	-	-	-	-	-	-	-	-	-	-	-	-	-	-	SHV-1
KLE_AA5474AA_AS	ERR1008790	0	0	0	0	Klebsiella pneumoniae	ST792	2016	K25	O3/O3a	85	288990	507565	5675788	2	0	0	0	ybt 17; ICEKp10	clb 3	-	-	-	-	wzi25	-	-	-	-	-	-	-	-	-	-	-	-	-	-	-	-	-	SHV-1*
KLE_AA5475AA_AS	ERR1008791	0	0	0	0	Klebsiella pneumoniae	ST491	2037	unknown (KL118)	unknown (OL101)	106	226597	530678	5364776	0	1	7	8	-	-	-	-	-	-	wzi108	strA.v1^;strB.v1	-	-	qnrB1.v2^	-	-	-	-	sul2	tet(A).v1	-	dfrA14.v2*	TEM-1D.v1^	-	CTX-M-15	-	-	SHV-224
KLE_AA5476AA_AS	ERR1008792	0	0	0	0	Klebsiella variicola subsp. variicola	ST347	2042	K14	O5	80	466200	1560122	5917110	0	1	8	11	-	-	-	-	-	-	wzi244	aac(6')-Ib-cr.v2;strA.v1^;strB.v1	-	-	qnrB1.v2^	-	-	CatB4.v1	-	sul2	tet(A).v1	-	dfrA14.v2*	OXA-1;TEM-1D.v1^	-	CTX-M-15	-	-	LEN-9
KLE_AA5477AA_AS	ERR1008793	0	0	0	0	Klebsiella pneumoniae	ST37	2	K12	unknown (OL103)	77	419777	1209341	5285731	0	0	1	1	-	-	-	-	-	-	wzi12	-	-	-	-	-	-	-	-	-	tet(A).v1	-	-	-	-	-	-	-	SHV-11.v1^
KLE_AA5478AA_AS	ERR1008794	0	0	0	0	Klebsiella pneumoniae	ST111	21	K63	O1	143	302774	951013	5732758	0	0	0	0	-	-	-	-	-	-	wzi63	-	-	-	-	-	-	-	-	-	-	-	-	-	-	-	-	-	SHV-11.v1^
KLE_AA5479AA_AS	ERR1015281	0	0	0	0	Klebsiella pneumoniae	ST34	68	K22	O2a	99	228893	763787	5356502	0	0	0	0	-	-	-	-	-	-	wzi37	-	-	-	-	-	-	-	-	-	-	-	-	-	-	-	-	-	SHV-186
KLE_AA5480AA_AS	ERR1015282	0	0	0	0	Klebsiella variicola subsp. variicola	ST3085	2041	K55	O3/O3a	77	457659	1973983	5702038	0	0	0	0	-	-	-	-	-	-	wzi61	-	-	-	-	-	-	-	-	-	-	-	-	-	-	-	-	-	LEN-10*
KLE_AA5481AA_AS	ERR1015283	0	0	0	0	Klebsiella pneumoniae	ST45	97	K52	unknown (OL101)	53	437242	1048710	5468183	1	0	4	4	ybt 10; ICEKp4	-	-	-	-	-	wzi50	aadA2^	-	-	-	-	mphA	-	-	sul1	-	-	dfrA12	-	-	-	-	-	SHV-1
KLE_AA5482AA_AS	ERR1015284	0	0	0	0	Klebsiella pneumoniae	ST3051	416	K20	O1	66	392189	1353749	5588021	4	0	0	0	ybt 9; ICEKp3	-	iuc 1	iro 1	rmp 1; KpVP-1	rmpA2_5-54%	wzi95	-	-	-	-	-	-	-	-	-	-	-	-	-	-	-	-	-	SHV-75
KLE_AA5483AA_AS	ERR1015285	0	0	0	0	Klebsiella variicola subsp. variicola	ST347	2042	K14	O5	80	466091	1588925	5925171	0	1	8	11	-	-	-	-	-	-	wzi244	aac(6')-Ib-cr.v2;strA.v1^;strB.v1	-	-	qnrB1.v2^	-	-	CatB4.v1	-	sul2	tet(A).v1	-	dfrA14.v2*	OXA-1;TEM-1D.v1^	-	CTX-M-15	-	-	LEN-9
KLE_AA5484AA_AS	ERR1015286	0	0	0	0	Klebsiella pneumoniae	ST1109	2049	K54	O1	44	626175	1285899	5490328	0	0	0	0	-	-	-	-	-	-	wzi115	-	-	-	-	-	-	-	-	-	-	-	-	-	-	-	-	-	SHV-61
KLE_AA5485AA_AS	ERR1015287	0	0	0	0	Klebsiella pneumoniae	ST29	26	unknown (K30)	O1	142	309205	838209	5609619	0	1	8	11	-	-	-	-	-	-	wzi85	aac(6')-Ib-cr.v2;strA.v1^;strB.v1	-	-	qnrB1.v2^	-	-	CatB4.v1	-	sul2	tet(A).v1	-	dfrA14.v2*	OXA-1;TEM-1D.v1^	-	CTX-M-15	-	-	SHV-187
KLE_AA5487AA_AS	ERR1015289	0	0	0	0	Klebsiella pneumoniae	ST661	659	K28	O2a	113	607973	920244	5369372	0	0	0	0	-	-	-	-	-	-	wzi84	-	-	-	-	-	-	-	-	-	-	-	-	-	-	-	-	-	SHV-27
KLE_AA5488AA_AS	ERR1015290	0	0	0	0	Klebsiella pneumoniae	ST2513	2052	K62	O2a	78	695729	1509701	5528264	1	0	0	0	ybt 4; plasmid	-	-	-	-	-	wzi94	-	-	-	-	-	-	-	-	-	-	-	-	-	-	-	-	-	SHV-1^
KLE_AA5489AA_AS	ERR1015291	0	0	0	0	Klebsiella pneumoniae	ST17	52	K25	O5	98	377429	1008391	5628375	1	1	8	12	ybt 15; ICEKp11	-	-	-	-	-	wzi141	aac(3)-IId^;strA.v1^;strB.v1	-	-	qnrS1	-	-	catII.2*	-	sul1;sul2	tet(A).v1	-	dfrA1.v1	LAP-2;TEM-1D.v1^	-	CTX-M-14	-	-	SHV-11.v1^
KLE_AA5490AA_AS	ERR1015292	0	0	0	0	Klebsiella pneumoniae	ST323	251	K21	O3b	54	479528	1034423	5352297	0	0	6	7	-	-	-	-	-	-	wzi262	aac(3)-IIa.v1^;aac(6')-Ib-cr.v2	-	-	qnrB1.v2^	-	-	CatB4.v1	-	-	tet(A).v1	-	dfrA14.v2*	OXA-1	-	-	-	-	SHV-1^
KLE_AA5491AA_AS	ERR1015293	0	0	0	0	Klebsiella pneumoniae	ST491	2037	unknown (KL118)	unknown (OL101)	106	226597	530678	5367552	0	1	7	8	-	-	-	-	-	-	wzi108	strA.v1^;strB.v1	-	-	qnrB1.v2^	-	-	-	-	sul2	tet(A).v1	-	dfrA14.v2*	TEM-1D.v1^	-	CTX-M-15	-	-	SHV-224
KLE_AA5493AA_AS	ERR1015295	0	0	0	0	Klebsiella pneumoniae	ST35	125	K22	O1	86	380206	655253	5332204	0	0	0	0	-	-	-	-	-	-	wzi37	-	-	-	-	-	-	-	-	-	-	-	-	-	-	-	-	-	SHV-33
KLE_AA5494AA_AS	ERR1015296	0	0	0	0	Klebsiella variicola subsp. variicola	ST596	2053	K35	O3/O3a	59	427568	1016883	5418527	0	0	0	0	-	-	-	-	-	-	wzi35	-	-	-	-	-	-	-	-	-	-	-	-	-	-	-	-	-	LEN-16^
KLE_AA5495AA_AS	ERR1015297	0	0	0	0	Klebsiella pneumoniae	ST5142	185	K27	O3b	72	388278	619305	5198585	0	0	0	0	-	-	-	-	-	-	wzi27	-	-	-	-	-	-	-	-	-	-	-	-	-	-	-	-	-	SHV-1^
KLE_AA5496AA_AS	ERR1015298	0	0	0	0	Klebsiella pneumoniae	ST2990	2055	K8	O1	88	409733	1026712	5561057	1	0	0	0	ybt 4; plasmid	-	-	-	-	-	wzi8	-	-	-	-	-	-	-	-	-	-	-	-	-	-	-	-	-	SHV-1*
KLE_AA5498AA_AS	ERR1015300	0	0	0	0	Klebsiella pneumoniae	ST2991	2056	unknown (KL119)	O4	59	395092	527327	5409242	0	0	2	2	-	-	-	-	-	-	wzi216	aadA2	-	-	-	-	-	-	-	sul1	-	-	-	-	-	-	-	-	SHV-1^
KLE_AA5499AA_AS	ERR1015301	0	0	0	0	Klebsiella pneumoniae	ST23	24	K1	O1	63	455988	1752423	5554573	3	0	0	0	-	-	iuc 1	iro 1	rmp 1; KpVP-1	rmpA2_5-54%	wzi1	-	-	-	-	-	-	-	-	-	-	-	-	-	-	-	-	-	SHV-11.v1^
KLE_AA5500AA_AS	ERR1015302	0	0	0	0	Klebsiella pneumoniae	ST2116	139	K28	O1	145	197954	355601	5557746	0	0	0	0	-	-	-	-	-	-	wzi84	-	-	-	-	-	-	-	-	-	-	-	-	-	-	-	-	-	SHV-36
KLE_AA5501AA_AS	ERR1015303	0	0	0	0	Klebsiella variicola subsp. variicola	ST360	1886	K53	O3/O3a	42	954326	1941356	5456712	0	0	0	0	-	-	-	-	-	-	wzi53	-	-	-	-	-	-	-	-	-	-	-	-	-	-	-	-	-	LEN-30
KLE_AA5502AA_AS	ERR1015304	0	0	0	0	Klebsiella pneumoniae	ST2116	139	K28	O1	151	186154	355601	5557590	0	0	0	0	-	-	-	-	-	-	wzi84	-	-	-	-	-	-	-	-	-	-	-	-	-	-	-	-	-	SHV-36
KLE_AA5503AA_AS	ERR1015305	0	0	0	0	Klebsiella variicola subsp. variicola	ST2388	2061	unknown (KL135)	O3/O3a	157	140932	350798	5701938	0	0	0	0	-	-	-	-	-	-	wzi369	-	-	-	-	-	-	-	-	-	-	-	-	-	-	-	-	-	LEN-13*
KLE_AA5504AA_AS	ERR1015306	0	0	0	0	Klebsiella variicola subsp. variicola	ST641	1231	K60	O5	86	329729	510057	5905284	0	0	0	0	-	-	-	-	-	-	wzi201	-	-	-	-	-	-	-	-	-	-	-	-	-	-	-	-	-	LEN-16
KLE_AA5505AA_AS	ERR1015307	0	0	0	0	Klebsiella pneumoniae	ST537	23	unknown (KL136)	O2afg	158	301169	546920	5590648	0	0	0	0	-	-	-	-	-	-	wzi123	-	-	-	-	-	-	-	-	-	-	-	-	-	-	-	-	-	SHV-11.v1^
KLE_AA5506AA_AS	ERR1015308	0	0	0	0	Klebsiella pneumoniae	ST1322	661	unknown (KL139)	O1	79	343409	783466	5436811	0	0	0	0	-	-	-	-	-	-	wzi372	-	-	-	-	-	-	-	-	-	-	-	-	-	-	-	-	-	SHV-204
KLE_AA5507AA_AS	ERR1015309	0	0	0	0	Klebsiella pneumoniae	ST3169	1921	K31	O1	236	104659	429009	5446054	0	0	0	0	-	-	-	-	-	-	wzi31	-	-	-	-	-	-	-	-	-	-	-	-	-	-	-	-	-	SHV-40
KLE_AA5508AA_AS	ERR1015310	0	0	0	0	Klebsiella pneumoniae	ST20	52	K28	O1	132	216239	393516	5586492	0	0	0	0	-	-	-	-	-	-	wzi84	-	-	-	-	-	-	-	-	-	-	-	-	-	-	-	-	-	SHV-187
KLE_AA5509AA_AS	ERR1015311	0	0	0	0	Klebsiella pneumoniae	ST15	10	K24	O1	84	362615	1435037	5467571	0	0	4	6	-	-	-	-	-	-	wzi24	aadA5;strA.v1;strB.v1	-	-	-	-	mphA?	-	-	sul1	-	-	dfrA17	-	-	-	-	-	SHV-28.v1^
KLE_AA5510AA_AS	ERR1015312	0	0	0	0	Klebsiella pneumoniae	ST15	10	K24	O1	76	362615	1435037	5467018	0	0	4	6	-	-	-	-	-	-	wzi24	aadA5;strA.v1;strB.v1	-	-	-	-	mphA?	-	-	sul1	-	-	dfrA17	-	-	-	-	-	SHV-28.v1*
KLE_AA5511AA_AS	ERR1015313	0	0	0	0	Klebsiella pneumoniae	ST20	52	K28	O1	423	155895	393763	6423096	0	0	0	0	-	-	-	-	-	-	wzi84	-	-	-	-	-	-	-	-	-	-	-	-	-	-	-	-	-	SHV-187
KLE_AA5512AA_AS	ERR1015314	0	0	0	0	Klebsiella pneumoniae	ST1966	1975	K58	O3b	69	449133	832609	5450300	0	0	0	0	-	-	-	-	-	-	wzi130	-	-	-	-	-	-	-	-	-	-	-	-	-	-	-	-	-	SHV-27^
KLE_AA5513AA_AS	ERR1015315	0	0	0	0	Klebsiella pneumoniae	ST45	97	K43	O2a	101	477626	1019467	5619527	1	0	0	0	ybt 10; ICEKp4	-	-	-	-	-	wzi121	-	-	-	-	-	-	-	-	-	-	-	-	-	-	-	-	-	SHV-1
KLE_AA5514AA_AS	ERR1015316	0	0	0	0	Klebsiella pneumoniae	ST128	2075	K6	O1	54	441235	1488137	5229697	0	0	0	0	-	-	-	-	-	-	wzi315	-	-	-	-	-	-	-	-	-	-	-	-	-	-	-	-	-	SHV-1
KLE_AA5515AA_AS	ERR1015317	0	0	0	0	Klebsiella pneumoniae	ST2136	226	unknown (KL102)	O2a	228	98593	288425	5563149	0	0	0	0	-	-	-	-	-	-	wzi173	-	-	-	-	-	-	-	-	-	-	-	-	-	-	-	-	-	SHV-110^
KLE_AA5516AA_AS	ERR1015318	0	0	0	0	Klebsiella pneumoniae	ST277-1LV	974	K46	O3b	90	430081	894494	5505211	0	0	0	0	-	-	-	-	-	-	wzi97	-	-	-	-	-	-	-	-	-	-	-	-	-	-	-	-	-	SHV-27^
KLE_AA5517AA_AS	ERR1015319	0	0	0	0	Klebsiella quasipneumoniae subsp. similipneumoniae	ST414	1781	unknown (KL123)	O3/O3a	125	335394	573632	5383782	0	0	0	0	-	-	-	-	-	-	wzi44	-	-	-	-	-	-	-	-	-	-	-	-	-	-	-	-	-	OKP-B-8
KLE_AA5518AA_AS	ERR1015320	0	0	0	0	Klebsiella pneumoniae	ST461	1667	unknown (KL117)	O1	141	283894	488016	5755846	0	0	0	0	-	-	-	-	-	-	wzi356	-	-	-	-	-	-	-	-	-	-	-	-	-	-	-	-	-	SHV-1^
KLE_AA5519AA_AS	ERR1015321	0	0	0	0	Klebsiella variicola subsp. variicola	ST681	1889	K10	O2afg	146	205464	779888	5634976	0	0	0	0	-	-	-	-	-	-	wzi236	-	-	-	-	-	-	-	-	-	-	-	-	-	-	-	-	-	LEN-2^
KLE_AA5520AA_AS	ERR1015322	0	0	0	0	Klebsiella pneumoniae	ST993-1LV	2078	K56	O3b	90	301749	746844	5763460	1	0	0	0	ybt 4; plasmid	-	-	-	-	-	wzi325	-	-	-	-	-	-	-	-	-	-	-	-	-	-	-	-	-	SHV-11.v1^
KLE_AA5521AA_AS	ERR1015323	0	0	0	0	Klebsiella pneumoniae	ST10-1LV	2079	K37	O1	269	103796	529586	5640634	0	0	0	0	-	-	-	-	-	-	wzi90	-	-	-	-	-	-	-	-	-	-	-	-	-	-	-	-	-	SHV-1^
KLE_AA5522AA_AS	ERR1015328	0	0	0	0	Klebsiella oxytoca	NA	2081	unknown (K26)	O5	71	438267	1155761	5944416	1	1	1	1	ybt unknown	-	-	-	-	-	-	-	-	-	-	-	-	-	-	-	-	-	-	-	-	OXY-2-2*	-	-	-
KLE_AA5523AA_AS	ERR1015330	0	0	0	0	Klebsiella oxytoca	NA	2081	unknown (K26)	O5	75	450910	1594896	5943693	1	1	1	1	ybt unknown	-	-	-	-	-	-	-	-	-	-	-	-	-	-	-	-	-	-	-	-	OXY-2-2*	-	-	-
KLE_AA5524AA_AS	ERR1015346	0	0	0	0	Klebsiella oxytoca	NA	629	K74	unknown (OL104)	72	303259	1194483	6088105	1	1	1	1	ybt unknown	-	-	-	-	-	wzi531	-	-	-	-	-	-	-	-	-	-	-	-	-	-	OXY-2-8*	-	-	-
KLE_AA5525AA_AS	ERR1015348	0	0	0	0	Klebsiella oxytoca	NA	2083	unknown (K55)	O3/O3a	133	205362	586433	6085626	1	1	1	1	ybt unknown	-	-	-	-	-	-	-	-	-	-	-	-	-	-	-	-	-	-	-	-	OXY-2-7	-	-	-
KLE_AA5526AA_AS	ERR1015354	0	0	0	0	Klebsiella oxytoca	NA	629	K74	unknown (OL104)	60	274221	1074632	6082493	1	1	1	1	ybt unknown	-	-	-	-	-	wzi531	-	-	-	-	-	-	-	-	-	-	-	-	-	-	OXY-2-8*	-	-	-
KLE_AA5528AA_AS	ERR1015366	0	0	0	0	Klebsiella pneumoniae	ST323	251	K21	O3b	87	371780	993626	5469171	0	1	9	11	-	-	-	-	-	-	wzi262	aac(6')-Ib-cr.v2;strA.v1^;strB.v1	-	-	qnrB1.v2^	-	-	CatB4.v1	-	sul2	tet(A).v1	-	dfrA14.v2*	OXA-1;TEM-1D.v1^	-	CTX-M-15	-	-	SHV-1^
KLE_AA5529AA_AS	ERR1015368	0	0	0	0	Klebsiella aerogenes	NA	2090	unknown (K65)	unknown (O12)	57	417380	1169506	5171472	0	0	0	0	-	-	-	-	-	-	-	-	-	-	-	-	-	-	-	-	-	-	-	-	-	-	-	-	-
KLE_AA5533AA_AS	ERR1015406	0	0	0	0	Klebsiella pneumoniae	ST231	295	K64	O1	77	387955	965695	6064326	1	2	11	18	ybt 15; ICEKp11	-	-	-	-	-	wzi64	aadA*;ant(2'')-Ia;rmtB;strA.v1^;strB.v1	-	-	-	-	ermB.v1*	cmlA5;floR.v2*	arr-2	sul2	tet(A).v2;tet(G).v1	-	dfrA23	OXA-10;TEM-1D.v1^	-	CTX-M-15;VEB-1	-	OXA-48	SHV-1^
KLE_AA5534AA_AS	ERR1015409	0	0	0	0	Klebsiella aerogenes	NA	2091	unknown (KL119)	O3/O3a	38	645610	1210746	5078895	0	0	0	0	-	-	-	iro unknown	-	-	-	-	-	-	-	-	-	-	-	-	-	-	-	-	-	-	-	-	-
KLE_AA5535AA_AS	ERR1015418	0	0	0	0	Klebsiella aerogenes	NA	2092	unknown (K68)	O5	47	376952	766961	5197092	0	0	0	0	-	-	-	iro unknown	-	-	-	-	-	-	-	-	-	-	-	-	-	-	-	-	-	-	-	-	-
KLE_AA5536AA_AS	ERR1015421	0	0	0	0	Klebsiella aerogenes	NA	672	unknown (K68)	O5	48	400166	1242289	5104845	2	0	0	0	ybt 17; ICEKp10	clb 3	-	iro unknown	-	-	-	-	-	-	-	-	-	-	-	-	-	-	-	-	-	-	-	-	-
KLE_AA5537AA_AS	ERR1015427	0	0	0	0	Klebsiella pneumoniae	ST491	2037	unknown (KL118)	unknown (OL101)	111	226597	530678	5363557	0	1	6	7	-	-	-	-	-	-	wzi108	strA.v1^;strB.v1	-	-	qnrB1.v2^	-	-	-	-	sul2	-	-	dfrA14.v2*	TEM-1D.v1^	-	CTX-M-15	-	-	SHV-224
KLE_AA5538AA_AS	ERR1015428	0	0	0	0	Klebsiella michiganensis	NA	2093	unknown (KL181)	O1	142	178702	672595	6473664	1	1	1	1	ybt unknown	-	-	-	-	-	-	-	-	-	-	-	-	-	-	-	-	-	-	-	-	OXY-1-1*	-	-	-
KLE_AA5539AA_AS	ERR1015432	0	0	0	0	Klebsiella michiganensis	NA	2094	unknown (KL152)	O2a	155	284817	431919	6196648	1	1	2	2	ybt unknown	-	-	-	-	-	-	aph(3')-Ia*?	-	-	-	-	-	-	-	-	-	-	-	-	-	OXY-1-3*	-	-	-
KLE_AA5540AA_AS	ERR1015433	0	0	0	0	Klebsiella oxytoca	NA	2095	unknown (K68)	O5	110	228822	556501	6052446	1	1	1	1	ybt unknown	-	-	-	-	-	-	-	-	-	-	-	-	-	-	-	-	-	-	-	-	OXY-2-2	-	-	-
KLE_AA5541AA_AS	ERR1015434	0	0	0	0	Klebsiella michiganensis	NA	2096	unknown (KL102)	unknown (O2a)	81	374982	834971	6215615	1	1	1	1	ybt unknown	-	-	-	-	-	-	-	-	-	-	-	-	-	-	-	-	-	-	-	-	OXY-1-3	-	-	-
KLE_AA5542AA_AS	ERR1015435	0	0	0	0	Klebsiella michiganensis	NA	2096	unknown (KL102)	unknown (O2a)	84	374982	834971	6216741	1	1	1	1	ybt unknown	-	-	-	-	-	-	-	-	-	-	-	-	-	-	-	-	-	-	-	-	OXY-1-3	-	-	-
KLE_AA5543AA_AS	ERR1015436	0	0	0	0	Klebsiella oxytoca	NA	2105	unknown (K68)	O5	65	302830	704550	5643927	1	1	1	1	ybt unknown	-	-	-	-	-	wzi531	-	-	-	-	-	-	-	-	-	-	-	-	-	-	OXY-2-7^	-	-	-
KLE_AA5544AA_AS	ERR1015437	0	0	0	0	Klebsiella grimontii	NA	2098	K26	O1	116	300575	729536	6126065	0	1	1	1	-	-	-	-	-	-	-	-	-	-	-	-	-	-	-	-	-	-	-	-	-	OXY-6-2	-	-	-
KLE_AA5545AA_AS	ERR1015438	0	0	0	0	Klebsiella michiganensis	NA	2099	unknown (KL161)	unknown (O1)	34	1408601	1769101	5613027	0	1	2	2	-	-	-	-	-	-	-	-	-	fosA7*	-	-	-	-	-	-	-	-	-	-	-	OXY-5-1*	-	-	-
KLE_AA5546AA_AS	ERR1015439	0	0	0	0	Klebsiella michiganensis	NA	1286	unknown (K47)	O1	107	216773	567902	6200615	1	1	1	1	ybt unknown	-	-	-	-	-	-	-	-	-	-	-	-	-	-	-	-	-	-	-	-	OXY-1-1^	-	-	-
KLE_AA5547AA_AS	ERR1015440	0	0	0	0	Klebsiella oxytoca	NA	2102	unknown (KL169)	unknown (OL104)	54	383257	1108045	5844929	1	1	1	1	ybt unknown	-	-	-	-	-	-	-	-	-	-	-	-	-	-	-	-	-	-	-	-	OXY-2-6	-	-	-
KLE_AA5548AA_AS	ERR1015441	0	0	0	0	Klebsiella oxytoca	NA	629	K74	unknown (OL104)	51	279504	889048	5724098	1	1	1	1	ybt unknown	-	-	-	-	-	wzi531	-	-	-	-	-	-	-	-	-	-	-	-	-	-	OXY-2-8*	-	-	-
KLE_AA5549AA_AS	ERR1015442	0	0	0	0	Klebsiella michiganensis	NA	2103	unknown (KL161)	O1	106	192076	802996	5783979	0	1	1	1	-	-	-	-	-	-	-	-	-	-	-	-	-	-	-	-	-	-	-	-	-	OXY-5-1^	-	-	-
KLE_AA5550AA_AS	ERR1015443	0	0	0	0	Klebsiella oxytoca	NA	2083	unknown (K55)	O3/O3a	131	176347	510201	6049704	1	1	1	1	ybt unknown	-	-	-	-	-	-	-	-	-	-	-	-	-	-	-	-	-	-	-	-	OXY-2-7	-	-	-
KLE_AA5551AA_AS	ERR1015444	0	0	0	0	Klebsiella oxytoca	NA	629	K74	unknown (OL104)	70	274221	936646	6082877	1	1	1	1	ybt unknown	-	-	-	-	-	wzi531	-	-	-	-	-	-	-	-	-	-	-	-	-	-	OXY-2-8*	-	-	-
KLE_AA5552AA_AS	ERR1015445	0	0	0	0	Klebsiella oxytoca	NA	629	K74	unknown (OL104)	60	304707	935873	5953043	1	1	1	1	ybt unknown	-	-	-	-	-	wzi531	-	-	-	-	-	-	-	-	-	-	-	-	-	-	OXY-2-8*	-	-	-
KLE_AA5553AA_AS	ERR1015446	0	0	0	0	Klebsiella oxytoca	NA	2111	unknown (KL107)	O5	93	228632	832339	6173822	1	1	1	1	ybt unknown	-	-	-	-	-	-	-	-	-	-	-	-	-	-	-	-	-	-	-	-	OXY-2-10*	-	-	-
KLE_AA5554AA_AS	SRR2449251	2015	Americas	United States	Massachusetts	Klebsiella pneumoniae	ST1419	2112	unknown (KL136)	O2afg	115	256450	410808	5385546	0	1	8	11	-	-	-	-	-	-	wzi123	aac(3)-IIa.v1;strA.v1^;strB.v1	-	-	qnrB1.v2^;qnrS1	-	-	floR.v1*	-	sul2	tet(A).v1	-	dfrA14.v2*	TEM-1D.v1^	-	CTX-M-15	-	-	SHV-71
KLE_AA5555AA_AS	SRR2449299	2015	Americas	United States	Massachusetts	Klebsiella quasipneumoniae subsp. similipneumoniae	ST1473	2113	unknown (K68)	O4	117	164662	356218	5358342	0	3	7	10	-	-	-	-	-	-	-	aac(3)-Ib;aadA2;aph3-Ia.v1*?	-	-	qnrS1	-	-	-	-	sul1	-	-	dfrA14.v2*;dfrA21	LAP-2;TEM-1D.v1^	-	-	-	KPC-4	OKP-B-7*
KLE_AA5556AA_AS	SRR2449365	2015	Americas	United States	Massachusetts	Klebsiella pneumoniae	ST307	148	unknown (KL102)	O2afg	83	298824	923416	5392887	0	0	7	10	-	-	-	-	-	-	wzi173	aac(6')-Ib-cr.v2;strA.v1^;strB.v1	-	-	qnrB1.v2^	-	-	CatB4.v1	-	sul2	tet(A).v1	-	dfrA14.v2*	OXA-1;TEM-1D.v1^	-	-	-	-	SHV-28.v1^
KLE_AA5558AA_AS	ERR1023629	0	0	0	0	Klebsiella pneumoniae	ST461	1667	K51	O1	144	238420	418071	5685181	0	0	0	0	-	-	-	-	-	-	wzi300	-	-	-	-	-	-	-	-	-	-	-	-	-	-	-	-	-	SHV-1^
KLE_AA5559AA_AS	ERR1023630	0	0	0	0	Klebsiella pneumoniae	ST4553	2114	K14	O3b	104	440656	1296486	5545429	0	0	0	0	-	-	-	-	-	-	wzi23	-	-	-	-	-	-	-	-	-	-	-	-	-	-	-	-	-	SHV-108^
KLE_AA5561AA_AS	ERR1023632	0	0	0	0	Klebsiella variicola subsp. variicola	ST2994	2115	K35	O3/O3a	46	1290552	1874563	5414297	0	0	0	0	-	-	-	-	-	-	wzi35	-	-	-	-	-	-	-	-	-	-	-	-	-	-	-	-	-	LEN-16
KLE_AA5562AA_AS	ERR1023633	0	0	0	0	Klebsiella pneumoniae	ST359	2116	K10	O1	111	192445	529840	5302653	0	0	0	0	-	-	-	-	-	-	wzi236	-	-	-	-	-	-	-	-	-	-	-	-	-	-	-	-	-	SHV-1^
KLE_AA5563AA_AS	ERR1023634	0	0	0	0	Klebsiella variicola subsp. variicola	ST681	1889	K10	O2afg	150	270684	779534	5635930	0	0	0	0	-	-	-	-	-	-	wzi236	-	-	-	-	-	-	-	-	-	-	-	-	-	-	-	-	-	LEN-2^
KLE_AA5564AA_AS	ERR1023635	0	0	0	0	Klebsiella pneumoniae	ST857	2118	K13	O3b	54	598029	1366431	5367081	0	0	0	0	-	-	-	-	-	-	wzi241	-	-	-	-	-	-	-	-	-	-	-	-	-	-	-	-	-	SHV-1^
KLE_AA5565AA_AS	ERR1023636	0	0	0	0	Klebsiella variicola subsp. variicola	ST2594	325	unknown (KL134)	O3/O3a	51	511672	1383383	5487639	0	0	0	0	-	-	-	-	-	-	wzi170	-	-	-	-	-	-	-	-	-	-	-	-	-	-	-	-	-	LEN-13
KLE_AA5566AA_AS	ERR1023637	0	0	0	0	Klebsiella variicola subsp. variicola	ST2089	1614	K19	O3/O3a	85	510616	1065541	5535813	0	0	0	0	-	-	-	-	-	-	wzi66	-	-	-	-	-	-	-	-	-	-	-	-	-	-	-	-	-	LEN-7
KLE_AA5567AA_AS	ERR1023638	0	0	0	0	Klebsiella variicola subsp. variicola	ST681	1889	K10	O2afg	148	270684	775830	5635447	0	0	0	0	-	-	-	-	-	-	wzi236	-	-	-	-	-	-	-	-	-	-	-	-	-	-	-	-	-	LEN-2^
KLE_AA5568AA_AS	ERR1023639	0	0	0	0	Klebsiella pneumoniae	ST831-1LV	1914	K36	O4	36	732592	1253818	5163906	0	0	0	0	-	-	-	-	-	-	wzi109	-	-	-	-	-	-	-	-	-	-	-	-	-	-	-	-	-	SHV-1^
KLE_AA5570AA_AS	ERR1023641	0	0	0	0	Klebsiella variicola subsp. variicola	ST2992	2121	unknown (KL101)	O3/O3a	125	495689	762040	5908105	0	0	0	0	-	-	-	-	-	-	wzi69	-	-	-	-	-	-	-	-	-	-	-	-	-	-	-	-	-	LEN-16^
KLE_AA5571AA_AS	ERR1023642	0	0	0	0	Klebsiella variicola subsp. variicola	ST925	1970	K28	O3/O3a	137	193946	477254	5892783	0	0	0	0	-	-	-	-	-	-	wzi84	-	-	-	-	-	-	-	-	-	-	-	-	-	-	-	-	-	LEN-2^
KLE_AA5572AA_AS	ERR1023643	0	0	0	0	Klebsiella variicola subsp. variicola	ST1986	2127	unknown (KL137)	O3/O3a	73	531162	1682954	5606843	1	0	0	0	ybt 23; ICEKp14	-	-	-	-	-	wzi370	-	-	-	-	-	-	-	-	-	-	-	-	-	-	-	-	-	LEN-16^
KLE_AA5573AA_AS	ERR1023644	0	0	0	0	Klebsiella pneumoniae	ST37	2	K15	O4	47	371449	1169824	5136756	0	0	0	0	-	-	-	-	-	-	wzi50	-	-	-	-	-	-	-	-	-	-	-	-	-	-	-	-	-	SHV-11.v1^
KLE_AA5574AA_AS	ERR1023645	0	0	0	0	Klebsiella variicola subsp. variicola	ST205	2128	K55	O3/O3a	53	704966	1655173	5444555	0	0	0	0	-	-	-	-	-	-	wzi61	-	-	-	-	-	-	-	-	-	-	-	-	-	-	-	-	-	LEN-16
KLE_AA5575AA_AS	ERR1023646	0	0	0	0	Klebsiella pneumoniae	ST39	268	K62	O1	98	287507	505708	5432220	0	0	4	4	-	-	-	-	-	-	wzi62	aadA1.v1^	-	-	-	-	-	-	-	sul1	tet(A).v1	-	dfrA1.v2	-	-	-	-	-	SHV-11.v1^
KLE_AA5576AA_AS	ERR1023647	0	0	0	0	Klebsiella quasipneumoniae subsp. quasipneumoniae	ST2981-3LV	2129	K6	O5	32	3075745	3075745	5256193	0	0	0	0	-	-	-	-	-	-	wzi312	-	-	-	-	-	-	-	-	-	-	-	-	-	-	-	-	-	OKP-A-11*?
KLE_AA5577AA_AS	ERR1023648	0	0	0	0	Klebsiella pneumoniae	ST37	2	unknown (KL153)	O2afg	210	335433	633662	5798541	0	0	0	0	-	-	-	-	-	-	wzi394	-	-	-	-	-	-	-	-	-	-	-	-	-	-	-	-	-	SHV-11.v1^
KLE_AA5578AA_AS	ERR1023649	0	0	0	0	Klebsiella pneumoniae	ST37	2	K15	O4	53	349612	982634	5547352	1	0	0	0	ybt 4; plasmid	-	-	-	-	-	wzi50	-	-	-	-	-	-	-	-	-	-	-	-	-	-	-	-	-	SHV-11.v1^
KLE_AA5581AA_AS	ERR1023652	0	0	0	0	Klebsiella pneumoniae	ST1800	1921	K30	O2afg	182	125814	267583	5298476	0	0	0	0	-	-	-	-	-	-	wzi85	-	-	-	-	-	-	-	-	-	-	-	-	-	-	-	-	-	SHV-40
KLE_AA5582AA_AS	ERR1023653	0	0	0	0	Klebsiella pneumoniae	ST35	125	K22	O1	49	380381	999812	5367174	0	0	0	0	-	-	-	-	-	-	wzi37	-	-	-	-	-	-	-	-	-	-	-	-	-	-	-	-	-	SHV-33
KLE_AA5583AA_AS	ERR1023654	0	0	0	0	Klebsiella variicola subsp. variicola	ST4595	2134	K6	O3/O3a	44	1360433	1855122	5638060	0	0	0	0	-	-	-	-	-	-	wzi313	-	-	-	-	-	-	-	-	-	-	-	-	-	-	-	-	-	LEN-16
KLE_AA5585AA_AS	ERR1023656	0	0	0	0	Klebsiella pneumoniae	ST111	21	K63	O1	79	363004	1138890	5191890	0	0	0	0	-	-	-	-	-	-	wzi63	-	-	-	-	-	-	-	-	-	-	-	-	-	-	-	-	-	SHV-11.v1^
KLE_AA5586AA_AS	ERR1023657	0	0	0	0	Klebsiella variicola subsp. variicola	ST549	2135	unknown (KL103)	O3/O3a	55	391307	1595270	5494163	0	0	0	0	-	-	-	-	-	-	-	-	-	-	-	-	-	-	-	-	-	-	-	-	-	-	-	-	LEN-2^
KLE_AA5587AA_AS	ERR1023658	0	0	0	0	Klebsiella pneumoniae	ST34	68	unknown (KL117)	O2afg	146	356665	891935	5712035	0	0	0	0	-	-	-	-	-	-	wzi356	-	-	-	-	-	-	-	-	-	-	-	-	-	-	-	-	-	SHV-26
KLE_AA5588AA_AS	ERR1023659	0	0	0	0	Klebsiella pneumoniae	ST345	342	K15	O4	53	472373	969125	5359312	0	0	0	0	-	-	-	-	-	-	wzi245	-	-	-	-	-	-	-	-	-	-	-	-	-	-	-	-	-	SHV-1
KLE_AA5592AA_AS	ERR1023663	0	0	0	0	Klebsiella variicola subsp. variicola	ST641	1231	K38	O5	369	100162	473939	6564444	0	0	3	3	-	-	-	-	-	-	wzi38	aadA	-	-	-	-	-	-	-	sul1	-	-	dfrA1.v2	-	-	-	-	-	LEN-16
KLE_AA5593AA_AS	ERR1023664	0	0	0	0	Klebsiella pneumoniae	ST252	661	K81	O1	204	114919	366697	5745676	0	0	0	0	-	-	-	-	-	-	wzi81	-	-	-	-	-	-	-	-	-	-	-	-	-	-	-	-	-	SHV-1^
KLE_AA5594AA_AS	ERR1023665	0	0	0	0	Klebsiella pneumoniae	ST127	2139	K30	O2afg	51	682850	1368151	5473689	0	0	0	0	-	-	-	-	-	-	wzi134	-	-	-	-	-	-	-	-	-	-	-	-	-	-	-	-	-	SHV-11.v1^
KLE_AA5595AA_AS	ERR1023666	0	0	0	0	Klebsiella pneumoniae	ST34-1LV	68	unknown (KL111)	O3b	64	820868	1113582	5450540	1	0	0	0	ybt 10; ICEKp4	-	-	-	-	-	wzi114	-	-	-	-	-	-	-	-	-	-	-	-	-	-	-	-	-	-
KLE_AA5596AA_AS	ERR1023667	0	0	0	0	Klebsiella pneumoniae	ST3169	1921	K31	O2a	329	57956	172582	5831584	0	0	0	0	-	-	-	-	-	-	wzi31	-	-	-	-	-	-	-	-	-	-	-	-	-	-	-	-	-	-
KLE_AA5598AA_AS	ERR1023669	0	0	0	0	Klebsiella pneumoniae	ST152	186	unknown (KL149)	O4	79	360611	949107	5473229	1	0	0	0	ybt 10; ICEKp4	-	-	-	-	-	wzi110	-	-	-	-	-	-	-	-	-	-	-	-	-	-	-	-	-	SHV-1^
KLE_AA5599AA_AS	ERR1023670	0	0	0	0	Klebsiella variicola subsp. variicola	ST208	1614	K9	O3/O3a	37	654729	1179071	5613096	0	0	0	0	-	-	-	-	-	-	wzi532	-	-	-	-	-	-	-	-	-	-	-	-	-	-	-	-	-	LEN-7
KLE_AA5601AA_AS	ERR1023672	0	0	0	0	Klebsiella variicola subsp. variicola	ST601	2148	K47	O3/O3a	28	739192	2582209	5429382	0	0	0	0	-	-	-	-	-	-	wzi289	-	-	-	-	-	-	-	-	-	-	-	-	-	-	-	-	-	LEN-2*
KLE_AA5602AA_AS	ERR1023673	0	0	0	0	Klebsiella pneumoniae	ST17	52	K25	O5	91	344154	742536	5600437	1	0	0	0	ybt 15; ICEKp11	-	-	-	-	-	wzi141	-	-	-	-	-	-	-	-	-	-	-	-	-	-	-	-	-	SHV-11.v1^
KLE_AA5604AA_AS	ERR1023675	0	0	0	0	Klebsiella variicola subsp. variicola	ST925-2LV	1970	K51	O5	639	71879	263849	6497982	0	0	0	0	-	-	-	-	-	-	wzi553	-	-	-	-	-	-	-	-	-	-	-	-	-	-	-	-	-	LEN-2^
KLE_AA5605AA_AS	ERR1023676	0	0	0	0	Klebsiella variicola subsp. variicola	ST1980	2150	unknown (K38)	O5	329	277041	454036	6433685	0	0	0	0	-	-	-	-	-	-	wzi252	-	-	-	-	-	-	-	-	-	-	-	-	-	-	-	-	-	LEN-19*
KLE_AA5606AA_AS	ERR1023677	0	0	0	0	Klebsiella variicola subsp. variicola	ST386	2152	unknown (KL138)	unknown (OL102)	113	293232	947815	5712184	0	0	0	0	-	-	-	-	-	-	wzi371	-	-	-	-	-	-	-	-	-	-	-	-	-	-	-	-	-	LEN-16
KLE_AA5607AA_AS	ERR1023678	0	0	0	0	Klebsiella quasipneumoniae subsp. similipneumoniae	ST1191	2151	K13	O3/O3a	98	298343	569153	5334736	0	0	0	0	-	-	-	-	-	-	wzi242	-	-	-	-	-	-	-	-	-	-	-	-	-	-	-	-	-	OKP-B-3*
KLE_AA5608AA_AS	ERR1023679	0	0	0	0	Klebsiella pneumoniae	ST323	251	K21	O3b	86	435933	984411	5479632	0	1	8	11	-	-	-	-	-	-	wzi262	aac(6')-Ib-cr.v2;strA.v1^;strB.v1	-	-	qnrB1.v2^	-	-	CatB4.v1	-	sul2	tet(A).v1	-	dfrA14.v2*	OXA-1;TEM-1D.v1^	-	CTX-M-15	-	-	SHV-1^
KLE_AA5609AA_AS	ERR1023680	0	0	0	0	Klebsiella variicola subsp. variicola	ST641	1231	K60	O5	83	362220	776239	5950608	0	0	0	0	-	-	-	-	-	-	wzi318	-	-	-	-	-	-	-	-	-	-	-	-	-	-	-	-	-	LEN-16
KLE_AA5610AA_AS	ERR1023681	0	0	0	0	Klebsiella pneumoniae	ST3692	2153	K8	O2afg	63	389438	900098	5229112	0	0	0	0	-	-	-	-	-	-	wzi90	-	-	-	-	-	-	-	-	-	-	-	-	-	-	-	-	-	SHV-71
KLE_AA5611AA_AS	ERR1023682	0	0	0	0	Klebsiella pneumoniae	ST463	2154	unknown (KL117)	O2afg	53	391323	1087741	5411452	0	0	0	0	-	-	-	-	-	-	wzi356	-	-	-	-	-	-	-	-	-	-	-	-	-	-	-	-	-	SHV-1^
KLE_AA5612AA_AS	ERR1023683	0	0	0	0	Klebsiella pneumoniae	ST26-1LV	2155	K21	O3b	770	38602	151457	7024242	0	1	8	14	-	-	-	-	-	-	wzi262	aac(6')-Ib-cr.v2;aadA5;strA.v1^;strB.v1	-	-	qnrB1.v2^	-	-	CatB4.v1	-	sul1;sul2	tet(A).v1	-	dfrA14.v2*;dfrA17	OXA-1;TEM-1D.v1^	-	CTX-M-15	-	-	SHV-1^
KLE_AA5615AA_AS	ERR1023686	0	0	0	0	Klebsiella pneumoniae	ST323	251	K21	O3b	85	479637	999135	5479180	0	1	8	11	-	-	-	-	-	-	wzi262	aac(6')-Ib-cr.v2;strA.v1^;strB.v1	-	-	qnrB1.v2^	-	-	CatB4.v1	-	sul2	tet(A).v1	-	dfrA14.v2*	OXA-1;TEM-1D.v1^	-	CTX-M-15	-	-	SHV-1^
KLE_AA5616AA_AS	ERR1023687	0	0	0	0	Klebsiella pneumoniae	ST215	2160	K16	O1	44	308873	970688	5388282	0	0	0	0	-	-	-	-	-	-	wzi247	-	-	-	-	-	-	-	-	-	-	-	-	-	-	-	-	-	SHV-1
KLE_AA5617AA_AS	ERR1023688	0	0	0	0	Klebsiella pneumoniae	ST1731	348	K43	O2a	47	475775	758988	5199666	0	0	0	0	-	-	-	-	-	-	wzi43	-	-	-	-	-	-	-	-	-	-	-	-	-	-	-	-	-	SHV-11.v1^
KLE_AA5618AA_AS	ERR1023689	0	0	0	0	Klebsiella pneumoniae	ST215	2160	K16	O1	44	308873	1367646	5388028	0	0	0	0	-	-	-	-	-	-	wzi247	-	-	-	-	-	-	-	-	-	-	-	-	-	-	-	-	-	SHV-1
KLE_AA5619AA_AS	ERR1023690	0	0	0	0	Klebsiella pneumoniae	ST215	2160	K16	O1	43	325034	1013835	5388587	0	0	0	0	-	-	-	-	-	-	wzi247	-	-	-	-	-	-	-	-	-	-	-	-	-	-	-	-	-	SHV-1
KLE_AA5620AA_AS	ERR1023691	0	0	0	0	Klebsiella pneumoniae	ST323	251	K21	O3b	97	359717	984411	5465890	0	1	9	11	-	-	-	-	-	-	wzi262	aac(6')-Ib-cr.v2;strA.v1^;strB.v1	-	-	qnrB1.v2^	-	-	CatB4.v1	-	sul2	tet(A).v1	-	dfrA14.v2*	OXA-1;TEM-1D.v1^	-	CTX-M-15	-	-	SHV-1^
KLE_AA5621AA_AS	ERR1023692	0	0	0	0	Klebsiella pneumoniae	ST323	251	K21	O3b	84	776646	1326341	5477628	0	1	8	11	-	-	-	-	-	-	wzi262	aac(6')-Ib-cr.v2;strA.v1^;strB.v1	-	-	qnrB1.v2^	-	-	CatB4.v1	-	sul2	tet(A).v1	-	dfrA14.v2*	OXA-1;TEM-1D.v1^	-	CTX-M-15	-	-	SHV-1^
KLE_AA5622AA_AS	ERR1023693	0	0	0	0	Klebsiella pneumoniae	ST20	52	K28	O1	92	310310	1288420	5442400	0	0	0	0	-	-	-	-	-	-	wzi84	-	-	-	-	-	-	-	-	-	-	-	-	-	-	-	-	-	SHV-187
KLE_AA5623AA_AS	ERR1023694	0	0	0	0	Klebsiella pneumoniae	ST310	1647	K1	O1	59	394326	943346	5331049	0	0	0	0	-	-	-	-	-	-	wzi128	-	-	-	-	-	-	-	-	-	-	-	-	-	-	-	-	-	SHV-161*
KLE_AA5624AA_AS	ERR1023695	0	0	0	0	Klebsiella pneumoniae	ST37	2	K12	unknown (OL103)	72	419777	1209545	5289163	0	0	1	1	-	-	-	-	-	-	wzi12	-	-	-	-	-	-	-	-	-	tet(A).v1	-	-	-	-	-	-	-	SHV-11.v1^
KLE_AA5625AA_AS	ERR1023696	0	0	0	0	Klebsiella variicola subsp. variicola	ST3573	2168	unknown (KL121)	O3/O3a	60	1322785	1679120	5484645	0	0	0	0	-	-	-	-	-	-	wzi359	-	-	-	-	-	-	-	-	-	-	-	-	-	-	-	-	-	LEN-2*
KLE_AA5626AA_AS	ERR1023697	0	0	0	0	Klebsiella pneumoniae	ST2267	2169	unknown (KL127)	unknown (OL101)	70	360348	1269796	5178246	0	0	0	0	-	-	-	-	-	-	wzi202	-	-	-	-	-	-	-	-	-	-	-	-	-	-	-	-	-	SHV-1^
KLE_AA5627AA_AS	ERR1023698	0	0	0	0	Klebsiella pneumoniae	ST788	233	K8	O2afg	67	533373	960279	5294845	0	0	1	1	-	-	-	-	-	-	wzi8	-	-	-	-	-	-	-	-	-	-	-	-	-	SHV-52	-	-	-	-
KLE_AA5628AA_AS	ERR1023699	0	0	0	0	Klebsiella pneumoniae	ST661	659	K24	O2a	116	670682	923200	5453437	1	0	0	0	ybt 15; ICEKp11	-	-	-	-	-	wzi101	-	-	-	-	-	-	-	-	-	-	-	-	-	-	-	-	-	SHV-27
KLE_AA5630AA_AS	ERR1023701	0	0	0	0	Klebsiella pneumoniae	ST34	68	unknown (KL128)	O3b	100	200730	704155	5362866	0	0	0	0	-	-	-	-	-	-	wzi99	-	-	-	-	-	-	-	-	-	-	-	-	-	-	-	-	-	SHV-26
KLE_AA5631AA_AS	ERR1023702	0	0	0	0	Klebsiella pneumoniae	ST23	24	K1	O1	110	306975	604242	5719621	5	0	0	0	ybt 1; ICEKp10	clb 2	iuc 1	iro 1	rmp 1; KpVP-1	rmpA2_3-47%	wzi1	-	-	-	-	-	-	-	-	-	-	-	-	-	-	-	-	-	SHV-11.v1^
KLE_AA5632AA_AS	ERR1023703	0	0	0	0	Klebsiella pneumoniae	ST35	125	K22	O1	59	377142	660734	5411092	1	0	0	0	ybt 9; ICEKp3	-	-	-	-	-	wzi37	-	-	-	-	-	-	-	-	-	-	-	-	-	-	-	-	-	SHV-33
KLE_AA5633AA_AS	ERR1023704	0	0	0	0	Klebsiella pneumoniae	ST111	21	K63	O1	72	372166	1263657	5202283	0	0	0	0	-	-	-	-	-	-	wzi63	-	-	-	-	-	-	-	-	-	-	-	-	-	-	-	-	-	SHV-11.v1^
KLE_AA5634AA_AS	ERR1023705	0	0	0	0	Klebsiella pneumoniae	ST35	125	K22	O1	49	462248	1038270	5409382	1	0	0	0	ybt 9; ICEKp3	-	-	-	-	-	wzi37	-	-	-	-	-	-	-	-	-	-	-	-	-	-	-	-	-	SHV-33
KLE_AA5637AA_AS	ERR1023716	0	0	0	0	Klebsiella variicola subsp. variicola	ST1688	175	K57	O3/O3a	63	445580	1676262	5682193	0	0	0	0	-	-	-	-	-	-	wzi57	-	-	-	-	-	-	-	-	-	-	-	-	-	-	-	-	-	LEN-7
KLE_AA5638AA_AS	ERR1023717	0	0	0	0	Klebsiella pneumoniae	ST66	39	K2	O1	87	155463	519911	5565092	5	0	0	0	ybt 12; ICEKp10	clb 1	iuc 2	iro 2	rmp 2; KpVP-2	-	wzi257	-	-	-	-	-	-	-	-	-	-	-	-	-	-	-	-	-	-
KLE_AA5640AA_AS	ERR1023719	0	0	0	0	Klebsiella pneumoniae	ST221	1948	unknown (K39)	O3b	80	183664	518621	5561681	0	0	0	0	-	-	-	-	-	-	wzi39	-	-	-	-	-	-	-	-	-	-	-	-	-	-	-	-	-	SHV-11.v1^
KLE_AA5642AA_AS	ERR1023721	0	0	0	0	Klebsiella pneumoniae	ST3099	319	unknown (KL155)	unknown (OL101)	96	258808	524699	5630424	0	0	0	0	-	-	-	-	-	-	wzi173	-	-	-	-	-	-	-	-	-	-	-	-	-	-	-	-	-	SHV-27^
KLE_AA5643AA_AS	ERR1023722	0	0	0	0	Klebsiella pneumoniae	ST30	2184	K64	O1	92	236602	738747	5378826	0	0	0	0	-	-	-	-	-	-	wzi64	-	-	-	-	-	-	-	-	-	-	-	-	-	-	-	-	-	SHV-71
KLE_AA5645AA_AS	ERR1023724	0	0	0	0	Klebsiella variicola subsp. variicola	ST2996	2179	K20	O3/O3a	36	373446	911902	5598783	0	0	0	0	-	-	-	-	-	-	wzi259	-	-	-	-	-	-	-	-	-	-	-	-	-	-	-	-	-	LEN-2^
KLE_AA5646AA_AS	ERR1023727	0	0	0	0	Klebsiella Ka4	NA	2180	unknown (KL153)	unknown (O2a)	46	645576	1259356	5139707	0	0	0	0	-	-	-	-	-	-	-	-	-	-	-	-	-	-	-	-	-	-	-	-	-	-	-	-	-
KLE_AA5647AA_AS	ERR1023730	0	0	0	0	Klebsiella oxytoca	NA	2185	unknown (K55)	unknown (OL104)	85	367696	658218	5811029	1	1	1	1	ybt unknown	-	-	-	-	-	-	-	-	-	-	-	-	-	-	-	-	-	-	-	-	OXY-2-5.v1	-	-	-
KLE_AA5648AA_AS	ERR1023732	0	0	0	0	Klebsiella oxytoca	NA	2105	unknown (K68)	O5	62	368968	704550	5645032	1	1	1	1	ybt unknown	-	-	-	-	-	wzi531	-	-	-	-	-	-	-	-	-	-	-	-	-	-	OXY-2-7^	-	-	-
KLE_AA5649AA_AS	ERR1023733	0	0	0	0	Klebsiella oxytoca	NA	2187	unknown (K68)	O3/O3a	77	406487	752599	6008636	1	1	1	1	ybt unknown	-	-	-	-	-	-	-	-	-	-	-	-	-	-	-	-	-	-	-	-	OXY-2-2	-	-	-
KLE_AA5650AA_AS	ERR1023734	0	0	0	0	Klebsiella oxytoca	NA	2188	unknown (K27)	O5	86	401486	939510	5986824	1	1	1	1	ybt unknown	-	-	-	-	-	-	-	-	-	-	-	-	-	-	-	-	-	-	-	-	OXY-2-7^	-	-	-
KLE_AA5651AA_AS	ERR1023735	0	0	0	0	Klebsiella oxytoca	NA	2083	unknown (K55)	O3/O3a	135	160084	510201	6085301	1	1	1	1	ybt unknown	-	-	-	-	-	-	-	-	-	-	-	-	-	-	-	-	-	-	-	-	OXY-2-7	-	-	-
KLE_AA5653AA_AS	ERR1023737	0	0	0	0	Klebsiella variicola subsp. variicola	ST3090	2189	K3	O3/O3a	56	709726	1337935	5627435	0	0	0	0	-	-	-	-	-	-	-	-	-	-	-	-	-	-	-	-	-	-	-	-	-	-	-	-	LEN-17^
KLE_AA5654AA_AS	ERR1023738	0	0	0	0	Klebsiella pneumoniae	ST133	416	unknown (KL116)	O1	59	375131	853661	5623723	2	0	0	0	ybt 17; ICEKp10	clb 3	-	-	-	-	wzi180	-	-	-	-	-	-	-	-	-	-	-	-	-	-	-	-	-	SHV-75
KLE_AA5655AA_AS	ERR1023739	0	0	0	0	Klebsiella pneumoniae	ST323	251	K21	O3b	66	482107	984418	5496855	0	1	8	11	-	-	-	-	-	-	wzi262	aac(6')-Ib-cr.v2;strA.v1^;strB.v1	-	-	qnrB1.v2^	-	-	CatB4.v1	-	sul2	tet(A).v1	-	dfrA14.v2*	OXA-1;TEM-1D.v1^	-	CTX-M-15	-	-	SHV-1^
KLE_AA5656AA_AS	ERR1023740	0	0	0	0	Klebsiella pneumoniae	ST345	342	K15	O4	52	474060	1441623	5327856	0	0	0	0	-	-	-	-	-	-	wzi245	-	-	-	-	-	-	-	-	-	-	-	-	-	-	-	-	-	SHV-1
KLE_AA5657AA_AS	ERR1023741	0	0	0	0	Klebsiella variicola subsp. variicola	ST641	1231	K60	O5	87	387667	1056881	5902122	0	0	1	2	-	-	-	-	-	-	wzi318	strA.v1;strB.v1	-	-	-	-	-	-	-	-	-	-	-	-	-	-	-	-	LEN-16
KLE_AA5658AA_AS	ERR1023742	0	0	0	0	Klebsiella pneumoniae	ST35	125	K22	O1	68	380206	1232066	5562409	1	0	0	0	ybt 4; plasmid	-	-	-	-	-	wzi37	-	-	-	-	-	-	-	-	-	-	-	-	-	-	-	-	-	SHV-33
KLE_AA5659AA_AS	ERR1023743	0	0	0	0	Klebsiella pneumoniae	ST1449	2193	unknown (KL107)	O2afg	97	411914	955917	5535022	1	0	0	0	ybt 4; plasmid (truncated)	-	-	-	-	-	wzi154	-	-	-	-	-	-	-	-	-	-	-	-	-	-	-	-	-	SHV-11.v1^
KLE_AA5660AA_AS	ERR1023744	0	0	0	0	Klebsiella pneumoniae	ST221	1948	K39	O3b	62	616723	1281903	5503378	0	1	8	11	-	-	-	-	-	-	wzi39	aac(6')-Ib-cr.v2;strA.v1^;strB.v1	-	-	qnrB1.v2^	-	-	CatB4.v1	-	sul2	tet(A).v1	-	dfrA14.v2*	OXA-1;TEM-1D.v1^	-	CTX-M-15	-	-	SHV-11.v1^
KLE_AA5661AA_AS	ERR1023745	0	0	0	0	Klebsiella pneumoniae	ST15	10	unknown (KL112)	O1	111	263907	362550	5362509	0	1	2	1	-	-	-	-	-	-	-	-	-	-	-	-	-	-	-	-	-	-	-	-	-	CTX-M-15	-	-	SHV-28.v1^
KLE_AA5662AA_AS	ERR1023746	0	0	0	0	Klebsiella pneumoniae	ST1393	2196	K8	O1	41	387126	2014542	5441727	1	0	0	0	ybt 0; ICEKp13	-	-	-	-	-	wzi8	-	-	-	-	-	-	-	-	-	-	-	-	-	-	-	-	-	SHV-11.v1^
KLE_AA5664AA_AS	ERR1023748	0	0	0	0	Klebsiella pneumoniae	ST1583	540	unknown (KL102)	O2afg	49	396342	1192536	5241049	0	0	0	0	-	-	-	-	-	-	wzi384	-	-	-	-	-	-	-	-	-	-	-	-	-	-	-	-	-	SHV-27
KLE_AA5666AA_AS	ERR1023751	0	0	0	0	Klebsiella pneumoniae	ST323	251	K21	O3b	62	359595	801215	5372454	0	1	3	3	-	-	-	-	-	-	wzi262	-	-	-	qnrB1.v2^	-	-	-	-	-	-	-	dfrA14.v2*	-	-	CTX-M-15	-	-	SHV-1^
KLE_AA5667AA_AS	ERR1023752	0	0	0	0	Klebsiella pneumoniae	ST20	52	K28	O1	108	413097	588396	5699503	1	0	0	0	ybt 14; ICEKp5	-	-	-	-	-	wzi84	-	-	-	-	-	-	-	-	-	-	-	-	-	-	-	-	-	SHV-187
KLE_AA5668AA_AS	ERR1023753	0	0	0	0	Klebsiella pneumoniae	ST20	52	K28	O1	111	314135	1045232	5643150	0	0	1	2	-	-	-	-	-	-	wzi84	strA.v1;strB.v1	-	-	-	-	-	-	-	-	-	-	-	-	-	-	-	-	SHV-187
KLE_AA5669AA_AS	ERR1023754	0	0	0	0	Klebsiella pneumoniae	ST3661	701	K21	O1	58	381488	993377	5777780	1	0	1	1	ybt 14; ICEKp5	-	-	-	-	-	wzi21	-	-	fosA7*	-	-	-	-	-	-	-	-	-	-	-	-	-	-	SHV-1^
KLE_AA5670AA_AS	ERR1023755	0	0	0	0	Klebsiella variicola subsp. variicola	ST3060	2205	unknown (K38)	O1	194	96035	228083	5469386	0	0	0	0	-	-	-	-	-	-	wzi38	-	-	-	-	-	-	-	-	-	-	-	-	-	-	-	-	-	SHV-40
KLE_AA5671AA_AS	ERR1023756	0	0	0	0	Klebsiella pneumoniae	ST2997	2206	unknown (KL158)	unknown (OL102)	64	481580	939405	5407540	0	0	0	0	-	-	-	-	-	-	wzi380	-	-	-	-	-	-	-	-	-	-	-	-	-	-	-	-	-	SHV-1^
KLE_AA5672AA_AS	ERR1023757	0	0	0	0	Klebsiella pneumoniae	ST1138	139	K71	O5	207	112419	311081	5541080	0	0	1	0	-	-	-	-	-	-	wzi71	-	-	-	-	-	-	-	-	-	-	-	-	-	-	-	-	-	SHV-36
KLE_AA5673AA_AS	ERR1023758	0	0	0	0	Klebsiella pneumoniae	ST491	2037	unknown (KL118)	unknown (OL101)	109	226597	530678	5365124	0	1	7	8	-	-	-	-	-	-	wzi108	strA.v1^;strB.v1	-	-	qnrB1.v2^	-	-	-	-	sul2	tet(A).v1	-	dfrA14.v2*	TEM-1D.v1^	-	CTX-M-15	-	-	SHV-224
KLE_AA5674AA_AS	ERR1023759	0	0	0	0	Klebsiella michiganensis	NA	2208	K74	O1	129	163156	355817	6197983	0	1	2	2	-	-	-	-	-	-	-	aph(3')-Ia	-	-	-	-	-	-	-	-	-	-	-	-	-	OXY-1-4*	-	-	-
KLE_AA5675AA_AS	ERR1023760	0	0	0	0	Klebsiella pneumoniae	ST215	2160	K16	O1	42	437428	1329978	5467365	1	0	0	0	ybt 5; ICEKp6	-	-	-	-	-	wzi247	-	-	-	-	-	-	-	-	-	-	-	-	-	-	-	-	-	SHV-1
KLE_AA5676AA_AS	ERR1023761	0	0	0	0	Klebsiella pneumoniae	ST45	97	K24	O2a	67	359699	768246	5416669	1	0	0	0	ybt 10; ICEKp4	-	-	-	-	-	wzi101	-	-	-	-	-	-	-	-	-	-	-	-	-	-	-	-	-	SHV-1
KLE_AA5677AA_AS	ERR1023762	0	0	0	0	Klebsiella variicola subsp. variicola	ST3076	1958	unknown (KL101)	O3/O3a	57	458569	1192774	5568080	0	0	0	0	-	-	-	-	-	-	wzi382	-	-	-	-	-	-	-	-	-	-	-	-	-	-	-	-	-	LEN-10*
KLE_AA5678AA_AS	ERR1023763	0	0	0	0	Klebsiella pneumoniae	ST3038	2211	K24	O2a	107	151363	469147	5413368	0	0	7	10	-	-	-	-	-	-	wzi267	aadA2^;strA.v1;strB.v1	-	-	qnrS1	-	-	floR.v2*	-	sul1;sul2	tet(A).v1	-	dfrA12	LAP-2	-	-	-	-	SHV-11.v1^
KLE_AA5679AA_AS	ERR1023764	0	0	0	0	Klebsiella variicola subsp. variicola	ST5515	2212	K47	O3/O3a	30	3079193	3079193	5382096	0	0	0	0	-	-	-	-	-	-	wzi357	-	-	-	-	-	-	-	-	-	-	-	-	-	-	-	-	-	LEN-16
KLE_AA5680AA_AS	ERR1023765	0	0	0	0	Klebsiella pneumoniae	ST200	409	unknown (KL122)	O2afg	38	427111	876549	5076018	0	0	0	0	-	-	-	-	-	-	wzi360	-	-	-	-	-	-	-	-	-	-	-	-	-	-	-	-	-	SHV-1^
KLE_AA5681AA_AS	ERR1023766	0	0	0	0	Klebsiella pneumoniae	ST27	1921	K37	O1	200	91471	321180	5517427	0	0	1	0	-	-	-	-	-	-	wzi90	-	-	-	-	-	-	-	-	-	-	-	-	-	-	-	-	-	SHV-40
KLE_AA5682AA_AS	ERR1023767	0	0	0	0	Klebsiella quasipneumoniae subsp. similipneumoniae	ST3097-1LV	1997	K7	O12	30	755571	1559567	5094354	0	0	0	0	-	-	-	-	-	-	wzi331	-	-	-	-	-	-	-	-	-	-	-	-	-	-	-	-	-	OKP-B-9*
KLE_AA5683AA_AS	ERR1023768	0	0	0	0	Klebsiella quasipneumoniae subsp. similipneumoniae	ST3097-1LV	1997	K7	O12	34	922128	1973358	5094858	0	0	0	0	-	-	-	-	-	-	wzi331	-	-	-	-	-	-	-	-	-	-	-	-	-	-	-	-	-	OKP-B-9*
KLE_AA5685AA_AS	ERR1023770	0	0	0	0	Klebsiella pneumoniae	ST90 (subsp. ozaenae)	300	K4	O2ac	315	67166	184838	5535324	3	0	1	0	-	-	iuc 2A	-	rmp 2A; VP (incomplete) (truncated)	-	wzi127	-	-	-	-	-	-	-	-	-	-	-	-	-	-	-	-	-	SHV-11.v1^
KLE_AA5686AA_AS	ERR1023771	0	0	0	0	Klebsiella pneumoniae	ST60	2223	K5	O1	57	330619	805724	5238773	1	0	0	0	ybt 2; ICEKp1	-	-	iro 3 (truncated)	rmp 3; ICEKp1	-	wzi5	-	-	-	-	-	-	-	-	-	-	-	-	-	-	-	-	-	SHV-11.v1^
KLE_AA5687AA_AS	ERR1023772	0	0	0	0	Klebsiella pneumoniae	ST2931	2216	K22	O3/O3a	64	322987	1607483	5196746	0	0	0	0	-	-	-	-	-	-	wzi385	-	-	-	-	-	-	-	-	-	-	-	-	-	-	-	-	-	SHV-80
KLE_AA5688AA_AS	ERR1023773	0	0	0	0	Klebsiella pneumoniae	ST20	52	K28	O1	126	318209	958893	5603277	0	0	0	0	-	-	-	-	-	-	wzi84	-	-	-	-	-	-	-	-	-	-	-	-	-	-	-	-	-	SHV-187
KLE_AA5689AA_AS	ERR1023774	0	0	0	0	Klebsiella pneumoniae	ST1263	146	K10	O3/O3a	70	373154	1013891	5337648	0	0	7	9	-	-	-	-	-	-	wzi100	strA.v1*;strB.v1*	-	-	qnrS1	-	-	catII.2*	-	sul2	tet(A).v1*	-	dfrA14.v2*	LAP-2;TEM-1D.v1^	-	-	-	-	-
KLE_AA5691AA_AS	ERR1023776	0	0	0	0	Klebsiella quasipneumoniae subsp. quasipneumoniae	ST2421-1LV	2224	K64	O3/O3a	51	744580	1549395	5160505	0	0	0	0	-	-	-	-	-	-	wzi17	-	-	-	-	-	-	-	-	-	-	-	-	-	-	-	-	-	OKP-A-13*?
KLE_AA5693AA_AS	ERR1023778	0	0	0	0	Klebsiella pneumoniae	ST1547	52	K2	O2afg	115	259022	742269	5497507	0	0	0	0	-	-	-	-	-	-	wzi186	-	-	-	-	-	-	-	-	-	-	-	-	-	-	-	-	-	SHV-11.v1^
KLE_AA5694AA_AS	ERR1023779	0	0	0	0	Klebsiella pneumoniae	ST182	2226	K47	unknown (OL101)	112	339329	478764	5632903	1	0	0	0	ybt 10; ICEKp4	-	-	-	-	-	wzi209	-	-	-	-	-	-	-	-	-	-	-	-	-	-	-	-	-	SHV-187*
KLE_AA5695AA_AS	ERR1023780	0	0	0	0	Klebsiella variicola subsp. variicola	ST3077	1231	unknown (KL120)	O5	54	456392	1015104	5552214	0	0	0	0	-	-	-	-	-	-	wzi357	-	-	-	-	-	-	-	-	-	-	-	-	-	-	-	-	-	LEN-16
KLE_AA5696AA_AS	ERR1023781	0	0	0	0	Klebsiella variicola subsp. variicola	ST616	1949	K54	O5	70	379623	1189422	5710502	0	0	1	1	-	-	-	-	-	-	wzi304	-	-	fosA7*	-	-	-	-	-	-	-	-	-	-	-	-	-	-	LEN-9
KLE_AA5697AA_AS	ERR1023782	0	0	0	0	Klebsiella pneumoniae	ST20	52	K64	O1	117	293850	668665	5568071	0	0	0	0	-	-	-	-	-	-	wzi33	-	-	-	-	-	-	-	-	-	-	-	-	-	-	-	-	-	SHV-187
KLE_AA5698AA_AS	ERR1023783	0	0	0	0	Klebsiella pneumoniae	ST323	251	K21	O3b	86	648783	1326373	5535757	0	1	8	11	-	-	-	-	-	-	wzi262	aac(6')-Ib-cr.v2;strA.v1^;strB.v1	-	-	qnrB1.v2^	-	-	CatB4.v1	-	sul2	tet(A).v1	-	dfrA14.v2*	OXA-1;TEM-1D.v1^	-	CTX-M-15	-	-	SHV-1^
KLE_AA5699AA_AS	ERR1023784	0	0	0	0	Klebsiella pneumoniae	ST882	397	K16	O1	58	388641	1123575	5210140	1	0	0	0	ybt 0; ICEKp9	-	-	-	-	-	wzi248	-	-	-	-	-	-	-	-	-	-	-	-	-	-	-	-	-	SHV-101*
KLE_AA5701AA_AS	ERR1023786	0	0	0	0	Klebsiella pneumoniae	ST113	51	unknown (KL114)	O3/O3a	166	453499	735717	5483068	0	0	0	0	-	-	-	-	-	-	wzi355	-	-	-	-	-	-	-	-	-	-	-	-	-	-	-	-	-	SHV-1
KLE_AA5702AA_AS	ERR1023787	0	0	0	0	Klebsiella pneumoniae	ST1322	661	unknown (KL139)	O1	81	343409	783585	5438622	0	0	0	0	-	-	-	-	-	-	wzi372	-	-	-	-	-	-	-	-	-	-	-	-	-	-	-	-	-	SHV-204
KLE_AA5703AA_AS	ERR1023788	0	0	0	0	Klebsiella pneumoniae	ST268	129	K20	O2a	57	422370	992332	5342170	1	0	0	0	ybt 14; ICEKp5	-	-	-	-	-	wzi95	-	-	-	-	-	-	-	-	-	-	-	-	-	-	-	-	-	SHV-11.v1^
KLE_AA5704AA_AS	ERR1023789	0	0	0	0	Klebsiella pneumoniae	ST3042	139	K18	O1	138	150349	595869	5521562	1	0	1	0	ybt 14; ICEKp5	-	-	-	-	-	wzi18	-	-	-	-	-	-	-	-	-	-	-	-	-	-	-	-	-	SHV-36
KLE_AA5705AA_AS	ERR1023790	0	0	0	0	Klebsiella pneumoniae	ST27	1921	unknown (KL142)	O2a	282	96316	317689	5873360	0	0	0	0	-	-	-	-	-	-	wzi267	-	-	-	-	-	-	-	-	-	-	-	-	-	-	-	-	-	SHV-40
KLE_AA5706AA_AS	ERR1023791	0	0	0	0	Klebsiella variicola subsp. variicola	ST3076	1958	unknown (KL101)	O3/O3a	70	458541	1702360	5838315	0	1	9	10	-	-	-	-	-	-	wzi382	strA.v1;strB.v1	mcr-9.1	-	qnrA1^	-	-	catII.2*	-	sul1	tet(D)	-	dfrA19*	TEM-1D.v1^	-	SHV-12	-	-	LEN-10*
KLE_AA5708AA_AS	ERR1023793	0	0	0	0	Klebsiella pneumoniae	ST603	2234	K22	O3b	65	340022	792515	5312288	0	0	0	0	-	-	-	-	-	-	wzi385	-	-	-	-	-	-	-	-	-	-	-	-	-	-	-	-	-	SHV-11.v1^
KLE_AA5709AA_AS	ERR1023794	0	0	0	0	Klebsiella pneumoniae	ST230	540	unknown (KL167)	unknown (OL101)	66	361679	526747	5769443	0	0	0	0	-	-	-	-	-	-	wzi442	-	-	-	-	-	-	-	-	-	-	-	-	-	-	-	-	-	SHV-119^
KLE_AA5710AA_AS	ERR1023795	0	0	0	0	Klebsiella pneumoniae	ST110	7	unknown (KL108)	O1	65	296378	817929	5387820	0	0	0	0	-	-	-	-	-	-	wzi194	-	-	-	-	-	-	-	-	-	-	-	-	-	-	-	-	-	SHV-1
KLE_AA5711AA_AS	ERR1023796	0	0	0	0	Klebsiella pneumoniae	ST2998	2237	unknown (KL125)	O3b	124	205766	415997	5510927	1	0	0	0	ybt 4; plasmid	-	-	-	-	-	wzi193	-	-	-	-	-	-	-	-	-	-	-	-	-	-	-	-	-	SHV-27
KLE_AA5712AA_AS	ERR1023797	0	0	0	0	Klebsiella pneumoniae	ST45	97	K24	O2a	70	399636	767249	5427811	1	0	0	0	ybt 10; ICEKp4	-	-	-	-	-	wzi101	-	-	-	-	-	-	-	-	-	-	-	-	-	-	-	-	-	SHV-1
KLE_AA5713AA_AS	ERR1023798	0	0	0	0	Klebsiella pneumoniae	ST882	397	K16	O1	70	410616	1132178	5465228	1	0	4	6	ybt 10; ICEKp4	-	-	-	-	-	wzi249	-	-	-	-	-	-	-	-	sul1;sul2	tet(D)	-	dfrA5^	CMY-2.v2;TEM-1D.v1^	-	-	-	-	SHV-101*
KLE_AA5714AA_AS	ERR1023799	0	0	0	0	Klebsiella pneumoniae	ST661	659	unknown (KL140)	O2afg	120	693031	917077	5288506	0	0	0	0	-	-	-	-	-	-	wzi373	-	-	-	-	-	-	-	-	-	-	-	-	-	-	-	-	-	SHV-27
KLE_AA5717AA_AS	ERR1023802	0	0	0	0	Klebsiella pneumoniae	ST12	23	unknown (KL122)	O2afg	94	252383	929034	5518660	0	0	0	0	-	-	-	-	-	-	wzi162	-	-	-	-	-	-	-	-	-	-	-	-	-	-	-	-	-	SHV-11.v1^
KLE_AA5718AA_AS	ERR1023803	0	0	0	0	Klebsiella pneumoniae	ST3056	333	K30	O1	66	369391	1053488	5420638	1	0	0	0	ybt 4; plasmid	-	-	-	-	-	wzi274	-	-	-	-	-	-	-	-	-	-	-	-	-	-	-	-	-	SHV-25
KLE_AA5719AA_AS	ERR1023804	0	0	0	0	Klebsiella pneumoniae	ST661	659	K28	O2a	103	478558	1586282	5295533	0	1	1	1	-	-	-	-	-	-	wzi84	-	-	-	-	-	-	-	-	-	-	-	-	-	-	CTX-M-14	-	-	SHV-27
KLE_AA5720AA_AS	ERR1023805	0	0	0	0	Klebsiella pneumoniae	ST2370	2	K15	O4	69	373454	937791	5362948	1	0	0	0	ybt 4; plasmid	-	-	-	-	-	wzi50	-	-	-	-	-	-	-	-	-	-	-	-	-	-	-	-	-	SHV-11.v1^
KLE_AA5721AA_AS	ERR1023806	0	0	0	0	Klebsiella pneumoniae	ST2370	2	K15	O4	74	373454	941970	5363374	1	0	0	0	ybt 4; plasmid	-	-	-	-	-	wzi50	-	-	-	-	-	-	-	-	-	-	-	-	-	-	-	-	-	SHV-11.v1^
KLE_AA5722AA_AS	ERR1023807	0	0	0	0	Klebsiella pneumoniae	ST35	125	K16	O1	65	350979	918371	5512953	1	0	0	0	ybt 9; ICEKp3	-	-	-	-	-	wzi16	-	-	-	-	-	-	-	-	-	-	-	-	-	-	-	-	-	SHV-33
KLE_AA5723AA_AS	ERR1023808	0	0	0	0	Klebsiella pneumoniae	ST2116	139	K28	O1	189	186493	362672	5762245	0	0	0	0	-	-	-	-	-	-	wzi84	-	-	-	-	-	-	-	-	-	-	-	-	-	-	-	-	-	SHV-36
KLE_AA5724AA_AS	ERR1023809	0	0	0	0	Klebsiella pneumoniae	ST711	26	K54	O1	70	395175	1321740	5499861	1	1	8	12	ybt 8; ICEKp9	-	-	-	-	-	wzi303	aac(3)-IIa.v1^;aac(6')-Ib-cr.v2;strA.v1^;strB.v1	-	-	qnrB1.v2^	-	-	CatB4.v1	-	sul2	tet(A).v1	-	dfrA14.v2*	OXA-1;TEM-1D.v1^	-	CTX-M-15	-	-	SHV-187
KLE_AA5725AA_AS	ERR1023810	0	0	0	0	Klebsiella pneumoniae	ST540	445	K9	O1	111	148275	402720	5202130	0	0	0	0	-	-	-	-	-	-	wzi336	-	-	-	-	-	-	-	-	-	-	-	-	-	-	-	-	-	-
KLE_AA5726AA_AS	ERR1023811	0	0	0	0	Klebsiella pneumoniae	ST256	2	K47	unknown (OL101)	54	399438	802921	5186621	0	0	0	0	-	-	-	-	-	-	wzi209	-	-	-	-	-	-	-	-	-	-	-	-	-	-	-	-	-	SHV-11.v1^
KLE_AA5727AA_AS	ERR1023812	0	0	0	0	Klebsiella pneumoniae	ST3098	97	K24	O2a	86	367407	767250	5502569	1	0	6	8	ybt 10; ICEKp4	-	-	-	-	-	wzi101	aph3-Ia.v1*?;strA.v1^;strB.v1	-	-	-	-	-	catA1^	-	sul2	tet(D)	-	dfrA14.v2*	TEM-1D.v1^	-	-	-	-	SHV-1
KLE_AA5728AA_AS	ERR1023813	0	0	0	0	Klebsiella pneumoniae	ST1165	2254	K45	O2afg	92	326004	1145916	5275237	0	0	0	0	-	-	-	-	-	-	wzi286	-	-	-	-	-	-	-	-	-	-	-	-	-	-	-	-	-	SHV-61^
KLE_AA5729AA_AS	ERR1023814	0	0	0	0	Klebsiella pneumoniae	ST37	2	K14	O3b	66	359050	995546	5555451	1	0	0	0	ybt 15; ICEKp11	-	-	-	-	-	wzi14	-	-	-	-	-	-	-	-	-	-	-	-	-	-	-	-	-	SHV-11.v1^
KLE_AA5730AA_AS	ERR1023815	0	0	0	0	Klebsiella pneumoniae	ST3061	2256	K8	O2afg	111	328095	962482	5694192	1	0	0	0	ybt 4; plasmid (truncated)	-	-	-	-	-	wzi8	-	-	-	-	-	-	-	-	-	-	-	-	-	-	-	-	-	SHV-42*
KLE_AA5731AA_AS	ERR1023816	0	0	0	0	Klebsiella pneumoniae	ST111	21	K63	O1	71	366248	1373644	5400090	0	0	0	0	-	-	-	-	-	-	wzi63	-	-	-	-	-	-	-	-	-	-	-	-	-	-	-	-	-	SHV-11.v1^
KLE_AA5732AA_AS	ERR1023817	0	0	0	0	Klebsiella pneumoniae	ST111	21	K63	O1	65	396484	1370853	5399699	0	0	0	0	-	-	-	-	-	-	wzi63	-	-	-	-	-	-	-	-	-	-	-	-	-	-	-	-	-	SHV-11.v1^
KLE_AA5733AA_AS	ERR1023818	0	0	0	0	Klebsiella pneumoniae	ST661	659	K28	O2a	121	607973	919321	5529843	1	0	0	0	ybt 4; plasmid	-	-	-	-	-	wzi84	-	-	-	-	-	-	-	-	-	-	-	-	-	-	-	-	-	SHV-27
KLE_AA5734AA_AS	ERR1023819	0	0	0	0	Klebsiella variicola subsp. variicola	ST347	2042	K14	O5	87	508119	1832781	5856769	0	1	8	11	-	-	-	-	-	-	wzi244	aac(6')-Ib-cr.v2;strA.v1^;strB.v1	-	-	qnrB1.v2^	-	-	CatB4.v1	-	sul2	tet(A).v1	-	dfrA14.v2*	OXA-1;TEM-1D.v1^	-	CTX-M-15	-	-	LEN-9
KLE_AA5735AA_AS	ERR1023820	0	0	0	0	Klebsiella pneumoniae	ST412	1955	K57	O3b	80	364563	679901	5446915	0	0	0	0	-	-	-	-	-	-	wzi206	-	-	-	-	-	-	-	-	-	-	-	-	-	-	-	-	-	SHV-1
KLE_AA5736AA_AS	ERR1023821	0	0	0	0	Klebsiella pneumoniae	ST36	129	K51	O2a	75	318612	542579	5575772	0	0	0	0	-	-	-	-	-	-	wzi299	-	-	-	-	-	-	-	-	-	-	-	-	-	-	-	-	-	SHV-11.v1^
KLE_AA5737AA_AS	ERR1023822	0	0	0	0	Klebsiella pneumoniae	ST3062	1967	unknown (KL124)	O3/O3a	70	368589	1186984	5278322	0	1	6	9	-	-	-	-	-	-	wzi387	aadA5;strA.v1^;strB.v1*	-	-	-	-	mphA	-	-	sul1;sul2	tet(A).v1	-	dfrA17	-	-	CTX-M-14	-	-	SHV-1*
KLE_AA5738AA_AS	ERR1023823	0	0	0	0	Klebsiella pneumoniae	ST23	24	K1	O1	93	289586	869974	5680854	5	0	0	0	ybt 1; ICEKp10	clb 2	iuc 1	iro 1	rmp 1; KpVP-1	rmpA2_8-60%	wzi1	-	-	-	-	-	-	-	-	-	-	-	-	-	-	-	-	-	SHV-11.v1^
KLE_AA5739AA_AS	ERR1023824	0	0	0	0	Klebsiella quasipneumoniae subsp. similipneumoniae	ST480	2266	K52	unknown (OL103)	78	375911	1028180	5243206	0	0	0	0	-	-	-	-	-	-	wzi301	-	-	-	-	-	-	-	-	-	-	-	-	-	-	-	-	-	OKP-B-5^
KLE_AA5740AA_AS	ERR1023825	0	0	0	0	Klebsiella pneumoniae	ST17-1LV	52	unknown (KL141)	O4	74	407370	717967	5450455	0	1	8	12	-	-	-	-	-	-	wzi197	strA.v1^;strB.v1	-	-	qnrS1	-	-	catII.2*	-	sul1;sul2	tet(A).v1;tet(D)	-	dfrA1.v1	LAP-2;TEM-1D.v1^	-	CTX-M-14	-	-	SHV-11.v1^
KLE_AA5742AA_AS	ERR1023827	0	0	0	0	Klebsiella variicola subsp. variicola	ST2228	2270	unknown (K65)	O3b	106	262107	464438	5619798	0	0	0	0	-	-	-	-	-	-	-	-	-	-	-	-	-	-	-	-	-	-	-	-	-	-	-	-	LEN-7*
KLE_AA5743AA_AS	ERR1023828	0	0	0	0	Klebsiella pneumoniae	ST86	48	K2	O1	58	326070	433147	5434774	4	0	0	0	ybt 9; ICEKp3	-	iuc 1	iro 1	rmp 1; KpVP-1	rmpA2_4*-47%	-	-	-	-	-	-	-	-	-	-	-	-	-	-	-	-	-	-	SHV-1^
KLE_AA5744AA_AS	ERR1023829	0	0	0	0	Klebsiella pneumoniae	ST3067	2269	K63	O3b	104	225249	520410	5695990	1	0	0	0	ybt 4; plasmid (truncated)	-	-	-	-	-	wzi324	-	-	-	-	-	-	-	-	-	-	-	-	-	-	-	-	-	SHV-1^
KLE_AA5745AA_AS	ERR1023830	0	0	0	0	Klebsiella variicola subsp. variicola	ST681	1889	K10	O2afg	151	247359	779405	5640143	0	0	0	0	-	-	-	-	-	-	wzi236	-	-	-	-	-	-	-	-	-	-	-	-	-	-	-	-	-	LEN-2^
KLE_AA5746AA_AS	ERR1023831	0	0	0	0	Klebsiella pneumoniae	ST185	508	unknown (KL130)	O2afg	85	335748	863615	5358767	0	0	0	0	-	-	-	-	-	-	wzi362	-	-	-	-	-	-	-	-	-	-	-	-	-	-	-	-	-	SHV-11.v1^
KLE_AA5748AA_AS	ERR1023833	0	0	0	0	Klebsiella quasipneumoniae subsp. similipneumoniae	ST480	2266	K52	unknown (OL103)	68	375911	1028180	5243372	0	0	0	0	-	-	-	-	-	-	wzi301	-	-	-	-	-	-	-	-	-	-	-	-	-	-	-	-	-	OKP-B-5^
KLE_AA5749AA_AS	ERR1023834	0	0	0	0	Klebsiella pneumoniae	ST27	1921	unknown (K38)	O1	267	94467	202599	5553396	0	0	0	0	-	-	-	-	-	-	wzi38	-	-	-	-	-	-	-	-	-	-	-	-	-	-	-	-	-	SHV-40
KLE_AA5750AA_AS	ERR1023835	0	0	0	0	Klebsiella pneumoniae	ST1010	1844	unknown (KL142)	O1	74	485909	1063433	5584260	0	0	0	0	-	-	-	-	-	-	wzi377	-	-	-	-	-	-	-	-	-	-	-	-	-	-	-	-	-	SHV-11.v1^
KLE_AA5751AA_AS	ERR1023836	0	0	0	0	Klebsiella pneumoniae	ST629	1838	K10	O3/O3a	66	363964	1085960	5209506	0	0	0	0	-	-	-	-	-	-	wzi100	-	-	-	-	-	-	-	-	-	-	-	-	-	-	-	-	-	SHV-11.v1^
KLE_AA5752AA_AS	ERR1023837	0	0	0	0	Klebsiella pneumoniae	ST292	1430	unknown (KL143)	O2afg	59	424200	1648104	5145854	0	0	0	0	-	-	-	-	-	-	wzi16	-	-	-	-	-	-	-	-	-	-	-	-	-	-	-	-	-	SHV-11.v1^
KLE_AA5753AA_AS	ERR1023838	0	0	0	0	Klebsiella pneumoniae	ST45	97	K24	O2a	76	436879	915122	5420730	1	0	0	0	ybt 10; ICEKp4	-	-	-	-	-	wzi101	-	-	-	-	-	-	-	-	-	-	-	-	-	-	-	-	-	SHV-1
KLE_AA5754AA_AS	ERR1023839	0	0	0	0	Klebsiella pneumoniae	ST3052	68	unknown (KL112)	O2afg	98	304927	810489	5472822	0	0	0	0	-	-	-	-	-	-	wzi349	-	-	-	-	-	-	-	-	-	-	-	-	-	-	-	-	-	SHV-26
KLE_AA5756AA_AS	ERR1023841	0	0	0	0	Klebsiella pneumoniae	ST253	139	K15	O4	161	125308	483879	5510946	0	0	0	0	-	-	-	-	-	-	wzi50	-	-	-	-	-	-	-	-	-	-	-	-	-	-	-	-	-	SHV-36
KLE_AA5757AA_AS	ERR1023842	0	0	0	0	Klebsiella pneumoniae	ST3049	409	K55	O3/O3a	49	435214	950738	5273114	0	0	0	0	-	-	-	-	-	-	wzi56	-	-	-	-	-	-	-	-	-	-	-	-	-	-	-	-	-	SHV-41
KLE_AA5759AA_AS	ERR1023844	0	0	0	0	Klebsiella quasipneumoniae subsp. similipneumoniae	ST1308	2279	unknown (KL144)	O4	67	303079	504415	5384849	0	0	0	0	-	-	-	-	-	-	wzi438	-	-	-	-	-	-	-	-	-	-	-	-	-	-	-	-	-	OKP-B-6^
KLE_AA5760AA_AS	ERR1023845	0	0	0	0	Klebsiella variicola subsp. variicola	ST925	1970	unknown (KL169)	unknown (OL104)	157	290143	537743	5688469	0	0	0	0	-	-	-	-	-	-	wzi386	-	-	-	-	-	-	-	-	-	-	-	-	-	-	-	-	-	LEN-2^
KLE_AA5762AA_AS	ERR1023847	0	0	0	0	Klebsiella oxytoca	NA	629	K74	unknown (OL104)	67	279504	936007	5954350	1	1	7	12	ybt unknown	-	-	-	-	-	wzi531	aac(3)-IIa.v1^;aac(6')-Ib-cr.v2;strA.v1^;strB.v1	-	-	-	-	-	CatB4.v1	-	sul2	tet(A).v1	-	dfrA14.v2*	OXA-1;TEM-1D.v1^	-	CTX-M-15;OXY-2-8*	-	-	-
KLE_AA5763AA_AS	ERR1023848	0	0	0	0	Klebsiella pneumoniae	ST281	453	K64	O1	55	699839	1315595	5511264	0	0	0	0	-	-	-	-	-	-	wzi329	-	-	-	-	-	-	-	-	-	-	-	-	-	-	-	-	-	SHV-108
KLE_AA5764AA_AS	ERR1023849	0	0	0	0	Klebsiella variicola subsp. variicola	ST681	1889	K10	O2afg	110	270684	781886	5501969	0	0	0	0	-	-	-	-	-	-	wzi236	-	-	-	-	-	-	-	-	-	-	-	-	-	-	-	-	-	LEN-2^
KLE_AA5765AA_AS	ERR1023850	0	0	0	0	Klebsiella pneumoniae	ST323	251	K21	O3b	54	479637	1326214	5497741	0	1	8	11	-	-	-	-	-	-	wzi262	aac(6')-Ib-cr.v2;strA.v1^;strB.v1	-	-	qnrB1.v2^	-	-	CatB4.v1	-	sul2	tet(A).v1	-	dfrA14.v2*	OXA-1;TEM-1D.v1^	-	CTX-M-15	-	-	SHV-1^
KLE_AA5766AA_AS	ERR1023851	0	0	0	0	Klebsiella pneumoniae	ST111	21	K63	O1	92	366248	1373644	5446255	0	0	0	0	-	-	-	-	-	-	wzi63	-	-	-	-	-	-	-	-	-	-	-	-	-	-	-	-	-	SHV-11.v1^
KLE_AA5767AA_AS	ERR1023852	0	0	0	0	Klebsiella pneumoniae	ST20	52	unknown (KL111)	O3b	126	293537	641760	5423894	0	0	0	0	-	-	-	-	-	-	wzi113	-	-	-	-	-	-	-	-	-	-	-	-	-	-	-	-	-	SHV-1
KLE_AA5768AA_AS	ERR1023853	0	0	0	0	Klebsiella variicola subsp. variicola	ST3079	2287	K53	O3/O3a	38	1009786	2148571	5367022	0	0	0	0	-	-	-	-	-	-	wzi53	-	-	-	-	-	-	-	-	-	-	-	-	-	-	-	-	-	LEN-8
KLE_AA5769AA_AS	ERR1023854	0	0	0	0	Klebsiella variicola subsp. variicola	ST919	2289	K67	unknown (OL103)	95	329485	438549	5658283	0	0	0	0	-	-	-	-	-	-	wzi198	-	-	-	-	-	-	-	-	-	-	-	-	-	-	-	-	-	LEN-32
KLE_AA5770AA_AS	ERR1023855	0	0	0	0	Klebsiella variicola subsp. variicola	ST3081	1231	K15	O4	122	229721	860984	5824581	0	0	0	0	-	-	-	-	-	-	wzi246	-	-	-	-	-	-	-	-	-	-	-	-	-	-	-	-	-	LEN-16
KLE_AA5771AA_AS	ERR1023856	0	0	0	0	Klebsiella variicola subsp. variicola	ST594	2291	K19	O5	56	613067	2373834	5416932	0	0	0	0	-	-	-	-	-	-	wzi116	-	-	-	-	-	-	-	-	-	-	-	-	-	-	-	-	-	-
KLE_AA5772AA_AS	ERR1023857	0	0	0	0	Klebsiella pneumoniae	ST1877	1270	K14	O3b	85	345295	929230	5307474	0	0	0	0	-	-	-	-	-	-	wzi23	-	-	-	-	-	-	-	-	-	-	-	-	-	-	-	-	-	SHV-11.v1^
KLE_AA5773AA_AS	ERR1023858	0	0	0	0	Klebsiella quasipneumoniae subsp. similipneumoniae	ST1822	669	K48	O5	45	403636	1274824	5329474	0	0	0	0	-	-	-	-	-	-	wzi291	-	-	-	-	-	-	-	-	-	-	-	-	-	-	-	-	-	OKP-B-18*?
KLE_AA5774AA_AS	ERR1023859	0	0	0	0	Klebsiella quasipneumoniae subsp. similipneumoniae	ST414	1781	unknown (KL123)	O3/O3a	51	743331	2075530	5233986	0	0	0	0	-	-	-	-	-	-	wzi44	-	-	-	-	-	-	-	-	-	-	-	-	-	-	-	-	-	OKP-B-8
KLE_AA5775AA_AS	ERR1023860	0	0	0	0	Klebsiella pneumoniae	ST3072	322	K39	O2a	82	436176	914561	5523569	0	1	7	10	-	-	-	-	-	-	wzi160	aph3-Ia.v1^;strA.v1^;strB.v1	-	-	qnrS1	-	-	-	-	sul1;sul2*	tet(D)	-	dfrA7	TEM-1D.v1^	-	CTX-M-3	-	-	-
KLE_AA5776AA_AS	ERR1023861	0	0	0	0	Klebsiella pneumoniae	ST336	52	K25	O5	62	428023	1400918	5542324	0	0	6	7	-	-	-	-	-	-	wzi141	aph3-Ia.v1^;strA.v1^;strB.v1	-	-	-	-	mphA	-	-	sul2*	-	-	dfrA14.v2*	TEM-1D.v1^	-	-	-	-	SHV-11.v1^
KLE_AA5777AA_AS	ERR1023862	0	0	0	0	Klebsiella pneumoniae	ST86	48	K2	O1	57	372283	669518	5386133	4	0	0	0	ybt 9; ICEKp3	-	iuc 1	iro 1	rmp 1; KpVP-1	rmpA2_2*-47%	wzi2	-	-	-	-	-	-	-	-	-	-	-	-	-	-	-	-	-	SHV-1^
KLE_AA5778AA_AS	ERR1023863	0	0	0	0	Klebsiella pneumoniae	ST3068	2298	unknown (KL119)	O4	50	402194	706398	5480289	0	0	0	0	-	-	-	-	-	-	wzi216	-	-	-	-	-	-	-	-	-	-	-	-	-	-	-	-	-	SHV-11.v1^
KLE_AA5779AA_AS	ERR1023864	0	0	0	0	Klebsiella pneumoniae	ST792	2016	K25	O3/O3a	93	233119	458444	5563821	2	0	0	0	ybt 17; ICEKp10	clb 3	-	-	-	-	wzi25	-	-	-	-	-	-	-	-	-	-	-	-	-	-	-	-	-	SHV-1*
KLE_AA5780AA_AS	ERR1023865	0	0	0	0	Klebsiella quasipneumoniae subsp. similipneumoniae	ST3093	2299	K47	O3/O3a	43	2906260	2906260	5164967	0	0	0	0	-	-	-	-	-	-	wzi290	-	-	-	-	-	-	-	-	-	-	-	-	-	-	-	-	-	OKP-B-5^
KLE_AA5781AA_AS	ERR1023866	0	0	0	0	Klebsiella pneumoniae	ST35	125	K22	O1	66	498474	1297091	5593767	1	0	0	0	ybt 8; ICEKp3	-	-	-	-	-	wzi37	-	-	-	-	-	-	-	-	-	-	-	-	-	-	-	-	-	SHV-33
KLE_AA5782AA_AS	ERR1023867	0	0	0	0	Klebsiella variicola subsp. variicola	ST681	1889	unknown (KL143)	unknown (O3/O3a)	113	199749	406480	5489365	0	0	0	0	-	-	-	-	-	-	wzi69	-	-	-	-	-	-	-	-	-	-	-	-	-	-	-	-	-	LEN-2^
KLE_AA5783AA_AS	ERR1023868	0	0	0	0	Klebsiella pneumoniae	ST180	1980	K55	O1	66	277147	1078463	5408791	1	0	0	0	ybt 10; ICEKp4	-	-	-	-	-	wzi24	-	-	-	-	-	-	-	-	-	-	-	-	-	-	-	-	-	SHV-28.v1^
KLE_AA5784AA_AS	ERR1023869	0	0	0	0	Klebsiella pneumoniae	ST134	673	K25	O5	75	383018	643242	5527593	0	0	0	0	-	-	-	-	-	-	wzi168	-	-	-	-	-	-	-	-	-	-	-	-	-	-	-	-	-	SHV-60
KLE_AA5785AA_AS	ERR1024553	0	0	0	0	Klebsiella pneumoniae	ST340	8	K15	O4	88	346969	490285	5441809	0	1	9	14	-	-	-	-	-	-	wzi50	aac(3)-IId^;aadA2^;aph(3')-VIa*;aph3-Ia.v1^;strA.v1*;strB.v1*	-	-	-	-	mphA	catII.2*	-	sul1;sul2	tet(D)	-	dfrA12	TEM-1D.v1^	-	CTX-M-15	-	-	SHV-11.v1
KLE_AA5786AA_AS	ERR1024554	0	Americas	Brazil	0	Klebsiella pneumoniae	ST11	8	K64	O2a	84	321636	547560	5604804	0	2	7	11	-	-	-	-	-	-	wzi64	-	-	-	qnrS1	-	-	-	-	sul1;sul1;sul2	tet(A).v1;tet(D)	-	dfrA1.v1	LAP-2;OXA-2	-	CTX-M-2	-	KPC-2	SHV-11.v1
KLE_AA5787AA_AS	ERR1024555	0	Americas	Brazil	0	Klebsiella pneumoniae	ST11	8	K64	O2a	86	268988	497170	5756638	0	2	6	9	-	-	-	-	-	-	wzi64	-	-	-	qnrS1	-	-	-	-	sul1;sul2	tet(A).v1;tet(D)	-	dfrA1.v1	LAP-2;OXA-2	-	-	-	KPC-2	SHV-11.v1
KLE_AA5788AA_AS	ERR1024556	0	Americas	Brazil	0	Klebsiella pneumoniae	ST340	8	K15	O4	82	349735	803456	5585824	0	2	9	13	-	-	-	-	-	-	wzi50	aac(3)-IId^;strA.v1*;strB.v1*	-	-	qnrS1	-	-	catII.2*	-	sul1;sul2	tet(D)	-	dfr22	LAP-2;TEM-1D.v1^	-	CTX-M-15	-	KPC-2	SHV-11.v1
KLE_AA5789AA_AS	ERR1024557	0	0	0	0	Klebsiella pneumoniae	ST340	8	K15	O4	91	238267	431158	5428334	0	2	9	13	-	-	-	-	-	-	wzi50	aac(3)-IId^;aadA2^;aph(3')-VIa*;strA.v1*;strB.v1*	-	-	-	-	-	catII.2*	-	sul1;sul2	tet(D)	-	dfrA12	TEM-1D.v1^	-	CTX-M-15	-	KPC-2	SHV-11.v1
KLE_AA5790AA_AS	ERR1024558	0	Americas	Brazil	0	Klebsiella pneumoniae	ST11	8	K64	O2a	106	329023	519394	5636195	0	2	6	9	-	-	-	-	-	-	wzi64	-	-	-	qnrS1	-	-	-	-	sul1;sul2	tet(A).v1;tet(D)	-	dfrA1.v1	LAP-2;OXA-2	-	-	-	KPC-2	SHV-11.v1
KLE_AA5791AA_AS	ERR1024559	0	Americas	Brazil	0	Klebsiella pneumoniae	ST11	8	K64	O2a	82	316495	547502	5734738	0	2	7	11	-	-	-	-	-	-	wzi64	-	-	-	qnrS1	-	-	-	-	sul1;sul1;sul2	tet(A).v1;tet(D)	-	dfrA1.v1	LAP-2;OXA-2	-	CTX-M-2	-	KPC-2	SHV-11.v1
KLE_AA5792AA_AS	ERR1024560	0	Americas	Brazil	0	Klebsiella pneumoniae	ST11	8	K64	O2a	94	209828	497668	5673849	0	2	7	11	-	-	-	-	-	-	wzi64	-	-	-	qnrS1	-	-	-	-	sul1;sul1;sul2	tet(A).v1;tet(D)	-	dfrA1.v1	LAP-2;OXA-2	-	CTX-M-2	-	KPC-2	SHV-11.v1
KLE_AA5793AA_AS	ERR1024561	0	Americas	Brazil	0	Klebsiella pneumoniae	ST11	8	K64	O2a	85	270412	497657	5645426	0	2	6	9	-	-	-	-	-	-	wzi64	-	-	-	qnrS1	-	-	-	-	sul1;sul2	tet(A).v1;tet(D)	-	dfrA1.v1	LAP-2;OXA-2	-	-	-	KPC-2	SHV-11.v1
KLE_AA5794AA_AS	ERR1024562	0	Americas	Brazil	0	Klebsiella pneumoniae	ST11	8	K64	O2a	85	270412	497668	5602301	0	1	6	9	-	-	-	-	-	-	wzi64	-	-	-	qnrS1	-	-	-	-	sul1;sul2	tet(A).v1;tet(D)	-	dfrA1.v1	LAP-2;OXA-2	-	CTX-M-2	-	-	SHV-11.v1
KLE_AA5795AA_AS	ERR1024563	0	0	0	0	Klebsiella pneumoniae	ST340	8	K15	O4	92	307993	490285	5483218	0	2	10	15	-	-	-	-	-	-	wzi50	aac(3)-IId^;aadA2^;aph(3')-VIa*;aph3-Ia.v1^;strA.v1*;strB.v1*	-	-	-	-	mphA	catII.2*	-	sul1;sul2	tet(D)	-	dfrA12	TEM-1D.v1^	-	CTX-M-15	-	KPC-2	SHV-11.v1
KLE_AA5797AA_AS	ERR1024565	0	Americas	Brazil	0	Klebsiella pneumoniae	ST11	8	K64	O2a	88	272804	497668	5554565	0	2	4	3	-	-	-	-	-	-	wzi64	aph(3')-VIa*	-	-	-	-	-	-	-	sul2	-	-	-	-	-	-	-	KPC-2	SHV-11.v1
KLE_AA5798AA_AS	ERR1024566	0	Americas	Brazil	0	Klebsiella pneumoniae	ST11	8	K64	O2a	75	203910	497668	5580795	0	1	6	10	-	-	-	-	-	-	wzi64	-	-	-	qnrS1	-	-	-	-	sul1;sul1;sul2	tet(A).v1;tet(D)	-	dfrA1.v1	LAP-2;OXA-2	-	CTX-M-2	-	-	SHV-11.v1
KLE_AA5799AA_AS	ERR1024567	0	0	0	0	Klebsiella pneumoniae	ST11	8	K64	O2a	122	235380	459147	5755572	0	3	6	8	-	-	-	-	-	-	wzi64	-	-	-	qnrS1;qnrS2	-	-	-	-	sul1;sul2	tet(D)	-	-	LAP-2;OXA-2	-	-	-	KPC-2	SHV-11.v1
KLE_AA5800AA_AS	ERR1024568	0	Americas	Brazil	0	Klebsiella pneumoniae	ST11	8	K27	O2afg	97	220489	660633	5830187	0	2	8	11	-	-	-	-	-	-	wzi27	aac(3)-IIa.v1;aadA2^;aph3-Ia.v1^	-	-	-	-	mphA	catA1^;catII.1*	-	sul1	-	-	dfrA12	OXA-2;TEM-1D.v1^	-	-	-	KPC-2	SHV-11.v1
KLE_AA5801AA_AS	ERR1024569	0	Americas	Brazil	0	Klebsiella pneumoniae	ST11	8	K64	O2a	87	284345	528910	5568002	0	2	7	10	-	-	-	-	-	-	wzi64	aph(3')-VIa*	-	-	qnrS1	-	-	-	-	sul1;sul1;sul2	tet(D)	-	-	LAP-2;OXA-2	-	CTX-M-2	-	KPC-2	SHV-11.v1
KLE_AA5803AA_AS	ERR1024571	0	Americas	Brazil	0	Klebsiella pneumoniae	ST11	8	K27	O2afg	83	168039	501624	5762807	0	2	6	6	-	-	-	-	-	-	wzi27	aac(3)-IIa.v1	-	-	-	-	-	catII.1*	-	sul1	-	-	-	OXA-2;TEM-1D.v1^	-	-	-	KPC-2	SHV-11.v1
KLE_AA5804AA_AS	ERR1024572	0	Americas	Brazil	0	Klebsiella pneumoniae	ST11	8	K64	O2a	92	284345	548558	5500313	0	2	7	8	-	-	-	-	-	-	wzi64	aph(3')-VIa*	-	-	-	-	-	-	-	sul1;sul1;sul2	tet(D)	-	-	OXA-2	-	CTX-M-2	-	KPC-2	SHV-11.v1
KLE_AA5805AA_AS	ERR1024573	0	0	0	0	Klebsiella pneumoniae	ST340	8	unknown (KL151)	O4	60	348501	803457	5547842	0	0	3	2	-	-	-	-	-	-	wzi143	-	-	-	-	-	-	catII.2*	-	-	-	-	dfrA14.v2*	-	-	-	-	-	SHV-11.v1
KLE_AA5806AA_AS	ERR1024574	0	0	0	0	Klebsiella pneumoniae	ST2655-1LV	342	K7	O2afg	133	362492	929308	5762935	0	2	7	9	-	-	-	-	-	-	wzi7	rmtG	-	-	qnrE1	-	-	catII.2*	-	sul1;sul2	-	-	-	OXA-9.v1;TEM-1D.v1^	-	CTX-M-8	-	GES-5^	SHV-69*
KLE_AA5807AA_AS	ERR1024575	0	Americas	Brazil	0	Klebsiella pneumoniae	ST11	8	K64	O2a	87	323235	547480	5746778	0	2	8	12	-	-	-	-	-	-	wzi64	aph(3')-VIa*	-	-	qnrS1	-	-	-	-	sul1;sul1;sul2	tet(A).v1;tet(D)	-	dfrA1.v1	LAP-2;OXA-2	-	CTX-M-2	-	KPC-2	SHV-11.v1
KLE_AA5809AA_AS	ERR1024577	0	Americas	Brazil	0	Klebsiella pneumoniae	ST11	8	K64	O2a	75	273396	519384	5349611	0	0	2	1	-	-	-	-	-	-	wzi64	aph(3')-VIa*	-	-	-	-	-	-	-	-	-	-	-	-	-	-	-	-	SHV-11.v1
KLE_AA5810AA_AS	ERR1024578	0	Americas	Brazil	0	Klebsiella pneumoniae	ST11	8	K64	unknown (O2a)	95	270151	497668	5540162	0	2	6	5	-	-	-	-	-	-	wzi64	aph(3')-VIa*	-	-	-	-	-	-	-	sul2	tet(D)	-	-	OXA-2	-	-	-	KPC-2	SHV-11.v1
KLE_AA5811AA_AS	ERR1024579	0	0	0	0	Klebsiella pneumoniae	ST340	8	K15	O4	151	300726	803436	5732218	0	2	9	19	-	-	-	-	-	-	wzi50	aac(3)-IIa.v1*;aac(6')-Ib-cr.v2;aadA2^;aph(3')-VIa*;aph(3')-VIa*;strA.v1^;strB.v1	-	-	qnrB1.v2^	-	-	CatB4.v1;catA1*?	-	sul2	tet(D);tetR	-	dfrA12;dfrA14.v2*	OXA-1;TEM-1D.v1^	-	CTX-M-15	-	KPC-2	SHV-11.v1
KLE_AA5812AA_AS	ERR1024580	0	Americas	Brazil	0	Klebsiella pneumoniae	ST11	8	K64	unknown (O2a)	102	273396	497668	5635246	0	2	8	12	-	-	-	-	-	-	wzi64	aph(3')-VIa*	-	-	qnrS1	-	-	-	-	sul1;sul1;sul2	tet(A).v1;tet(D)	-	dfrA1.v1	LAP-2;OXA-2	-	CTX-M-2	-	KPC-2	SHV-11.v1
KLE_AA5813AA_AS	ERR1024581	0	Americas	Brazil	0	Klebsiella pneumoniae	ST11	8	K27	O2afg	96	195728	502065	5776595	0	2	6	6	-	-	-	-	-	-	wzi27	aac(3)-IIa.v1	-	-	-	-	-	catII.1*	-	sul1	-	-	-	OXA-2;TEM-1D.v1^	-	-	-	KPC-2	SHV-11.v1
KLE_AA5814AA_AS	ERR1024582	0	Americas	Brazil	0	Klebsiella pneumoniae	ST11	8	K27	O2afg	109	135712	653421	5742484	0	3	10	8	-	-	-	-	-	-	wzi27	aadA2^	-	-	-	-	mphA	catA1^	-	sul1	-	-	dfrA12	OXA-2	-	CTX-M-2	-	KPC-2	SHV-11.v1
KLE_AA5815AA_AS	ERR1024583	0	Americas	Brazil	0	Klebsiella pneumoniae	ST11	8	K64	O2a	90	273396	547636	5752781	0	2	8	12	-	-	-	-	-	-	wzi64	aph(3')-VIa*	-	-	qnrS1	-	-	-	-	sul1;sul1;sul2	tet(A).v1;tet(D)	-	dfrA1.v1	LAP-2;OXA-2	-	CTX-M-2	-	KPC-2	SHV-11.v1
KLE_AA5818AA_AS	ERR1024586	0	Americas	Brazil	0	Klebsiella pneumoniae	ST11	8	K64	unknown (O2a)	101	273396	497668	5665082	0	2	7	9	-	-	-	-	-	-	wzi64	aph(3')-VIa*	-	-	qnrS1	-	-	-	-	sul1;sul2	tet(A).v1;tet(D)	-	dfrA1.v1	LAP-2	-	-	-	KPC-2	SHV-11.v1
KLE_AA5819AA_AS	ERR1024587	0	0	0	0	Klebsiella pneumoniae	ST199	146	unknown (KL154)	O2ac	117	323311	664485	5459665	0	2	10	15	-	-	-	-	-	-	wzi411	aac(6')-Ib-cr.v2*;aadA*;aadA2;aph(3')-VIa*	-	-	-	-	mphA	catB3.v2	arr-3	sul1;sul1	-	-	dfrA15.v2*	OXA-1;OXA-9.v1;TEM-1D.v1^	-	CTX-M-2	-	KPC-2	SHV-1^
KLE_AA5820AA_AS	ERR1024588	0	0	0	0	Klebsiella pneumoniae	ST340	8	K15	O4	99	334726	634970	5458824	0	2	8	11	-	-	-	-	-	-	wzi50	aac(3)-IId^;aadA2^;aph(3')-VIa*;aph3-Ia.v1^	-	-	-	-	mphA	-	-	sul1	-	-	dfrA12;dfrA14.v2*	TEM-1D.v1^	-	CTX-M-15	-	KPC-2	SHV-11.v1
KLE_AA5821AA_AS	ERR1024589	0	Americas	Brazil	0	Klebsiella pneumoniae	ST340	8	K15	O4	110	238344	803837	5462815	0	2	8	11	-	-	-	-	-	-	wzi50	aac(3)-IId^;aadA2^;aph(3')-VIa*;aph3-Ia.v1^	-	-	-	-	mphA	-	-	sul1	-	-	dfrA12;dfrA14.v2*	TEM-1D.v1^	-	CTX-M-15	-	KPC-2	SHV-11.v1
KLE_AA5822AA_AS	ERR1024590	0	Americas	Brazil	0	Klebsiella pneumoniae	ST340	8	K15	O4	86	334727	803436	5438637	0	2	8	10	-	-	-	-	-	-	wzi50	aac(3)-IId^;aadA2^;aph(3')-VIa*;aph3-Ia.v1^	-	-	-	-	mphA	-	-	sul1	-	-	dfrA12	TEM-1D.v1^	-	CTX-M-15	-	KPC-2	SHV-11.v1
KLE_AA5823AA_AS	ERR1024591	0	Americas	Brazil	0	Klebsiella pneumoniae	ST11	8	K64	O2a	105	203910	423357	5776509	0	2	6	8	-	-	-	-	-	-	wzi64	-	-	-	-	-	-	-	-	sul1;sul2	tet(A).v1;tet(D)	-	dfrA1.v1	LAP-2;OXA-2	-	-	-	KPC-2	SHV-11.v1
KLE_AA5824AA_AS	ERR1024592	0	Americas	Brazil	0	Klebsiella pneumoniae	ST11	8	K64	O2a	86	329103	547560	5726221	0	2	7	11	-	-	-	-	-	-	wzi64	-	-	-	qnrS1	-	-	-	-	sul1;sul1;sul2	tet(A).v1;tet(D)	-	dfrA1.v1	LAP-2;OXA-2	-	CTX-M-2	-	KPC-2	SHV-11.v1
KLE_AA5825AA_AS	ERR1024593	0	Americas	Brazil	0	Klebsiella pneumoniae	ST11	8	K64	unknown (O2a)	103	203910	497702	5774696	1	2	7	9	ybt 9; ICEKp3	-	-	-	-	-	wzi64	aph(3')-VIa*	-	-	qnrS1	-	-	-	-	sul1;sul2	tet(A).v1	-	dfrA1.v1	LAP-2;OXA-2	-	-	-	KPC-2	SHV-11.v1
KLE_AA5826AA_AS	ERR1024594	0	Americas	Brazil	0	Klebsiella pneumoniae	ST340	8	unknown (KL151)	O4	58	307847	802873	5194368	0	2	6	5	-	-	-	-	-	-	wzi143	aac(3)-IId^	-	-	-	-	mphA	-	-	-	tet(D)	-	dfrA14.v2*	-	-	-	-	KPC-2	SHV-11.v1
KLE_AA5827AA_AS	ERR1024595	0	0	0	0	Klebsiella pneumoniae	ST340	8	unknown (KL151)	O4	91	222054	803239	5515192	0	2	8	13	-	-	-	-	-	-	wzi143	aac(6')-Ib'.v1*;aadA*;aadA2^;aph(3')-VIa*	-	-	qnrE1	-	mphA	-	-	sul1	-	-	dfrA12;dfrA14.v2*	OXA-9.v1;TEM-1D.v1^	-	CTX-M-8	-	KPC-2	SHV-11.v1
KLE_AA5828AA_AS	ERR1024596	0	0	0	0	Klebsiella pneumoniae	ST340	8	unknown (KL151)	O4	99	222054	750070	5784480	1	1	9	9	ybt 9; ICEKp3	-	-	-	-	-	wzi143	aac(3)-IId^;aadA2^	-	-	-	-	mphA	catII.1*	-	sul1;sul2	-	-	dfrA12	OXA-2	-	CTX-M-15	-	-	SHV-11.v1
KLE_AA5829AA_AS	ERR1024597	0	Americas	Brazil	0	Klebsiella pneumoniae	ST340	8	unknown (KL151)	O4	79	270751	750083	5424584	0	1	6	6	-	-	-	-	-	-	wzi143	-	-	-	-	-	mphA	catII.1*	-	sul1;sul2	-	-	-	OXA-2	-	CTX-M-15	-	-	SHV-11.v1
KLE_AA5831AA_AS	ERR1024599	0	Americas	Brazil	0	Klebsiella pneumoniae	ST340	8	K15	O4	96	237706	709065	5505894	0	2	6	8	-	-	-	-	-	-	wzi50	aadA2^;aph(3')-VIa*;aph3-Ia.v1^	-	-	-	-	mphA	-	-	sul1	-	-	dfrA12;dfrA14.v2*	-	-	-	-	KPC-2	SHV-11.v1
KLE_AA5832AA_AS	ERR1024600	0	Americas	Brazil	0	Klebsiella pneumoniae	ST11	8	K64	unknown (O2a)	87	323235	497668	5644156	1	2	7	7	ybt 9; ICEKp3	-	-	-	-	-	wzi64	aph(3')-VIa*	-	-	qnrS1	-	-	-	-	sul1	tet(A).v1	-	dfrA1.v1	LAP-2	-	-	-	KPC-2	SHV-11.v1
KLE_AA5833AA_AS	ERR1024601	0	0	0	0	Klebsiella pneumoniae	ST340	8	K15	O4	89	335437	803436	5455693	0	2	6	8	-	-	-	-	-	-	wzi50	aadA2^;aph3-Ia.v1^	-	-	qnrB1.v2^	-	mphA	-	-	sul1	-	-	dfrA12;dfrA14.v2*	-	-	-	-	KPC-2	SHV-11.v1
KLE_AA5834AA_AS	0	0	0	0	0	Klebsiella pneumoniae	ST11	8	K64	unknown (O2a)	104	214111	497668	5665497	0	2	7	9	-	-	-	-	-	-	wzi64	aph(3')-VIa*	-	-	qnrS1	-	-	-	-	sul1;sul2	tet(A).v1;tet(D)	-	dfrA1.v1	LAP-2	-	-	-	KPC-2	SHV-11.v1
KLE_AA5835AA_AS	ERR1024603	0	0	0	0	Klebsiella pneumoniae	ST25	279	K2	O1	74	292180	735389	5426588	0	2	5	8	-	-	-	-	-	-	wzi72	aac(6')-Ib'.v1*;aadA*;sat-2	-	-	qnrE1	-	-	-	-	-	-	-	-	OXA-9.v1;TEM-1D.v1^	-	CTX-M-8	-	KPC-2	SHV-11.v1^
KLE_AA5836AA_AS	ERR1024604	0	Americas	Brazil	0	Klebsiella pneumoniae	ST11	8	K64	O2a	101	284025	497668	5791255	0	2	8	12	-	-	-	-	-	-	wzi64	aph(3')-VIa*	-	-	qnrS1	-	-	-	-	sul1;sul1;sul2	tet(A).v1;tet(D)	-	dfrA1.v1	LAP-2;OXA-2	-	CTX-M-2	-	KPC-2	SHV-11.v1
KLE_AA5837AA_AS	ERR1024605	0	Americas	Brazil	0	Klebsiella pneumoniae	ST11	8	K64	unknown (O2a)	95	203910	497668	5357102	0	2	3	2	-	-	-	-	-	-	wzi64	aph(3')-VIa*	-	-	-	-	-	-	-	-	-	-	-	-	-	-	-	KPC-2	SHV-11.v1
KLE_AA5839AA_AS	ERR1024607	0	0	0	0	Klebsiella pneumoniae	ST37	2	K55	unknown (OL103)	114	349460	979356	5552090	0	2	10	18	-	-	-	-	-	-	wzi306	aac(3)-IId^;aac(6')-Ib-cr.v2;aadA16*;aadA2^;aadA5	-	-	qnrB2.v2^	-	mphA	catII.1*;floR.v1*	arr-3	sul1;sul2	tet(D)	-	dfrA12;dfrA17;dfrA27	-	-	CTX-M-27	-	NDM-1	SHV-11.v1^
KLE_AA5842AA_AS	ERR1024610	0	Americas	Brazil	0	Klebsiella pneumoniae	ST11	8	unknown (K64)	unknown (O2a)	96	225238	497137	5653166	1	2	7	7	ybt 9; ICEKp3	-	-	-	-	-	-	aph(3')-VIa*	-	-	qnrS1	-	-	-	-	sul1	tet(A).v1	-	dfrA1.v1	LAP-2	-	-	-	KPC-2	SHV-11.v1
KLE_AA5843AA_AS	ERR1024611	0	Americas	Brazil	0	Klebsiella pneumoniae	ST11	8	K27	O2afg	95	212877	535786	5772211	0	2	6	6	-	-	-	-	-	-	wzi27	aac(3)-IIa.v1	-	-	-	-	-	catII.1*	-	sul1	-	-	-	OXA-2;TEM-1D.v1^	-	-	-	KPC-2	SHV-11.v1
KLE_AA5844AA_AS	ERR1024612	0	Americas	Brazil	0	Klebsiella pneumoniae	ST11	8	K64	O2a	49	270276	693614	5324114	0	0	2	1	-	-	-	-	-	-	wzi64	-	-	-	-	-	-	-	-	-	tet(D)	-	-	-	-	-	-	-	SHV-11.v1
KLE_AA5846AA_AS	ERR1024614	0	Americas	Brazil	0	Klebsiella pneumoniae	ST11	8	K64	unknown (O2a)	93	213671	497668	5372052	0	2	3	2	-	-	-	-	-	-	wzi64	aph(3')-VIa*	-	-	-	-	-	-	-	-	-	-	-	-	-	-	-	KPC-2	SHV-11.v1
KLE_AA5847AA_AS	ERR1024615	0	Americas	Brazil	0	Klebsiella pneumoniae	ST11	8	K64	unknown (O2a)	77	203910	497181	5324272	0	2	3	2	-	-	-	-	-	-	wzi64	aph(3')-VIa*	-	-	-	-	-	-	-	-	-	-	-	-	-	-	-	KPC-2*	SHV-11.v1
KLE_AA5848AA_AS	ERR1024616	0	0	0	0	Klebsiella pneumoniae	ST37	2	K55	unknown (OL103)	110	336780	769626	5516366	0	2	7	13	-	-	-	-	-	-	wzi306	aac(3)-IId^;aadA2^;aadA5;strA.v1;strB.v1	-	-	-	-	mphA	catA1*;catII.1*	-	sul1*;sul2	-	-	dfrA12;dfrA17	-	-	-	-	NDM-1	SHV-11.v1^
KLE_AA5849AA_AS	ERR1024617	0	Americas	Brazil	0	Klebsiella pneumoniae	ST11	8	K64	unknown (O2a)	71	181022	778050	5348697	0	0	2	1	-	-	-	-	-	-	wzi64	aph(3')-VIa*	-	-	-	-	-	-	-	-	-	-	-	-	-	-	-	-	SHV-11.v1
KLE_AA5851AA_AS	ERR1024619	0	Americas	Brazil	0	Klebsiella pneumoniae	ST11	8	K64	O2a	62	266835	568926	5335727	0	0	2	1	-	-	-	-	-	-	wzi64	aph(3')-VIa*	-	-	-	-	-	-	-	-	-	-	-	-	-	-	-	-	SHV-11.v1
KLE_AA5853AA_AS	ERR1024621	0	Americas	Brazil	0	Klebsiella pneumoniae	ST11	8	K27	O2afg	117	116228	399851	5832572	0	3	8	8	-	-	-	-	-	-	wzi27	aadA2^;aph(3')-VIa*;aph3-Ia.v1^	-	-	-	-	mphA	catA1^	-	sul1	-	-	dfrA12	-	-	-	-	KPC-2	SHV-11.v1
KLE_AA5854AA_AS	ERR1024622	0	Americas	Brazil	0	Klebsiella pneumoniae	ST11	8	K64	O2a	87	210215	492562	5437750	0	0	3	2	-	-	-	-	-	-	wzi64	-	-	-	-	-	-	-	-	sul1	-	-	-	OXA-2	-	-	-	-	SHV-11.v1
KLE_AA5855AA_AS	ERR1024623	0	Americas	Brazil	0	Klebsiella pneumoniae	ST11	8	K64	unknown (O2a)	116	174141	497668	5515608	0	2	7	9	-	-	-	-	-	-	wzi64	aph(3')-VIa*	-	-	qnrS1	-	-	-	-	sul1;sul2	tet(A).v1;tet(D)	-	dfrA1.v1	LAP-2	-	-	-	KPC-2	SHV-11.v1
KLE_AA5857AA_AS	ERR1024625	0	0	0	0	Klebsiella pneumoniae	ST37	2	K55	unknown (OL103)	91	211883	516358	5517429	0	2	8	18	-	-	-	-	-	-	wzi306	aac(3)-IId^;aac(6')-Ib-cr.v2;aadA16*;aadA2^;aadA5;strA.v1;strB.v1	-	-	qnrB2.v2^	-	mphA	catA1*;catII.1*	arr-3	sul1;sul2	-	-	dfrA12;dfrA17;dfrA27	-	-	-	-	NDM-1	SHV-11.v1^
KLE_AA5858AA_AS	ERR1024626	0	0	0	0	Klebsiella pneumoniae	ST437	8	K36	O4	91	188955	546204	5374406	0	1	6	10	-	-	-	-	-	-	wzi109	aac(3)-IId^;aac(6')-Ib-cr.v2;aph3-Ia.v1^	-	-	qnrB1.v1	-	-	CatB4.v1	-	-	tet(A).v1;tet(D)	-	-	OXA-1;TEM-1D.v1^	-	CTX-M-15	-	-	SHV-11.v1
KLE_AA5859AA_AS	ERR1024627	0	0	0	0	Klebsiella quasipneumoniae subsp. quasipneumoniae	ST2421-1LV	2365	unknown (KL170)	O5	112	243769	683369	5634333	0	2	1	1	-	-	-	-	-	-	-	-	-	-	-	-	-	-	-	-	-	-	-	-	-	-	-	KPC-2	OKP-A-1*
KLE_AA5860AA_AS	ERR1024628	0	Americas	Brazil	0	Klebsiella pneumoniae	ST11	8	K64	unknown (O2a)	80	221688	497042	5644822	0	2	7	9	-	-	-	-	-	-	wzi64	aph(3')-VIa*	-	-	qnrS1	-	-	-	-	sul1;sul2	tet(A).v1;tet(D)	-	dfrA1.v1	LAP-2	-	-	-	KPC-2	SHV-11.v1
KLE_AA5861AA_AS	ERR1024629	0	Americas	Brazil	0	Klebsiella pneumoniae	ST11	8	K27	O2afg	118	164050	501908	5779696	0	0	6	8	-	-	-	-	-	-	wzi27	aac(3)-IIa.v1;aadA2^;aph3-Ia.v1^	-	-	-	-	mphA	-	-	sul1	-	-	dfrA12	OXA-2;TEM-1D.v1^	-	-	-	-	SHV-11.v1
KLE_AA5862AA_AS	ERR1024630	0	0	0	0	Klebsiella pneumoniae	ST37	2	K55	unknown (OL103)	115	349152	726213	5529970	0	2	8	13	-	-	-	-	-	-	wzi306	aac(3)-IId^;aadA2^;aadA5	-	-	qnrB2.v2^	-	mphA	catII.1*;floR.v1*	-	sul1;sul2	-	-	dfrA12;dfrA17	-	-	CTX-M-27	-	NDM-1	SHV-11.v1^
KLE_AA5864AA_AS	ERR1024632	0	0	0	0	Klebsiella pneumoniae	ST37	2	unknown (K55)	unknown (OL103)	103	365329	796143	5500357	0	2	7	11	-	-	-	-	-	-	wzi306	aac(3)-IId^;aadA2^;aadA5	-	-	qnrB2.v2^	-	mphA	catII.1*	-	sul1;sul2	-	-	dfrA12;dfrA17	-	-	-	-	NDM-1	SHV-11.v1^
KLE_AA5865AA_AS	ERR1024633	0	0	0	0	Klebsiella pneumoniae	ST37	2	unknown (K55)	unknown (OL103)	110	349916	987214	5533483	0	2	8	18	-	-	-	-	-	-	wzi306	aac(3)-IId^;aac(6')-Ib-cr.v2;aadA16*;aadA2^;aadA5;strA.v1;strB.v1	-	-	qnrB2.v2^	-	mphA	catA1*;catII.1*	arr-3	sul1;sul2	-	-	dfrA12;dfrA17;dfrA27	-	-	-	-	NDM-1	SHV-11.v1^
KLE_AA5866AA_AS	ERR1024634	0	Americas	Brazil	0	Klebsiella pneumoniae	ST340	8	K15	O4	69	337527	804055	5213548	0	2	3	2	-	-	-	-	-	-	wzi50	aph(3')-VIa*	-	-	-	-	-	-	-	-	-	-	-	-	-	-	-	KPC-2	SHV-11.v1
KLE_AA5867AA_AS	ERR1024635	0	Americas	Brazil	0	Klebsiella pneumoniae	ST11	8	K64	unknown (O2a)	74	212752	497178	5530624	0	3	7	6	-	-	-	-	-	-	wzi64	aph(3')-VIa*	-	-	qnrS1	-	-	-	-	sul2	tet(D)	-	-	LAP-2	-	-	-	KPC-2	SHV-11.v1
KLE_AA5868AA_AS	ERR1024636	0	Americas	Brazil	0	Klebsiella pneumoniae	ST11	8	K64	O2a	62	210205	497150	5374935	0	0	1	0	-	-	-	-	-	-	wzi64	-	-	-	-	-	-	-	-	-	-	-	-	-	-	-	-	-	SHV-11.v1
KLE_AA5869AA_AS	ERR1024637	0	Americas	Brazil	0	Klebsiella pneumoniae	ST11	8	K64	O2a	84	127902	497126	5364222	0	0	1	0	-	-	-	-	-	-	wzi64	-	-	-	-	-	-	-	-	-	-	-	-	-	-	-	-	-	SHV-11.v1
KLE_AA5870AA_AS	ERR1024638	0	Americas	Brazil	0	Klebsiella pneumoniae	ST11	8	K64	unknown (O2a)	92	197415	497181	5407985	0	2	5	5	-	-	-	-	-	-	wzi64	aph(3')-VIa*	-	-	qnrS1	-	-	-	-	-	tet(D)	-	-	LAP-2	-	-	-	KPC-2	SHV-11.v1
KLE_AA5873AA_AS	ERR1024641	0	Americas	Brazil	0	Klebsiella pneumoniae	ST11	8	K64	unknown (O2a)	87	188777	497014	5478696	0	2	5	4	-	-	-	-	-	-	wzi64	aph(3')-VIa*	-	-	-	-	-	-	-	sul2	tet(D)	-	-	-	-	-	-	KPC-2	SHV-11.v1
KLE_AA5874AA_AS	ERR1024642	0	Americas	Brazil	0	Klebsiella pneumoniae	ST11	8	K64	unknown (O2a)	89	266071	497575	5488765	0	2	5	4	-	-	-	-	-	-	wzi64	aph(3')-VIa*	-	-	-	-	-	-	-	sul2	tet(D)	-	-	-	-	-	-	KPC-2	SHV-11.v1
KLE_AA5875AA_AS	ERR1024643	0	Americas	Brazil	0	Klebsiella pneumoniae	ST11	8	K64	unknown (O2a)	81	203910	497668	5511898	0	2	3	2	-	-	-	-	-	-	wzi64	aph(3')-VIa*	-	-	-	-	-	-	-	-	-	-	-	-	-	-	-	KPC-2	SHV-11.v1
KLE_AA5876AA_AS	ERR1035979	0	0	0	0	Klebsiella pneumoniae	ST20	52	K28	O2afg	84	363944	729342	5358843	0	0	0	0	-	-	-	-	-	-	wzi84	-	-	-	-	-	-	-	-	-	-	-	-	-	-	-	-	-	SHV-187
KLE_AA5877AA_AS	ERR1035980	0	0	0	0	Klebsiella pneumoniae	ST54	528	K14	O3b	174	205568	403896	5669643	0	0	0	0	-	-	-	-	-	-	wzi14	-	-	-	-	-	-	-	-	-	-	-	-	-	-	-	-	-	SHV-11.v1^
KLE_AA5879AA_AS	ERR1035982	0	0	0	0	Klebsiella pneumoniae	ST34	68	unknown (KL128)	O3b	131	200730	739775	5685021	0	0	5	5	-	-	-	-	-	-	wzi99	aadA*	-	-	-	-	-	cmlA5	-	-	tet(A).v1	-	dfrA14.v2*	OXA-10	-	-	-	-	SHV-26
KLE_AA5881AA_AS	ERR1035984	0	0	0	0	Klebsiella variicola subsp. variicola	ST347	2385	unknown (KL103)	O3/O3a	58	3214873	3214873	5556916	0	0	0	0	-	-	-	-	-	-	wzi210	-	-	-	-	-	-	-	-	-	-	-	-	-	-	-	-	-	LEN-19
KLE_AA5882AA_AS	ERR1035985	0	0	0	0	Klebsiella pneumoniae	ST564	129	K28	O2a	47	362291	789007	5113992	1	0	0	0	ybt 9; ICEKp3	-	-	-	-	-	wzi28	-	-	-	-	-	-	-	-	-	-	-	-	-	-	-	-	-	SHV-11.v1^
KLE_AA5883AA_AS	ERR1035986	0	0	0	0	Klebsiella pneumoniae	ST37-1LV	2	unknown (KL171)	O3b	117	349485	789899	5596330	0	0	7	11	-	-	-	-	-	-	wzi538	aac(3)-IV^;aadA2^;aph(4)-Ia;aph3-Ia.v1^	-	-	qnrS1	-	-	floR.v1*	-	sul2	tet(A).v1	-	dfrA12	LAP-2;TEM-1D.v1^	-	-	-	-	SHV-209*
KLE_AA5884AA_AS	ERR1035987	0	0	0	0	Klebsiella pneumoniae	ST3072	322	K39	O2a	77	396153	1466457	5436622	1	0	0	0	ybt 4; plasmid	-	-	-	-	-	wzi160	-	-	-	-	-	-	-	-	-	-	-	-	-	-	-	-	-	SHV-1^
KLE_AA5885AA_AS	ERR1035988	0	0	0	0	Klebsiella pneumoniae	ST3072	322	K39	O2a	75	452520	1466896	5437483	1	0	0	0	ybt 4; plasmid	-	-	-	-	-	wzi160	-	-	-	-	-	-	-	-	-	-	-	-	-	-	-	-	-	SHV-1^
KLE_AA5886AA_AS	ERR1035989	0	0	0	0	Klebsiella pneumoniae	ST3072	322	K39	O2a	97	328202	559804	5504370	0	0	0	0	-	-	-	-	-	-	wzi160	-	-	-	-	-	-	-	-	-	-	-	-	-	-	-	-	-	SHV-1^
KLE_AA5887AA_AS	ERR1035990	0	0	0	0	Klebsiella variicola subsp. variicola	ST681	1889	K10	O2afg	151	270684	779534	5636497	0	0	0	0	-	-	-	-	-	-	wzi236	-	-	-	-	-	-	-	-	-	-	-	-	-	-	-	-	-	LEN-2^
KLE_AA5888AA_AS	ERR1035991	0	0	0	0	Klebsiella pneumoniae	ST29	26	K30	O1	152	377796	838210	5634294	0	1	8	11	-	-	-	-	-	-	wzi85	aac(6')-Ib-cr.v2;strA.v1^;strB.v1	-	-	qnrB1.v2^	-	-	CatB4.v1	-	sul2	tet(A).v1	-	dfrA14.v2*	OXA-1;TEM-1D.v1^	-	CTX-M-15	-	-	SHV-187
KLE_AA5896AA_AS	SRR2544779	2015	Americas	United States	Massachusetts	Klebsiella pneumoniae	ST163	139	K28	O1	1190	29857	108640	6059179	0	0	6	6	-	-	-	-	-	-	wzi84	aadA2^	-	-	qnrB2.v1^	-	mphA	-	-	sul1;sul1	-	-	dfrA12	-	-	-	-	-	-
KLE_AA5897AA_AS	SRR2550662	2015	Americas	United States	Utah	Klebsiella pneumoniae	ST258	8	unknown (KL107)	O2afg	202	135399	382277	5746931	0	2	8	13	-	-	-	-	-	-	wzi154	aadA*;aadA2^;aph3-Ia.v1^;strA.v1^;strB.v1	-	-	-	-	mphA	catA1^	-	sul1;sul2	-	-	dfrA12*;dfrA14.v2*	OXA-9.v1	-	-	-	KPC-3	SHV-11.v1
KLE_AA5898AA_AS	SRR2550678	2015	Americas	United States	Utah	Klebsiella pneumoniae	ST258	8	unknown (KL107)	O2afg	332	100909	429864	5765219	0	2	8	13	-	-	-	-	-	-	wzi154	aadA*;aadA2^;aph3-Ia.v1^;strA.v1^;strB.v1	-	-	-	-	mphA	catA1^	-	sul1;sul2	-	-	dfrA12*;dfrA14.v2*	OXA-9.v1	-	-	-	KPC-3	SHV-11.v1
KLE_AA5899AA_AS	SRR2550679	2015	Americas	United States	Utah	Klebsiella pneumoniae	ST258	8	unknown (KL107)	O2afg	253	70826	220365	5755531	0	2	8	13	-	-	-	-	-	-	wzi154	aadA*;aadA2^;aph3-Ia.v1^;strA.v1^;strB.v1	-	-	-	-	mphA	catA1^	-	sul1;sul2	-	-	dfrA12*;dfrA14.v2*	OXA-9.v1	-	-	-	KPC-3	SHV-11.v1
KLE_AA5900AA_AS	SRR2550685	2015	Americas	United States	Utah	Klebsiella pneumoniae	ST258	8	unknown (KL107)	O2afg	159	237759	472324	5747340	0	2	8	13	-	-	-	-	-	-	wzi154	aadA2^;aph3-Ia.v1^;strA.v1^;strB.v1	-	-	-	-	mphA	catA1^	-	sul1;sul2	-	-	dfrA12*;dfrA14.v2*	OXA-9.v1;TEM-1D.v1^	-	-	-	KPC-3	SHV-11.v1
KLE_AA5901AA_AS	SRR2550690	2015	Americas	United States	Utah	Klebsiella pneumoniae	ST258	8	unknown (KL107)	O2afg	407	85762	215212	5777081	0	2	8	13	-	-	-	-	-	-	wzi154	aadA*;aadA2^;aph3-Ia.v1^;strA.v1^;strB.v1	-	-	-	-	mphA	catA1^	-	sul1;sul2	-	-	dfrA12*;dfrA14.v2*	OXA-9.v1	-	-	-	KPC-3	SHV-11.v1
KLE_AA5902AA_AS	SRR2550693	2015	Americas	United States	Utah	Klebsiella pneumoniae	ST258	8	unknown (KL107)	O2afg	188	157691	429821	5741411	0	2	8	12	-	-	-	-	-	-	wzi154	aadA2^;aph3-Ia.v1^;strA.v1^;strB.v1	-	-	-	-	mphA	catA1^	-	sul1;sul2	-	-	dfrA12*;dfrA14.v2*	OXA-9.v1	-	-	-	KPC-3	SHV-11.v1
KLE_AA5903AA_AS	SRR2550695	2015	Americas	United States	Utah	Klebsiella pneumoniae	ST258	8	unknown (KL107)	O2afg	167	238325	472140	5742106	0	2	8	14	-	-	-	-	-	-	wzi154	aadA*;aadA2^;aph3-Ia.v1^;strA.v1^;strB.v1	-	-	-	-	mphA	catA1^	-	sul1;sul2	-	-	dfrA12*;dfrA14.v2*	OXA-9.v1;TEM-1D.v1^	-	-	-	KPC-3	SHV-11.v1
KLE_AA5905AA_AS	ERR1045783	0	0	0	0	Klebsiella aerogenes	NA	2405	unknown (KL167)	unknown (O2a)	105	109145	286875	5034360	0	0	0	0	-	-	-	iro unknown	-	-	-	-	-	-	-	-	-	-	-	-	-	-	-	-	-	-	-	-	-
KLE_AA5907AA_AS	ERR1046061	0	0	0	0	Klebsiella michiganensis	NA	2401	unknown (KL145)	O1	60	506264	779454	5896346	1	1	2	2	ybt unknown	-	-	-	-	-	-	aph(3')-Ia*?	-	-	-	-	-	-	-	-	-	-	-	-	-	OXY-1-4*	-	-	-
KLE_AA5908AA_AS	ERR1046062	0	0	0	0	Klebsiella pneumoniae	ST4794-1LV	2402	K51	O12	63	371333	684179	5278616	0	0	0	0	-	-	-	-	-	-	wzi19	-	-	-	-	-	-	-	-	-	-	-	-	-	-	-	-	-	SHV-61
KLE_AA5909AA_AS	SRR2724077	2007	Europe	Norway	0	Klebsiella pneumoniae	ST3708	2403	unknown (KL185)	unknown (O12)	126	147179	369406	5416318	0	2	5	5	-	-	-	-	-	-	wzi108	aac(6')-Ib4^	-	-	qnrS1	-	-	-	-	-	-	-	dfrA14.v2*	TEM-1D.v1^	-	-	-	VIM-1	-
KLE_AA5910AA_AS	SRR2724078	2007	Europe	Norway	0	Klebsiella pneumoniae	ST258	8	unknown (KL106)	O2afg	117	240922	804619	5604271	0	2	4	3	-	-	-	-	-	-	wzi29	aac(6')-Ib'.v1	-	-	-	-	-	-	-	-	-	-	-	TEM-1D.v1^	-	-	-	KPC-2	-
KLE_AA5912AA_AS	SRR2724082	2010	Europe	Norway	0	Klebsiella pneumoniae	ST258	8	unknown (KL106)	O2afg	113	213576	452555	5659265	0	2	8	9	-	-	-	-	-	-	wzi29	aac(6')-Ib'.v1;aadA2^;aph3-Ia.v1^	-	-	-	-	mphA	catA1^	-	sul1	-	-	dfrA12	TEM-104*?	-	-	-	KPC-2	-
KLE_AA5913AA_AS	SRR2724083	2010	Europe	Norway	0	Klebsiella pneumoniae	ST258	8	unknown (KL106)	O2afg	201	163814	455796	5697558	0	2	4	3	-	-	-	-	-	-	wzi29	aac(6')-Ib'.v1	-	-	-	-	-	-	-	-	-	-	-	TEM-104*?	-	-	-	KPC-2	-
KLE_AA5914AA_AS	SRR2724085	2010	Europe	Norway	0	Klebsiella pneumoniae	ST258	8	unknown (KL107)	O2afg	122	204992	455859	5600564	0	2	8	10	-	-	-	-	-	-	wzi154	aadA*;aadA2^;aph3-Ia.v1^	-	-	-	-	mphA	catA1^	-	sul1	-	-	dfrA12	OXA-9.v1;TEM-1	-	-	-	KPC-3	-
KLE_AA5915AA_AS	SRR2724086	2010	Europe	Norway	0	Klebsiella pneumoniae	ST147	3	K64	O2a	105	235721	708878	5766617	0	3	7	8	-	-	-	-	-	-	wzi64	aac(6')-Il;aph3-Ia.v1^;strA.v1;strB.v1	-	-	-	-	mphA	-	-	sul1	-	-	dfrA1.v2	-	-	-	-	VIM-27	SHV-11.v1^
KLE_AA5916AA_AS	SRR2724087	2010	Europe	Norway	0	Klebsiella pneumoniae	ST147	3	unknown (K64)	O2a	102	197534	708878	5718476	0	3	5	3	-	-	-	-	-	-	wzi64	aac(6')-Il	-	-	-	-	-	-	-	-	-	-	dfrA1.v2	-	-	-	-	VIM-27	SHV-11.v1^
KLE_AA5917AA_AS	SRR2724088	2011	Europe	Norway	0	Klebsiella pneumoniae	ST258	8	unknown (KL106)	O2afg	175	146021	369173	5733225	1	3	9	9	ybt 13; ICEKp2	-	-	-	-	-	wzi29	aac(6')-Ib'.v1;aadA2^;aph3-Ia.v1^	-	-	-	-	mphA	catA1^	-	sul1	-	-	dfrA12	TEM-104*?	-	-	-	KPC-2	-
KLE_AA5918AA_AS	SRR2724089	2008	Europe	Norway	0	Klebsiella pneumoniae	ST258	8	unknown (KL106)	O2afg	138	270453	804619	5675806	0	2	8	9	-	-	-	-	-	-	wzi29	aac(6')-Ib'.v1;aadA2^;aph3-Ia.v1^	-	-	-	-	mphA	catA1^	-	sul1	-	-	dfrA12	TEM-104*?	-	-	-	KPC-2	-
KLE_AA5919AA_AS	SRR2724090	2011	Europe	Norway	0	Klebsiella pneumoniae	ST258	8	unknown (KL106)	O2afg	234	64425	202947	5720964	1	3	8	6	ybt 13; ICEKp2	-	-	-	-	-	wzi29	aac(6')-Ib'.v1	-	-	-	-	mphA	catA1^	-	-	-	-	dfrA12	TEM-104*?	-	-	-	KPC-2	SHV-11.v1
KLE_AA5920AA_AS	SRR2724091	2011	Europe	Norway	0	Klebsiella pneumoniae	ST525	435	K45	O1	114	428107	1394894	6028299	0	2	8	12	-	-	-	-	-	-	wzi45	aac(3)-IIa.v1^;aac(6')-Ib-cr.v2;rmtC	-	-	-	-	-	CatB4.v1	-	sul1*	tet(A).v1;tet(D)	-	-	OXA-1;TEM-1D.v1^	-	CTX-M-15	-	NDM-1;OXA-181	SHV-11.v1^
KLE_AA5921AA_AS	SRR2724092	2011	Europe	Norway	0	Klebsiella pneumoniae	ST405	81	unknown (KL151)	O4	213	71701	305797	5858339	1	2	8	11	ybt 27; ICEKp22 (incomplete)	-	-	-	-	-	wzi143	aac(3)-IIa.v1^;aac(6')-Ib-cr.v2;strA.v1^;strB.v1	-	-	qnrB1.v2^	-	-	-	-	sul2	tet(A).v1	-	dfrA14.v2*	TEM-1D.v1^	-	CTX-M-15	-	OXA-48	SHV-76
KLE_AA5922AA_AS	SRR2724093	2012	Europe	Norway	0	Klebsiella pneumoniae	ST147	3	K14	O3b	123	256468	528060	5606530	0	2	9	16	-	-	-	-	-	-	wzi14	aac(3)-IIa.v1^;aac(6')-Ib-cr5^;rmtC;strA.v1^;strB.v1	-	-	qnrB1.v2^	-	-	CatB4.v1	-	sul1;sul2	tet(A).v1	-	dfrA14.v2*	CMY-6;OXA-1;TEM-1D.v1^	-	CTX-M-15	-	NDM-1	SHV-11.v1^
KLE_AA5923AA_AS	SRR2724096	2012	Europe	Norway	0	Klebsiella pneumoniae	ST340	8	unknown (K15)	O4	193	81557	256467	5458001	0	2	8	10	-	-	-	-	-	-	wzi50	aadA2;aadA^;aph(3')-VIa*;aph3-Ia.v1^	-	-	-	-	-	cmlA1*	-	sul3	tet(D)	-	dfrA12	TEM-1D.v1^	-	-	-	KPC-2	SHV-11.v1
KLE_AA5924AA_AS	SRR2724097	2012	Europe	Norway	0	Klebsiella pneumoniae	ST11	8	K24	O2a	106	288646	689208	5506091	1	2	7	11	ybt 10; ICEKp4	-	-	-	-	-	wzi24	aac(6')-Ib-cr.v2;strA.v1^;strB.v1	-	-	qnrB1.v1	-	-	CatB4.v1;catII.2*	-	sul2	-	-	-	OXA-1;TEM-1D.v1^	-	CTX-M-15	-	OXA-245	SHV-11.v1
KLE_AA5925AA_AS	SRR2724098	2012	Europe	Norway	0	Klebsiella pneumoniae	ST11	8	K14	O3b	121	199641	799667	6110842	1	2	9	17	ybt 14; ICEKp5 (truncated)	-	-	-	-	-	wzi14	aac(3)-IIa.v1^;aac(6')-Ib3^;aph(3')-VI;rmtC;strA.v1*;strB.v1*	-	-	qnrS1	-	mphA	CatB4.v1;catA1^	-	sul1;sul2	-	-	dfrA14.v2*	CMY-6;OXA-1	-	CTX-M-15	-	NDM-1	SHV-11.v1
KLE_AA5926AA_AS	SRR2724100	2008	Europe	Norway	0	Klebsiella pneumoniae	ST258	8	unknown (KL106)	O2afg	136	203928	804618	5668393	0	3	9	9	-	-	-	-	-	-	wzi29	aac(6')-Ib'.v1;aadA2^;aph3-Ia.v1^	-	-	-	-	mphA	catA1^	-	sul1	-	-	dfrA12	TEM-104*?	-	-	-	KPC-2	-
KLE_AA5927AA_AS	SRR2724106	2012	Europe	Norway	0	Klebsiella quasipneumoniae subsp. quasipneumoniae	ST1466	2421	unknown (KL117)	O3/O3a	237	166792	502645	5961904	0	2	9	13	-	-	-	-	-	-	wzi356	aadA1.v1^;aph3-Ia.v1^	-	-	qnrB4	-	mphA	catA1^;catB2.v1;catB3.v2	arr-3	sul1	-	-	dfrB1	DHA-1;OXA-1	-	-	-	VIM-1	OKP-A-6
KLE_AA5929AA_AS	SRR2724109	2012	Europe	Norway	0	Klebsiella pneumoniae	ST336	52	K25	O5	70	366471	804061	5583554	1	2	8	11	ybt 8; ICEKp9	-	-	-	-	-	wzi141	aac(6')-Ib-cr.v2;strA.v1^;strB.v1	-	-	qnrB1.v2^	-	-	CatB4.v1	-	sul2*	-	-	dfrA14.v2*	OXA-1;TEM-1D.v1^	-	CTX-M-15	-	NDM-7	SHV-11.v1^
KLE_AA5930AA_AS	SRR2724111	2008	Europe	Norway	0	Klebsiella pneumoniae	ST258	8	unknown (KL106)	O2afg	164	163885	329029	5681040	0	2	8	9	-	-	-	-	-	-	wzi29	aac(6')-Ib'.v1;aadA2^;aph3-Ia.v1^	-	-	-	-	mphA	catA1^	-	sul1	-	-	dfrA12	TEM-104*?	-	-	-	KPC-2	-
KLE_AA5931AA_AS	SRR2724113	2013	Europe	Norway	0	Klebsiella pneumoniae	ST17	52	K25	O5	163	402919	1487556	5869557	1	2	10	18	ybt 15; ICEKp11	-	-	-	-	-	wzi141	aac(6')-Im;aadA2;aph(2'')-IIa*;aph(3')-Ia*?;strA.v1*;strB.v1*	-	-	-	-	mphA	catB3.v2;catII.2*	arr-3	sul1;sul2	tet(D)	-	dfrA14.v2*;dfrA5	OXA-1;TEM-1D.v1^	-	-	-	NDM-1	-
KLE_AA5932AA_AS	SRR2724114	2013	Europe	Norway	0	Klebsiella pneumoniae	ST187	2423	K10	O5	110	177629	465608	5501987	1	2	1	1	ybt 4; plasmid	-	-	-	-	-	wzi10	-	-	-	-	-	-	-	-	-	-	-	-	-	-	-	-	OXA-48	SHV-11.v1^
KLE_AA5935AA_AS	SRR2724117	2013	Europe	Norway	0	Klebsiella pneumoniae	ST258	8	unknown (KL107)	O2afg	137	203922	604672	5509207	0	3	5	4	-	-	-	-	-	-	wzi154	aac(6')-Ib'.v1;aadA2	-	-	-	-	-	-	-	sul1	-	-	-	-	-	-	-	KPC-3	SHV-11.v1
KLE_AA5937AA_AS	SRR2724121	2013	Europe	Norway	0	Klebsiella pneumoniae	ST11	8	unknown (K24)	O2a	103	203938	945693	5487198	1	2	5	6	ybt 10; ICEKp4	-	-	-	-	-	wzi24	aac(6')-Ib-cr.v2	-	-	qnrB1.v1	-	-	CatB4.v1;catII.2*	-	-	-	-	-	OXA-1	-	-	-	OXA-245	SHV-11.v1
KLE_AA5938AA_AS	SRR2724122	2008	Europe	Norway	0	Klebsiella pneumoniae	ST258	8	unknown (KL106)	O2afg	125	270645	804618	5667703	0	3	9	9	-	-	-	-	-	-	wzi29	aac(6')-Ib'.v1;aadA2^;aph3-Ia.v1^	-	-	-	-	mphA	catA1^	-	sul1	-	-	dfrA12	TEM-1D.v1^	-	-	-	KPC-2	-
KLE_AA5940AA_AS	SRR2724129	2014	Europe	Norway	0	Klebsiella pneumoniae	ST17	52	K25	O5	88	171929	416728	5557810	1	2	7	12	ybt unknown	-	-	-	-	-	wzi141	aac(6')-Ib'.v1;aadA*;aph(3')-VI;strA.v1^;strB.v1	-	-	qnrB1.v2^;qnrS1	-	-	-	-	sul2	-	-	dfrA14.v2*	TEM-1	-	CTX-M-15	-	NDM-1	SHV-11.v1^
KLE_AA5941AA_AS	SRR2724130	2014	Europe	Norway	0	Klebsiella pneumoniae	ST258	8	unknown (KL106)	O2afg	111	145345	384997	5409867	0	2	5	4	-	-	-	-	-	-	wzi29	aac(6')-Ib'.v1	-	-	-	-	-	-	-	-	-	-	-	-	TEM-122*?	SHV-12	-	KPC-2	-
KLE_AA5943AA_AS	SRR2724135	2014	Europe	Norway	0	Klebsiella pneumoniae	ST37	2	unknown (K38)	O3b	79	349751	849203	5293335	0	2	4	5	-	-	-	-	-	-	wzi96	aac(6')-Ib3^;rmtC	-	-	-	-	-	-	-	sul1	-	-	-	CMY-6	-	-	-	NDM-1	SHV-11.v1^
KLE_AA5944AA_AS	SRR2724136	2014	Europe	Norway	0	Klebsiella variicola subsp. variicola	ST981	2434	unknown (KL107)	unknown (OL101)	111	226426	524888	5824725	1	2	3	3	ybt 18; ICEKp15	-	-	-	-	-	-	aac(2')-IIa*	-	-	qnrS1	-	-	-	-	-	-	-	-	-	-	-	-	OXA-48	LEN-16^
KLE_AA5945AA_AS	SRR2724137	2014	Europe	Norway	0	Klebsiella pneumoniae	ST14	10	unknown (K2)	O1	98	285652	818768	5689732	0	2	8	9	-	-	-	-	-	-	wzi2	strA.v1^;strB.v1	-	-	qnrB1.v2^	-	-	-	-	sul2	tet(A).v1	-	dfrA14.v2*	TEM-1D.v1^	-	CTX-M-15	-	OXA-162	SHV-28.v1^
KLE_AA5946AA_AS	SRR2724138	2014	Europe	Norway	0	Klebsiella pneumoniae	ST855	8	K10	O3/O3a	151	146509	723623	6005225	0	2	6	12	-	-	-	-	-	-	wzi100	aac(6')-Ib'.v1;aadA*;aadA2;strA.v1;strB.v1	-	-	qnrB19^	-	-	-	-	sul1	tet(B).v2*;tetR	-	-	OXA-9.v1;TEM-1D.v1^	-	-	-	KPC-2	SHV-11.v1^
KLE_AA5947AA_AS	SRR2724139	2008	Europe	Norway	0	Klebsiella pneumoniae	ST258	8	unknown (KL106)	O2afg	138	270453	492124	5727152	1	2	8	8	ybt 13; ICEKp2	-	-	-	-	-	wzi29	aadA2^;aph3-Ia.v1^	-	-	-	-	mphA	catA1^	-	sul1	-	-	dfrA12	TEM-1D.v1^	-	-	-	KPC-2	-
KLE_AA5949AA_AS	SRR2724141	2009	Europe	Norway	0	Klebsiella pneumoniae	ST461	1667	unknown (K62)	O2afg	193	150696	400816	5914545	0	2	2	2	-	-	-	-	-	-	-	-	-	-	-	-	-	-	-	-	-	-	-	TEM-1D.v1^	-	-	-	KPC-2	SHV-1^
KLE_AA5951AA_AS	ERR926757	2014	Europe	France	Guadeloupe	Klebsiella pneumoniae	ST86	48	K2	O1	74	225877	387362	5338539	3	0	0	0	-	-	iuc 1	iro 1	rmp 1; KpVP-1	rmpA2_4*-47%	wzi2	-	-	-	-	-	-	-	-	-	-	-	-	-	-	-	-	-	SHV-1^
KLE_AA5952AA_AS	ERR1082372	0	0	0	0	Klebsiella quasipneumoniae subsp. similipneumoniae	ST5382	2438	K18	O3/O3a	115	219244	433295	5378128	0	0	3	3	-	-	-	-	-	-	-	aadA^	-	-	-	-	-	-	-	sul1*	-	-	dfrA15.v2*	-	-	-	-	-	OKP-B-6^;SHV-11.v1^
KLE_AA5953AA_AS	ERR1082405	2014	Europe	United Kingdom	0	Klebsiella pneumoniae	ST1609	2439	unknown (KL118)	unknown (OL101)	101	318823	976472	5416199	0	0	0	0	-	-	-	-	-	-	-	-	-	-	-	-	-	-	-	-	-	-	-	-	-	-	-	-	SHV-27
KLE_AA5954AA_AS	ERR1082406	2014	Europe	United Kingdom	0	Klebsiella pneumoniae	ST661	659	K24	O2a	124	602690	928614	5539376	0	0	0	0	-	-	-	-	-	-	wzi101	-	-	-	-	-	-	-	-	-	-	-	-	-	-	-	-	-	SHV-27
KLE_AA5955AA_AS	SRR2812203	2013	Americas	United States	Kansas	Klebsiella pneumoniae	ST359	2116	K10	O1	207	136675	407994	5428245	0	0	0	0	-	-	-	-	-	-	wzi236	-	-	-	-	-	-	-	-	-	-	-	-	-	-	-	-	-	SHV-1^
KLE_AA5957AA_AS	SRR2812574	2013	Americas	United States	Kansas	Klebsiella pneumoniae	ST258	8	unknown (KL106)	unknown (OL102)	145	220160	449775	5764226	0	2	6	9	-	-	-	-	-	-	wzi29	aac(3)-IV;aac(6')-Ib'.v1;aadA2^;aph(4)-Ia	-	-	-	-	mphA	-	-	sul1;sul3	-	-	dfrA12	-	-	-	-	KPC-2	SHV-11.v1^
KLE_AA5959AA_AS	SRR2819356	2013	Americas	United States	Kansas	Klebsiella pneumoniae	ST258	8	unknown (KL106)	O2afg	116	149432	455646	5483301	0	2	8	8	-	-	-	-	-	-	wzi29	aac(6')-Ib'.v1;aadA2^	-	-	-	-	mphA	catA1^	-	sul1	-	-	dfrA12	-	TEM-122*?	-	-	KPC-2	SHV-11.v1^
KLE_AA5963AA_AS	ERR1100749	0	0	0	0	Klebsiella grimontii	NA	2443	unknown (K55)	O1	210	181231	829495	6676292	1	2	9	14	ybt unknown	-	-	-	-	-	-	aac(3)-IIa.v1^;aac(6')-Ib-cr.v2;strA.v1^;strB.v1	-	-	qnrB1.v2^	-	-	CatB4.v1	-	sul2	tet(A).v1	-	dfrA14.v2*	OXA-1;TEM-1D.v1^	-	CTX-M-15;OXY-6-1	-	OXA-48	-
KLE_AA5964AA_AS	ERR1100750	0	0	0	0	Klebsiella pneumoniae	ST258	8	unknown (KL106)	O2afg	139	213370	804947	5764060	1	3	9	9	ybt 13; ICEKp2	-	-	-	-	-	wzi29	aac(6')-Ib'.v1;aadA2^;aph3-Ia.v1^	-	-	-	-	mphA	catA1^	-	sul1	-	-	dfrA12	TEM-1D.v1^	-	-	-	KPC-2	-
KLE_AA5965AA_AS	SRR2889782	0	0	0	0	Klebsiella aerogenes	NA	2445	unknown (K65)	unknown (OL102)	57	342640	595668	5059525	0	0	0	0	-	-	-	iro unknown	-	-	-	-	-	-	-	-	-	-	-	-	-	-	-	-	-	-	-	-	-
KLE_AA5966AA_AS	SRR2906880	0	0	0	0	Klebsiella pneumoniae	ST3	192	K3	O1	89	272556	539328	5506712	2	0	0	0	ybt 12; ICEKp10 (truncated)	clb 1	-	-	rmp 2A; VP	-	wzi3	-	-	-	-	-	-	-	-	-	-	-	-	-	-	-	-	-	SHV-1^
KLE_AA5967AA_AS	SRR2915801	2015	Americas	United States	Kentucky	Klebsiella pneumoniae	ST16	52	K51	O3b	89	294107	546086	5537537	3	2	8	10	-	-	iuc 5	-	-	-	wzi50	aac(3)-IId^;aac(6')-Ib-cr.v2;aadA5	-	-	-	-	mphA	-	-	sul1	tet(A).v1	-	dfrA17	OXA-1;TEM-1D.v1^	-	-	-	KPC-3	-
KLE_AA5968AA_AS	SRR2915802	2015	Americas	United States	Kentucky	Klebsiella pneumoniae	ST16	52	K51	O3b	87	311679	546086	5536421	3	2	8	10	-	-	iuc 5	-	-	-	wzi50	aac(3)-IId^;aac(6')-Ib-cr.v2;aadA5	-	-	-	-	mphA	-	-	sul1	tet(A).v1	-	dfrA17	OXA-1;TEM-1D.v1^	-	-	-	KPC-3	-
KLE_AA5969AA_AS	SRR2915803	2015	Americas	United States	Kentucky	Klebsiella pneumoniae	ST16	52	K51	O3b	83	341269	709650	5535365	3	2	8	10	-	-	iuc 5	-	-	-	wzi50	aac(3)-IId^;aac(6')-Ib-cr.v2;aadA5	-	-	-	-	mphA	-	-	sul1	tet(A).v1	-	dfrA17	OXA-1;TEM-1D.v1^	-	-	-	KPC-3	-
KLE_AA5970AA_AS	SRR2915804	2015	Americas	United States	Kentucky	Klebsiella pneumoniae	ST16	52	K51	O3b	89	310742	709620	5536847	3	2	8	10	-	-	iuc 5	-	-	-	wzi50	aac(3)-IId^;aac(6')-Ib-cr.v2;aadA5	-	-	-	-	mphA	-	-	sul1	tet(A).v1	-	dfrA17	OXA-1;TEM-1D.v1^	-	-	-	KPC-3	-
KLE_AA5971AA_AS	SRR2915805	2015	Americas	United States	Kentucky	Klebsiella pneumoniae	ST16	52	K51	O3b	83	310653	546086	5536113	3	2	8	10	-	-	iuc 5	-	-	-	wzi50	aac(3)-IId^;aac(6')-Ib-cr.v2;aadA5	-	-	-	-	mphA	-	-	sul1	tet(A).v1	-	dfrA17	OXA-1;TEM-1D.v1^	-	-	-	KPC-3	-
KLE_AA5972AA_AS	SRR2915806	2015	Americas	United States	Indiana	Klebsiella pneumoniae	ST258	8	unknown (KL106)	O2afg	104	247070	801601	5576121	1	2	8	8	ybt 13; ICEKp2	-	-	-	-	-	-	aac(6')-Ib'.v1;aadA2^	-	-	-	-	mphA	catA1^	-	sul1	-	-	dfrA12	TEM-104*?	-	-	-	KPC-2	SHV-11.v1
KLE_AA5973AA_AS	SRR2915807	2015	Americas	United States	Indiana	Klebsiella pneumoniae	ST258	8	unknown (KL106)	O2afg	106	203938	801601	5576952	1	2	8	7	ybt 13; ICEKp2	-	-	-	-	-	-	aac(6')-Ib'.v1	-	-	-	-	mphA	catA1^	-	sul1	-	-	dfrA12	TEM-1D.v1^	-	-	-	KPC-2	SHV-11.v1
KLE_AA5974AA_AS	SRR2915808	2015	Americas	United States	Indiana	Klebsiella pneumoniae	ST258	8	unknown (KL106)	O2afg	106	257431	801601	5577147	1	2	8	8	ybt 13; ICEKp2	-	-	-	-	-	-	aac(6')-Ib'.v1;aadA2^	-	-	-	-	mphA	catA1^	-	sul1	-	-	dfrA12	TEM-1D.v1^	-	-	-	KPC-2	SHV-11.v1
KLE_AA5976AA_AS	SRR2915810	2015	Americas	United States	Indiana	Klebsiella pneumoniae	ST258	8	unknown (KL106)	O2afg	113	256865	433767	5577329	1	2	8	8	ybt 13; ICEKp2	-	-	-	-	-	-	aac(6')-Ib'.v1;aadA2^	-	-	-	-	mphA	catA1^	-	sul1	-	-	dfrA12	TEM-104*?	-	-	-	KPC-2	SHV-11.v1
KLE_AA5977AA_AS	SRR2915811	2015	Americas	United States	Indiana	Klebsiella pneumoniae	ST258	8	unknown (KL106)	O2afg	110	256865	474282	5577330	1	2	8	8	ybt 13; ICEKp2	-	-	-	-	-	-	aac(6')-Ib'.v1;aadA2^	-	-	-	-	mphA	catA1^	-	sul1	-	-	dfrA12	TEM-104*?	-	-	-	KPC-2	SHV-11.v1
KLE_AA5978AA_AS	SRR2915812	2015	Americas	United States	Indiana	Klebsiella pneumoniae	ST258	8	unknown (KL106)	O2afg	108	203938	801473	5577570	1	2	8	8	ybt 13; ICEKp2	-	-	-	-	-	-	aac(6')-Ib'.v1;aadA2^	-	-	-	-	mphA	catA1^	-	sul1	-	-	dfrA12	TEM-1D.v1^	-	-	-	KPC-2	SHV-11.v1
KLE_AA5979AA_AS	SRR2915813	2015	Americas	United States	Indiana	Klebsiella pneumoniae	ST258	8	unknown (KL106)	O2afg	108	247442	801601	5576381	1	2	8	8	ybt 13; ICEKp2	-	-	-	-	-	-	aac(6')-Ib'.v1;aadA2	-	-	-	-	mphA	catA1^	-	sul1	-	-	dfrA12	TEM-104*?	-	-	-	KPC-2	SHV-11.v1
KLE_AA5980AA_AS	SRR2915814	2015	Americas	United States	Indiana	Klebsiella pneumoniae	ST258	8	unknown (KL106)	O2afg	110	203938	433772	5577888	1	2	8	8	ybt 13; ICEKp2	-	-	-	-	-	-	aac(6')-Ib'.v1;aadA2^	-	-	-	-	mphA	catA1^	-	sul1	-	-	dfrA12	TEM-104*?	-	-	-	KPC-2	SHV-11.v1
KLE_AA5981AA_AS	SRR2915815	2015	Americas	United States	Indiana	Klebsiella pneumoniae	ST258	8	unknown (KL106)	O2afg	163	153403	405614	5548006	1	2	8	8	ybt 13; ICEKp2	-	-	-	-	-	-	aac(6')-Ib'.v1;aadA2^	-	-	-	-	mphA	catA1^	-	sul1	-	-	dfrA12	TEM-1D.v1^	-	-	-	KPC-2	SHV-11.v1
KLE_AA5982AA_AS	SRR2915816	2015	Americas	United States	California	Klebsiella pneumoniae	ST258	8	unknown (KL107)	O2afg	123	237760	619534	5658057	0	2	7	10	-	-	-	-	-	-	wzi154	aac(6')-Ib'.v1*;aadA*;aadA2^	-	-	-	-	-	catA1^	-	sul1	-	-	dfrA12	OXA-9.v1;TEM-1D.v1^;TEM-1D.v1^	-	-	-	KPC-3	SHV-11.v1
KLE_AA5983AA_AS	SRR2915817	2015	Americas	United States	California	Klebsiella pneumoniae	ST258	8	unknown (KL107)	O2afg	135	220207	531209	5658774	0	2	7	10	-	-	-	-	-	-	wzi154	aac(6')-Ib'.v1*;aadA*;aadA2^	-	-	-	-	-	catA1^	-	sul1	-	-	dfrA12	OXA-9.v1;TEM-1D.v1^;TEM-1D.v1^	-	-	-	KPC-3	SHV-11.v1
KLE_AA5984AA_AS	SRR2915818	2015	Americas	United States	California	Klebsiella pneumoniae	ST258	8	unknown (KL107)	O2afg	125	209702	432324	5657218	0	2	7	10	-	-	-	-	-	-	wzi154	aac(6')-Ib'.v1*;aadA*;aadA2^	-	-	-	-	-	catA1^	-	sul1	-	-	dfrA12	OXA-9.v1;TEM-1D.v1^;TEM-1D.v1^	-	-	-	KPC-3	SHV-11.v1
KLE_AA5985AA_AS	SRR2915819	2015	Americas	United States	California	Klebsiella pneumoniae	ST258	8	unknown (KL107)	O2afg	124	237760	619531	5644981	0	2	5	5	-	-	-	-	-	-	wzi154	aac(6')-Ib'.v1*;aadA*	-	-	-	-	-	catA1^	-	-	-	-	-	OXA-9.v1	-	-	-	KPC-3	SHV-11.v1
KLE_AA5986AA_AS	SRR2915820	2015	Americas	United States	California	Klebsiella pneumoniae	ST258	8	unknown (KL107)	O2afg	130	203926	619534	5659283	0	2	7	8	-	-	-	-	-	-	wzi154	aac(6')-Ib'.v1*;aadA*;aadA2^	-	-	-	-	-	catA1^	-	sul1	-	-	dfrA12	OXA-9.v1	-	-	-	KPC-3	SHV-11.v1
KLE_AA5987AA_AS	SRR2915821	2015	Americas	United States	California	Klebsiella pneumoniae	ST258	8	unknown (KL107)	O2afg	123	220206	619531	5646015	0	2	5	7	-	-	-	-	-	-	wzi154	aac(6')-Ib'.v1*;aadA*	-	-	-	-	-	catA1^	-	-	-	-	-	OXA-9.v1;TEM-1D.v1^;TEM-1D.v1^	-	-	-	KPC-3	SHV-11.v1
KLE_AA5988AA_AS	SRR2915822	2015	Americas	United States	California	Klebsiella pneumoniae	ST258	8	unknown (KL107)	O2afg	133	203926	619534	5658247	0	2	7	8	-	-	-	-	-	-	wzi154	aac(6')-Ib'.v1*;aadA*;aadA2^	-	-	-	-	-	catA1^	-	sul1	-	-	dfrA12	OXA-9.v1	-	-	-	KPC-3	SHV-11.v1
KLE_AA5989AA_AS	SRR2915823	2015	Americas	United States	California	Klebsiella pneumoniae	ST258	8	unknown (KL107)	O2afg	121	209721	432432	5644495	0	2	5	7	-	-	-	-	-	-	wzi154	aac(6')-Ib'.v1*;aadA*	-	-	-	-	-	catA1^	-	-	-	-	-	OXA-9.v1;TEM-1D.v1^;TEM-1D.v1^	-	-	-	KPC-3	SHV-11.v1
KLE_AA5990AA_AS	SRR2915824	2015	Americas	United States	California	Klebsiella pneumoniae	ST258	8	unknown (KL107)	O2afg	120	220207	619531	5645521	0	2	5	6	-	-	-	-	-	-	wzi154	aac(6')-Ib'.v1*;aadA*	-	-	-	-	-	catA1^	-	-	-	-	-	OXA-9.v1;TEM-1D.v1^	-	-	-	KPC-3	SHV-11.v1
KLE_AA5991AA_AS	SRR2915825	2015	Americas	United States	California	Klebsiella pneumoniae	ST258	8	unknown (KL107)	O2afg	120	209718	410181	5645915	0	2	5	7	-	-	-	-	-	-	wzi154	aac(6')-Ib'.v1*;aadA*	-	-	-	-	-	catA1^	-	-	-	-	-	OXA-9.v1;TEM-1D.v1^;TEM-1D.v1^	-	-	-	KPC-3	SHV-11.v1
KLE_AA5992AA_AS	SRR2915826	2015	Americas	United States	California	Klebsiella pneumoniae	ST258	8	unknown (KL107)	O2afg	125	203926	432426	5646152	0	2	5	7	-	-	-	-	-	-	wzi154	aac(6')-Ib'.v1*;aadA*	-	-	-	-	-	catA1^	-	-	-	-	-	OXA-9.v1;TEM-1D.v1^;TEM-1D.v1^	-	-	-	KPC-3	SHV-11.v1
KLE_AA5993AA_AS	SRR2915827	2015	Americas	United States	California	Klebsiella pneumoniae	ST258	8	unknown (KL107)	O2afg	122	203926	619531	5645847	0	2	5	7	-	-	-	-	-	-	wzi154	aac(6')-Ib'.v1*;aadA*	-	-	-	-	-	catA1^	-	-	-	-	-	OXA-9.v1;TEM-1D.v1^;TEM-1D.v1^	-	-	-	KPC-3	SHV-11.v1
KLE_AA5994AA_AS	SRR2915828	2015	Americas	United States	California	Klebsiella pneumoniae	ST258	8	unknown (KL107)	O2afg	132	203926	410234	5659845	0	2	7	10	-	-	-	-	-	-	wzi154	aac(6')-Ib'.v1*;aadA*;aadA2^	-	-	-	-	-	catA1^	-	sul1	-	-	dfrA12	OXA-9.v1;TEM-1D.v1^;TEM-1D.v1^	-	-	-	KPC-3	SHV-11.v1
KLE_AA5995AA_AS	SRR2915829	2015	Americas	United States	California	Klebsiella pneumoniae	ST258	8	unknown (KL107)	O2afg	132	209643	432426	5661901	0	2	7	10	-	-	-	-	-	-	wzi154	aac(6')-Ib'.v1*;aadA*;aadA2^	-	-	-	-	-	catA1^	-	sul1	-	-	dfrA12	OXA-9.v1;TEM-1D.v1^;TEM-1D.v1^	-	-	-	KPC-3	SHV-11.v1
KLE_AA5996AA_AS	SRR2915830	2015	Americas	United States	California	Klebsiella pneumoniae	ST258	8	unknown (KL107)	O2afg	124	203926	432528	5647678	0	2	5	7	-	-	-	-	-	-	wzi154	aac(6')-Ib'.v1*;aadA*	-	-	-	-	-	catA1^	-	-	-	-	-	OXA-9.v1;TEM-1D.v1^;TEM-1D.v1^	-	-	-	KPC-3	SHV-11.v1
KLE_AA5997AA_AS	SRR2915831	2015	Americas	United States	California	Klebsiella pneumoniae	ST258	8	unknown (KL107)	O2afg	122	203926	619531	5646413	0	2	5	7	-	-	-	-	-	-	wzi154	aac(6')-Ib'.v1*;aadA*	-	-	-	-	-	catA1^	-	-	-	-	-	OXA-9.v1;TEM-1D.v1^;TEM-1D.v1^	-	-	-	KPC-3	SHV-11.v1
KLE_AA5998AA_AS	SRR2915832	2015	Americas	United States	California	Klebsiella pneumoniae	ST258	8	unknown (KL107)	O2afg	130	237655	619534	5658941	0	2	7	10	-	-	-	-	-	-	wzi154	aac(6')-Ib'.v1*;aadA*;aadA2^	-	-	-	-	-	catA1^	-	sul1	-	-	dfrA12	OXA-9.v1;TEM-1D.v1^;TEM-1D.v1^	-	-	-	KPC-3	SHV-11.v1
KLE_AA5999AA_AS	SRR2960071	2011	Americas	Canada	0	Klebsiella aerogenes	NA	1801	unknown (KL186)	unknown (OL102)	52	378266	699885	5336354	2	0	0	0	ybt 17; ICEKp10	clb 3	-	iro unknown	-	-	-	-	-	-	-	-	-	-	-	-	-	-	-	-	-	-	-	-	-
KLE_AA6000AA_AS	SRR2960077	2011	Africa	Tunisia	Tunis	Klebsiella aerogenes	NA	2478	unknown (KL167)	unknown (O2a)	42	409850	788985	5311771	0	2	1	1	-	-	-	iro unknown	-	-	-	-	-	-	-	-	-	-	-	-	-	-	-	-	-	-	-	OXA-48	-
KLE_AA6001AA_AS	SRR2960086	2011	Americas	United States	0	Klebsiella aerogenes	NA	1803	unknown (KL119)	O3/O3a	40	603647	1226386	4990618	0	0	0	0	-	-	-	iro unknown	-	-	-	-	-	-	-	-	-	-	-	-	-	-	-	-	-	-	-	-	-
KLE_AA6002AA_AS	SRR2960113	2012	Americas	Brazil	0	Klebsiella aerogenes	NA	1801	unknown (KL186)	unknown (OL102)	74	373728	829214	5576937	2	2	4	5	ybt 16; ICEKp12	clb 3	-	iro unknown	-	-	-	aac(3)-IIa.v1^;aac(6')-Ib-cr.v2	-	-	-	-	-	CatB4.v1	-	-	-	-	-	OXA-1	-	-	-	KPC-2	-
KLE_AA6003AA_AS	SRR2960116	2012	Americas	Brazil	0	Klebsiella aerogenes	NA	1801	unknown (KL186)	unknown (OL102)	79	390875	648388	5613291	2	2	9	13	ybt 16; ICEKp12	clb 3	-	iro unknown	-	-	-	aac(3)-IIa.v1^;aac(6')-Ib-cr.v2;strA.v1^;strB.v1	-	-	qnrB1.v2^	-	-	CatB4.v1	-	sul2	tet(A).v1	-	dfrA14.v2*	OXA-1;TEM-1D.v1^	-	CTX-M-15	-	KPC-2	-
KLE_AA6004AA_AS	SRR2960136	2013	Americas	Guatemala	0	Klebsiella aerogenes	NA	672	unknown (K68)	O5	117	396598	692502	5677543	2	2	10	17	ybt 20; ICEKp10 (truncated)	clb 3	-	iro unknown	-	-	-	aac(3)-IId^;aac(6')-Ib-cr.v2;strA.v1^;strB.v1	-	-	qnrB1.v2^	-	mphA	CatB4.v1;catA1^	-	sul2*	tet(D)	-	dfrA14.v2*	OXA-1;TEM-1D.v1^;TEM-1D.v1^	-	CTX-M-15;SHV-12	-	NDM-6	-
KLE_AA6005AA_AS	SRR2960145	2013	Asia	Saudi Arabia	0	Klebsiella aerogenes	NA	1804	unknown (K65)	unknown (OL102)	58	396949	597335	5198733	0	0	7	12	-	-	-	iro unknown	-	-	-	aadA2^;aadA^;strA.v1^;strB.v1	-	-	qnrS1	-	-	cmlA1*	-	sul2;sul3	tet(D)	-	dfrA12;dfrA14.v2*	TEM-1D.v1^	-	-	-	-	-
KLE_AA6019AA_AS	SRR2965631	2008	Americas	United States	Virginia	Klebsiella oxytoca	NA	37	unknown (K68)	O5	152	229244	715837	6637654	1	3	8	14	ybt unknown	-	-	-	-	-	-	aadA2;ant(2'')-Ia;aph(3')-Ia*?;strA.v1;strB.v1	mcr-9.1	-	qnrB2.v1^	-	-	-	-	sul1;sul2*	-	-	dfrA19*	OXA-2	-	OXY-2-5.v1;SHV-30	-	KPC-2	-
KLE_AA6020AA_AS	SRR2965632	2008	Americas	United States	Virginia	Klebsiella oxytoca	NA	37	unknown (K68)	O5	138	265140	630782	6531473	0	3	8	13	-	-	-	-	-	-	-	aadA2;ant(2'')-Ia;aph(3')-Ia*?;strA.v1;strB.v1	mcr-9.1	-	qnrB2.v1^	-	-	-	-	sul1	-	-	dfrA19*	OXA-2	-	OXY-2-5.v1;SHV-30	-	KPC-2	-
KLE_AA6021AA_AS	SRR2965633	2008	Americas	United States	Virginia	Klebsiella oxytoca	NA	37	unknown (K68)	O5	143	220011	627287	6523101	1	3	8	12	ybt unknown	-	-	-	-	-	-	aadA2;ant(2'')-Ia;aph(3')-Ia*?;strA.v1;strB.v1	mcr-9.1	-	qnrB2.v1^	-	-	-	-	sul1	-	-	dfrA19*	OXA-2	-	OXY-2-5.v1	-	KPC-2	-
KLE_AA6022AA_AS	SRR2965634	2009	Americas	United States	Virginia	Klebsiella oxytoca	NA	37	unknown (K68)	O5	127	296695	710537	6496392	1	3	7	12	ybt unknown	-	-	-	-	-	-	aadA2;ant(2'')-Ia;aph(3')-Ia*?;strA.v1;strB.v1	mcr-9.1	-	-	-	-	-	-	sul1	-	-	dfrA19*	OXA-2	-	OXY-2-5.v1;SHV-30	-	KPC-2	-
KLE_AA6023AA_AS	SRR2965636	2009	Americas	United States	Virginia	Klebsiella oxytoca	NA	37	unknown (K68)	O5	144	265140	712032	6523200	1	3	8	12	ybt unknown	-	-	-	-	-	-	aadA2;ant(2'')-Ia;aph(3')-Ia*?;strA.v1;strB.v1	mcr-9.1	-	qnrB2.v1^	-	-	-	-	sul1	-	-	dfrA19*	OXA-2	-	OXY-2-5.v1	-	KPC-2	-
KLE_AA6024AA_AS	SRR2965637	2009	Americas	United States	Virginia	Klebsiella oxytoca	NA	37	unknown (K68)	O5	132	265139	627288	6520817	1	3	8	12	ybt unknown	-	-	-	-	-	-	aadA2;ant(2'')-Ia;aph(3')-Ia*?;strA.v1;strB.v1	mcr-9.1	-	qnrB2.v1^	-	-	-	-	sul1	-	-	dfrA19*	OXA-2	-	OXY-2-5.v1	-	KPC-2	-
KLE_AA6025AA_AS	SRR2965638	2009	Americas	United States	Virginia	Klebsiella oxytoca	NA	37	unknown (K68)	O5	127	229244	628827	6515604	1	3	8	12	ybt unknown	-	-	-	-	-	-	aadA2;ant(2'')-Ia;aph(3')-Ia*?;strA.v1;strB.v1	mcr-9.1	-	qnrB2.v1^	-	-	-	-	sul1	-	-	dfrA19*	OXA-2	-	OXY-2-5.v1	-	KPC-2	-
KLE_AA6026AA_AS	SRR2965640	2009	Americas	United States	Virginia	Klebsiella oxytoca	NA	37	unknown (K68)	O5	135	266371	712320	6522480	1	3	8	12	ybt unknown	-	-	-	-	-	-	aadA2;ant(2'')-Ia;aph(3')-Ia*?;strA.v1;strB.v1	mcr-9.1	-	qnrB2.v1^	-	-	-	-	sul1	-	-	dfrA19*	OXA-2	-	OXY-2-5.v1	-	KPC-2	-
KLE_AA6027AA_AS	SRR2965641	2009	Americas	United States	Virginia	Klebsiella oxytoca	NA	37	unknown (K68)	O5	130	265138	627325	6520337	1	3	8	12	ybt unknown	-	-	-	-	-	-	aadA2;ant(2'')-Ia;aph(3')-Ia*?;strA.v1;strB.v1	mcr-9.1	-	qnrB2.v1^	-	-	-	-	sul1	-	-	dfrA19*	OXA-2	-	OXY-2-5.v1	-	KPC-2	-
KLE_AA6028AA_AS	SRR2965642	2010	Americas	United States	Virginia	Klebsiella michiganensis	NA	2498	unknown (KL152)	O2a	79	345010	887033	6240770	1	2	6	13	ybt unknown	-	-	-	-	-	-	aac(6')-Ib'.v1*;aadA*;ant(2'')-Ia;strA.v1^;strB.v1	-	-	-	-	-	-	-	sul1;sul2	-	-	dfrA14.v2*	OXA-2;OXA-9.v1;TEM-1D.v1^	-	OXY-1-1^	-	KPC-3	-
KLE_AA6029AA_AS	SRR2965643	2010	Americas	United States	Virginia	Klebsiella michiganensis	NA	2498	unknown (KL152)	O2a	95	345352	729546	6249911	1	2	6	13	ybt unknown	-	-	-	-	-	-	aac(6')-Ib'.v1*;aadA*;ant(2'')-Ia;strA.v1^;strB.v1	-	-	-	-	-	-	-	sul1;sul2	-	-	dfrA14.v2*	OXA-2;OXA-9.v1;TEM-1D.v1^	-	OXY-1-1^	-	KPC-3	-
KLE_AA6030AA_AS	SRR2965644	2012	Americas	United States	Virginia	Klebsiella michiganensis	NA	2498	unknown (KL152)	O2a	106	337926	563866	6231339	1	2	6	10	ybt unknown	-	-	-	-	-	-	aac(6')-Ib'.v1*;aadA*;ant(2'')-Ia;strA.v1^;strB.v1	-	-	-	-	-	-	-	sul2	-	-	dfrA14.v2*	OXA-9.v1	-	OXY-1-1^	-	KPC-3	-
KLE_AA6031AA_AS	SRR2965645	2009	Americas	United States	Virginia	Klebsiella oxytoca	NA	37	unknown (K68)	O5	121	251729	714949	6371643	1	2	5	8	ybt unknown	-	-	-	-	-	-	ant(2'')-Ia;aph(3')-Ia*?	-	-	-	-	-	-	-	sul1;sul2*	-	-	-	OXA-2	-	OXY-2-5.v1;SHV-30	-	KPC-2	-
KLE_AA6032AA_AS	SRR2965647	2009	Americas	United States	Virginia	Klebsiella grimontii	NA	2496	unknown (KL124)	O1	112	218206	801156	6561832	1	2	5	6	ybt unknown	-	-	-	-	-	-	-	-	-	-	-	-	-	-	sul1	-	-	dfrB2	TEM-1D.v1^	-	OXY-6-3^;SHV-30	-	KPC-2	-
KLE_AA6033AA_AS	SRR2965648	2010	Americas	United States	Virginia	Klebsiella michiganensis	NA	64	K43	O2a	139	235121	497620	6887190	1	2	6	8	ybt unknown	-	-	-	-	-	-	aadA4.v1*;aph(3')-Ia*?	-	-	-	-	-	-	-	sul1	tet(B).v2*;tetR	-	-	TEM-1D.v1^	-	OXY-1-1^	-	KPC-2	-
KLE_AA6034AA_AS	SRR2965649	2010	Americas	United States	Virginia	Klebsiella oxytoca	NA	37	unknown (K68)	O5	138	266373	712391	6540415	1	3	10	17	ybt unknown	-	-	-	-	-	-	aac(6')-Ib-cr.v2;aadA2;ant(2'')-Ia;aph(3')-Ia*?;strA.v1;strB.v1	mcr-9.1	-	qnrB2.v1^	-	-	catB3.v2	arr-3	sul1	-	-	dfrA19*	OXA-1;OXA-2	-	OXY-2-5.v1;SHV-30	-	KPC-2	-
KLE_AA6035AA_AS	SRR2965650	2010	Americas	United States	Virginia	Klebsiella oxytoca	NA	37	unknown (K68)	O5	139	229244	711780	6538782	1	3	10	17	ybt unknown	-	-	-	-	-	-	aac(6')-Ib-cr.v2;aadA2;ant(2'')-Ia;aph(3')-Ia*?;strA.v1;strB.v1	mcr-9.1	-	qnrB2.v1^	-	-	catB3.v2	arr-3	sul1	-	-	dfrA19*	OXA-1;OXA-2	-	OXY-2-5.v1;SHV-30	-	KPC-2	-
KLE_AA6037AA_AS	SRR2965652	2010	Americas	United States	Virginia	Klebsiella oxytoca	NA	37	unknown (K68)	O5	144	211637	627210	6481803	1	3	10	15	ybt unknown	-	-	-	-	-	-	aac(6')-Ib-cr.v2;aadA2;aph(3')-Ia*?;strA.v1;strB.v1	mcr-9.1	-	qnrB2.v1^	-	-	catB3.v2	arr-3	sul1	-	-	dfrA19*	OXA-1	-	OXY-2-5.v1;SHV-30	-	KPC-2	-
KLE_AA6038AA_AS	SRR2965653	2010	Americas	United States	Virginia	Klebsiella oxytoca	NA	37	unknown (K68)	O5	104	210235	486494	6468713	1	3	10	17	ybt unknown	-	-	-	-	-	-	aac(6')-Ib-cr.v2;aadA2;ant(2'')-Ia;aph(3')-Ia*?;strA.v1;strB.v1	mcr-9.1	-	qnrB2.v1^	-	-	catB3.v2	arr-3	sul1	-	-	dfrA19*	OXA-1;OXA-2	-	OXY-2-5.v1;SHV-30	-	KPC-2	-
KLE_AA6039AA_AS	SRR2965654	2010	Americas	United States	Virginia	Klebsiella oxytoca	NA	37	unknown (K68)	O5	154	220092	627624	6488771	1	3	10	15	ybt unknown	-	-	-	-	-	-	aac(6')-Ib-cr.v2;aadA2;aph(3')-Ia*?;strA.v1;strB.v1	mcr-9.1	-	qnrB2.v1^	-	-	catB3.v2	arr-3	sul1	-	-	dfrA19*	OXA-1	-	OXY-2-5.v1;SHV-30	-	KPC-2	-
KLE_AA6040AA_AS	SRR2965656	2010	Americas	United States	Virginia	Klebsiella oxytoca	NA	37	unknown (K68)	O5	147	229244	449544	6545030	1	3	10	17	ybt unknown	-	-	-	-	-	-	aac(6')-Ib-cr.v2;aadA2;ant(2'')-Ia;aph(3')-Ia*?;strA.v1;strB.v1	mcr-9.1	-	qnrB2.v1^	-	-	catB3.v2	arr-3	sul1	-	-	dfrA19*	OXA-1;OXA-2	-	OXY-2-5.v1;SHV-30	-	KPC-2	-
KLE_AA6041AA_AS	SRR2965658	2010	Americas	United States	Virginia	Klebsiella oxytoca	NA	37	unknown (K68)	O5	139	265140	712085	6527374	1	3	8	14	ybt unknown	-	-	-	-	-	-	aac(6')-Ib-cr.v2;ant(2'')-Ia;aph(3')-Ia*?;strA.v1;strB.v1	mcr-9.1	-	-	-	-	catB3.v2	arr-3	sul1	-	-	-	OXA-1;OXA-2	-	OXY-2-5.v1;SHV-30	-	KPC-2	-
KLE_AA6042AA_AS	SRR2965659	2010	Americas	United States	Virginia	Klebsiella oxytoca	NA	37	unknown (K68)	O5	159	194770	661130	6545202	1	3	10	17	ybt unknown	-	-	-	-	-	-	aac(6')-Ib-cr.v2;aadA2;ant(2'')-Ia;aph(3')-Ia*?;strA.v1;strB.v1	mcr-9.1	-	qnrB2.v1^	-	-	catB3.v2	arr-3	sul1	-	-	dfrA19*	OXA-1;OXA-2	-	OXY-2-5.v1;SHV-30	-	KPC-2	-
KLE_AA6043AA_AS	SRR2965661	2011	Americas	United States	Virginia	Klebsiella oxytoca	NA	37	unknown (K68)	O5	155	211654	627310	6494559	1	3	10	17	ybt unknown	-	-	-	-	-	-	aac(6')-Ib-cr.v2;aadA2;ant(2'')-Ia;aph(3')-Ia*?;strA.v1;strB.v1	mcr-9.1	-	qnrB2.v1^	-	-	catB3.v2	arr-3	sul1	-	-	dfrA19*	OXA-1;OXA-2	-	OXY-2-5.v1;SHV-30	-	KPC-2	-
KLE_AA6044AA_AS	SRR2965662	2011	Americas	United States	Virginia	Klebsiella oxytoca	NA	37	unknown (K68)	O5	144	229244	712086	6289690	0	3	10	17	-	-	-	-	-	-	-	aac(6')-Ib-cr.v2;aadA2;ant(2'')-Ia;aph(3')-Ia*?;strA.v1;strB.v1	mcr-9.1	-	qnrB2.v1^	-	-	catB3.v2	arr-3	sul1	-	-	dfrA19*	OXA-1;OXA-2	-	OXY-2-5.v1;SHV-30	-	KPC-2	-
KLE_AA6045AA_AS	SRR2965663	2011	Americas	United States	Virginia	Klebsiella oxytoca	NA	37	unknown (K68)	O5	154	168898	627656	6299301	0	3	7	12	-	-	-	-	-	-	-	aadA2;ant(2'')-Ia;aph(3')-Ia*?;strA.v1;strB.v1	mcr-9.1	-	qnrB2.v1^	-	-	-	-	-	-	-	dfrA19*	OXA-2	-	OXY-2-5.v1;SHV-30	-	KPC-2	-
KLE_AA6046AA_AS	SRR2965664	2012	Americas	United States	Virginia	Klebsiella michiganensis	NA	2512	unknown (K68)	O2a	58	355703	1139366	6068614	1	2	4	4	ybt unknown	-	-	-	-	-	-	aph(3')-Ia*?	-	-	-	-	-	-	-	-	-	-	-	TEM-1D.v1^	-	OXY-1-1^	-	KPC-2	-
KLE_AA6047AA_AS	SRR2965665	2012	Americas	United States	Virginia	Klebsiella michiganensis	NA	2512	unknown (K68)	O2a	54	408652	1139583	6070404	1	2	4	4	ybt unknown	-	-	-	-	-	-	aph(3')-Ia*?	-	-	-	-	-	-	-	-	-	-	-	TEM-1D.v1^	-	OXY-1-1^	-	KPC-2	-
KLE_AA6048AA_AS	SRR2965666	2012	Americas	United States	Virginia	Klebsiella michiganensis	NA	36	K70	O1	287	81184	341791	6765333	0	2	6	15	-	-	-	-	-	-	-	aadA2;ant(2'')-Ia;aph(3')-Ia;aph(3')-VI*	-	-	-	-	-	catB11;catB3.v2;cmlA6*	-	-	-	-	dfrA19*	CARB-2.v1^;FOX-5;OXA-2;TEM-1D.v1^	-	OXY-1-4*;SHV-30	-	KPC-2	-
KLE_AA6050AA_AS	SRR3066287	2009	Americas	United States	Virginia	Klebsiella pneumoniae	ST258	8	unknown (KL107)	O2afg	143	209771	709122	5743034	1	2	7	9	ybt 9; ICEKp3 (truncated)	-	-	-	-	-	wzi154	aac(3)-IV;aadA2;aph(4)-Ia	-	-	-	-	-	catA1^;cmlA1*	-	sul3	-	-	-	OXA-9.v1	-	SHV-12	-	KPC-3	-
KLE_AA6051AA_AS	SRR2965670	2009	Americas	United States	Virginia	Klebsiella pneumoniae	ST941	23	K25	O2afg	179	187594	495290	5762034	0	2	5	9	-	-	-	-	-	-	wzi25	aac(6')-Ib'.v1*;aadA*;ant(2'')-Ia	-	-	qnrA1	-	-	-	-	sul1;sul1	-	-	-	OXA-9.v1;TEM-1D.v1^	-	-	-	KPC-2	-
KLE_AA6052AA_AS	SRR2965671	2010	Americas	United States	Virginia	Klebsiella pneumoniae	ST941	23	K25	O2afg	185	154833	394587	5764663	0	3	6	9	-	-	-	-	-	-	wzi25	aac(6')-Ib'.v1*;aadA*;ant(2'')-Ia	-	-	qnrA1	-	-	-	-	sul1;sul1	-	-	-	OXA-9.v1;TEM-1D.v1^	-	-	-	KPC-2	-
KLE_AA6053AA_AS	SRR2965673	2010	Americas	United States	Virginia	Klebsiella pneumoniae	ST1200-1LV	2516	unknown (K27)	O4	242	86612	301765	5593109	0	2	2	2	-	-	-	-	-	-	-	-	-	-	-	-	-	-	-	-	-	-	dfrA14.v2*	-	-	-	-	KPC-3	SHV-36^
KLE_AA6054AA_AS	SRR2965674	2010	Americas	United States	Virginia	Klebsiella pneumoniae	ST941	23	K25	O2afg	160	198711	489625	5750532	0	2	7	13	-	-	-	-	-	-	wzi25	aac(6')-Ib'.v1*;aadA*;ant(2'')-Ia	-	-	qnrA1	-	-	catB3.v2	arr-3	sul1;sul1;sul2*	-	-	-	OXA-1;OXA-9.v1;TEM-1D.v1^	-	-	-	KPC-2	SHV-11.v1^
KLE_AA6055AA_AS	SRR2965675	2010	Americas	United States	Virginia	Klebsiella pneumoniae	ST258	8	unknown (KL107)	O2afg	139	147169	511539	5734105	1	3	8	10	ybt 9; ICEKp3 (truncated)	-	-	-	-	-	wzi154	aac(3)-IV;aac(6')-Ib'.v1*;aadA2;aph(4)-Ia	-	-	-	-	-	catA1^;cmlA1*	-	sul3	-	-	-	OXA-9.v1	-	SHV-12	-	KPC-3	-
KLE_AA6056AA_AS	SRR2965676	2011	Americas	United States	Virginia	Klebsiella pneumoniae	ST11	8	unknown (KL125)	O3b	94	203939	634543	5482020	0	2	6	8	-	-	-	-	-	-	wzi177	aac(3)-IIa.v1^;aac(6')-Ib-cr.v2	-	-	-	-	-	CatB4.v1;catII.2*	-	-	-	-	-	OXA-1;TEM-1D.v1^	-	CTX-M-15	-	KPC-3	SHV-11.v1
KLE_AA6057AA_AS	SRR2965677	2011	Americas	United States	Virginia	Klebsiella pneumoniae	ST11	8	unknown (KL125)	O3b	90	203626	586266	5475364	0	3	7	7	-	-	-	-	-	-	wzi177	aac(6')-Ib-cr.v2	-	-	-	-	-	CatB4.v1;catII.2*	-	-	-	-	-	OXA-1;TEM-1D.v1^	-	CTX-M-15	-	KPC-3	SHV-11.v1
KLE_AA6059AA_AS	SRR2965680	2011	Americas	United States	Virginia	Klebsiella pneumoniae	ST11	8	unknown (KL125)	O3b	99	203939	634577	5480479	0	2	6	8	-	-	-	-	-	-	wzi177	aac(3)-IIa.v1^;aac(6')-Ib-cr.v2	-	-	-	-	-	CatB4.v1;catII.2*	-	-	-	-	-	OXA-1;TEM-1D.v1^	-	CTX-M-15	-	KPC-3	SHV-11.v1
KLE_AA6060AA_AS	SRR2965681	2011	Americas	United States	Virginia	Klebsiella pneumoniae	ST941	23	K25	O2afg	178	154833	394913	5667891	0	3	6	8	-	-	-	-	-	-	wzi25	aac(6')-Ib'.v1*;aadA*;ant(2'')-Ia	-	-	qnrA1	-	-	-	-	sul1	-	-	-	OXA-9.v1;TEM-1D.v1^	-	-	-	KPC-2	-
KLE_AA6062AA_AS	SRR2965683	2011	Americas	United States	Virginia	Klebsiella pneumoniae	ST340	8	K55	O3b	119	238945	472673	5387130	0	2	7	11	-	-	-	-	-	-	wzi56	aac(3)-IV;aadA2;aadA^;aph(4)-Ia*;aph3-Ia.v1^	-	-	-	-	mphA	cmlA1*	-	sul1;sul3	-	-	-	-	-	CTX-M-15	-	KPC-4	SHV-11.v1
KLE_AA6063AA_AS	SRR2965684	2011	Americas	United States	Virginia	Klebsiella pneumoniae	ST340	8	K55	O3b	122	213060	472953	5388158	0	2	7	11	-	-	-	-	-	-	wzi56	aac(3)-IV;aadA2;aadA^;aph(4)-Ia*;aph3-Ia.v1^	-	-	-	-	mphA	cmlA1*	-	sul1;sul3	-	-	-	-	-	CTX-M-15	-	KPC-4	SHV-11.v1
KLE_AA6065AA_AS	SRR2965686	2011	Americas	United States	Virginia	Klebsiella pneumoniae	ST258	8	unknown (KL107)	O2afg	103	168055	383201	5543166	1	2	6	9	ybt 9; ICEKp3 (truncated)	-	-	-	-	-	wzi154	aac(3)-IV;aac(6')-Ib'.v1*;aadA2;aph(4)-Ia	-	-	-	-	-	cmlA1*	-	sul3	-	-	-	OXA-9.v1;TEM-1D.v1^	-	-	-	KPC-3	-
KLE_AA6066AA_AS	SRR2965687	2011	Americas	United States	Virginia	Klebsiella pneumoniae	ST941	23	K25	O2afg	188	171402	453371	5757018	0	2	5	11	-	-	-	-	-	-	wzi25	aac(3)-IIg;aac(6')-IIc;aac(6')-Ib'.v1*;aadA*;aadA2	-	-	-	-	-	-	-	sul1;sul2	-	-	dfrA19*	OXA-9.v1;TEM-1D.v1^	-	-	-	KPC-2	SHV-11.v1^
KLE_AA6067AA_AS	SRR2965688	2011	Americas	United States	Virginia	Klebsiella pneumoniae	ST941	23	K25	O2afg	200	171402	489842	5863923	0	3	7	15	-	-	-	-	-	-	wzi25	aac(3)-IIg;aac(6')-IIc;aac(6')-Ib'.v1*;aadA*;aadA2;strA.v1;strB.v1	mcr-9.1	-	qnrB2.v1^	-	-	-	-	sul1;sul2	-	-	dfrA19*	OXA-9.v1;TEM-1D.v1^	-	-	-	KPC-2	SHV-11.v1^
KLE_AA6068AA_AS	SRR2965689	2011	Americas	United States	Virginia	Klebsiella pneumoniae	ST941	23	K25	O2afg	181	187701	394444	5750401	0	2	6	12	-	-	-	-	-	-	wzi25	aac(6')-Ib'.v1*;aadA*;aadA2;strA.v1;strB.v1	-	-	qnrB2.v1^	-	-	-	-	sul1;sul1	-	-	dfrA19*	OXA-9.v1;TEM-1D.v1^	-	-	-	KPC-2	SHV-11.v1^
KLE_AA6069AA_AS	SRR2965691	2011	Americas	United States	Virginia	Klebsiella pneumoniae	ST941	23	K25	O2afg	208	171402	489624	5865069	0	3	7	15	-	-	-	-	-	-	wzi25	aac(3)-IIg;aac(6')-IIc;aac(6')-Ib'.v1*;aadA*;aadA2;strA.v1;strB.v1	mcr-9.1	-	qnrB2.v1^	-	-	-	-	sul1;sul2	-	-	dfrA19*	OXA-9.v1;TEM-1D.v1^	-	-	-	KPC-2	SHV-11.v1^
KLE_AA6071AA_AS	SRR2965693	2011	Americas	United States	Virginia	Klebsiella pneumoniae	ST258	8	unknown (KL106)	O2afg	85	329052	539920	5535446	0	2	7	12	-	-	-	-	-	-	wzi29	aac(6')-Ib'.v1;aadA2;aadA^;aph(4)-Ia;aph3-Ia.v1^	-	-	-	-	mphA	catA1^;cmlA1*	-	sul1;sul3	-	-	dfrA12	-	-	-	-	KPC-2	SHV-11.v1
KLE_AA6073AA_AS	SRR2965695	2011	Americas	United States	Virginia	Klebsiella pneumoniae	ST941	23	K25	O2afg	190	199639	489599	5716316	0	2	5	8	-	-	-	-	-	-	wzi25	aac(6')-Ib'.v1*;aadA*;ant(2'')-Ia	-	-	qnrA1	-	-	-	-	sul1;sul1	-	-	-	OXA-9.v1	-	-	-	KPC-2	-
KLE_AA6074AA_AS	SRR2965696	2011	Americas	United States	Virginia	Klebsiella pneumoniae	ST941	23	K25	O2afg	172	199544	489915	5715841	0	2	7	12	-	-	-	-	-	-	wzi25	aadA*;ant(2'')-Ia	-	-	qnrA1	-	-	catB3.v2	arr-3	sul1;sul1;sul2*	-	-	-	OXA-1;OXA-9.v1;TEM-1D.v1^	-	-	-	KPC-2	-
KLE_AA6075AA_AS	SRR2965697	2012	Americas	United States	Virginia	Klebsiella pneumoniae	ST340	8	K55	O3b	124	264126	1226889	5663620	0	3	8	12	-	-	-	-	-	-	wzi56	aac(3)-IV;aadA2^;aadA^;aph(4)-Ia*;aph3-Ia.v1^	-	-	qnrS1	-	mphA	cmlA1*	-	sul1;sul3	-	-	dfrA12	-	-	-	-	KPC-3	SHV-11.v1
KLE_AA6076AA_AS	SRR2965698	2012	Americas	United States	Virginia	Klebsiella pneumoniae	ST340	8	K55	O3b	129	264126	1227024	5630688	0	3	8	12	-	-	-	-	-	-	wzi56	aac(3)-IV;aadA2^;aadA^;aph(4)-Ia*;aph3-Ia.v1^	-	-	qnrS1	-	mphA	cmlA1*	-	sul1;sul3	-	-	dfrA12	-	-	-	-	KPC-3	SHV-11.v1
KLE_AA6077AA_AS	SRR2965699	2012	Americas	United States	Virginia	Klebsiella pneumoniae	ST941	23	K25	O2afg	170	187701	489687	5716936	0	2	7	13	-	-	-	-	-	-	wzi25	aac(6')-Ib'.v1*;aadA*;ant(2'')-Ia	-	-	qnrA1	-	-	catB3.v2	arr-3	sul1;sul1;sul2*	-	-	-	OXA-1;OXA-9.v1;TEM-1D.v1^	-	-	-	KPC-2	-
KLE_AA6078AA_AS	SRR2965700	2012	Americas	United States	Virginia	Klebsiella pneumoniae	ST941	23	K25	O2afg	167	187737	489624	5749001	0	2	8	14	-	-	-	-	-	-	wzi25	aac(6')-Ib'.v1*;aadA*;ant(2'')-Ia	-	-	qnrA1	-	-	catB3.v2	arr-3	sul1;sul1;sul2*	-	-	-	OXA-1;OXA-9.v1;TEM-1D.v1^	-	SHV-7^	-	KPC-2	-
KLE_AA6079AA_AS	SRR2965703	2012	Americas	United States	Virginia	Klebsiella pneumoniae	ST941	23	K25	O2afg	175	187701	489599	5753691	0	2	7	13	-	-	-	-	-	-	wzi25	aac(6')-Ib'.v1*;aadA*;ant(2'')-Ia	-	-	qnrA1	-	-	catB3.v2	arr-3	sul1;sul1;sul2*	-	-	-	OXA-1;OXA-9.v1;TEM-1D.v1^	-	-	-	KPC-2	SHV-11.v1^
KLE_AA6080AA_AS	SRR2965704	2012	Americas	United States	Virginia	Klebsiella pneumoniae	ST941	23	K25	O2afg	178	187753	489599	5752675	0	2	7	13	-	-	-	-	-	-	wzi25	aac(6')-Ib'.v1*;aadA*;ant(2'')-Ia	-	-	qnrA1	-	-	catB3.v2	arr-3	sul1;sul1;sul2*	-	-	-	OXA-1;OXA-9.v1;TEM-1D.v1^	-	-	-	KPC-2	SHV-11.v1^
KLE_AA6081AA_AS	SRR2965705	2012	Americas	United States	Virginia	Klebsiella pneumoniae	ST11	8	unknown (KL125)	O3b	152	198096	562745	5615144	0	2	9	12	-	-	-	-	-	-	wzi177	aac(3)-IIa.v1^;aac(6')-Ib'.v1;aadA*	-	-	-	-	mphA	catII.2*	-	sul1	-	-	dfrA14.v2*;dfrA5	OXA-9.v1;TEM-1D.v1^	-	CTX-M-15	-	KPC-2	SHV-11.v1
KLE_AA6082AA_AS	SRR2965706	2012	Americas	United States	Virginia	Klebsiella pneumoniae	ST883	2544	unknown (KL107)	unknown (O4)	146	188366	583108	5713950	0	2	5	9	-	-	-	-	-	-	wzi525	aac(6')-Ib'.v1*;aadA*;strA.v1^;strB.v1	-	-	-	-	-	-	-	sul2	-	-	dfrA14.v2*	OXA-9.v1^;TEM-1D.v1^	-	-	-	KPC-3	SHV-71
KLE_AA6083AA_AS	SRR2965707	2012	Americas	United States	Virginia	Klebsiella pneumoniae	ST258	8	unknown (KL106)	O2afg	105	270336	455861	5614253	0	2	8	13	-	-	-	-	-	-	-	aac(3)-IV;aac(6')-Ib'.v1;aadA2;aadA^;aph(4)-Ia	-	-	-	-	mphA	catA1^;cmlA1*	-	sul1;sul3	-	-	dfrA12	TEM-1D.v1^	-	-	-	KPC-2	SHV-11.v1
KLE_AA6084AA_AS	SRR2965708	2012	Americas	United States	Virginia	Klebsiella pneumoniae	ST258	8	unknown (KL106)	O2afg	114	237851	455901	5619971	0	2	8	13	-	-	-	-	-	-	wzi29	aac(3)-IV;aac(6')-Ib'.v1;aadA2;aadA^;aph(4)-Ia	-	-	-	-	mphA	catA1^;cmlA1*	-	sul1;sul3	-	-	dfrA12	TEM-1D.v1^	-	-	-	KPC-2	SHV-11.v1
KLE_AA6085AA_AS	SRR2965709	2012	Americas	United States	Virginia	Klebsiella pneumoniae	ST941	23	K25	O2afg	164	187701	394679	5736989	0	2	5	6	-	-	-	-	-	-	wzi25	ant(2'')-Ia	-	-	qnrA1	-	-	-	-	sul1;sul1	-	-	-	TEM-1D.v1^	-	-	-	KPC-2	-
KLE_AA6086AA_AS	SRR2965710	2012	Americas	United States	Virginia	Klebsiella pneumoniae	ST941	23	K25	O2afg	160	198454	489779	5737705	0	2	5	9	-	-	-	-	-	-	wzi25	aac(6')-Ib'.v1*;aadA*;ant(2'')-Ia	-	-	qnrA1	-	-	-	-	sul1;sul1	-	-	-	OXA-9.v1;TEM-1D.v1^	-	-	-	KPC-2	-
KLE_AA6087AA_AS	SRR2965711	2012	Americas	United States	Virginia	Klebsiella pneumoniae	ST941	23	K25	O2afg	166	203893	489599	5722078	0	2	6	9	-	-	-	-	-	-	wzi25	aac(6')-Ib'.v1*;aadA*;ant(2'')-Ia	-	-	qnrA1	-	-	-	-	sul1;sul1	-	-	-	OXA-9.v1	-	SHV-12^	-	KPC-2	-
KLE_AA6088AA_AS	SRR2965712	2012	Americas	United States	Virginia	Klebsiella pneumoniae	ST941	23	K25	O2afg	172	196778	489779	5722729	0	2	5	8	-	-	-	-	-	-	wzi25	aac(6')-Ib'.v1*;aadA*;ant(2'')-Ia	-	-	qnrA1	-	-	-	-	sul1;sul1	-	-	-	OXA-9.v1	-	-	-	KPC-2	-
KLE_AA6089AA_AS	SRR2965714	2012	Americas	United States	Virginia	Klebsiella pneumoniae	ST941	23	K25	O2afg	170	196778	489602	5726978	0	2	5	8	-	-	-	-	-	-	wzi25	aac(6')-Ib'.v1*;aadA*;ant(2'')-Ia	-	-	qnrA1	-	-	-	-	sul1;sul1	-	-	-	OXA-9.v1	-	-	-	KPC-2	-
KLE_AA6090AA_AS	SRR2965715	2012	Americas	United States	Virginia	Klebsiella pneumoniae	ST941	23	unknown (K50)	unknown (OL102)	201	167697	489779	5754540	0	2	6	9	-	-	-	-	-	-	-	aac(6')-Ib'.v1*;aadA*;ant(2'')-Ia	-	-	qnrA1	-	-	-	-	sul1;sul1	-	-	-	OXA-9.v1	-	SHV-12^	-	KPC-2	-
KLE_AA6091AA_AS	SRR2965716	2012	Americas	United States	Virginia	Klebsiella pneumoniae	ST258	8	unknown (KL106)	O2afg	113	233241	785410	5612451	0	2	8	13	-	-	-	-	-	-	-	aac(3)-IV;aac(6')-Ib'.v1;aadA2;aadA^;aph(4)-Ia	-	-	-	-	mphA	catA1^;cmlA1*	-	sul1;sul3	-	-	dfrA12	TEM-1D.v1^	-	-	-	KPC-2	SHV-11.v1
KLE_AA6092AA_AS	SRR2965717	2012	Americas	United States	Virginia	Klebsiella pneumoniae	ST883	2544	unknown (KL107)	unknown (O4)	133	207320	582760	5713761	0	2	5	9	-	-	-	-	-	-	wzi525	aac(6')-Ib'.v1*;aadA*;strA.v1^;strB.v1	-	-	-	-	-	-	-	sul2	-	-	dfrA14.v2*	OXA-9.v1^;TEM-1D.v1^	-	-	-	KPC-3	SHV-71
KLE_AA6093AA_AS	SRR2965718	2012	Americas	United States	Virginia	Klebsiella pneumoniae	ST941	23	K25	O2afg	155	187701	489603	5738324	0	2	5	9	-	-	-	-	-	-	wzi25	aac(6')-Ib'.v1*;aadA*;ant(2'')-Ia	-	-	qnrA1	-	-	-	-	sul1;sul1	-	-	-	OXA-9.v1;TEM-1D.v1^	-	-	-	KPC-2	-
KLE_AA6094AA_AS	SRR2965719	2012	Americas	United States	Virginia	Klebsiella pneumoniae	ST1199	8	unknown (KL107)	O2afg	120	155117	656248	5778773	1	2	6	8	ybt 9; ICEKp3 (truncated)	-	-	-	-	-	wzi154	aac(3)-IV;aadA2;aph(4)-Ia	-	-	-	-	-	catA1^;cmlA1*	-	sul3	-	-	-	OXA-9.v1	-	-	-	KPC-3	SHV-11.v1
KLE_AA6096AA_AS	SRR2965749	2012	Americas	United States	Virginia	Klebsiella aerogenes	NA	2558	unknown (K68)	O3/O3a	72	166119	706056	5433941	2	2	6	12	ybt 17; ICEKp10	clb 3	-	iro unknown	-	-	-	aadA2;ant(2'')-Ia	-	-	-	-	-	catB11;catB3.v2;cmlA6*	-	-	-	-	dfrA19*	CARB-2.v1^;FOX-5;OXA-2;TEM-1D.v1^	-	SHV-30	-	KPC-2	-
KLE_AA6097AA_AS	SRR2965750	2012	Americas	United States	Virginia	Klebsiella aerogenes	NA	2558	unknown (K68)	O3/O3a	74	343168	706056	5408824	2	2	7	13	ybt 17; ICEKp10	clb 3	-	iro unknown	-	-	-	aadA2;ant(2'')-Ia	-	-	qnrA1	-	-	catB11;catB3.v2;cmlA6*	-	-	-	-	dfrA19*	CARB-2.v1^;FOX-5;OXA-2;TEM-1D.v1^	-	SHV-30	-	KPC-2	-
KLE_AA6098AA_AS	SRR2965751	2012	Americas	United States	Virginia	Klebsiella aerogenes	NA	2554	unknown (K68)	O5	77	395646	1062818	5222472	0	2	7	12	-	-	-	iro unknown	-	-	-	aac(6')-Ib'.v1*;aadA*;ant(2'')-Ia	-	-	qnrA1	-	-	-	-	sul1;sul1	-	-	dfrA14.v2*	OXA-2;OXA-9.v1;TEM-1D.v1^	-	SHV-7^	-	KPC-3	-
KLE_AA6099AA_AS	DRR015581	0	0	0	0	Klebsiella oxytoca	NA	2556	unknown (K55)	O5	166	228823	902565	6036729	1	2	4	5	ybt unknown	-	-	-	-	-	-	aadA2;aph3-Ia.v1*?	-	-	-	-	-	-	-	sul1	-	-	-	-	-	OXY-2-10*	-	IMP-1	-
KLE_AA6105AA_AS	DRR016060	0	0	0	0	Klebsiella aerogenes	NA	2555	unknown (K65)	unknown (O12)	364	236966	612138	5388238	0	0	0	0	-	-	-	iro unknown	-	-	-	-	-	-	-	-	-	-	-	-	-	-	-	-	-	-	-	-	-
KLE_AA6106AA_AS	ERR1191564	2013	Europe	Denmark	0	Klebsiella pneumoniae	ST392	3	K27	O4	125	238613	708863	5619913	0	2	9	16	-	-	-	-	-	-	wzi187	aac(3)-IIa.v1^;aac(6')-Ib-cr5^;rmtC;strA.v1^;strB.v1	-	-	qnrB1.v2^	-	-	CatB4.v1	-	sul1^;sul2	tet(A).v1	-	dfrA14.v2*	CMY-6;OXA-1;TEM-1D.v1^	-	CTX-M-15	-	NDM-1	SHV-11.v1^
KLE_AA6107AA_AS	ERR1191569	2013	Europe	Denmark	0	Klebsiella pneumoniae	ST17	52	unknown (KL162)	unknown (OL102)	76	376277	630084	5350824	0	2	5	5	-	-	-	-	-	-	wzi555	rmtC	-	-	qnrS1	-	-	-	-	sul1^	-	-	-	OXA-1	-	-	-	NDM-1	SHV-11.v1^
KLE_AA6108AA_AS	ERR1191573	2014	Europe	Denmark	0	Klebsiella pneumoniae	ST17	52	unknown (KL162)	unknown (OL102)	101	229588	628589	5440681	0	2	5	8	-	-	-	-	-	-	-	aac(6')-Ib-cr5^;rmtC;strA.v1;strB.v1	-	-	qnrS1	-	-	-	-	sul1^	-	-	-	OXA-1	-	-	-	NDM-1	SHV-11.v1^
KLE_AA6109AA_AS	ERR1191575	2014	Europe	Denmark	0	Klebsiella quasipneumoniae subsp. quasipneumoniae	ST196	667	K46	O3/O3a	76	377285	797759	5477030	0	0	1	1	-	-	-	-	-	-	wzi97	-	-	-	qnrS1	-	-	-	-	-	-	-	-	-	-	-	-	-	OKP-A-5*
KLE_AA6110AA_AS	ERR1191578	2014	Europe	Denmark	0	Klebsiella pneumoniae	ST1890	2234	K22	O3b	145	206113	492898	5805664	0	3	6	12	-	-	-	-	-	-	wzi385	aac(6')-Ib-cr5^;rmtC;strA.v1^;strB.v1	mcr-9.1?	-	-	-	-	catA1^	-	sul1^;sul2*	-	-	-	CMY-6;OXA-1;TEM-1D.v1^	-	-	-	NDM-1	SHV-11.v1^
KLE_AA6111AA_AS	ERR1191579	2014	Europe	Denmark	0	Klebsiella pneumoniae	ST1890	2234	K22	O3b	120	243708	496847	5804413	0	3	6	12	-	-	-	-	-	-	wzi385	aac(6')-Ib3^;rmtC;strA.v1^;strB.v1	mcr-9.1?	-	-	-	-	catA1^	-	sul1^;sul2*	-	-	-	CMY-6;OXA-1;TEM-1D.v1^	-	-	-	NDM-1	SHV-11.v1^
KLE_AA6112AA_AS	ERR1191585	2015	Europe	Denmark	0	Klebsiella oxytoca	NA	629	K74	unknown (OL104)	146	308631	599523	6485606	1	2	9	22	ybt unknown	-	-	-	-	-	wzi531	aac(3)-IIa.v1^;aac(6')-Ib-cr.v2;aadA5;ant(2'')-Ia;aphA15;rmtC;strA.v1;strB.v1	-	-	qnrB1.v2^	-	mphA	catA1*?;catB3.v2	-	sul1;sul2	-	-	dfrA14.v2*;dfrA17	CMY-6;OXA-1;TEM-1D.v1^	-	CTX-M-15;OXY-2-8*	-	NDM-1	-
KLE_AA6113AA_AS	ERR1191586	2015	Europe	Denmark	0	Klebsiella oxytoca	NA	629	K74	unknown (OL104)	129	304044	599523	6342578	1	1	8	20	ybt unknown	-	-	-	-	-	wzi531	aac(3)-IIa.v1^;aac(6')-Ib-cr.v2;aadA*?;aadA5;ant(2'')-Ia;aphA15;strA.v1;strB.v1	-	-	qnrB1.v2^	-	mphA	catA1*?;catB3.v2	-	sul1*;sul2	-	-	dfrA14.v2*;dfrA17	OXA-4;TEM-1D.v1^	-	CTX-M-15;OXY-2-8*	-	-	-
KLE_AA6114AA_AS	SRR3051086	2011	Europe	United Kingdom	England	Klebsiella pneumoniae	ST39	268	K2	O1	88	334612	531683	5514293	1	0	1	1	ybt 16; ICEKp12	-	-	-	-	-	wzi2	-	-	-	-	-	-	catA1^	-	-	-	-	-	-	-	-	-	-	SHV-11.v1^
KLE_AA6115AA_AS	SRR3051087	2011	Europe	United Kingdom	England	Klebsiella pneumoniae	ST3228	1727	unknown (KL122)	O1	89	339481	574016	5634495	0	0	1	1	-	-	-	-	-	-	wzi162	-	-	-	-	-	-	-	-	-	-	-	-	-	SHV-133* +69V	-	-	-	-
KLE_AA6116AA_AS	SRR3051088	2011	Europe	United Kingdom	England	Klebsiella pneumoniae	ST297	1727	unknown (KL158)	O1	80	202155	443045	5274308	0	0	0	0	-	-	-	-	-	-	wzi475	-	-	-	-	-	-	-	-	-	-	-	-	-	-	-	-	-	SHV-220^
KLE_AA6117AA_AS	SRR3051089	2011	Europe	United Kingdom	England	Klebsiella pneumoniae	ST4381	139	unknown (KL102)	O1	192	190511	426705	5782765	0	0	0	0	-	-	-	-	-	-	wzi173	-	-	-	-	-	-	-	-	-	-	-	-	-	-	-	-	-	SHV-36
KLE_AA6118AA_AS	SRR3051090	2011	Europe	United Kingdom	England	Klebsiella pneumoniae	ST29	26	unknown (KL113)	O1	61	413427	963919	5476719	0	0	2	1	-	-	-	-	-	-	wzi212	-	-	-	-	-	-	-	-	-	tet(A).v1*	-	-	-	-	-	-	-	SHV-187
KLE_AA6119AA_AS	SRR3051091	2011	Europe	United Kingdom	England	Klebsiella pneumoniae	ST490	146	K3	O2ac	125	328925	886327	5652745	0	1	8	12	-	-	-	-	-	-	wzi59	aac(3)-IIa.v1^;aac(6')-Ib-cr.v2;strA.v1^;strB.v1	-	-	qnrB1.v2^	-	-	CatB4.v1	-	sul2	tet(A).v1	-	dfrA14.v2*	OXA-1;TEM-1D.v1^	-	CTX-M-15	-	-	SHV-1^
KLE_AA6120AA_AS	SRR3051092	2011	Europe	United Kingdom	England	Klebsiella pneumoniae	ST1141	277	unknown (KL111)	O3b	82	470987	1038822	5524661	0	0	1	1	-	-	-	-	-	-	-	-	-	fosA7*	-	-	-	-	-	-	-	-	-	-	-	-	-	-	SHV-11.v1^
KLE_AA6121AA_AS	SRR3051093	2011	Europe	United Kingdom	England	Klebsiella pneumoniae	ST16	52	K51	O3b	54	377463	928553	5421676	0	1	8	10	-	-	-	-	-	-	wzi50	aac(6')-Ib-cr.v2;aadA2^;aph3-Ia.v1^	-	-	-	-	mphA	CatB4.v1	-	sul1	-	-	dfrA12	OXA-1;TEM-1D.v1^	-	CTX-M-15	-	-	SHV-1
KLE_AA6122AA_AS	SRR3051094	2011	Europe	United Kingdom	England	Klebsiella variicola subsp. variicola	ST850-2LV	2574	K35	O5	80	383390	1047383	5621229	0	0	1	1	-	-	-	-	-	-	wzi35	-	-	-	-	-	-	-	-	-	-	-	-	TEM-1D.v1^	-	-	-	-	LEN-9
KLE_AA6123AA_AS	SRR3051095	2011	Europe	United Kingdom	England	Klebsiella variicola subsp. variicola	ST1381	2575	unknown (KL107)	O3/O3a	55	686020	2579660	5615300	0	0	0	0	-	-	-	-	-	-	wzi369	-	-	-	-	-	-	-	-	-	-	-	-	-	-	-	-	-	LEN-2^
