## Supplementary Table 1 to 9 for "KleTy: integrated typing scheme for core genome and plasmids reveals repeated emergence of multi-drug resistant epidemic lineages in Klebsiella worldwide" (part 2 of 3)

### Sheet: Table S8 (continued)
Table S8. The metadata of 33,272 Klebsiella genomes
KLE_AA6124AA_AS	SRR3051096	2011	Europe	United Kingdom	England	Klebsiella quasipneumoniae subsp. quasipneumoniae	ST144-2LV	2576	unknown (KL114)	O3/O3a	33	941928	2069281	5430963	0	0	0	0	-	-	-	-	-	-	-	-	-	-	-	-	-	-	-	-	-	-	-	-	-	-	-	-	OKP-A-3^
KLE_AA6125AA_AS	SRR3051097	2011	Europe	United Kingdom	England	Klebsiella pneumoniae	ST1454	68	K25	O2afg	170	258117	496272	5582335	0	0	0	0	-	-	-	-	-	-	-	-	-	-	-	-	-	-	-	-	-	-	-	-	-	-	-	-	SHV-26
KLE_AA6126AA_AS	SRR3051098	2011	Europe	United Kingdom	England	Klebsiella pneumoniae	ST1454	68	K25	O2afg	177	258117	496382	5583717	0	0	0	0	-	-	-	-	-	-	-	-	-	-	-	-	-	-	-	-	-	-	-	-	-	-	-	-	SHV-26
KLE_AA6131AA_AS	SRR3051103	2011	Europe	United Kingdom	England	Klebsiella quasipneumoniae subsp. similipneumoniae	ST1323-2LV	2579	unknown (KL121)	O3/O3a	55	314381	1031109	5132832	0	0	0	0	-	-	-	-	-	-	wzi518	-	-	-	-	-	-	-	-	-	-	-	-	-	-	-	-	-	OKP-B-7^
KLE_AA6132AA_AS	SRR3051104	2011	Europe	United Kingdom	England	Klebsiella pneumoniae	ST116	2580	K11	O3/O3a	52	509599	1427123	5372248	0	0	0	0	-	-	-	-	-	-	wzi11	-	-	-	-	-	-	-	-	-	-	-	-	-	-	-	-	-	SHV-1^
KLE_AA6133AA_AS	SRR3051105	2008	Europe	United Kingdom	England	Klebsiella pneumoniae	ST3697	149	K45	O1	84	785284	1126537	5435624	0	1	9	15	-	-	-	-	-	-	wzi222	aac(3)-IIa.v1^;aac(6')-Ib-cr.v2;aadA2^;aph3-Ia.v1^;strA.v1;strB.v1	-	-	-	-	mphA	CatB4.v1	-	sul1;sul2	tet(A).v1	-	dfrA12	OXA-1;TEM-1D.v1^	-	CTX-M-15	-	-	SHV-121
KLE_AA6134AA_AS	SRR3051106	2012	Europe	United Kingdom	England	Klebsiella pneumoniae	ST45-1LV	97	K52	unknown (OL101)	74	814098	1233272	5648430	1	0	5	6	ybt 10; ICEKp4	-	-	-	-	-	wzi50	strA.v1^;strB.v1	-	-	-	-	mphA^	-	-	sul2*	-	-	dfrA14.v2*	TEM-1D.v1^	-	-	-	-	SHV-1
KLE_AA6135AA_AS	SRR3051107	2012	Europe	United Kingdom	England	Klebsiella pneumoniae	ST490	146	K3	O2ac	111	366111	1375967	5721433	0	1	6	10	-	-	-	-	-	-	wzi59	aac(3)-IIa.v1^;aac(6')-Ib-cr.v2;strA.v1^;strB.v1	-	-	-	-	-	CatB4.v1	-	sul2	-	-	dfrA14.v2*	OXA-1;TEM-1D.v1^	-	CTX-M-15	-	-	SHV-1^
KLE_AA6136AA_AS	SRR3051108	2012	Europe	United Kingdom	England	Klebsiella quasipneumoniae subsp. quasipneumoniae	ST526	2586	unknown (K72)	O2a	98	315364	636007	5492334	0	0	5	6	-	-	-	-	-	-	wzi84	strA.v1;strB.v1	-	-	-	-	-	-	-	sul2	tet(D)	-	dfrA26	TEM-1D.v1^	-	-	-	-	OKP-A-11^
KLE_AA6137AA_AS	SRR3051109	2011	Europe	United Kingdom	England	Klebsiella variicola subsp. variicola	ST347-2LV	2588	K61	O3/O3a	35	385718	1638068	5455992	0	0	0	0	-	-	-	-	-	-	wzi413	-	-	-	-	-	-	-	-	-	-	-	-	-	-	-	-	-	LEN-16
KLE_AA6138AA_AS	SRR3051110	2012	Europe	United Kingdom	England	Klebsiella pneumoniae	ST253	139	K39	O1	131	190937	529814	5387589	0	0	0	0	-	-	-	-	-	-	wzi160	-	-	-	-	-	-	-	-	-	-	-	-	-	-	-	-	-	SHV-36
KLE_AA6139AA_AS	SRR3051111	2012	Europe	United Kingdom	England	Klebsiella variicola subsp. variicola	ST925	1970	K9	O1	115	281870	491572	5698991	0	0	0	0	-	-	-	-	-	-	wzi335	-	-	-	-	-	-	-	-	-	-	-	-	-	-	-	-	-	LEN-2^
KLE_AA6140AA_AS	SRR3051112	2012	Europe	United Kingdom	England	Klebsiella quasipneumoniae subsp. quasipneumoniae	ST1466-4LV	2591	unknown (KL132)	O3/O3a	59	924983	2164137	5557321	0	0	0	0	-	-	-	-	-	-	-	-	-	-	-	-	-	-	-	-	-	-	-	-	-	-	-	-	OKP-A-5*
KLE_AA6141AA_AS	SRR3051113	2012	Europe	United Kingdom	England	Klebsiella pneumoniae	ST896	2	K3	O2afg	62	363162	1055734	5333126	1	0	6	7	ybt 14; ICEKp5	-	-	-	-	-	wzi59	strA.v1^;strB.v1	-	-	-	-	mphA	catA1^	-	sul2*	-	-	dfrA14.v2*	TEM-1D.v1^	-	-	-	-	SHV-11.v1^
KLE_AA6142AA_AS	SRR3051114	2012	Europe	United Kingdom	England	Klebsiella pneumoniae	ST896	2	K3	O2afg	64	399484	1055500	5334316	1	0	6	7	ybt 14; ICEKp5	-	-	-	-	-	wzi59	strA.v1^;strB.v1	-	-	-	-	mphA	catA1^	-	sul2*	-	-	dfrA14.v2*	TEM-1D.v1^	-	-	-	-	SHV-11.v1^
KLE_AA6143AA_AS	SRR3051115	2011	Europe	United Kingdom	England	Klebsiella variicola subsp. variicola	ST595	2593	K16	O5	46	733351	2565413	5751976	0	0	0	0	-	-	-	-	-	-	wzi251	-	-	-	-	-	-	-	-	-	-	-	-	-	-	-	-	-	LEN-16^
KLE_AA6144AA_AS	SRR3051116	2012	Europe	United Kingdom	England	Klebsiella pneumoniae	ST289	170	K55	O3/O3a	48	829457	2179403	5333061	0	0	0	0	-	-	-	-	-	-	wzi56	-	-	-	-	-	-	-	-	-	-	-	-	-	-	-	-	-	SHV-11.v1^
KLE_AA6145AA_AS	SRR3051117	2012	Europe	United Kingdom	England	Klebsiella pneumoniae	ST1108	2595	K11	O3b	108	253054	479107	5333106	1	1	7	8	ybt 13; ICEKp2	-	-	-	-	-	wzi238	strA.v1^;strB.v1	-	-	qnrB1.v2^	-	-	-	-	sul2	tet(A).v1	-	dfrA14.v2*	TEM-1D.v1^	-	CTX-M-15	-	-	SHV-185*
KLE_AA6146AA_AS	SRR3051118	2012	Europe	United Kingdom	England	Klebsiella pneumoniae	ST39	268	unknown (KL149)	O1	126	167452	372950	5471674	1	1	6	8	ybt 0; ICEKp2	-	-	-	-	-	wzi452	aac(3)-IIa.v1;aadA1.v1^	-	-	-	-	-	-	-	sul1	tet(A).v1	-	dfrA1.v2	SCO-1;TEM-1D.v1^	-	CTX-M-15	-	-	-
KLE_AA6147AA_AS	SRR3051119	2012	Europe	United Kingdom	England	Klebsiella pneumoniae	ST39	268	unknown (KL149)	O1	125	176203	372468	5489278	1	1	6	8	ybt 0; ICEKp2	-	-	-	-	-	wzi452	aac(3)-IIa.v1;aadA1.v1^	-	-	-	-	-	-	-	sul1	tet(A).v1	-	dfrA1.v2	SCO-1;TEM-1D.v1^	-	CTX-M-15	-	-	-
KLE_AA6148AA_AS	SRR3051120	2012	Europe	United Kingdom	England	Klebsiella pneumoniae	ST776	75	K3	O2afg	72	429138	917162	5482230	3	0	4	5	-	-	iuc 3 (truncated)	-	-	-	wzi59	strA.v1^;strB.v1	-	-	-	-	-	-	-	sul2*	tet(A).v1	-	-	-	SHV-209* +69I	-	-	-	-
KLE_AA6149AA_AS	SRR3051121	2012	Europe	United Kingdom	England	Klebsiella pneumoniae	ST35	125	unknown (K22)	O1	58	467691	1290141	5481093	1	0	0	0	ybt 8; ICEKp9	-	-	-	-	-	wzi37	-	-	-	-	-	-	-	-	-	-	-	-	-	-	-	-	-	SHV-33
KLE_AA6150AA_AS	SRR3051122	2012	Europe	United Kingdom	England	Klebsiella pneumoniae	ST1108	2595	K11	O3b	99	252937	478999	5355287	1	0	2	3	ybt 13; ICEKp2	-	-	-	-	-	wzi238	strA.v1;strB.v1	-	-	-	-	-	-	-	-	tet(A).v1	-	-	-	-	-	-	-	SHV-185*
KLE_AA6151AA_AS	SRR3051123	2012	Europe	United Kingdom	England	Klebsiella pneumoniae	ST485	97	K22	O3b	97	385812	939521	5573063	3	0	6	9	-	-	iuc 3 (truncated)	-	-	-	wzi385	aadA1.v1^;strA.v1;strB.v1	-	-	-	-	mphB.v1	-	-	sul1;sul2*	tet(A).v1	-	dfrA1.v2	TEM-1D.v1^	-	-	-	-	SHV-11.v1^
KLE_AA6156AA_AS	SRR3051128	2012	Europe	United Kingdom	England	Klebsiella pneumoniae	ST37	2	K15	O4	52	401770	1028110	5344054	0	0	0	0	-	-	-	-	-	-	wzi50	-	-	-	-	-	-	-	-	-	-	-	-	-	-	-	-	-	SHV-11.v1^
KLE_AA6157AA_AS	SRR3051129	2012	Europe	United Kingdom	England	Klebsiella pneumoniae	ST1138	139	K37	O1	154	139910	432977	5532612	0	0	1	1	-	-	-	-	-	-	wzi90	-	-	-	-	-	-	-	-	-	-	-	-	-	SHV-36* +234R	-	-	-	-
KLE_AA6158AA_AS	SRR3051130	2012	Europe	United Kingdom	England	Klebsiella pneumoniae	ST268	129	K20	O2a	92	374540	761357	5511338	0	0	0	0	-	-	-	-	-	-	wzi95	-	-	-	-	-	-	-	-	-	-	-	-	-	-	-	-	-	SHV-11.v1^
KLE_AA6159AA_AS	SRR3051131	2012	Europe	United Kingdom	England	Klebsiella pneumoniae	ST14	10	K2	O1	64	424585	1009531	5367836	1	0	0	0	ybt 10; ICEKp4	-	-	-	-	-	wzi2	-	-	-	-	-	-	-	-	-	-	-	-	-	-	-	-	-	SHV-28.v1^
KLE_AA6160AA_AS	SRR3051132	2012	Europe	United Kingdom	England	Klebsiella variicola subsp. variicola	ST1230	2606	K55	O3/O3a	35	1033665	2232337	5509673	0	0	0	0	-	-	-	-	-	-	wzi61	-	-	-	-	-	-	-	-	-	-	-	-	-	-	-	-	-	LEN-2^
KLE_AA6161AA_AS	SRR3051133	2012	Europe	United Kingdom	England	Klebsiella pneumoniae	ST14	10	K2	O1	69	382639	737632	5631980	0	0	1	1	-	-	-	-	-	-	wzi2	-	-	-	-	-	-	-	-	-	tet(D)	-	-	-	-	-	-	-	SHV-1^
KLE_AA6162AA_AS	SRR3051134	2012	Europe	United Kingdom	England	Klebsiella pneumoniae	ST35	125	unknown (K22)	O1	159	350575	1286253	5715330	0	0	0	0	-	-	-	-	-	-	wzi37	-	-	-	-	-	-	-	-	-	-	-	-	-	-	-	-	-	SHV-33
KLE_AA6163AA_AS	SRR3051135	2011	Europe	United Kingdom	England	Klebsiella variicola subsp. variicola	ST1270-1LV	2610	K10	O5	48	495120	1007358	5429931	0	0	0	0	-	-	-	-	-	-	wzi422	-	-	-	-	-	-	-	-	-	-	-	-	-	-	-	-	-	LEN-2^
KLE_AA6164AA_AS	SRR3051136	2012	Europe	United Kingdom	England	Klebsiella pneumoniae	ST22	208	K9	O2afg	43	731782	977556	5308927	0	0	0	0	-	-	-	-	-	-	wzi9	-	-	-	-	-	-	-	-	-	-	-	-	-	-	-	-	-	SHV-1^
KLE_AA6165AA_AS	SRR3051137	2012	Europe	United Kingdom	England	Klebsiella quasipneumoniae subsp. similipneumoniae	ST3234	2612	K16	O3/O3a	46	1058038	1699247	5228319	0	0	0	0	-	-	-	-	-	-	-	-	-	-	-	-	-	-	-	-	-	-	-	-	-	-	-	-	OKP-B-3*
KLE_AA6166AA_AS	SRR3051138	2012	Europe	United Kingdom	England	Klebsiella variicola subsp. variicola	ST360	1886	K53	O3/O3a	43	505158	1017304	5425110	0	0	0	0	-	-	-	-	-	-	wzi53	-	-	-	-	-	-	-	-	-	-	-	-	-	-	-	-	-	LEN-30
KLE_AA6167AA_AS	SRR3051139	2012	Europe	United Kingdom	England	Klebsiella variicola subsp. variicola	ST599	2621	unknown (KL113)	O3/O3a	90	332939	720254	5845313	1	0	0	0	ybt 0; ICEKp16	-	-	-	-	-	wzi352	-	-	-	-	-	-	-	-	-	-	-	-	-	-	-	-	-	LEN-8
KLE_AA6168AA_AS	SRR3051140	2012	Europe	United Kingdom	England	Klebsiella pneumoniae	ST460	2614	unknown (KL140)	O1	142	155313	358141	5449556	0	0	0	0	-	-	-	-	-	-	wzi374	-	-	-	-	-	-	-	-	-	-	-	-	-	-	-	-	-	SHV-11.v1^
KLE_AA6169AA_AS	SRR3051141	2012	Europe	United Kingdom	England	Klebsiella pneumoniae	ST485	233	K25	O5	73	438576	1944286	5456862	0	0	8	8	-	-	-	-	-	-	wzi219	aadA^	-	-	qnrS1	-	-	catA1^	-	sul1	tet(A).v1	-	dfrA1.v1	LAP-2	SHV-52	-	-	-	-
KLE_AA6170AA_AS	SRR3051142	2012	Europe	United Kingdom	England	Klebsiella pneumoniae	ST35	125	K22	O1	62	462258	1041338	5238238	0	0	0	0	-	-	-	-	-	-	wzi37	-	-	-	-	-	-	-	-	-	-	-	-	-	-	-	-	-	SHV-33
KLE_AA6171AA_AS	SRR3051143	2012	Europe	United Kingdom	England	Klebsiella variicola subsp. variicola	ST347	2616	unknown (KL134)	O3/O3a	60	956288	1762534	5412578	0	0	0	0	-	-	-	-	-	-	-	-	-	-	-	-	-	-	-	-	-	-	-	-	-	-	-	-	LEN-16
KLE_AA6172AA_AS	SRR3051144	2011	Europe	United Kingdom	England	Klebsiella pneumoniae	ST29	26	K19	O1	70	437751	809456	5488552	1	1	5	7	ybt 14; ICEKp5	-	-	-	-	-	wzi19	-	-	-	-	-	-	-	-	sul1;sul2	tet(A).v1;tet(D)	-	dfrA5	TEM-1D.v1^	-	SHV-187* +167K	-	-	-
KLE_AA6173AA_AS	SRR3051145	2012	Europe	United Kingdom	England	Klebsiella variicola subsp. variicola	ST1478-1LV	1197	K15	O5	50	712502	1804138	5839884	0	0	4	4	-	-	-	-	-	-	-	aadA1.v1^	-	-	-	-	-	-	-	sul1	tet(A).v1^	-	dfrA1.v2	-	-	-	-	-	LEN-2^
KLE_AA6174AA_AS	SRR3051146	2012	Europe	United Kingdom	England	Klebsiella variicola subsp. variicola	ST1614-1LV	2619	K49	O3/O3a	55	710859	1482695	5700022	0	0	0	0	-	-	-	-	-	-	wzi49	-	-	-	-	-	-	-	-	-	-	-	-	-	-	-	-	-	LEN-16*
KLE_AA6175AA_AS	SRR3051147	2012	Europe	United Kingdom	England	Klebsiella pneumoniae	ST37	2	unknown (KL136)	O2afg	94	262597	707890	5687648	0	0	1	1	-	-	-	-	-	-	wzi123	aph(3')-Ia	-	-	-	-	-	-	-	-	-	-	-	-	-	-	-	-	SHV-11.v1^
KLE_AA6176AA_AS	SRR3051148	2012	Europe	United Kingdom	England	Klebsiella variicola subsp. variicola	ST596	2053	K35	O3/O3a	84	377357	692244	5431493	0	0	0	0	-	-	-	-	-	-	wzi35	-	-	-	-	-	-	-	-	-	-	-	-	-	-	-	-	-	LEN-16^
KLE_AA6177AA_AS	SRR3051149	2012	Europe	United Kingdom	England	Klebsiella pneumoniae	ST37	2	K15	O4	69	367435	1126369	5233605	0	0	0	0	-	-	-	-	-	-	wzi50	-	-	-	-	-	-	-	-	-	-	-	-	-	-	-	-	-	SHV-11.v1^
KLE_AA6178AA_AS	SRR3051150	2012	Europe	United Kingdom	England	Klebsiella pneumoniae	ST297	1727	unknown (KL158)	O1	77	167998	437866	5308924	0	0	0	0	-	-	-	-	-	-	wzi475	-	-	-	-	-	-	-	-	-	-	-	-	-	-	-	-	-	SHV-220
KLE_AA6179AA_AS	SRR3051151	2011	Europe	United Kingdom	England	Klebsiella pneumoniae	ST16	52	K51	O3b	59	377296	928553	5421847	0	1	8	10	-	-	-	-	-	-	wzi50	aac(6')-Ib-cr.v2;aadA2^;aph3-Ia.v1^	-	-	-	-	mphA	CatB4.v1	-	sul1	-	-	dfrA12	OXA-1;TEM-1D.v1^	-	CTX-M-15	-	-	SHV-1
KLE_AA6180AA_AS	SRR3051152	2008	Europe	United Kingdom	England	Klebsiella pneumoniae	ST253	139	unknown (KL110)	O1	167	190536	420404	5823779	0	0	0	0	-	-	-	-	-	-	wzi199	-	-	-	-	-	-	-	-	-	-	-	-	-	-	-	-	-	SHV-36
KLE_AA6181AA_AS	SRR3051153	2008	Europe	United Kingdom	England	Klebsiella pneumoniae	ST36	129	unknown (KL153)	O2afg	167	232090	368577	5747998	0	0	0	0	-	-	-	-	-	-	wzi394	-	-	-	-	-	-	-	-	-	-	-	-	-	-	-	-	-	SHV-11.v1^
KLE_AA6182AA_AS	SRR3051154	2008	Europe	United Kingdom	England	Klebsiella quasipneumoniae subsp. quasipneumoniae	ST761-2LV	2628	K6	O3/O3a	38	712028	2112375	5283349	0	0	0	0	-	-	-	-	-	-	wzi226	-	-	-	-	-	-	-	-	-	-	-	-	-	-	-	-	-	OKP-A-11*?
KLE_AA6183AA_AS	SRR3051155	2008	Europe	United Kingdom	England	Klebsiella pneumoniae	ST147	3	K64	O2a	121	206650	505223	5456552	0	1	6	6	-	-	-	-	-	-	wzi64	aac(3)-IIa.v1^;aac(6')-Ib-cr.v2	-	-	-	-	-	CatB4.v1	-	-	-	-	dfrA14.v2*	OXA-1	-	CTX-M-15	-	-	SHV-11.v1^
KLE_AA6184AA_AS	SRR3051156	2008	Europe	United Kingdom	England	Klebsiella pneumoniae	ST86	48	K2	O1	69	385509	623949	5394344	3	0	0	0	-	-	iuc 1	iro 1	rmp 1; KpVP-1	-	wzi2	-	-	-	-	-	-	-	-	-	-	-	-	-	-	-	-	-	SHV-1^
KLE_AA6185AA_AS	SRR3051157	2008	Europe	United Kingdom	England	Klebsiella pneumoniae	ST490	146	K3	O2ac	122	365944	1345708	5664032	0	1	8	12	-	-	-	-	-	-	wzi59	aac(3)-IIa.v1^;aac(6')-Ib-cr.v2;strA.v1^;strB.v1	-	-	qnrB1.v2^	-	-	CatB4.v1	-	sul2	tet(A).v1	-	dfrA14.v2*	OXA-1;TEM-1D.v1^	-	CTX-M-15	-	-	SHV-1^
KLE_AA6187AA_AS	SRR3051159	2008	Europe	United Kingdom	England	Klebsiella pneumoniae	ST14	10	K2	O1	37	480019	1035709	5524376	0	0	1	1	-	-	-	-	-	-	wzi2	-	-	-	-	-	-	-	-	-	tet(D)	-	-	-	-	-	-	-	SHV-28.v1^
KLE_AA6188AA_AS	SRR3051160	2008	Europe	United Kingdom	England	Klebsiella pneumoniae	ST2451-1LV	2632	unknown (KL102)	O2a	104	312653	466834	5579483	0	0	0	0	-	-	-	-	-	-	wzi173	-	-	-	-	-	-	-	-	-	-	-	-	-	-	-	-	-	SHV-11.v1^
KLE_AA6189AA_AS	SRR3051161	2008	Europe	United Kingdom	England	Klebsiella pneumoniae	ST490	146	K3	O2ac	121	366111	1345708	5655488	0	1	6	8	-	-	-	-	-	-	wzi59	aac(3)-IIa.v1^;strA.v1^;strB.v1	-	-	qnrB1.v2^	-	-	-	-	sul2	-	-	dfrA14.v2*	TEM-1D.v1^	-	CTX-M-15	-	-	SHV-1^
KLE_AA6190AA_AS	SRR3051162	2008	Europe	United Kingdom	England	Klebsiella variicola subsp. variicola	ST536	2633	K31	O3/O3a	108	356725	789288	5895770	0	0	0	0	-	-	-	-	-	-	wzi32	-	-	-	-	-	-	-	-	-	-	-	-	-	-	-	-	-	LEN-2^
KLE_AA6192AA_AS	SRR3051164	2009	Europe	United Kingdom	England	Klebsiella pneumoniae	ST490	146	K3	O2ac	122	366111	703861	5686604	0	1	8	12	-	-	-	-	-	-	wzi59	aac(3)-IIa.v1^;aac(6')-Ib-cr.v2;strA.v1^;strB.v1	-	-	qnrB1.v2^	-	-	CatB4.v1	-	sul2	tet(A).v1	-	dfrA14.v2*	OXA-1;TEM-1D.v1^	-	CTX-M-15	-	-	SHV-1^
KLE_AA6193AA_AS	SRR3051165	2009	Europe	United Kingdom	England	Klebsiella pneumoniae	ST490	146	K3	O2ac	116	365944	1375995	5694072	0	1	8	12	-	-	-	-	-	-	wzi59	aac(3)-IIa.v1^;aac(6')-Ib-cr.v2;strA.v1^;strB.v1	-	-	qnrB1.v2^	-	-	CatB4.v1	-	sul2	tet(A).v1	-	dfrA14.v2*	OXA-1;TEM-1D.v1^	-	CTX-M-15	-	-	SHV-1^
KLE_AA6194AA_AS	SRR3051166	2009	Europe	United Kingdom	England	Klebsiella pneumoniae	ST1198	2	K8	O2afg	62	419832	1202985	5202896	0	0	0	0	-	-	-	-	-	-	wzi22	-	-	-	-	-	-	-	-	-	-	-	-	-	-	-	-	-	SHV-11.v1^
KLE_AA6195AA_AS	SRR3051167	2009	Europe	United Kingdom	England	Klebsiella pneumoniae	ST111	21	K63	O1	57	405078	1355702	5520821	1	0	0	0	ybt 16; ICEKp12	-	-	-	-	-	wzi63	-	-	-	-	-	-	-	-	-	-	-	-	-	-	-	-	-	SHV-11.v1^
KLE_AA6196AA_AS	SRR3051168	2009	Europe	United Kingdom	England	Klebsiella pneumoniae	ST490	146	K3	O2ac	129	365944	703861	5679418	0	1	8	12	-	-	-	-	-	-	wzi59	aac(3)-IIa.v1^;aac(6')-Ib-cr.v2;strA.v1^;strB.v1	-	-	qnrB1.v2^	-	-	CatB4.v1	-	sul2	tet(A).v1	-	dfrA14.v2*	OXA-1;TEM-1D.v1^	-	CTX-M-15	-	-	SHV-1^
KLE_AA6197AA_AS	SRR3051169	2009	Europe	United Kingdom	England	Klebsiella pneumoniae	ST490	146	K3	O2ac	127	365944	703861	5677207	0	1	8	12	-	-	-	-	-	-	wzi59	aac(3)-IIa.v1^;aac(6')-Ib-cr.v2;strA.v1^;strB.v1	-	-	qnrB1.v2^	-	-	CatB4.v1	-	sul2	tet(A).v1	-	dfrA14.v2*	OXA-1;TEM-1D.v1^	-	CTX-M-15	-	-	SHV-1^
KLE_AA6198AA_AS	SRR3051170	2009	Europe	United Kingdom	England	Klebsiella variicola subsp. variicola	ST1217-1LV	473	K57	O5	41	1014330	2158379	5734322	0	0	0	0	-	-	-	-	-	-	wzi57	-	-	-	-	-	-	-	-	-	-	-	-	-	-	-	-	-	LEN-2^
KLE_AA6199AA_AS	SRR3051171	2009	Europe	United Kingdom	England	Klebsiella pneumoniae	ST490	146	K3	O2ac	107	366111	703849	5651958	0	1	8	12	-	-	-	-	-	-	wzi59	aac(3)-IIa.v1^;aac(6')-Ib-cr.v2;strA.v1^;strB.v1	-	-	qnrB1.v2^	-	-	CatB4.v1	-	sul2	tet(A).v1	-	dfrA14.v2*	OXA-1;TEM-1D.v1^	-	CTX-M-15	-	-	SHV-1^
KLE_AA6200AA_AS	SRR3051172	2009	Europe	United Kingdom	England	Klebsiella pneumoniae	ST1012	2645	K24	O1	107	272584	485839	5516072	0	0	0	0	-	-	-	-	-	-	wzi101	-	-	-	-	-	-	-	-	-	-	-	-	-	-	-	-	-	SHV-11.v1^
KLE_AA6201AA_AS	SRR3051173	2009	Europe	United Kingdom	England	Klebsiella pneumoniae	ST252	661	K51	O1	206	311802	515473	5707542	0	0	0	0	-	-	-	-	-	-	wzi104	-	-	-	-	-	-	-	-	-	-	-	-	-	-	-	-	-	SHV-1^
KLE_AA6202AA_AS	SRR3051174	2009	Europe	United Kingdom	England	Klebsiella pneumoniae	ST1658	1955	K60	O3b	79	361460	622146	5205249	0	0	0	0	-	-	-	-	-	-	wzi227	-	-	-	-	-	-	-	-	-	-	-	-	-	-	-	-	-	SHV-1
KLE_AA6203AA_AS	SRR3051175	2009	Europe	United Kingdom	England	Klebsiella pneumoniae	ST490	146	K3	O2ac	113	366111	810330	5671812	0	0	6	6	-	-	-	-	-	-	wzi59	aac(6')-Ib-cr.v2	-	-	qnrB1.v2^	-	-	CatB4.v1	-	-	tet(A).v1	-	dfrA14.v2*	OXA-1	-	-	-	-	SHV-1^
KLE_AA6204AA_AS	SRR3051176	2009	Europe	United Kingdom	England	Klebsiella pneumoniae	ST490	146	K3	O2ac	122	339876	1375956	5691826	0	1	8	12	-	-	-	-	-	-	wzi59	aac(3)-IIa.v1^;aac(6')-Ib-cr.v2;strA.v1^;strB.v1	-	-	qnrB1.v2^	-	-	CatB4.v1	-	sul2	tet(A).v1	-	dfrA14.v2*	OXA-1;TEM-1D.v1^	-	CTX-M-15	-	-	SHV-1^
KLE_AA6205AA_AS	SRR3051177	2009	Europe	United Kingdom	England	Klebsiella variicola subsp. variicola	ST1423	1880	K38	O5	103	236484	711776	5705583	0	0	0	0	-	-	-	-	-	-	wzi38	-	-	-	-	-	-	-	-	-	-	-	-	-	-	-	-	-	LEN-13*
KLE_AA6206AA_AS	SRR3051178	2009	Europe	United Kingdom	England	Klebsiella pneumoniae	ST490	146	K3	O2ac	123	366111	801225	5694607	0	1	8	12	-	-	-	-	-	-	wzi59	aac(3)-IIa.v1^;aac(6')-Ib-cr.v2;strA.v1^;strB.v1	-	-	qnrB1.v2^	-	-	CatB4.v1	-	sul2	tet(A).v1	-	dfrA14.v2*	OXA-1;TEM-1D.v1^	-	CTX-M-15	-	-	SHV-1^
KLE_AA6208AA_AS	SRR3051180	2008	Europe	United Kingdom	England	Klebsiella pneumoniae	ST15	10	K24	O1	112	177879	421918	5615746	0	0	0	0	-	-	-	-	-	-	wzi24	-	-	-	-	-	-	-	-	-	-	-	-	-	-	-	-	-	SHV-28.v1^
KLE_AA6209AA_AS	SRR3051181	2009	Europe	United Kingdom	England	Klebsiella variicola subsp. variicola	ST1423	1880	K38	O5	97	239844	883369	5703434	0	0	0	0	-	-	-	-	-	-	wzi38	-	-	-	-	-	-	-	-	-	-	-	-	-	-	-	-	-	LEN-13*
KLE_AA6210AA_AS	SRR3051182	2008	Europe	United Kingdom	England	Klebsiella pneumoniae	ST490	146	K3	O2ac	80	365944	1395423	5455220	0	1	8	12	-	-	-	-	-	-	wzi59	aac(3)-IIa.v1^;aac(6')-Ib-cr.v2;strA.v1^;strB.v1	-	-	qnrB1.v2^	-	-	CatB4.v1	-	sul2	tet(A).v1	-	dfrA14.v2*	OXA-1;TEM-1D.v1^	-	CTX-M-15	-	-	SHV-1^
KLE_AA6211AA_AS	SRR3051183	2009	Europe	United Kingdom	England	Klebsiella quasipneumoniae subsp. similipneumoniae	ST3234	2612	K16	O3/O3a	55	766738	2460155	5309809	0	0	0	0	-	-	-	-	-	-	-	-	-	-	-	-	-	-	-	-	-	-	-	-	-	-	-	-	OKP-B-3*
KLE_AA6212AA_AS	SRR3051184	2009	Europe	United Kingdom	England	Klebsiella pneumoniae	ST490	146	K3	O2ac	118	366111	1345708	5700973	0	1	8	12	-	-	-	-	-	-	wzi59	aac(3)-IIa.v1^;aac(6')-Ib-cr.v2;strA.v1^;strB.v1	-	-	qnrB1.v2^	-	-	CatB4.v1	-	sul2	tet(A).v1	-	dfrA14.v2*	OXA-1;TEM-1D.v1^	-	CTX-M-15	-	-	SHV-1^
KLE_AA6213AA_AS	SRR3051185	2009	Europe	United Kingdom	England	Klebsiella pneumoniae	ST1-4LV	2650	K22	O2a	57	390762	1251068	5246957	1	0	0	0	ybt 14; ICEKp5	-	-	-	-	-	-	-	-	-	-	-	-	-	-	-	-	-	-	-	-	-	-	-	SHV-75*
KLE_AA6214AA_AS	SRR3051186	2009	Europe	United Kingdom	England	Klebsiella pneumoniae	ST5640	51	unknown (KL125)	O5	128	185981	367410	5401633	0	0	0	0	-	-	-	-	-	-	wzi86	-	-	-	-	-	-	-	-	-	-	-	-	-	-	-	-	-	SHV-1*
KLE_AA6215AA_AS	SRR3051187	2010	Europe	United Kingdom	England	Klebsiella pneumoniae	ST4910	135	K39	O3b	56	373428	726074	5455072	1	0	0	0	ybt 10; ICEKp4	-	-	-	-	-	wzi160	-	-	-	-	-	-	-	-	-	-	-	-	-	-	-	-	-	SHV-1
KLE_AA6216AA_AS	SRR3051188	2010	Europe	United Kingdom	England	Klebsiella pneumoniae	ST2785-2LV	2657	unknown (KL125)	O5	72	268044	762956	5308274	0	0	0	0	-	-	-	-	-	-	wzi85	-	-	-	-	-	-	-	-	-	-	-	-	-	-	-	-	-	SHV-26
KLE_AA6217AA_AS	SRR3051189	2010	Europe	United Kingdom	England	Klebsiella pneumoniae	ST490	146	K3	O2ac	109	366111	700812	5609113	0	1	8	12	-	-	-	-	-	-	wzi59	aac(3)-IIa.v1^;aac(6')-Ib-cr.v2;strA.v1^;strB.v1	-	-	qnrB1.v2^	-	-	CatB4.v1	-	sul2	tet(A).v1	-	dfrA14.v2*	OXA-1;TEM-1D.v1^	-	CTX-M-15	-	-	SHV-1^
KLE_AA6218AA_AS	SRR3051190	2009	Europe	United Kingdom	England	Klebsiella pneumoniae	ST20	52	K28	O2afg	66	425765	1474496	5322041	0	0	0	0	-	-	-	-	-	-	wzi84	-	-	-	-	-	-	-	-	-	-	-	-	-	-	-	-	-	SHV-1
KLE_AA6219AA_AS	SRR3051191	2009	Europe	United Kingdom	England	Klebsiella pneumoniae	ST14	10	K16	O1	46	437026	1016626	5492626	0	0	0	0	-	-	-	-	-	-	wzi16	-	-	-	-	-	-	-	-	-	-	-	-	-	-	-	-	-	SHV-28.v1^
KLE_AA6220AA_AS	SRR3051192	2009	Europe	United Kingdom	England	Klebsiella pneumoniae	ST490	146	K3	O2ac	117	339898	703861	5488902	0	1	7	8	-	-	-	-	-	-	wzi59	strA.v1^;strB.v1	-	-	qnrB1.v2^	-	-	-	-	sul2	tet(A).v1	-	dfrA14.v2*	TEM-1D.v1^	-	CTX-M-15	-	-	-
KLE_AA6222AA_AS	SRR3051194	2009	Europe	United Kingdom	England	Klebsiella pneumoniae	ST2164	2664	unknown (KL147)	O2afg	83	358573	997518	5486398	0	0	0	0	-	-	-	-	-	-	wzi349	-	-	-	-	-	-	-	-	-	-	-	-	-	-	-	-	-	SHV-110
KLE_AA6223AA_AS	SRR3051195	2010	Europe	United Kingdom	England	Klebsiella pneumoniae	ST20	52	K38	O1	97	353850	983888	5442150	0	0	0	0	-	-	-	-	-	-	wzi38	-	-	-	-	-	-	-	-	-	-	-	-	-	-	-	-	-	SHV-187
KLE_AA6224AA_AS	SRR3051196	2009	Europe	United Kingdom	England	Klebsiella pneumoniae	ST4042-1LV	2665	unknown (KL111)	O3b	59	371673	712187	5193847	0	0	0	0	-	-	-	-	-	-	wzi113	-	-	-	-	-	-	-	-	-	-	-	-	-	-	-	-	-	SHV-1^
KLE_AA6225AA_AS	SRR3051197	2010	Europe	United Kingdom	England	Klebsiella variicola subsp. variicola	ST1875	1886	K53	O3/O3a	51	991413	2007743	5475982	0	0	0	0	-	-	-	-	-	-	wzi53	-	-	-	-	-	-	-	-	-	-	-	-	-	-	-	-	-	LEN-30
KLE_AA6226AA_AS	SRR3051198	2009	Europe	United Kingdom	England	Klebsiella pneumoniae	ST4275	2667	K7	O2a	51	645181	869044	5521630	1	0	0	0	ybt 8; ICEKp3	-	-	-	-	-	wzi7	-	-	-	-	-	-	-	-	-	-	-	-	-	-	-	-	-	SHV-108^
KLE_AA6227AA_AS	SRR3051199	2009	Europe	United Kingdom	England	Klebsiella variicola subsp. variicola	ST2263	47	K16	O3/O3a	53	466281	1253736	5481260	0	0	0	0	-	-	-	-	-	-	wzi251	-	-	-	-	-	-	-	-	-	-	-	-	-	-	-	-	-	LEN-17^
KLE_AA6228AA_AS	SRR3051200	2009	Europe	United Kingdom	England	Klebsiella pneumoniae	ST490	146	K3	O2ac	118	366111	1375956	5694468	0	1	8	12	-	-	-	-	-	-	wzi59	aac(3)-IIa.v1^;aac(6')-Ib-cr.v2;strA.v1^;strB.v1	-	-	qnrB1.v2^	-	-	CatB4.v1	-	sul2	tet(A).v1	-	dfrA14.v2*	OXA-1;TEM-1D.v1^	-	CTX-M-15	-	-	SHV-1^
KLE_AA6229AA_AS	SRR3051201	2009	Europe	United Kingdom	England	Klebsiella pneumoniae	ST189	1766	unknown (KL128)	O3b	82	387175	788488	5524495	0	0	0	0	-	-	-	-	-	-	wzi99	-	-	-	-	-	-	-	-	-	-	-	-	-	-	-	-	-	SHV-80
KLE_AA6230AA_AS	SRR3051202	2009	Europe	United Kingdom	England	Klebsiella pneumoniae	ST1093	2670	unknown (KL158)	O1	37	465959	1486644	5236056	0	0	0	0	-	-	-	-	-	-	-	-	-	-	-	-	-	-	-	-	-	-	-	-	-	-	-	-	SHV-1^
KLE_AA6233AA_AS	SRR3051205	2009	Europe	United Kingdom	England	Klebsiella pneumoniae	ST1314-1LV	2671	K30	O1	50	486802	1430600	5234847	0	0	0	0	-	-	-	-	-	-	-	-	-	-	-	-	-	-	-	-	-	-	-	-	-	-	-	-	SHV-1^
KLE_AA6235AA_AS	SRR3051207	2009	Europe	United Kingdom	England	Klebsiella pneumoniae	ST490	146	K3	O2ac	116	366111	1375956	5693785	0	1	8	12	-	-	-	-	-	-	wzi59	aac(3)-IIa.v1^;aac(6')-Ib-cr.v2;strA.v1^;strB.v1	-	-	qnrB1.v2^	-	-	CatB4.v1	-	sul2	tet(A).v1	-	dfrA14.v2*	OXA-1;TEM-1D.v1^	-	CTX-M-15	-	-	SHV-1^
KLE_AA6236AA_AS	SRR3051208	2010	Europe	United Kingdom	England	Klebsiella pneumoniae	ST17	52	K25	O5	54	955964	2002558	5368652	0	0	3	3	-	-	-	-	-	-	wzi141	-	-	-	-	-	-	catA1*	-	-	tet(D)	-	-	TEM-1D.v1^	-	-	-	-	SHV-11.v1^
KLE_AA6237AA_AS	SRR3051209	2009	Europe	United Kingdom	England	Klebsiella pneumoniae	ST432-1LV	172	unknown (KL132)	O2a	43	745411	1422350	5418810	0	0	0	0	-	-	-	-	-	-	-	-	-	-	-	-	-	-	-	-	-	-	-	-	-	-	-	-	SHV-60
KLE_AA6238AA_AS	SRR3051210	2010	Europe	United Kingdom	England	Klebsiella pneumoniae	ST490	146	K3	O2ac	119	366111	703861	5693424	0	1	8	12	-	-	-	-	-	-	wzi59	aac(3)-IIa.v1^;aac(6')-Ib-cr.v2;strA.v1^;strB.v1	-	-	qnrB1.v2^	-	-	CatB4.v1	-	sul2	tet(A).v1	-	dfrA14.v2*	OXA-1;TEM-1D.v1^	-	CTX-M-15	-	-	SHV-1^
KLE_AA6239AA_AS	SRR3051211	2010	Europe	United Kingdom	England	Klebsiella pneumoniae	ST2785-2LV	2657	unknown (KL125)	O5	78	268074	762968	5308593	0	0	0	0	-	-	-	-	-	-	wzi85	-	-	-	-	-	-	-	-	-	-	-	-	-	-	-	-	-	SHV-26
KLE_AA6240AA_AS	SRR3051212	2010	Europe	United Kingdom	England	Klebsiella pneumoniae	ST2004-1LV	1674	unknown (KL107)	unknown (O4)	79	377149	744670	5433726	0	0	0	0	-	-	-	-	-	-	wzi525	-	-	-	-	-	-	-	-	-	-	-	-	-	-	-	-	-	SHV-168^
KLE_AA6241AA_AS	SRR3051213	2010	Europe	United Kingdom	England	Klebsiella pneumoniae	ST309	2	K42	O4	92	367832	560534	5428582	0	0	0	0	-	-	-	-	-	-	wzi42	-	-	-	-	-	-	-	-	-	-	-	-	-	-	-	-	-	SHV-11.v1^
KLE_AA6242AA_AS	SRR3051214	2010	Europe	United Kingdom	England	Klebsiella variicola subsp. variicola	ST3086	2682	K53	O3/O3a	49	412773	657877	5637306	0	0	0	0	-	-	-	-	-	-	wzi53	-	-	-	-	-	-	-	-	-	-	-	-	-	-	-	-	-	LEN-2^
KLE_AA6243AA_AS	SRR3051215	2010	Europe	United Kingdom	England	Klebsiella pneumoniae	ST45	97	K52	unknown (OL101)	83	437270	921786	5537789	1	0	0	0	ybt 10; ICEKp4	-	-	-	-	-	wzi50	-	-	-	-	-	-	-	-	-	-	-	-	-	-	-	-	-	SHV-1
KLE_AA6244AA_AS	SRR3051216	2010	Europe	United Kingdom	England	Klebsiella pneumoniae	ST17	52	K23	O2afg	50	426470	1693646	5171265	0	0	0	0	-	-	-	-	-	-	wzi82	-	-	-	-	-	-	-	-	-	-	-	-	-	-	-	-	-	SHV-215*
KLE_AA6245AA_AS	SRR3051217	2010	Europe	United Kingdom	England	Klebsiella pneumoniae	ST20	52	K28	O1	84	370549	892864	5418749	0	0	0	0	-	-	-	-	-	-	wzi84	-	-	-	-	-	-	-	-	-	-	-	-	-	-	-	-	-	SHV-187
KLE_AA6246AA_AS	SRR3051218	2010	Europe	United Kingdom	England	Klebsiella pneumoniae	ST13	285	K3	O1	64	322228	573829	5383523	2	0	0	0	ybt 17; ICEKp10	clb 3	-	-	-	-	wzi40	-	-	-	-	-	-	-	-	-	-	-	-	-	-	-	-	-	SHV-1^
KLE_AA6247AA_AS	SRR3051219	2010	Europe	United Kingdom	England	Klebsiella pneumoniae	ST20	52	K22	O2afg	65	370263	898272	5550864	0	0	0	0	-	-	-	-	-	-	wzi421	-	-	-	-	-	-	-	-	-	-	-	-	-	-	-	-	-	SHV-1
KLE_AA6248AA_AS	SRR3051220	2010	Europe	United Kingdom	England	Klebsiella pneumoniae	ST678-1LV	833	K15	O4	77	228442	691564	5385079	0	0	0	0	-	-	-	-	-	-	wzi50	-	-	-	-	-	-	-	-	-	-	-	-	-	-	-	-	-	SHV-41
KLE_AA6249AA_AS	SRR3051221	2010	Europe	United Kingdom	England	Klebsiella variicola subsp. variicola	ST1994	2686	unknown (KL103)	O3/O3a	38	434554	1179617	5606053	1	0	0	0	ybt unknown	-	-	-	-	-	wzi210	-	-	-	-	-	-	-	-	-	-	-	-	-	-	-	-	-	LEN-17^
KLE_AA6250AA_AS	SRR3051222	2010	Europe	United Kingdom	England	Klebsiella variicola subsp. variicola	ST1378-1LV	2688	K1	O3/O3a	43	1030338	2152313	5773672	0	0	0	0	-	-	-	-	-	-	-	-	-	-	-	-	-	-	-	-	-	-	-	-	-	-	-	-	LEN-10
KLE_AA6251AA_AS	SRR3051223	2010	Europe	United Kingdom	England	Klebsiella variicola subsp. variicola	ST3931	2689	unknown (KL103)	O3/O3a	41	1018577	2134138	5380326	0	0	0	0	-	-	-	-	-	-	wzi210	-	-	-	-	-	-	-	-	-	-	-	-	-	-	-	-	-	LEN-21*
KLE_AA6252AA_AS	SRR3051224	2010	Europe	United Kingdom	England	Klebsiella pneumoniae	ST105	186	unknown (KL102)	O2afg	45	373889	950240	5362070	1	0	0	0	ybt 14; ICEKp5	-	-	-	-	-	wzi383	-	-	-	-	-	-	-	-	-	-	-	-	-	-	-	-	-	SHV-1^
KLE_AA6253AA_AS	SRR3051225	2010	Europe	United Kingdom	England	Klebsiella pneumoniae	ST10	2079	unknown (KL102)	O1	223	182310	529654	5785780	0	0	0	0	-	-	-	-	-	-	wzi173	-	-	-	-	-	-	-	-	-	-	-	-	-	-	-	-	-	SHV-1^
KLE_AA6254AA_AS	SRR3051226	2010	Europe	United Kingdom	England	Klebsiella pneumoniae	ST4815	1119	K30	O1	60	479304	953601	5274815	0	0	0	0	-	-	-	-	-	-	wzi274	-	-	-	-	-	-	-	-	-	-	-	-	-	-	-	-	-	SHV-1^
KLE_AA6255AA_AS	SRR3051227	2010	Europe	United Kingdom	England	Klebsiella pneumoniae	ST2623	1	unknown (K52)	unknown (OL103)	94	325429	773022	5349008	0	0	0	0	-	-	-	-	-	-	-	-	-	-	-	-	-	-	-	-	-	-	-	-	-	-	-	-	SHV-1^
KLE_AA6256AA_AS	SRR3051228	2010	Europe	United Kingdom	England	Klebsiella variicola subsp. variicola	ST1407	1755	unknown (KL122)	O3/O3a	65	1133543	1814429	5716422	0	0	0	0	-	-	-	-	-	-	-	-	-	-	-	-	-	-	-	-	-	-	-	-	-	-	-	-	LEN-16
KLE_AA6257AA_AS	SRR3051229	2010	Europe	United Kingdom	England	Klebsiella pneumoniae	ST1141	277	unknown (KL111)	O3b	66	444695	772615	5422846	0	0	1	1	-	-	-	-	-	-	-	-	-	fosA7*	-	-	-	-	-	-	-	-	-	-	-	-	-	-	SHV-11.v1^
KLE_AA6258AA_AS	SRR3051230	2010	Europe	United Kingdom	England	Klebsiella pneumoniae	ST4553	2114	K14	O3b	154	225463	585107	5898262	0	0	0	0	-	-	-	-	-	-	wzi23	-	-	-	-	-	-	-	-	-	-	-	-	-	-	-	-	-	SHV-108^
KLE_AA6260AA_AS	SRR3051232	2010	Europe	United Kingdom	England	Klebsiella pneumoniae	ST976	2696	K54	O1	96	398293	1488018	5623312	0	0	1	1	-	-	-	-	-	-	wzi415	-	-	-	-	-	-	-	-	-	-	-	-	-	SHV-27* +130R	-	-	-	-
KLE_AA6261AA_AS	SRR3051233	2010	Europe	United Kingdom	England	Klebsiella pneumoniae	ST490	146	K3	O2ac	117	366111	1375956	5688749	0	1	8	12	-	-	-	-	-	-	wzi59	aac(3)-IIa.v1^;aac(6')-Ib-cr.v2;strA.v1^;strB.v1	-	-	qnrB1.v2^	-	-	CatB4.v1	-	sul2	tet(A).v1	-	dfrA14.v2*	OXA-1;TEM-1D.v1^	-	CTX-M-15	-	-	SHV-1^
KLE_AA6262AA_AS	SRR3051234	2010	Europe	United Kingdom	England	Klebsiella pneumoniae	ST370	2701	K28	O3b	62	375580	1487409	5408418	0	0	0	0	-	-	-	-	-	-	-	-	-	-	-	-	-	-	-	-	-	-	-	-	-	-	-	-	SHV-11.v1^
KLE_AA6263AA_AS	SRR3051235	2010	Europe	United Kingdom	England	Klebsiella pneumoniae	ST490	146	K3	O2ac	147	340011	1374589	5805067	0	1	6	7	-	-	-	-	-	-	wzi59	strA.v1^;strB.v1	-	-	qnrB1.v2^	-	-	-	-	sul2	-	-	dfrA14.v2*	TEM-1D.v1^	-	CTX-M-15	-	-	SHV-1^
KLE_AA6264AA_AS	SRR3051236	2011	Europe	United Kingdom	England	Klebsiella quasipneumoniae subsp. quasipneumoniae	ST3895	2702	K34	O3/O3a	85	300864	481772	5528656	0	0	0	0	-	-	-	-	-	-	-	-	-	-	-	-	-	-	-	-	-	-	-	-	-	-	-	-	OKP-A-3*
KLE_AA6265AA_AS	SRR3051237	2011	Europe	United Kingdom	England	Klebsiella pneumoniae	ST17	52	K25	O5	57	546025	1456261	5368493	0	0	3	3	-	-	-	-	-	-	wzi141	-	-	-	-	-	-	catA1*	-	-	tet(D)	-	-	TEM-1D.v1^	-	-	-	-	SHV-11.v1^
KLE_AA6266AA_AS	SRR3051238	2011	Europe	United Kingdom	England	Klebsiella pneumoniae	ST35	125	K22	O1	73	350593	624089	5560254	1	0	1	1	ybt 9; ICEKp3	-	-	-	-	-	wzi37	-	-	-	-	-	-	-	-	-	tet(D)	-	-	-	-	-	-	-	SHV-1^
KLE_AA6267AA_AS	SRR3051239	2011	Europe	United Kingdom	England	Klebsiella pneumoniae	ST15	10	K24	O1	80	218057	429762	5634288	1	1	6	8	ybt 10; ICEKp4	-	-	-	-	-	wzi24	aac(3)-IId^;aph3-Ia.v1^;strA.v1^;strB.v1	-	-	-	-	mphA	-	-	sul2	-	-	-	TEM-1D.v1^	-	CTX-M-15	-	-	SHV-28.v1^
KLE_AA6268AA_AS	SRR3051240	2011	Europe	United Kingdom	England	Klebsiella quasipneumoniae subsp. quasipneumoniae	ST761-2LV	2628	K6	O3/O3a	42	636241	1043476	5259904	0	0	0	0	-	-	-	-	-	-	wzi226	-	-	-	-	-	-	-	-	-	-	-	-	-	-	-	-	-	OKP-A-3^
KLE_AA6269AA_AS	SRR3051241	2011	Europe	United Kingdom	England	Klebsiella pneumoniae	ST34	68	unknown (KL128)	O3b	121	143236	344480	5419123	0	0	0	0	-	-	-	-	-	-	wzi99	-	-	-	-	-	-	-	-	-	-	-	-	-	-	-	-	-	SHV-26
KLE_AA6270AA_AS	SRR3051242	2011	Europe	United Kingdom	England	Klebsiella variicola subsp. variicola	ST3911	2709	unknown (KL103)	O3/O3a	57	484115	895131	5432990	0	0	0	0	-	-	-	-	-	-	wzi210	-	-	-	-	-	-	-	-	-	-	-	-	-	-	-	-	-	LEN-51
KLE_AA6271AA_AS	SRR3051243	2011	Europe	United Kingdom	England	Klebsiella quasipneumoniae subsp. similipneumoniae	ST954-1LV	2710	unknown (KL108)	O12	85	795562	1626576	5429080	0	0	6	7	-	-	-	-	-	-	-	strA.v1*;strB.v1*	-	-	-	-	-	catII.2*	-	sul2	tet(D)	-	dfrA14.v2*	TEM-1D.v1^	-	-	-	-	OKP-B-8^
KLE_AA6272AA_AS	SRR3051244	2011	Europe	United Kingdom	England	Klebsiella variicola subsp. variicola	ST1503-3LV	2711	K60	O3/O3a	62	409571	1373810	5752241	0	0	0	0	-	-	-	-	-	-	wzi227	-	-	-	-	-	-	-	-	-	-	-	-	-	-	-	-	-	LEN-22*
KLE_AA6273AA_AS	SRR3051245	2011	Europe	United Kingdom	England	Klebsiella pneumoniae	ST6	243	K7	O1	103	165828	430279	5364938	0	0	0	0	-	-	-	-	-	-	wzi7	-	-	-	-	-	-	-	-	-	-	-	-	-	-	-	-	-	SHV-1
KLE_AA6274AA_AS	SRR3051246	2011	Europe	United Kingdom	England	Klebsiella pneumoniae	ST36-1LV	129	K27	O2afg	44	361911	1439106	5246785	0	0	0	0	-	-	-	-	-	-	wzi27	-	-	-	-	-	-	-	-	-	-	-	-	-	-	-	-	-	SHV-11.v1^
KLE_AA6275AA_AS	SRR3051247	2011	Europe	United Kingdom	England	Klebsiella pneumoniae	ST490	146	K3	O2ac	120	365944	1375956	5741676	0	1	8	12	-	-	-	-	-	-	wzi59	aac(3)-IIa.v1^;aac(6')-Ib-cr.v2;strA.v1^;strB.v1	-	-	qnrB1.v2^	-	-	CatB4.v1	-	sul2	tet(A).v1	-	dfrA14.v2*	OXA-1;TEM-1D.v1^	-	CTX-M-15	-	-	SHV-1^
KLE_AA6276AA_AS	SRR3051248	2011	Europe	United Kingdom	England	Klebsiella variicola subsp. variicola	ST1050	2713	K43	O3/O3a	98	376163	982428	5886831	0	0	0	0	-	-	-	-	-	-	-	-	-	-	-	-	-	-	-	-	-	-	-	-	-	-	-	-	LEN-17^
KLE_AA6277AA_AS	SRR3051249	2011	Europe	United Kingdom	England	Klebsiella pneumoniae	ST788	233	K39	O3b	57	1230386	1592379	5202419	0	0	1	1	-	-	-	-	-	-	wzi39	-	-	-	-	-	-	-	-	-	-	-	-	-	SHV-52	-	-	-	-
KLE_AA6279AA_AS	SRR3051251	2011	Europe	United Kingdom	England	Klebsiella pneumoniae	ST193	26	K63	O1	71	941151	1851007	5258718	0	0	0	0	-	-	-	-	-	-	wzi327	-	-	-	-	-	-	-	-	-	-	-	-	-	-	-	-	-	SHV-61
KLE_AA6280AA_AS	SRR3051252	2011	Europe	United Kingdom	England	Klebsiella pneumoniae	ST45	97	K24	O2a	96	243487	1019321	5417311	1	0	1	1	ybt 10; ICEKp4	-	-	-	-	-	wzi101	-	-	-	-	-	-	-	-	-	tet(D)	-	-	-	-	-	-	-	SHV-1
KLE_AA6281AA_AS	SRR3051253	2011	Europe	United Kingdom	England	Klebsiella pneumoniae	ST147	3	K64	O2a	129	197496	431623	5479290	0	1	6	6	-	-	-	-	-	-	wzi64	aac(3)-IIa.v1^;aac(6')-Ib-cr.v2	-	-	-	-	-	CatB4.v1	-	-	-	-	dfrA14.v2*	OXA-1	-	CTX-M-15	-	-	SHV-11.v1^
KLE_AA6282AA_AS	SRR3051254	2011	Europe	United Kingdom	England	Klebsiella pneumoniae	ST3661	701	K21	O1	90	350732	1232422	5690015	0	0	1	1	-	-	-	-	-	-	wzi21	-	-	fosA7*	-	-	-	-	-	-	-	-	-	-	-	-	-	-	SHV-1^
KLE_AA6283AA_AS	SRR3051255	2011	Europe	United Kingdom	England	Klebsiella pneumoniae	ST30	2184	K64	O1	91	334891	739057	5399455	0	0	0	0	-	-	-	-	-	-	wzi64	-	-	-	-	-	-	-	-	-	-	-	-	-	-	-	-	-	SHV-71
KLE_AA6284AA_AS	SRR3051256	2011	Europe	United Kingdom	England	Klebsiella variicola subsp. variicola	ST360	1886	K53	O3/O3a	33	954456	1902822	5326920	0	0	0	0	-	-	-	-	-	-	wzi53	-	-	-	-	-	-	-	-	-	-	-	-	-	-	-	-	-	LEN-30
KLE_AA6285AA_AS	SRR3051257	2011	Europe	United Kingdom	England	Klebsiella variicola subsp. variicola	ST208-1LV	2723	K53	O3/O3a	96	307930	776241	5873638	0	0	0	0	-	-	-	-	-	-	wzi53	-	-	-	-	-	-	-	-	-	-	-	-	-	-	-	-	-	LEN-9
KLE_AA6287AA_AS	SRR3051259	2011	Europe	United Kingdom	England	Klebsiella pneumoniae	ST2657	2725	K31	O3b	73	468914	995422	5475342	1	0	0	0	ybt 4; plasmid	-	-	-	-	-	wzi31	-	-	-	-	-	-	-	-	-	-	-	-	-	-	-	-	-	SHV-11.v1^
KLE_AA6288AA_AS	SRR3051260	2011	Europe	United Kingdom	England	Klebsiella pneumoniae	ST14	10	K2	O1	77	440935	1014809	5473302	0	1	8	16	-	-	-	-	-	-	wzi2	aac(3)-IIa.v1^;aac(3)-IId^;aac(6')-Ib-cr.v2;aadA5;strA.v1^;strB.v1*	-	-	-	-	mphA	CatB4.v1	-	sul1;sul2	tet(A).v1*	-	dfrA14.v2*;dfrA17	OXA-1;TEM-1D.v1^	-	CTX-M-15	-	-	SHV-28.v1^
KLE_AA6289AA_AS	SRR3051261	2011	Europe	United Kingdom	England	Klebsiella pneumoniae	ST240	139	K10	O1	168	187569	354535	5675810	0	0	1	0	-	-	-	-	-	-	wzi236	-	-	-	-	-	-	-	-	-	-	-	-	-	-	-	-	-	SHV-36
KLE_AA6290AA_AS	SRR3057129	2015	Americas	United States	Massachusetts	Klebsiella quasipneumoniae subsp. similipneumoniae	ST4818-2LV	2727	unknown (K17)	unknown (OL102)	163	128947	362323	5715750	0	2	7	11	-	-	-	-	-	-	-	aac(3)-VIa*;aac(6')-Ib-cr.v2^;aadA^;aph3-Ia.v1*?	-	-	-	-	mphA	catB3.v2	arr-3	sul1	-	-	-	OXA-1;TEM-1D.v1^	-	-	-	KPC-4	OKP-B-9*
KLE_AA6291AA_AS	SRR3057130	2015	Americas	United States	Massachusetts	Klebsiella quasipneumoniae subsp. similipneumoniae	ST4818-2LV	2727	unknown (K17)	unknown (OL102)	219	54736	211570	5282069	0	0	0	0	-	-	-	-	-	-	-	-	-	-	-	-	-	-	-	-	-	-	-	-	-	-	-	-	OKP-B-9*
KLE_AA6292AA_AS	SRR3095383	2015	Americas	United States	Massachusetts	Klebsiella pneumoniae	ST327	285	unknown (KL140)	O1	223	87202	272955	5479330	0	2	4	5	-	-	-	-	-	-	wzi374	aac(6')-Ib'.v1*;aadA*	-	-	qnrB19^	-	-	-	-	-	-	-	-	TEM-1D.v1^	-	-	-	KPC-3	SHV-1^
KLE_AA6295AA_AS	ERR1204124	2015	Europe	United Kingdom	0	Klebsiella pneumoniae	ST3010	139	K45	O1	99	372891	1155491	5535135	0	1	7	8	-	-	-	-	-	-	wzi499	strA.v1^;strB.v1	-	-	qnrB1.v2^	-	-	-	-	sul2	tet(A).v1	-	dfrA14.v2*	TEM-1D.v1^	-	CTX-M-15	-	-	SHV-36
KLE_AA6296AA_AS	ERR1204125	2015	Europe	United Kingdom	0	Klebsiella pneumoniae	ST3010	139	K45	O1	98	372891	1155491	5536118	0	1	7	8	-	-	-	-	-	-	wzi499	strA.v1^;strB.v1	-	-	qnrB1.v2^	-	-	-	-	sul2	tet(A).v1	-	dfrA14.v2*	TEM-1D.v1^	-	CTX-M-15	-	-	SHV-36
KLE_AA6297AA_AS	ERR1204148	2015	Europe	United Kingdom	0	Klebsiella pneumoniae	ST3010	139	K45	O1	72	440452	984633	5402510	0	1	7	8	-	-	-	-	-	-	wzi499	strA.v1^;strB.v1	-	-	qnrB1.v2^	-	-	-	-	sul2	tet(A).v1	-	dfrA14.v2*	TEM-1D.v1^	-	CTX-M-15	-	-	SHV-36
KLE_AA6298AA_AS	ERR1204149	2015	Europe	United Kingdom	0	Klebsiella pneumoniae	ST3010	139	K45	O1	73	442600	984633	5402275	0	1	7	8	-	-	-	-	-	-	wzi499	strA.v1^;strB.v1	-	-	qnrB1.v2^	-	-	-	-	sul2	tet(A).v1	-	dfrA14.v2*	TEM-1D.v1^	-	CTX-M-15	-	-	SHV-36
KLE_AA6301AA_AS	ERR1204152	2015	Europe	United Kingdom	0	Klebsiella pneumoniae	ST3010	139	K45	O1	68	442600	984633	5400476	0	1	7	8	-	-	-	-	-	-	wzi499	strA.v1^;strB.v1	-	-	qnrB1.v2^	-	-	-	-	sul2	tet(A).v1	-	dfrA14.v2*	TEM-1D.v1^	-	CTX-M-15	-	-	SHV-36
KLE_AA6302AA_AS	ERR1204153	2015	Europe	United Kingdom	0	Klebsiella pneumoniae	ST3010	139	K45	O1	110	372891	984633	5546010	0	1	7	8	-	-	-	-	-	-	wzi499	strA.v1^;strB.v1	-	-	qnrB1.v2^	-	-	-	-	sul2	tet(A).v1	-	dfrA14.v2*	TEM-1D.v1^	-	CTX-M-15	-	-	SHV-36
KLE_AA6303AA_AS	ERR1204156	2015	Europe	United Kingdom	0	Klebsiella pneumoniae	ST3010	139	K45	O1	70	474860	984633	5401522	0	1	7	8	-	-	-	-	-	-	wzi499	strA.v1^;strB.v1	-	-	qnrB1.v2^	-	-	-	-	sul2	tet(A).v1	-	dfrA14.v2*	TEM-1D.v1^	-	CTX-M-15	-	-	SHV-36
KLE_AA6304AA_AS	ERR1204158	2015	Europe	United Kingdom	0	Klebsiella pneumoniae	ST3010	139	K45	O1	66	442602	984745	5400899	0	1	8	8	-	-	-	-	-	-	wzi499	strA.v1^;strB.v1	-	-	qnrB1.v2^	-	-	-	-	sul2	tet(A).v1	-	dfrA14.v2*	TEM-1D.v1^	-	CTX-M-15	-	-	SHV-36
KLE_AA6305AA_AS	ERR1204159	2015	Europe	United Kingdom	0	Klebsiella pneumoniae	ST3010	139	K45	O1	113	372891	984633	5545555	0	1	7	8	-	-	-	-	-	-	wzi499	strA.v1^;strB.v1	-	-	qnrB1.v2^	-	-	-	-	sul2	tet(A).v1	-	dfrA14.v2*	TEM-1D.v1^	-	CTX-M-15	-	-	SHV-36
KLE_AA6306AA_AS	ERR1204160	2015	Europe	United Kingdom	0	Klebsiella pneumoniae	ST3010	139	K45	O1	117	372891	984633	5545865	0	1	7	8	-	-	-	-	-	-	wzi499	strA.v1^;strB.v1	-	-	qnrB1.v2^	-	-	-	-	sul2	tet(A).v1	-	dfrA14.v2*	TEM-1D.v1^	-	CTX-M-15	-	-	SHV-36
KLE_AA6307AA_AS	ERR1204161	2015	Europe	United Kingdom	0	Klebsiella pneumoniae	ST3010	139	K45	O1	69	442600	984633	5403018	0	1	7	8	-	-	-	-	-	-	wzi499	strA.v1^;strB.v1	-	-	qnrB1.v2^	-	-	-	-	sul2	tet(A).v1	-	dfrA14.v2*	TEM-1D.v1^	-	CTX-M-15	-	-	SHV-36
KLE_AA6308AA_AS	ERR1204162	2015	Europe	United Kingdom	0	Klebsiella pneumoniae	ST3010	139	K45	O1	110	372891	984631	5545517	0	1	7	8	-	-	-	-	-	-	wzi499	strA.v1^;strB.v1	-	-	qnrB1.v2^	-	-	-	-	sul2	tet(A).v1	-	dfrA14.v2*	TEM-1D.v1^	-	CTX-M-15	-	-	SHV-36
KLE_AA6309AA_AS	ERR1204163	2015	Europe	United Kingdom	0	Klebsiella pneumoniae	ST3010	139	K45	O1	70	372891	984632	5401442	0	1	7	8	-	-	-	-	-	-	wzi499	strA.v1^;strB.v1	-	-	qnrB1.v2^	-	-	-	-	sul2	tet(A).v1	-	dfrA14.v2*	TEM-1D.v1^	-	CTX-M-15	-	-	SHV-36
KLE_AA6310AA_AS	ERR1204164	2015	Europe	United Kingdom	0	Klebsiella pneumoniae	ST3010	139	K45	O1	102	372891	984632	5537092	0	1	7	8	-	-	-	-	-	-	wzi499	strA.v1^;strB.v1	-	-	qnrB1.v2^	-	-	-	-	sul2	tet(A).v1	-	dfrA14.v2*	TEM-1D.v1^	-	CTX-M-15	-	-	SHV-36
KLE_AA6311AA_AS	ERR1204165	2015	Europe	United Kingdom	0	Klebsiella pneumoniae	ST2585	139	K45	O1	71	372891	999593	5398183	0	1	7	8	-	-	-	-	-	-	wzi499	strA.v1^;strB.v1	-	-	qnrB1.v2^	-	-	-	-	sul2	tet(A).v1	-	dfrA14.v2*	TEM-1D.v1^	-	CTX-M-15	-	-	SHV-36
KLE_AA6312AA_AS	ERR1204166	2015	Europe	United Kingdom	0	Klebsiella pneumoniae	ST3010	139	K45	O1	104	372891	984632	5538073	0	1	7	8	-	-	-	-	-	-	wzi499	strA.v1^;strB.v1	-	-	qnrB1.v2^	-	-	-	-	sul2	tet(A).v1	-	dfrA14.v2*	TEM-1D.v1^	-	CTX-M-15	-	-	SHV-36
KLE_AA6313AA_AS	ERR1204167	2015	Europe	United Kingdom	0	Klebsiella pneumoniae	ST3010	139	K45	O1	65	442606	984633	5346015	0	1	7	8	-	-	-	-	-	-	wzi499	strA.v1^;strB.v1	-	-	qnrB1.v2^	-	-	-	-	sul2	tet(A).v1	-	dfrA14.v2*	TEM-1D.v1^	-	CTX-M-15	-	-	SHV-36
KLE_AA6314AA_AS	ERR1204168	2015	Europe	United Kingdom	0	Klebsiella pneumoniae	ST3010	139	K45	O1	113	372891	984633	5488269	0	1	7	8	-	-	-	-	-	-	wzi499	strA.v1^;strB.v1	-	-	qnrB1.v2^	-	-	-	-	sul2	tet(A).v1	-	dfrA14.v2*	TEM-1D.v1^	-	CTX-M-15	-	-	SHV-36
KLE_AA6315AA_AS	ERR1204169	2015	Europe	United Kingdom	0	Klebsiella pneumoniae	ST3010	139	K45	O1	64	442606	984632	5398204	0	1	7	8	-	-	-	-	-	-	wzi499	strA.v1^;strB.v1	-	-	qnrB1.v2^	-	-	-	-	sul2	tet(A).v1	-	dfrA14.v2*	TEM-1D.v1^	-	CTX-M-15	-	-	SHV-36
KLE_AA6316AA_AS	ERR1204170	2015	Europe	United Kingdom	0	Klebsiella pneumoniae	ST3010	139	K45	O1	65	442600	984633	5400344	0	1	7	8	-	-	-	-	-	-	wzi499	strA.v1^;strB.v1	-	-	qnrB1.v2^	-	-	-	-	sul2	tet(A).v1	-	dfrA14.v2*	TEM-1D.v1^	-	CTX-M-15	-	-	SHV-36
KLE_AA6317AA_AS	ERR1204171	2015	Europe	United Kingdom	0	Klebsiella pneumoniae	ST3010	139	K45	O1	67	442582	984855	5402424	0	1	7	8	-	-	-	-	-	-	wzi499	strA.v1^;strB.v1	-	-	qnrB1.v2^	-	-	-	-	sul2	tet(A).v1	-	dfrA14.v2*	TEM-1D.v1^	-	CTX-M-15	-	-	SHV-36
KLE_AA6318AA_AS	ERR1204172	2015	Europe	United Kingdom	0	Klebsiella pneumoniae	ST3010	139	K45	O1	66	442600	984633	5400535	0	1	7	8	-	-	-	-	-	-	wzi499	strA.v1^;strB.v1	-	-	qnrB1.v2^	-	-	-	-	sul2	tet(A).v1	-	dfrA14.v2*	TEM-1D.v1^	-	CTX-M-15	-	-	SHV-36
KLE_AA6319AA_AS	ERR1204173	2015	Europe	United Kingdom	0	Klebsiella pneumoniae	ST3010	139	K45	O1	65	442600	984633	5401250	0	1	7	8	-	-	-	-	-	-	wzi499	strA.v1^;strB.v1	-	-	qnrB1.v2^	-	-	-	-	sul2	tet(A).v1	-	dfrA14.v2*	TEM-1D.v1^	-	CTX-M-15	-	-	SHV-36
KLE_AA6320AA_AS	ERR1204174	2015	Europe	United Kingdom	0	Klebsiella pneumoniae	ST3010	139	K45	O1	67	372891	999587	5401434	0	1	7	8	-	-	-	-	-	-	wzi499	strA.v1^;strB.v1	-	-	qnrB1.v2^	-	-	-	-	sul2	tet(A).v1	-	dfrA14.v2*	TEM-1D.v1^	-	CTX-M-15	-	-	SHV-36
KLE_AA6321AA_AS	ERR1204175	2015	Europe	United Kingdom	0	Klebsiella pneumoniae	ST3010	139	K45	O1	71	372891	762819	5400482	0	1	7	8	-	-	-	-	-	-	wzi499	strA.v1^;strB.v1	-	-	qnrB1.v2^	-	-	-	-	sul2	tet(A).v1	-	dfrA14.v2*	TEM-1D.v1^	-	CTX-M-15	-	-	SHV-36
KLE_AA6322AA_AS	ERR1204222	2015	Europe	United Kingdom	0	Klebsiella pneumoniae	ST3010	139	K45	O1	65	442602	984633	5401576	0	1	8	8	-	-	-	-	-	-	wzi499	strA.v1^;strB.v1	-	-	qnrB1.v2^	-	-	-	-	sul2	tet(A).v1	-	dfrA14.v2*	TEM-1D.v1^	-	CTX-M-15	-	-	SHV-36
KLE_AA6323AA_AS	ERR1204224	2015	Europe	United Kingdom	0	Klebsiella pneumoniae	ST3010	139	K45	O1	67	442600	984633	5402451	0	1	7	8	-	-	-	-	-	-	wzi499	strA.v1^;strB.v1	-	-	qnrB1.v2^	-	-	-	-	sul2	tet(A).v1	-	dfrA14.v2*	TEM-1D.v1^	-	CTX-M-15	-	-	SHV-36
KLE_AA6324AA_AS	ERR1204225	2015	Europe	United Kingdom	0	Klebsiella pneumoniae	ST3010	139	K45	O1	133	372891	711906	5495778	0	1	7	8	-	-	-	-	-	-	wzi499	strA.v1^;strB.v1	-	-	qnrB1.v2^	-	-	-	-	sul2	tet(A).v1	-	dfrA14.v2*	TEM-1D.v1^	-	CTX-M-15	-	-	SHV-36
KLE_AA6325AA_AS	ERR1204814	2014	Europe	Austria	0	Klebsiella pneumoniae	ST11	8	K15	O4	76	270595	668652	5570358	1	1	10	15	ybt 10; ICEKp4 (truncated)	-	-	-	-	-	wzi50	aac(6')-Ib-cr.v2;aadA16*;aph3-Ia.v1^	-	-	qnrB4	-	mphA	catA1^;catB3.v2	arr-3	sul1;sul1	tet(A).v1*	-	dfrA27	DHA-1;OXA-1	-	CTX-M-15	-	-	SHV-11.v1
KLE_AA6326AA_AS	ERR1204815	2014	Europe	Austria	0	Klebsiella pneumoniae	ST11	8	K15	O4	62	390915	1010525	5540048	0	0	5	5	-	-	-	-	-	-	wzi50	aph3-Ia.v1^	-	-	qnrB4	-	-	catA1^	-	sul1	-	-	-	DHA-1	-	-	-	-	SHV-11.v1
KLE_AA6327AA_AS	ERR1204816	2014	Europe	Austria	0	Klebsiella variicola subsp. variicola	ST1148	2760	K64	O3/O3a	123	358226	726677	5894584	0	0	0	0	-	-	-	-	-	-	-	-	-	-	-	-	-	-	-	-	-	-	-	-	-	-	-	-	LEN-2^
KLE_AA6328AA_AS	ERR1204817	2014	Europe	Austria	0	Klebsiella pneumoniae	ST11	8	K15	O4	85	270595	668652	5571476	1	1	10	14	ybt 10; ICEKp4 (truncated)	-	-	-	-	-	wzi50	aac(6')-Ib-cr.v2;aadA16*;aph3-Ia.v1^	-	-	qnrB4	-	mphA	catA1^;catB3.v2	arr-3	sul1	tet(A).v1*	-	dfrA27	DHA-1;OXA-1	-	CTX-M-15	-	-	SHV-11.v1
KLE_AA6329AA_AS	ERR1204820	2014	Europe	Austria	0	Klebsiella pneumoniae	ST1243	527	K14	O3b	98	273286	1310332	5528832	0	0	0	0	-	-	-	-	-	-	wzi23	-	-	-	-	-	-	-	-	-	-	-	-	-	-	-	-	-	SHV-1^
KLE_AA6330AA_AS	ERR1204821	2013	Europe	Austria	0	Klebsiella pneumoniae	ST512	8	unknown (KL107)	O2afg	142	270608	524126	5737485	0	3	9	9	-	-	-	-	-	-	wzi154	aac(6')-Ib'.v1;aadA2;aph3-Ia.v1^	-	-	-	-	mphA	catA1^	-	sul1	-	-	dfrA12	-	TEM-122*?	-	-	KPC-3	SHV-11.v1
KLE_AA6331AA_AS	ERR1204822	2014	Europe	Austria	0	Klebsiella pneumoniae	ST512	8	unknown (KL107)	O2afg	124	225205	524126	5631473	0	3	9	9	-	-	-	-	-	-	wzi154	aac(6')-Ib'.v1;aadA2^;aph3-Ia.v1^	-	-	-	-	mphA	catA1^	-	sul1	-	-	dfrA12	TEM-1D.v1^	-	-	-	KPC-3	SHV-11.v1
KLE_AA6332AA_AS	ERR1204823	2013	Europe	Austria	0	Klebsiella pneumoniae	ST294	360	K30	O1	43	384537	1420211	5216971	0	0	0	0	-	-	-	-	-	-	wzi274	-	-	-	-	-	-	-	-	-	-	-	-	-	-	-	-	-	SHV-1^
KLE_AA6333AA_AS	ERR1204824	2014	Europe	Austria	0	Klebsiella pneumoniae	ST12	23	unknown (KL122)	O2afg	121	212580	619493	5500578	0	0	0	0	-	-	-	-	-	-	wzi162	-	-	-	-	-	-	-	-	-	-	-	-	-	-	-	-	-	SHV-11.v1^
KLE_AA6334AA_AS	ERR1204825	2014	Europe	Austria	0	Klebsiella pneumoniae	ST323	251	K21	O3b	40	371781	1213519	5613094	0	0	0	0	-	-	-	-	-	-	wzi262	-	-	-	-	-	-	-	-	-	-	-	-	-	-	-	-	-	SHV-1^
KLE_AA6335AA_AS	ERR1204826	2014	Europe	Austria	0	Klebsiella pneumoniae	ST258	8	unknown (KL106)	O2afg	72	256952	804610	5462119	1	2	3	2	ybt 13; ICEKp2 (truncated)	-	-	-	-	-	wzi29	aph3-Ia.v1^	-	-	-	-	-	-	-	-	-	-	-	-	-	-	-	KPC-2	SHV-11.v1
KLE_AA6336AA_AS	ERR1204827	2014	Europe	Austria	0	Klebsiella pneumoniae	ST11	8	K15	O4	119	220634	619602	5643964	1	2	10	12	ybt 9; ICEKp3	-	-	-	-	-	wzi50	aac(3)-IIa.v1^;aac(6')-Ib;aadA2^;rmtF	-	-	-	-	mphA	CatB4.v1	arr-2	sul1	-	-	dfrA12	OXA-1	-	CTX-M-15	-	NDM-1	SHV-11.v1
KLE_AA6337AA_AS	ERR1204828	2014	Europe	Austria	0	Klebsiella pneumoniae	ST37	2	K14	O3b	78	374547	1197974	5239084	0	0	0	0	-	-	-	-	-	-	wzi14	-	-	-	-	-	-	-	-	-	-	-	-	-	-	-	-	-	SHV-11.v1^
KLE_AA6338AA_AS	ERR1204829	2014	Europe	Austria	0	Klebsiella pneumoniae	ST258	8	unknown (KL107)	O2afg	90	195832	604991	5553513	0	2	7	8	-	-	-	-	-	-	wzi154	aac(6')-Ib'.v1;aadA2^;aph3-Ia.v1^	-	-	-	-	mphA	catA1^	-	sul1	-	-	dfrA12	-	-	-	-	KPC-3	SHV-11.v1
KLE_AA6339AA_AS	ERR1204830	2013	Europe	Austria	0	Klebsiella pneumoniae	ST11	8	K15	O4	59	351271	864695	5431571	0	0	8	9	-	-	-	-	-	-	wzi50	aac(6')-Ib-cr.v2^	-	-	qnrB4	-	mphA	catB3.v2	arr-3	sul1	tet(A).v1	-	-	DHA-1;OXA-1*	-	-	-	-	SHV-11.v1
KLE_AA6340AA_AS	ERR1204831	2014	Europe	Estonia	0	Klebsiella pneumoniae	ST17	52	K25	O5	63	360283	715317	5253360	1	0	0	0	ybt 14; ICEKp5	-	-	-	-	-	wzi141	-	-	-	-	-	-	-	-	-	-	-	-	-	-	-	-	-	SHV-11.v1^
KLE_AA6341AA_AS	ERR1204832	2013	Europe	Estonia	0	Klebsiella pneumoniae	ST11	8	unknown (KL105)	O2afg	79	306918	1227014	5523182	1	1	7	9	ybt 10; ICEKp4	-	-	-	-	-	wzi75	aac(3)-IIa.v1^;aac(6')-Ib-cr.v2;aadA2	-	-	-	-	-	CatB4.v1	arr-3	sul1	-	-	-	OXA-1;TEM-1D.v1	-	CTX-M-15	-	-	SHV-11.v1
KLE_AA6342AA_AS	ERR1204834	2013	Europe	Estonia	0	Klebsiella pneumoniae	ST104	2778	K31	O3b	61	368596	698655	5400383	1	0	0	0	ybt 9; ICEKp3	-	-	-	-	-	wzi102	-	-	-	-	-	-	-	-	-	-	-	-	-	-	-	-	-	SHV-71
KLE_AA6343AA_AS	ERR1204835	2014	Europe	Estonia	0	Klebsiella pneumoniae	ST395	8	K2	O1	86	271870	448027	5460071	1	1	8	9	ybt 16; ICEKp12	-	-	-	-	-	wzi2	aac(6')-Ib-cr.v2	-	-	qnrS1	-	-	CatB4.v1	-	sul1	tet(A).v1	-	dfrA1.v1	OXA-1;TEM-1D.v1^	-	CTX-M-15	-	-	SHV-11.v1
KLE_AA6344AA_AS	ERR1204836	2014	Europe	Estonia	0	Klebsiella pneumoniae	ST17	52	K25	O5	85	342433	715321	5474725	1	0	0	0	ybt 14; ICEKp5	-	-	-	-	-	wzi141	-	-	-	-	-	-	-	-	-	-	-	-	-	-	-	-	-	SHV-1^
KLE_AA6345AA_AS	ERR1204837	2014	Europe	Estonia	0	Klebsiella pneumoniae	ST995	10	unknown (KL117)	O1	59	452262	1046436	5501223	0	1	8	11	-	-	-	-	-	-	wzi215	aac(6')-Ib-cr.v2;strA.v1^;strB.v1	-	-	qnrB1.v2^	-	-	CatB4.v1	-	sul2	tet(A).v1	-	dfrA14.v2*	OXA-1*;TEM-1D.v1^	-	CTX-M-15	-	-	-
KLE_AA6346AA_AS	ERR1204838	2014	Europe	Estonia	0	Klebsiella variicola subsp. variicola	ST3927	2779	unknown (KL125)	O5	68	487825	1001211	5615992	0	0	0	0	-	-	-	-	-	-	-	-	-	-	-	-	-	-	-	-	-	-	-	-	-	-	-	-	LEN-16^
KLE_AA6347AA_AS	ERR1204839	2014	Europe	Estonia	0	Klebsiella pneumoniae	ST17	52	K25	O5	88	360100	976213	5395308	1	0	0	0	ybt 14; ICEKp5	-	-	-	-	-	wzi141	-	-	-	-	-	-	-	-	-	-	-	-	-	-	-	-	-	SHV-1^
KLE_AA6348AA_AS	ERR1204840	2013	Europe	Estonia	0	Klebsiella pneumoniae	ST113	51	unknown (KL114)	O3/O3a	61	352650	832697	5339078	1	0	0	0	ybt 8; ICEKp3	-	-	-	-	-	wzi355	-	-	-	-	-	-	-	-	-	-	-	-	-	-	-	-	-	SHV-1
KLE_AA6349AA_AS	ERR1204842	2014	Europe	Poland	0	Klebsiella pneumoniae	ST11	8	unknown (KL105)	O2afg	145	143521	274941	5588122	1	1	7	12	ybt 10; ICEKp4	-	-	-	-	-	wzi75	aac(3)-IIa.v1^;aadA*;aadA2^	-	-	-	-	-	CatB4.v1;catA1^	-	sul1	-	-	dfrA12;dfrA14.v2*	OXA-1;OXA-9.v1;TEM-1D.v1^	-	CTX-M-15	-	-	SHV-11.v1
KLE_AA6350AA_AS	ERR1204843	2014	Europe	Poland	0	Klebsiella pneumoniae	ST37	2	K60	O5	124	225932	402990	5868343	0	1	10	19	-	-	-	-	-	-	-	aac(3)-IIg;aac(6')-IIc;aadA2^;aph3-Ia.v1^;strA.v1;strB.v1	mcr-9.1	-	qnrB4	-	mphA	CatB4.v1*;catII.2*	-	sul1	tet(D)	-	dfrA12;dfrA19*	DHA-1;OXA-1;TEM-1D.v1^	-	CTX-M-15	-	-	SHV-11.v1^
KLE_AA6351AA_AS	ERR1204844	2014	Europe	Poland	0	Klebsiella pneumoniae	ST25	279	K2	O1	72	376780	881697	5503295	1	0	5	7	ybt 6; ICEKp5	-	-	-	-	-	wzi72	aph3-Ia.v1*?;strA.v1^;strB.v1	-	-	-	-	-	-	-	sul2	tet(D)	-	dfrA14.v2*	TEM-1D.v1^	-	-	-	-	SHV-11.v1^
KLE_AA6352AA_AS	ERR1204845	2014	Europe	Poland	0	Klebsiella pneumoniae	ST11	8	unknown (KL105)	O2afg	131	154820	317249	5538211	1	1	7	13	ybt 10; ICEKp4	-	-	-	-	-	wzi75	aac(3)-IIa.v1^;aac(6')-Ib-cr.v2*;aadA*;aadA2	-	-	-	-	-	CatB4.v1;catA1^	-	sul1	-	-	dfrA12;dfrA14.v2*	OXA-1;OXA-9.v1;TEM-1D.v1^	-	CTX-M-15	-	-	SHV-11.v1
KLE_AA6353AA_AS	ERR1204846	2013	Europe	Poland	0	Klebsiella pneumoniae	ST11	8	unknown (KL105)	O2afg	150	133005	274941	5598992	1	1	7	16	ybt 10; ICEKp4	-	-	-	-	-	wzi75	aac(3)-IIa.v1^;aac(6')-Ib'.v1;aadA*;aadA2	-	-	qnrB4	-	-	CatB4.v1;catA1^	-	sul1;sul1	-	-	dfrA12;dfrA14.v2*	DHA-1;OXA-1;OXA-9.v1;TEM-1D.v1^	-	CTX-M-15	-	-	SHV-11.v1
KLE_AA6354AA_AS	ERR1204847	2014	Europe	Poland	0	Klebsiella pneumoniae	ST11	8	unknown (KL105)	O2afg	142	182536	351119	5568320	1	1	7	13	ybt 10; ICEKp4 (truncated)	-	-	-	-	-	wzi75	aac(3)-IIa.v1^;aac(6')-Ib-cr.v2;aadA2	-	-	qnrB4	-	-	CatB4.v1;catA1^	-	sul1;sul1	-	-	dfrA12;dfrA14.v2*	DHA-1;OXA-1	-	CTX-M-15	-	-	SHV-11.v1
KLE_AA6355AA_AS	ERR1204848	2013	Europe	Poland	0	Klebsiella pneumoniae	ST1801	2783	K35	O1	50	597113	1433979	5610837	4	0	0	0	ybt 16; ICEKp12	-	iuc 3 (truncated)	-	-	-	-	-	-	-	-	-	-	-	-	-	-	-	-	-	-	-	-	-	SHV-11.v1^
KLE_AA6357AA_AS	ERR1204850	2014	Europe	Poland	0	Klebsiella pneumoniae	ST2447	51	K35	O3/O3a	105	359880	572377	5404769	1	0	0	0	ybt 8; ICEKp3	-	-	-	-	-	wzi466	-	-	-	-	-	-	-	-	-	-	-	-	-	-	-	-	-	SHV-1
KLE_AA6358AA_AS	ERR1204851	2013	Europe	Poland	0	Klebsiella pneumoniae	ST258	8	unknown (KL107)	O2afg	90	223570	490055	5649159	2	2	6	9	ybt 17; ICEKp10	clb 3	-	-	-	-	wzi154	aac(6')-Ib'.v1;aadA*;strA.v1^;strB.v1	-	-	-	-	-	-	-	sul2	-	-	dfrA14.v2*	OXA-9.v1;TEM-1D.v1^	-	-	-	KPC-3	SHV-11.v1
KLE_AA6359AA_AS	ERR1204852	2013	Europe	Poland	0	Klebsiella pneumoniae	ST11	8	unknown (KL105)	unknown (O2afg)	119	230969	453828	5511751	1	1	8	15	ybt 10; ICEKp4 (truncated)	-	-	-	-	-	wzi75	aac(3)-IIa.v1^;aac(6')-Ib'.v1;aadA*;aadA2	-	-	qnrB4	-	-	CatB4.v1;catA1^	-	sul1;sul1	-	-	dfrA12	DHA-1;OXA-1;OXA-9.v1;TEM-1D.v1^	-	CTX-M-15	-	-	SHV-11.v1
KLE_AA6360AA_AS	ERR1204853	0	0	0	0	Klebsiella pneumoniae	ST70	596	unknown (KL122)	O2afg	41	434900	1547895	5303642	1	0	1	1	ybt 16; ICEKp12	-	-	-	-	-	wzi162	-	-	-	qnrB1.v1	-	-	-	-	-	-	-	-	-	-	-	-	-	SHV-32
KLE_AA6361AA_AS	ERR1204854	2014	Europe	Poland	0	Klebsiella pneumoniae	ST11	8	unknown (KL105)	O2afg	88	176968	389342	5305797	1	1	2	1	ybt 10; ICEKp4	-	-	-	-	-	wzi75	-	-	-	-	-	-	-	-	-	-	-	-	-	-	CTX-M-15	-	-	SHV-11.v1
KLE_AA6362AA_AS	ERR1204855	2013	Europe	Poland	0	Klebsiella pneumoniae	ST11	8	unknown (KL105)	O2afg	105	202594	453475	5547894	1	0	7	11	ybt 10; ICEKp4	-	-	-	-	-	wzi75	aac(6')-Ib-cr.v2;aadA2^	-	-	qnrB4	-	-	CatB4.v1?;catA1^	-	sul1;sul1	-	-	dfrA12;dfrA14.v2*	DHA-1;OXA-1	-	-	-	-	SHV-11.v1
KLE_AA6363AA_AS	ERR1204856	2014	Europe	Poland	0	Klebsiella pneumoniae	ST11	8	unknown (KL105)	O2afg	150	207808	453651	5577759	1	1	8	10	ybt 10; ICEKp4	-	-	-	-	-	wzi75	aac(3)-IIa.v1^;aac(6')-Ib-cr.v2;aadA2^	-	-	-	-	-	CatB4.v1;catA1^	-	sul1	-	-	dfrA12;dfrA14.v2*	OXA-1	-	CTX-M-15	-	-	SHV-11.v1
KLE_AA6364AA_AS	ERR1204857	2014	Europe	Poland	0	Klebsiella pneumoniae	ST11	8	unknown (KL105)	O2afg	116	207476	367586	5581512	1	1	7	15	ybt 10; ICEKp4	-	-	-	-	-	wzi75	aac(3)-IId^;aac(6')-Ib'.v1;aadA*;aadA2^	-	-	qnrB4	-	-	CatB4.v1;catA1^	-	sul1;sul1	-	-	dfrA12	DHA-1;OXA-1;OXA-9.v1;TEM-1D.v1^	-	CTX-M-3	-	-	SHV-11.v1
KLE_AA6365AA_AS	ERR1204858	2014	Europe	Poland	0	Klebsiella pneumoniae	ST11	8	unknown (KL105)	O2afg	134	203911	367721	5661334	1	1	7	13	ybt 10; ICEKp4	-	-	-	-	-	wzi75	aac(3)-IId^;aadA*;aadA2^	-	-	qnrB4	-	-	CatB4.v1;catA1^	-	sul1;sul1	-	-	dfrA12	DHA-1;OXA-1;OXA-9.v1	-	CTX-M-15	-	-	SHV-11.v1
KLE_AA6367AA_AS	ERR1204860	2014	Europe	Poland	0	Klebsiella pneumoniae	ST15	10	K24	O1	66	255335	585081	5317457	0	0	1	0	-	-	-	-	-	-	wzi24	-	-	-	-	-	-	-	-	-	-	-	-	-	-	-	-	-	SHV-28.v1^
KLE_AA6368AA_AS	ERR1204861	2014	Europe	Poland	0	Klebsiella pneumoniae	ST113	51	K35	O3/O3a	65	332259	596018	5448028	1	0	0	0	ybt 8; ICEKp3	-	-	-	-	-	wzi466	-	-	-	-	-	-	-	-	-	-	-	-	-	-	-	-	-	SHV-1
KLE_AA6369AA_AS	ERR1204862	2014	Europe	Poland	0	Klebsiella pneumoniae	ST11	8	unknown (KL105)	O2afg	102	202594	453298	5554971	1	1	8	13	ybt 10; ICEKp4	-	-	-	-	-	wzi75	aac(3)-IIa.v1^;aac(6')-Ib-cr.v2;aadA2^	-	-	qnrB4	-	-	CatB4.v1;catA1^	-	sul1;sul1	-	-	dfrA12;dfrA14.v2*	DHA-1;OXA-1	-	CTX-M-15	-	-	SHV-11.v1
KLE_AA6370AA_AS	ERR1204863	2013	Europe	Poland	0	Klebsiella pneumoniae	ST11	8	unknown (KL105)	O2afg	120	225671	380997	5577438	1	1	8	13	ybt 10; ICEKp4	-	-	-	-	-	wzi75	aac(3)-IIa.v1^;aac(6')-Ib-cr.v2;aadA2^	-	-	qnrB4	-	-	CatB4.v1?;catA1^	-	sul1;sul1	-	-	dfrA12;dfrA14.v2*	DHA-1;OXA-1	-	CTX-M-15	-	-	SHV-11.v1
KLE_AA6371AA_AS	ERR1204864	2014	Europe	Poland	0	Klebsiella pneumoniae	ST258	8	unknown (KL107)	O2afg	83	223570	490055	5698975	2	2	6	9	ybt 17; ICEKp10	clb 3	-	-	-	-	wzi154	aac(6')-Ib'.v1;aadA*;strA.v1^;strB.v1	-	-	-	-	-	-	-	sul2	-	-	dfrA14.v2*	OXA-9.v1;TEM-1D.v1^	-	-	-	KPC-3	SHV-11.v1
KLE_AA6372AA_AS	ERR1204865	2013	Europe	Poland	0	Klebsiella pneumoniae	ST11	8	unknown (KL105)	O2afg	151	207808	453651	5576843	1	1	8	10	ybt 10; ICEKp4	-	-	-	-	-	wzi75	aac(3)-IIa.v1^;aac(6')-Ib-cr.v2;aadA2^	-	-	-	-	-	CatB4.v1;catA1^	-	sul1	-	-	dfrA12;dfrA14.v2*	OXA-1	-	CTX-M-15	-	-	SHV-11.v1
KLE_AA6373AA_AS	ERR1204866	2013	Europe	Poland	0	Klebsiella pneumoniae	ST3666	8	K24	O2a	101	328992	468239	5675631	1	2	8	8	ybt 15; ICEKp11	-	-	-	-	-	wzi24	strA.v1^;strB.v1	-	-	-	-	mphA	-	-	sul2	tet(A).v1	-	dfrA14.v2*	TEM-1D.v1^	-	-	-	NDM-1	SHV-11.v1
KLE_AA6374AA_AS	ERR1204867	2014	Europe	Poland	0	Klebsiella pneumoniae	ST11	8	unknown (KL105)	O2afg	142	203911	367586	5671974	1	1	8	17	ybt 10; ICEKp4	-	-	-	-	-	wzi75	aac(3)-IIa.v1^;aac(3)-IId^;aac(6')-Ib'.v1*;aadA*;aadA2^;armA	-	-	qnrB4	-	mphE.v2;msrE	CatB4.v1;catA1^	-	sul1	-	-	dfrA12	DHA-1;OXA-1;OXA-9.v1	-	CTX-M-15	-	-	SHV-11.v1
KLE_AA6375AA_AS	ERR1204868	2014	Europe	Poland	0	Klebsiella pneumoniae	ST11	8	unknown (KL105)	O2afg	141	207476	367721	5672255	1	1	8	15	ybt 10; ICEKp4	-	-	-	-	-	wzi75	aac(6')-Ib'.v1;aadA*;aadA2^;armA	-	-	qnrB4	-	mphE.v2;msrE	CatB4.v1;catA1^	-	sul1	-	-	dfrA12	DHA-1;OXA-1;OXA-9.v1	-	CTX-M-3	-	-	SHV-11.v1
KLE_AA6376AA_AS	ERR1204869	2014	Europe	Poland	0	Klebsiella pneumoniae	ST11	8	unknown (KL105)	O2afg	135	169432	389342	5379173	1	1	6	9	ybt 10; ICEKp4	-	-	-	-	-	wzi75	aac(3)-IIa.v1^;aac(6')-Ib'.v1*;aadA*	-	-	-	-	-	CatB4.v1	-	-	-	-	dfrA14.v2*	OXA-1;OXA-9.v1;TEM-1D.v1^	-	CTX-M-15	-	-	SHV-11.v1
KLE_AA6377AA_AS	ERR1204870	2013	Europe	Poland	0	Klebsiella pneumoniae	ST3132	1729	unknown (KL142)	O1	80	241271	588258	5427251	0	0	0	0	-	-	-	-	-	-	wzi267	-	-	-	-	-	-	-	-	-	-	-	-	-	-	-	-	-	SHV-1^
KLE_AA6378AA_AS	ERR1204871	2014	Europe	Poland	0	Klebsiella pneumoniae	ST11	8	unknown (KL105)	O2afg	122	120920	313643	5432019	1	1	7	8	ybt 10; ICEKp4? (truncated)	-	-	-	-	-	wzi75	aadA2^	-	-	qnrB4	-	-	catA1^	-	sul1;sul1	-	-	dfrA12	DHA-1	-	CTX-M-15	-	-	SHV-11.v1
KLE_AA6379AA_AS	ERR1204872	2014	Europe	Poland	0	Klebsiella pneumoniae	ST35	125	unknown (KL110)	O1	74	448973	862821	5578322	1	0	6	8	ybt 16; ICEKp12	-	-	-	-	-	wzi199	strA.v1^;strB.v1	-	-	qnrS1	-	-	catA1^	-	sul2?	tet(A).v1	-	-	LAP-2;TEM-1D.v1^	-	-	-	-	SHV-33
KLE_AA6380AA_AS	ERR1204873	2014	Europe	Poland	0	Klebsiella pneumoniae	ST11	8	unknown (KL105)	O2afg	126	203911	343027	5582755	1	1	8	12	ybt 10; ICEKp4	-	-	-	-	-	wzi75	aac(3)-IIa.v1^;aac(6')-Ib-cr.v2;aadA2^	-	-	qnrB4	-	-	CatB4.v1;catA1^	-	sul1;sul1	-	-	dfrA12	DHA-1;OXA-1	-	CTX-M-15	-	-	SHV-11.v1
KLE_AA6381AA_AS	ERR1204874	2013	Europe	France	0	Klebsiella pneumoniae	ST15	10	unknown (KL112)	O1	84	290158	429734	5541161	1	1	6	6	ybt 10; ICEKp4	-	-	-	-	-	wzi93	strA.v1^;strB.v1	-	-	-	-	-	-	-	sul2	tet(A).v1	-	-	TEM-1D.v1^	-	CTX-M-15	-	-	SHV-28.v1^
KLE_AA6382AA_AS	ERR1204875	2013	Europe	France	0	Klebsiella pneumoniae	ST307	148	unknown (KL102)	O2afg	99	224914	790094	5576468	0	1	8	15	-	-	-	-	-	-	wzi173	aac(3)-IIa.v1^;aac(6')-Ib-cr.v2;strA.v1*;strA.v1*;strB.v1;strB.v1	-	-	qnrB1.v2^	-	-	CatB4.v1	-	sul2;sul2	tet(A).v1	-	dfrA14.v2*	OXA-1;TEM-1D.v1^	-	CTX-M-15	-	-	SHV-28.v1^
KLE_AA6383AA_AS	ERR1204876	2013	Europe	France	0	Klebsiella pneumoniae	ST11	8	unknown (KL105)	O2afg	94	270589	791336	5458806	0	0	8	12	-	-	-	-	-	-	wzi75	aac(6')-Ib-cr.v2^;aadA2^;aph3-Ia.v1^	-	-	-	-	mphA	catA1^;catB3.v2	arr-3	sul1;sul1	-	-	dfrA12	DHA-1;OXA-1	-	-	-	-	SHV-11.v1
KLE_AA6384AA_AS	ERR1204877	2013	Europe	France	0	Klebsiella pneumoniae	ST3648	2	K15	O4	112	349317	919108	5571885	1	2	2	2	ybt 14; ICEKp5	-	-	-	-	-	wzi50	-	-	-	-	-	-	-	-	-	tet(A).v1	-	-	-	-	-	-	OXA-48	SHV-11.v1^
KLE_AA6385AA_AS	ERR1204878	2013	Europe	France	0	Klebsiella pneumoniae	ST3649	97	K24	O2a	99	434076	786208	5510699	3	0	0	0	-	-	iuc 3 (truncated)	-	-	-	wzi101	-	-	-	-	-	-	-	-	-	-	-	-	-	-	-	-	-	SHV-1
KLE_AA6386AA_AS	ERR1204879	2013	Europe	France	0	Klebsiella pneumoniae	ST307	148	unknown (KL102)	O2afg	111	214886	521450	5598929	1	2	9	13	ybt 13; ICEKp2 (truncated)	-	-	-	-	-	wzi173	aac(3)-IIa.v1^;aac(6')-Ib-cr.v2;strA.v1^;strB.v1	-	-	qnrB1.v2^	-	-	CatB4.v1	-	sul2	tet(A).v1	-	dfrA14.v2*	OXA-1;TEM-1D.v1^	-	CTX-M-15	-	OXA-48	SHV-28.v1^
KLE_AA6388AA_AS	ERR1204881	2014	Europe	France	0	Klebsiella pneumoniae	ST147	3	K64	O2a	54	467178	1528714	5405933	0	1	4	5	-	-	-	-	-	-	wzi64	aac(3)-IIa.v1^;aadA2	-	-	qnrA1	-	-	-	-	sul1	-	-	-	-	-	CTX-M-15	-	-	SHV-11.v1^
KLE_AA6389AA_AS	ERR1204882	2014	Europe	France	0	Klebsiella pneumoniae	ST3147	2819	K38	O12	55	459687	1221341	5399155	0	0	0	0	-	-	-	-	-	-	wzi473	-	-	-	-	-	-	-	-	-	-	-	-	-	-	-	-	-	SHV-1
KLE_AA6390AA_AS	ERR1204883	2014	Europe	France	0	Klebsiella pneumoniae	ST37	2	unknown (KL125)	O3/O3a	79	286975	702244	5415754	0	0	5	6	-	-	-	-	-	-	wzi85	strA.v1;strB.v1	-	-	-	-	-	catA1^	-	sul1	tet(D)	-	dfr22	-	-	-	-	-	SHV-1^
KLE_AA6391AA_AS	ERR1204885	2014	Europe	France	0	Klebsiella pneumoniae	ST791	2821	K62	O1	67	475434	1100017	5209968	0	0	0	0	-	-	-	-	-	-	wzi322	-	-	-	-	-	-	-	-	-	-	-	-	-	-	-	-	-	SHV-1^
KLE_AA6392AA_AS	ERR1204886	2014	Europe	France	0	Klebsiella pneumoniae	ST307	148	unknown (KL102)	O2afg	101	224914	516332	5613537	0	1	8	13	-	-	-	-	-	-	wzi173	aac(3)-IIa.v1^;aac(6')-Ib-cr.v2;strA.v1^;strB.v1	-	-	qnrB1.v2^;qnrS1	-	-	CatB4.v1	-	sul2	tet(A).v1	-	dfrA14.v2*	OXA-1;TEM-1D.v1^	-	CTX-M-15	-	-	SHV-28.v1^
KLE_AA6393AA_AS	ERR1204888	2014	Europe	France	0	Klebsiella pneumoniae	ST405	81	unknown (KL151)	O4	96	182131	393322	5593836	1	0	0	0	ybt 26; ICEKp18	-	-	-	-	-	wzi143	-	-	-	-	-	-	-	-	-	-	-	-	-	-	-	-	-	SHV-76
KLE_AA6394AA_AS	ERR1204889	2014	Europe	France	0	Klebsiella pneumoniae	ST307	148	unknown (KL102)	O2afg	98	275393	1022061	5608833	1	2	9	13	ybt 13; ICEKp2	-	-	-	-	-	wzi173	aac(3)-IIa.v1^;aac(6')-Ib-cr.v2;strA.v1^;strB.v1	-	-	qnrB1.v2^	-	-	CatB4.v1	-	sul2	tet(A).v1	-	dfrA14.v2*	OXA-1;TEM-1D.v1^	-	CTX-M-15	-	OXA-48	SHV-28.v1^
KLE_AA6395AA_AS	ERR1204890	2014	Europe	France	0	Klebsiella pneumoniae	ST395	8	unknown (KL108)	O1	94	329023	798501	5389853	0	0	6	5	-	-	-	-	-	-	wzi105	aadA2^	-	-	-	-	mphA	-	-	sul1	tet(A).v1	-	dfrA1.v1	-	-	-	-	-	SHV-11.v1
KLE_AA6396AA_AS	ERR1204891	2014	Europe	France	0	Klebsiella pneumoniae	ST307	148	unknown (KL102)	O2afg	106	251731	538765	5546266	0	2	9	13	-	-	-	-	-	-	wzi173	aac(3)-IIa.v1^;aac(6')-Ib-cr.v2;strA.v1^;strB.v1	-	-	qnrB1.v2^	-	-	CatB4.v1	-	sul2	tet(A).v1	-	dfrA14.v2*	OXA-1;TEM-1D.v1^	-	CTX-M-15	-	OXA-48	SHV-28.v1^
KLE_AA6397AA_AS	ERR1204892	2014	Europe	France	0	Klebsiella pneumoniae	ST307	148	unknown (KL102)	O2afg	97	307988	960219	5546592	0	2	9	13	-	-	-	-	-	-	wzi173	aac(3)-IIa.v1^;aac(6')-Ib-cr.v2;strA.v1^;strB.v1	-	-	qnrB1.v2^	-	-	CatB4.v1	-	sul2	tet(A).v1	-	dfrA14.v2*	OXA-1;TEM-1D.v1^	-	CTX-M-15	-	OXA-48	SHV-28.v1^
KLE_AA6398AA_AS	ERR1204894	2014	Europe	France	0	Klebsiella pneumoniae	ST37	2	K14	O3b	67	428604	1487058	5245401	0	0	0	0	-	-	-	-	-	-	wzi14	-	-	-	-	-	-	-	-	-	-	-	-	-	-	-	-	-	SHV-11.v1^
KLE_AA6399AA_AS	ERR1204895	2014	Europe	France	0	Klebsiella pneumoniae	ST45	97	K24	O2a	80	284779	812690	5438487	1	0	1	1	ybt 10; ICEKp4	-	-	-	-	-	wzi101	-	-	-	-	-	-	-	-	-	tet(D)	-	-	-	-	-	-	-	SHV-1^
KLE_AA6400AA_AS	ERR1204899	2014	Europe	France	0	Klebsiella pneumoniae	ST134	673	K25	O5	60	403858	640038	5383338	0	0	0	0	-	-	-	-	-	-	wzi168	-	-	-	-	-	-	-	-	-	-	-	-	-	-	-	-	-	SHV-60
KLE_AA6403AA_AS	ERR1204902	2014	Europe	France	0	Klebsiella pneumoniae	ST147	3	unknown (KL106)	O2afg	100	371475	1234709	5371258	0	1	8	14	-	-	-	-	-	-	wzi29	aac(3)-IId^;aac(6')-Ib-cr.v2;aadA^;strA.v1*;strB.v1*	-	-	qnrS1	-	-	CatB4.v1	-	sul1^;sul2	tet(D)	-	dfrA15.v2	OXA-1;TEM-1D.v1^	-	CTX-M-15	-	-	SHV-11.v1^
KLE_AA6404AA_AS	ERR1204903	2014	Europe	France	0	Klebsiella pneumoniae	ST37	2	unknown (KL136)	O2afg	141	238370	585380	5697016	0	0	0	0	-	-	-	-	-	-	-	-	-	-	-	-	-	-	-	-	-	-	-	-	-	-	-	-	SHV-11.v1^
KLE_AA6405AA_AS	ERR1204905	2014	Europe	Slovakia	0	Klebsiella pneumoniae	ST11	8	unknown (KL105)	O2afg	113	168806	329040	5544838	1	1	7	11	ybt 10; ICEKp4	-	-	-	-	-	wzi75	aac(3)-IIa.v1^;aac(6')-Ib-cr.v2*;aadA*;aadA2	-	-	-	-	-	CatB4.v1?	-	sul1	-	-	dfrA12	OXA-1;OXA-9.v1;TEM-1D.v1^	-	CTX-M-15	-	-	SHV-11.v1
KLE_AA6406AA_AS	ERR1204906	2014	Europe	Slovakia	0	Klebsiella pneumoniae	ST11	8	unknown (KL105)	O2afg	115	168806	329040	5584341	1	1	7	9	ybt 10; ICEKp4	-	-	-	-	-	wzi75	aac(3)-IIa.v1^;aac(6')-Ib-cr.v2;aadA2	-	-	-	-	-	CatB4.v1?;catA1^	-	sul1	-	-	dfrA12	OXA-1	-	CTX-M-15	-	-	SHV-11.v1
KLE_AA6407AA_AS	ERR1204907	2014	Europe	Slovakia	0	Klebsiella pneumoniae	ST11	8	K2	O2a	79	203911	610519	5521120	0	0	7	7	-	-	-	-	-	-	wzi2	aac(6')-Ib-cr.v2	-	-	-	-	ereB	CatB4.v1;catA1^	-	sul2	tet(D)	-	-	OXA-1	-	-	-	-	SHV-11.v1
KLE_AA6408AA_AS	ERR1204908	2014	Europe	Slovakia	0	Klebsiella pneumoniae	ST11	8	unknown (KL105)	O2afg	114	206421	589377	5626420	1	1	7	16	ybt 10; ICEKp4	-	-	-	-	-	wzi75	aac(3)-IIa.v1^;aac(6')-Ib'.v1;aadA*;aadA2	-	-	qnrB4	-	-	CatB4.v1;catA1^	-	sul1;sul1	-	-	dfrA12;dfrA14.v2*	DHA-1;OXA-1;OXA-9.v1;TEM-1D.v1^	-	CTX-M-15	-	-	SHV-11.v1
KLE_AA6410AA_AS	ERR1204910	2013	Europe	Slovakia	0	Klebsiella pneumoniae	ST11	8	unknown (KL105)	O2afg	109	224994	1000587	5622569	1	1	7	15	ybt 10; ICEKp4	-	-	-	-	-	wzi75	aac(6')-Ib-cr.v2*;aadA*;aadA2	-	-	qnrB4	-	-	CatB4.v1;catA1^	-	sul1;sul1	-	-	dfrA12;dfrA14.v2*	DHA-1;OXA-1;OXA-9.v1;TEM-1D.v1^	-	CTX-M-15	-	-	SHV-11.v1
KLE_AA6411AA_AS	ERR1204911	2013	Europe	Slovakia	0	Klebsiella pneumoniae	ST15	10	K24	O1	103	305662	681501	5509543	0	1	7	9	-	-	-	-	-	-	wzi24	aac(3)-IIa.v1^;aac(6')-Ib-cr.v2*;aadA*	-	-	-	-	-	CatB4.v1	-	-	tet(A).v1	-	dfrA14.v2*	OXA-1;OXA-9.v1	-	CTX-M-15	-	-	SHV-28.v1^
KLE_AA6412AA_AS	ERR1204912	2013	Europe	Slovakia	0	Klebsiella pneumoniae	ST11	8	unknown (KL105)	O2afg	113	203911	367721	5567049	1	1	5	11	ybt 10; ICEKp4	-	-	-	-	-	wzi75	aac(3)-IIa.v1^;aac(6')-Ib'.v1;aac(6')-Ib-cr.v2;aadA*;aadA*	-	-	-	-	-	CatB4.v1	-	-	-	-	-	OXA-1;OXA-9.v1;OXA-9.v1;TEM-1D.v1^	-	CTX-M-15	-	-	SHV-11.v1
KLE_AA6413AA_AS	ERR1204913	2014	Europe	Slovakia	0	Klebsiella pneumoniae	ST11	8	unknown (KL105)	O2afg	86	206565	608786	5557740	1	0	6	7	ybt 10; ICEKp4	-	-	-	-	-	wzi75	aadA2	-	-	qnrB4	-	-	catA1^	-	sul1;sul1	-	-	dfrA12	DHA-1	-	-	-	-	SHV-11.v1
KLE_AA6414AA_AS	ERR1204914	2014	Europe	Slovakia	0	Klebsiella pneumoniae	ST11	8	K24	O2a	72	329023	1769725	5491326	0	0	6	7	-	-	-	-	-	-	wzi24	aac(6')-Ib-cr.v2;aadA2^	-	-	-	-	-	CatB4.v1;catA1^	-	sul1	-	-	dfrA12	OXA-1	-	-	-	-	SHV-11.v1
KLE_AA6415AA_AS	ERR1204915	2014	Europe	Slovakia	0	Klebsiella pneumoniae	ST20	52	K64	O1	211	636438	1180684	5733981	0	0	1	2	-	-	-	-	-	-	wzi33	strA.v1;strB.v1	-	-	-	-	-	-	-	-	-	-	-	-	-	-	-	-	SHV-187
KLE_AA6416AA_AS	ERR1204916	2014	Europe	Slovakia	0	Klebsiella pneumoniae	ST3674	322	K39	O2a	72	360684	637040	5523984	0	0	0	0	-	-	-	-	-	-	wzi160	-	-	-	-	-	-	-	-	-	-	-	-	-	-	-	-	-	SHV-1^
KLE_AA6417AA_AS	ERR1204917	2013	Europe	Slovakia	0	Klebsiella pneumoniae	ST11	8	unknown (KL105)	O2afg	114	206148	446864	5620275	1	1	7	15	ybt 10; ICEKp4	-	-	-	-	-	wzi75	aac(3)-IIa.v1^;aac(6')-Ib'.v1*;aadA*;aadA2^	-	-	qnrB4	-	-	CatB4.v1;catA1^	-	sul1;sul1	-	-	dfrA12	DHA-1;OXA-1;OXA-9.v1;TEM-1D.v1^	-	CTX-M-15	-	-	SHV-11.v1
KLE_AA6418AA_AS	ERR1204918	2013	Europe	Slovakia	0	Klebsiella pneumoniae	ST258	8	unknown (KL106)	O2afg	133	203320	450072	5688929	1	3	10	10	ybt 13; ICEKp2	-	-	-	-	-	wzi29	aac(6')-Ib'.v1;aadA2^;aph3-Ia.v1^	-	-	-	-	mphA	catA1^	-	sul1	-	-	dfrA12	TEM-1D.v1^	-	SHV-12	-	KPC-2	-
KLE_AA6419AA_AS	ERR1204919	2014	Europe	Slovakia	0	Klebsiella pneumoniae	ST20	52	K24	O1	137	363983	724303	5682549	0	0	0	0	-	-	-	-	-	-	wzi24	-	-	-	-	-	-	-	-	-	-	-	-	-	-	-	-	-	SHV-187
KLE_AA6420AA_AS	ERR1204920	2014	Europe	Slovakia	0	Klebsiella pneumoniae	ST11	8	unknown (KL105)	unknown (OL102)	70	210174	628308	5253280	0	0	1	0	-	-	-	-	-	-	-	-	-	-	-	-	-	-	-	-	-	-	-	-	-	-	-	-	SHV-11.v1
KLE_AA6421AA_AS	ERR1204921	2014	Europe	Slovakia	0	Klebsiella pneumoniae	ST234	112	K30	O1	56	381139	1005326	5245079	0	0	0	0	-	-	-	-	-	-	wzi272	-	-	-	-	-	-	-	-	-	-	-	-	-	-	-	-	-	SHV-27
KLE_AA6422AA_AS	ERR1204922	2014	Europe	Slovakia	0	Klebsiella pneumoniae	ST11	8	K2	O2a	76	270424	787125	5479402	0	1	7	9	-	-	-	-	-	-	wzi2	aac(6')-Ib-cr.v2;strA.v1^;strB.v1	-	-	-	-	-	CatB4.v1	-	sul2	tet(D)	-	-	OXA-1;TEM-1D.v1^	-	CTX-M-15	-	-	SHV-11.v1
KLE_AA6423AA_AS	ERR1204923	2014	Europe	Slovakia	0	Klebsiella pneumoniae	ST11	8	K2	O2a	89	210480	697438	5536727	0	1	8	12	-	-	-	-	-	-	wzi2	aac(3)-IIa.v1^;aac(6')-Ib-cr.v2;strA.v1^;strB.v1	-	-	-	-	ereB	CatB4.v1;catA1^	-	sul2	tet(D)	-	-	OXA-1;TEM-1D.v1^	-	CTX-M-15	-	-	SHV-11.v1
KLE_AA6424AA_AS	ERR1204924	2014	Europe	Slovakia	0	Klebsiella pneumoniae	ST11	8	unknown (KL105)	O2afg	118	212877	586623	5625745	1	1	7	15	ybt 10; ICEKp4	-	-	-	-	-	wzi75	aac(3)-IIa.v1^;aac(6')-Ib'.v1;aadA*;aadA2	-	-	qnrB4	-	-	CatB4.v1;catA1^	-	sul1	-	-	dfrA12;dfrA14.v2*	DHA-1;OXA-1;OXA-9.v1;TEM-1D.v1^	-	CTX-M-15	-	-	SHV-11.v1
KLE_AA6425AA_AS	ERR1204925	0	0	0	0	Klebsiella pneumoniae	ST253	139	unknown (KL110)	O1	164	146172	351695	5568933	0	0	0	0	-	-	-	-	-	-	wzi199	-	-	-	-	-	-	-	-	-	-	-	-	-	-	-	-	-	SHV-36
KLE_AA6426AA_AS	ERR1204926	2014	Europe	Slovakia	0	Klebsiella pneumoniae	ST280	549	K23	O2afg	79	370623	910345	5619103	0	0	0	0	-	-	-	-	-	-	wzi82	-	-	-	-	-	-	-	-	-	-	-	-	-	-	-	-	-	SHV-27
KLE_AA6427AA_AS	ERR1204927	2014	Europe	Slovakia	0	Klebsiella pneumoniae	ST11	8	unknown (KL105)	O2afg	140	212877	589377	5619082	1	1	7	16	ybt 10; ICEKp4	-	-	-	-	-	wzi75	aac(3)-IIa.v1^;aac(6')-Ib'.v1;aadA*;aadA2^	-	-	qnrB4	-	-	CatB4.v1;catA1^	-	sul1;sul1	-	-	dfrA12;dfrA14.v2*	DHA-1;OXA-1;OXA-9.v1;TEM-1D.v1^	-	CTX-M-15	-	-	SHV-11.v1
KLE_AA6428AA_AS	ERR1204928	2014	Europe	Slovakia	0	Klebsiella pneumoniae	ST251	2118	K13	O3b	78	370535	1671974	5400756	0	0	0	0	-	-	-	-	-	-	wzi241	-	-	-	-	-	-	-	-	-	-	-	-	-	-	-	-	-	SHV-1^
KLE_AA6429AA_AS	ERR1204929	2014	Europe	Slovakia	0	Klebsiella pneumoniae	ST11	8	K2	O2a	78	238998	529528	5463982	0	1	6	5	-	-	-	-	-	-	wzi2	-	-	-	-	-	ereB	catA1^	-	sul2	tet(D)	-	-	-	-	CTX-M-15	-	-	SHV-11.v1
KLE_AA6430AA_AS	ERR1204930	2014	Europe	Slovakia	0	Klebsiella pneumoniae	ST11	8	unknown (KL105)	O2afg	112	207808	664101	5600393	1	1	7	12	ybt 10; ICEKp4	-	-	-	-	-	wzi75	aac(3)-IIa.v1^;aac(6')-Ib-cr.v2;aadA2	-	-	qnrB4	-	-	CatB4.v1;catA1^	-	sul1;sul1	-	-	dfrA12	DHA-1;OXA-1	-	CTX-M-15	-	-	SHV-11.v1
KLE_AA6431AA_AS	ERR1204931	2014	Europe	Slovakia	0	Klebsiella pneumoniae	ST15	10	K24	O1	100	305662	681501	5512422	0	1	6	8	-	-	-	-	-	-	wzi24	aac(3)-IIa.v1^;aac(6')-Ib-cr.v2*;aadA*	-	-	-	-	-	-	-	-	tet(A).v1	-	dfrA14.v2*	OXA-1;OXA-9.v1	-	CTX-M-15	-	-	SHV-28.v1^
KLE_AA6432AA_AS	ERR1204932	2014	Europe	Slovakia	0	Klebsiella pneumoniae	ST35	125	K22	O1	67	298847	994542	5546345	0	0	0	0	-	-	-	-	-	-	wzi37	-	-	-	-	-	-	-	-	-	-	-	-	-	-	-	-	-	SHV-33
KLE_AA6433AA_AS	ERR1204933	2014	Europe	Slovakia	0	Klebsiella pneumoniae	ST461	1667	K60	O1	257	179330	586951	5845921	0	0	1	2	-	-	-	-	-	-	wzi201	strA.v1;strB.v1	-	-	-	-	-	-	-	-	-	-	-	-	-	-	-	-	SHV-1^
KLE_AA6434AA_AS	ERR1204934	2014	Europe	Slovakia	0	Klebsiella pneumoniae	ST340	8	K15	O4	105	203943	517925	5427098	0	1	10	16	-	-	-	-	-	-	wzi50	aac(3)-IId^;aac(6')-Ib-cr.v2;aadA2;aph3-Ia.v1^;strA.v1^;strB.v1	-	-	-	-	mphA	CatB4.v1	-	sul1;sul2	tet(D)	-	dfrA12;dfrA14.v2*	OXA-1;TEM-1D.v1^	-	CTX-M-15	-	-	SHV-11.v1
KLE_AA6436AA_AS	ERR1204936	2013	Europe	Slovakia	0	Klebsiella pneumoniae	ST11	8	unknown (KL105)	O2afg	110	203899	637437	5520074	1	1	7	15	ybt 10; ICEKp4	-	-	-	-	-	wzi75	aac(3)-IIa.v1^;aac(6')-Ib-cr.v2*;aadA*;aadA2^	-	-	qnrB4	-	-	CatB4.v1;catA1^	-	sul1	-	-	dfrA12;dfrA14.v2*	DHA-1;OXA-1;OXA-9.v1;TEM-1D.v1^	-	CTX-M-15	-	-	SHV-11.v1
KLE_AA6437AA_AS	ERR1204937	2013	Europe	Slovakia	0	Klebsiella pneumoniae	ST3675	2858	unknown (KL127)	unknown (OL101)	39	449918	984455	5375410	0	0	0	0	-	-	-	-	-	-	wzi202	-	-	-	-	-	-	-	-	-	-	-	-	-	-	-	-	-	SHV-1^
KLE_AA6438AA_AS	ERR1204938	2014	Europe	Slovakia	0	Klebsiella pneumoniae	ST11	8	K2	O2a	82	210890	564204	5516038	0	1	7	9	-	-	-	-	-	-	wzi2	aac(6')-Ib-cr.v2;strA.v1^;strB.v1	-	-	-	-	-	CatB4.v1	-	sul2	tet(D)	-	-	OXA-1;TEM-1D.v1^	-	CTX-M-15	-	-	SHV-11.v1
KLE_AA6439AA_AS	ERR1204939	0	Europe	Slovakia	0	Klebsiella pneumoniae	ST11	8	unknown (KL105)	O2afg	129	203911	726392	5607938	1	1	7	15	ybt 10; ICEKp4	-	-	-	-	-	wzi75	aac(3)-IIa.v1^;aac(6')-Ib'.v1;aadA*;aadA2^	-	-	qnrB4	-	-	CatB4.v1;catA1^	-	sul1;sul1	-	-	dfrA12	DHA-1;OXA-1;OXA-9.v1;TEM-1D.v1^	-	CTX-M-15	-	-	SHV-11.v1
KLE_AA6440AA_AS	ERR1204940	2013	Europe	Slovakia	0	Klebsiella pneumoniae	ST11	8	K24	O2a	70	341013	852682	5498443	0	0	6	10	-	-	-	-	-	-	wzi24	aac(6')-Ib-cr.v2;aadA2^;strA.v1^;strB.v1	-	-	-	-	-	CatB4.v1;catA1^	-	sul1	-	-	dfrA12	OXA-1;TEM-1D.v1^	-	-	-	-	SHV-11.v1
KLE_AA6441AA_AS	ERR1204941	2013	Europe	Czechia	0	Klebsiella pneumoniae	ST323	251	K21	O3b	140	341992	600151	5814525	0	1	8	12	-	-	-	-	-	-	wzi262	aac(3)-IIa.v1^;aac(6')-Ib-cr.v2;strA.v1^;strB.v1	-	-	qnrB1.v2^	-	-	CatB4.v1	-	sul2	tet(A).v1	-	dfrA14.v2*	OXA-1;TEM-1D.v1^	-	CTX-M-15	-	-	SHV-1^
KLE_AA6442AA_AS	ERR1204942	2014	Europe	Czechia	0	Klebsiella pneumoniae	ST340	8	K15	O4	89	203943	348501	5319567	0	1	7	12	-	-	-	-	-	-	wzi50	aac(3)-IId^;aac(6')-Ib-cr.v2;aadA2;strA.v1^;strB.v1	-	-	-	-	-	CatB4.v1	-	sul1;sul2	tet(D)*	-	-	OXA-1;TEM-1D.v1^	-	CTX-M-15	-	-	SHV-11.v1
KLE_AA6443AA_AS	ERR1204943	2014	Europe	Czechia	0	Klebsiella pneumoniae	ST11	8	K15	O4	78	270423	574801	5614144	1	2	5	6	ybt 9; ICEKp3	-	-	-	-	-	wzi50	aac(6')-Ib;rmtF	-	-	qnrS2	-	mphA	-	arr-2	-	-	-	-	-	-	-	-	NDM-1	SHV-11.v1
KLE_AA6444AA_AS	ERR1204944	2014	Europe	Czechia	0	Klebsiella pneumoniae	ST340	8	K15	O4	85	239150	348501	5287105	0	1	6	7	-	-	-	-	-	-	wzi50	aac(6')-Ib-cr.v2;aadA2	-	-	-	-	-	CatB4.v1	-	sul1	-	-	-	OXA-1;TEM-1D.v1^	-	CTX-M-15	-	-	SHV-11.v1
KLE_AA6445AA_AS	ERR1204945	0	Europe	Czechia	0	Klebsiella pneumoniae	ST340	8	K15	O4	105	203943	348501	5372605	0	1	7	12	-	-	-	-	-	-	wzi50	aac(3)-IId^;aac(6')-Ib-cr.v2;aadA2;strA.v1^;strB.v1	-	-	-	-	-	CatB4.v1	-	sul1;sul2	tet(D)*	-	-	OXA-1;TEM-1D.v1^	-	CTX-M-15	-	-	SHV-11.v1
KLE_AA6446AA_AS	ERR1204946	2014	Europe	Czechia	0	Klebsiella pneumoniae	ST340	8	K15	O4	126	176653	340677	5456175	0	1	9	14	-	-	-	-	-	-	wzi50	aac(3)-IId^;aac(6')-Ib-cr.v2;aadA2;strA.v1^;strB.v1	-	-	-	-	-	CatB4.v1	-	sul1;sul2	tet(D)*	-	dfrA12;dfrA14.v2*	OXA-1;TEM-1D.v1^	-	CTX-M-15	-	-	SHV-11.v1
KLE_AA6447AA_AS	ERR1204947	2014	Europe	Czechia	0	Klebsiella pneumoniae	ST1333	2783	K64	O1	81	554838	1342015	5456055	0	0	0	0	-	-	-	-	-	-	wzi64	-	-	-	-	-	-	-	-	-	-	-	-	-	-	-	-	-	SHV-11.v1^
KLE_AA6448AA_AS	ERR1204948	2013	Europe	Czechia	0	Klebsiella pneumoniae	ST11	8	K24	O2a	81	300729	787304	5518739	0	0	3	2	-	-	-	-	-	-	wzi24	-	-	-	-	-	-	CatB4.v1	-	-	tet(D)	-	-	-	-	-	-	-	SHV-11.v1
KLE_AA6449AA_AS	ERR1204949	2013	Europe	Czechia	0	Klebsiella pneumoniae	ST11	8	K24	O2a	69	347754	456979	5481921	0	1	7	11	-	-	-	-	-	-	wzi24	aac(3)-IIa.v1^;aac(6')-Ib-cr.v2;aadA2^;strA.v1^;strB.v1	-	-	-	-	-	CatB4.v1;catA1^	-	sul1	-	-	dfrA12	OXA-1	-	CTX-M-15	-	-	SHV-11.v1
KLE_AA6450AA_AS	ERR1204950	2014	Europe	Czechia	0	Klebsiella pneumoniae	ST35	125	K22	O1	76	381196	802716	5529064	4	0	6	11	ybt 10; ICEKp4	-	iuc 3 (truncated)	-	-	-	wzi37	aac(3)-IIa.v1;aac(6')-Ib-cr.v2^	-	-	qnrB4	-	-	catA1^;catB3.v2	arr-3	sul1;sul2	-	-	-	DHA-1;OXA-1;TEM-1D.v1^	-	-	-	-	SHV-33
KLE_AA6451AA_AS	ERR1204951	2013	Europe	Czechia	0	Klebsiella pneumoniae	ST45	97	K24	O2a	79	289477	746010	5587670	1	1	8	11	ybt 10; ICEKp4	-	-	-	-	-	wzi101	aac(6')-Ib-cr.v2;strA.v1^;strB.v1	-	-	qnrB1.v2^	-	-	CatB4.v1	-	sul2	tet(A).v1	-	dfrA14.v2*	OXA-1;TEM-1D.v1^	-	CTX-M-71	-	-	SHV-1
KLE_AA6452AA_AS	ERR1204952	2014	Europe	Czechia	0	Klebsiella pneumoniae	ST35	125	K22	O1	71	456343	802716	5520871	4	0	7	13	ybt 10; ICEKp4	-	iuc 3 (truncated)	-	-	-	wzi37	aac(3)-IIa.v1;aac(6')-Ib-cr.v2^	-	-	qnrB4	-	-	catA1^;catB3.v2	arr-3	sul1;sul1;sul2	tetR	-	-	DHA-1;OXA-1;TEM-1D.v1^	-	-	-	-	SHV-33
KLE_AA6453AA_AS	ERR1204953	0	Europe	Czechia	0	Klebsiella pneumoniae	ST11	8	K24	O2a	91	300730	803510	5474933	0	1	8	12	-	-	-	-	-	-	wzi24	aac(3)-IIa.v1^;aac(6')-Ib-cr.v2;strA.v1;strB.v1	-	-	-	-	-	CatB4.v1;catA1^	-	sul1	tet(D)	-	dfr22	OXA-1;TEM-1D.v1^	-	CTX-M-15	-	-	SHV-11.v1
KLE_AA6454AA_AS	ERR1204954	0	0	0	0	Klebsiella pneumoniae	ST101	78	K17	O2a	72	287920	771006	5499943	1	1	2	1	ybt 9; ICEKp3	-	-	-	-	-	wzi137	-	-	-	-	-	-	-	-	-	-	-	-	-	-	CTX-M-15	-	-	SHV-1^
KLE_AA6455AA_AS	ERR1204955	2014	Europe	Czechia	0	Klebsiella pneumoniae	ST525	435	K45	O1	57	441030	895798	5691836	0	0	8	16	-	-	-	-	-	-	wzi45	aac(6')-Ib-cr.v2^;aac(6')-Im;aph(2'')-IIa*;aph(3')-Ia;strA.v1;strB.v1	-	-	qnrB4	-	mphA	catA1^;catB3.v2	arr-3	sul1;sul2	tet(D)	-	-	DHA-1;OXA-1	-	-	-	-	SHV-11.v1^
KLE_AA6457AA_AS	ERR1204957	2014	Europe	Czechia	0	Klebsiella pneumoniae	ST11	8	K2	O2a	78	329004	934920	5577697	1	0	7	13	ybt 10; ICEKp4	-	-	-	-	-	wzi2	aac(6')-Ib-cr.v2^;aac(6')-Im;aph(2'')-IIa*	-	-	qnrB4	-	-	catA1^;catB3.v2	arr-3	sul1;sul1;sul2	tetR	-	-	DHA-1;OXA-1	-	-	-	-	SHV-11.v1
KLE_AA6458AA_AS	ERR1204958	2014	Europe	Czechia	0	Klebsiella pneumoniae	ST405	81	unknown (KL151)	O4	79	511331	898828	5645362	1	1	7	11	ybt 27; ICEKp22	-	-	-	-	-	wzi143	aac(3)-IIa.v1^;aac(6')-Ib-cr.v2;strA.v1^;strB.v1	-	-	qnrB1.v2^	-	-	CatB4.v1?	-	sul2	-	-	dfrA14.v2*	OXA-1;TEM-1D.v1^	-	CTX-M-15	-	-	SHV-76
KLE_AA6459AA_AS	ERR1204959	2014	Europe	Czechia	0	Klebsiella pneumoniae	ST17	52	K25	O5	119	319779	708376	5517978	0	1	8	13	-	-	-	-	-	-	wzi141	aac(3)-IIa.v1^;aac(6')-Ib-cr.v2;strA.v1^;strB.v1	-	-	qnrB1.v2^	-	-	CatB4.v1	-	sul2	tet(A).v1;tet(D)	-	dfrA14.v2*	OXA-1;TEM-1D.v1^	-	CTX-M-15	-	-	SHV-11.v1^
KLE_AA6460AA_AS	ERR1204960	2013	Europe	Czechia	0	Klebsiella pneumoniae	ST11	8	K15	O4	65	351261	1155314	5459479	0	0	7	9	-	-	-	-	-	-	wzi50	aac(6')-Ib-cr.v2^	-	-	qnrB4	-	mphA	catA1^;catB3.v2	arr-3	sul1	-	-	-	DHA-1;OXA-1	-	-	-	-	SHV-11.v1
KLE_AA6461AA_AS	ERR1204961	0	0	0	0	Klebsiella pneumoniae	ST1228	2	K38	O3b	70	392863	1298182	5490466	1	0	1	1	ybt 15; ICEKp11 (truncated)	-	-	-	-	-	wzi96	-	-	-	-	-	-	-	-	-	-	-	dfrA14.v2*	-	-	-	-	-	SHV-11.v1^
KLE_AA6462AA_AS	ERR1204962	2014	Europe	Czechia	0	Klebsiella pneumoniae	ST11	8	K15	O4	70	390884	1339266	5508966	0	0	7	11	-	-	-	-	-	-	wzi50	aac(6')-Ib-cr.v2^;aph3-Ia.v1^	-	-	qnrB4	-	mphA	catA1^;catB3.v2	arr-3	sul1;sul1	-	-	-	DHA-1;OXA-1*	-	-	-	-	SHV-11.v1
KLE_AA6463AA_AS	ERR1204963	0	0	0	0	Klebsiella pneumoniae	ST17	52	K25	O5	112	360199	928817	5513825	0	1	8	13	-	-	-	-	-	-	wzi141	aac(3)-IIa.v1^;aac(6')-Ib-cr.v2;strA.v1^;strB.v1	-	-	qnrB1.v2^	-	-	CatB4.v1	-	sul2	tet(A).v1;tet(D)	-	dfrA14.v2*	OXA-1;TEM-1D.v1^	-	CTX-M-15	-	-	SHV-11.v1^
KLE_AA6465AA_AS	ERR1204966	2014	Europe	Czechia	0	Klebsiella pneumoniae	ST340	8	K15	O4	94	220363	390554	5256910	0	1	8	13	-	-	-	-	-	-	wzi50	aac(3)-IId^;aac(6')-Ib-cr.v2;aadA2;strA.v1^;strB.v1	-	-	-	-	-	CatB4.v1	-	sul1;sul2	tet(D)*	-	dfrA14.v2*	OXA-1;TEM-1D.v1^	-	CTX-M-15	-	-	SHV-11.v1
KLE_AA6466AA_AS	ERR1204967	2014	Europe	Austria	0	Klebsiella pneumoniae	ST661	659	unknown (KL140)	O2afg	146	318363	590944	5641409	0	0	0	0	-	-	-	-	-	-	wzi373	-	-	-	-	-	-	-	-	-	-	-	-	-	-	-	-	-	SHV-27
KLE_AA6468AA_AS	ERR1204969	2014	Europe	Austria	0	Klebsiella pneumoniae	ST2428	215	K46	O3b	88	349841	1148650	5296990	0	0	0	0	-	-	-	-	-	-	wzi26	-	-	-	-	-	-	-	-	-	-	-	-	-	-	-	-	-	SHV-41
KLE_AA6469AA_AS	ERR1204970	2014	Europe	Austria	0	Klebsiella pneumoniae	ST11	8	K15	O4	97	203501	444047	5613523	1	2	9	12	ybt 9; ICEKp3	-	-	-	-	-	wzi50	aac(3)-IIa.v1^;aac(6')-Ib-cr.v2;aadA2^;aph3-Ia.v1^	-	-	-	-	mphA	CatB4.v1	-	sul1	-	-	dfrA12;dfrA14.v2*	OXA-1	-	CTX-M-15	-	OXA-48	SHV-11.v1
KLE_AA6470AA_AS	ERR1204971	2013	Europe	Austria	0	Klebsiella pneumoniae	ST6	243	K7	O1	59	299632	423295	5325832	1	0	0	0	ybt 14; ICEKp5	-	-	-	-	-	wzi7	-	-	-	-	-	-	-	-	-	-	-	-	-	-	-	-	-	SHV-1
KLE_AA6471AA_AS	ERR1204972	2013	Europe	Austria	0	Klebsiella pneumoniae	ST512	8	unknown (KL107)	O2afg	116	203910	543953	5632471	0	3	9	9	-	-	-	-	-	-	wzi154	aac(6')-Ib'.v1;aadA2^;aph3-Ia.v1^	-	-	-	-	mphA	catA1^	-	sul1	-	-	dfrA12	TEM-1D.v1^	-	-	-	KPC-3	SHV-11.v1
KLE_AA6472AA_AS	ERR1204973	2013	Europe	Austria	0	Klebsiella pneumoniae	ST512	8	unknown (KL107)	O2afg	124	237731	524126	5631845	0	2	8	9	-	-	-	-	-	-	wzi154	aac(6')-Ib'.v1;aadA2^;aph3-Ia.v1^	-	-	-	-	mphA	catA1^	-	sul1	-	-	dfrA12	TEM-1D.v1^	-	-	-	KPC-3	SHV-11.v1
KLE_AA6473AA_AS	ERR1204974	2013	Europe	Austria	0	Klebsiella pneumoniae	ST17	52	unknown (KL147)	O2afg	39	933330	1894195	5107202	0	0	0	0	-	-	-	-	-	-	wzi349	-	-	-	-	-	-	-	-	-	-	-	-	-	-	-	-	-	SHV-11.v1^
KLE_AA6474AA_AS	ERR1204975	2014	Europe	Austria	0	Klebsiella pneumoniae	ST3634	81	unknown (KL151)	O4	54	765956	1495522	5377807	1	0	0	0	ybt 4; plasmid	-	-	-	-	-	wzi143	-	-	-	-	-	-	-	-	-	-	-	-	-	-	-	-	-	SHV-76*
KLE_AA6475AA_AS	ERR1204976	2014	Europe	Austria	0	Klebsiella pneumoniae	ST23	24	K1	O1	71	327266	1269045	5545252	5	0	0	0	ybt 1; ICEKp10	clb 2	iuc 1	iro 1	rmp 1; KpVP-1	rmpA2_6*-55%	wzi1	-	-	-	-	-	-	-	-	-	-	-	-	-	-	-	-	-	SHV-11.v1^
KLE_AA6476AA_AS	ERR1204977	2014	Europe	Austria	0	Klebsiella pneumoniae	ST15	10	K24	O1	95	260906	399912	5663885	1	2	8	8	ybt 10; ICEKp4	-	-	-	-	-	wzi24	aac(6')-Ib-cr.v2;rmtC	-	-	-	-	-	CatB4.v1	-	sul1*	tet(A).v1	-	-	OXA-1	-	CTX-M-55	-	NDM-1	SHV-28.v1^
KLE_AA6477AA_AS	ERR1204978	2013	Europe	France	0	Klebsiella pneumoniae	ST3650	2116	K62	O1	181	153436	349871	5451364	0	1	7	12	-	-	-	-	-	-	wzi149	aac(3)-IIa.v1^;aac(6')-Ib-cr.v2;strA.v1^;strB.v1	-	-	qnrB1.v2^	-	-	CatB4.v1;catA1*?	-	sul2	-	-	dfrA14.v2*	OXA-1;TEM-1D.v1^	-	CTX-M-15	-	-	SHV-1^
KLE_AA6478AA_AS	ERR1204979	2014	Europe	France	0	Klebsiella variicola subsp. variicola	ST3526	2899	unknown (KL182)	unknown (OL103)	49	492807	1670372	5411020	0	0	0	0	-	-	-	-	-	-	-	-	-	-	-	-	-	-	-	-	-	-	-	-	-	-	-	-	LEN-17^
KLE_AA6479AA_AS	ERR1204980	0	Europe	0	0	Klebsiella pneumoniae	ST11	8	K15	O4	98	200393	478741	5570338	1	2	9	12	ybt 9; ICEKp3	-	-	-	-	-	wzi50	aac(3)-IIa.v1^;aac(6')-Ib-cr.v2;aadA2^;aph3-Ia.v1^	-	-	-	-	mphA	CatB4.v1	-	sul1	-	-	dfrA12;dfrA14.v2*	OXA-1	-	CTX-M-15	-	OXA-48	SHV-11.v1
KLE_AA6480AA_AS	ERR1204981	0	0	0	0	Klebsiella variicola subsp. variicola	ST208-1LV	2900	K43	O3/O3a	56	471676	989820	5550660	0	0	0	0	-	-	-	-	-	-	-	-	-	-	-	-	-	-	-	-	-	-	-	-	-	-	-	-	LEN-2^
KLE_AA6482AA_AS	ERR1204984	2014	Europe	Slovakia	0	Klebsiella pneumoniae	ST11	8	unknown (KL105)	O2afg	130	203087	471157	5607899	1	1	7	13	ybt 10; ICEKp4?	-	-	-	-	-	wzi75	aac(3)-IIa.v1^;aac(6')-Ib-cr.v2;aadA2^	-	-	qnrB4	-	-	CatB4.v1;catA1^	-	sul1;sul1	-	-	dfrA12;dfrA14.v2*	DHA-1;OXA-1	-	CTX-M-15	-	-	SHV-11.v1
KLE_AA6483AA_AS	ERR1204989	2013	Europe	Czechia	0	Klebsiella pneumoniae	ST309	2	K15	O4	95	371534	465526	5421337	1	0	3	4	ybt 25; ICEKp2	-	-	-	-	-	wzi50	aadA*	-	-	-	-	-	CatB4.v1	-	-	-	-	-	OXA-1;TEM-1D.v1	-	-	-	-	SHV-1^
KLE_AA6484AA_AS	ERR1204990	2013	Europe	Czechia	0	Klebsiella pneumoniae	ST323	251	K21	O3b	139	343765	570181	5721966	0	1	8	11	-	-	-	-	-	-	wzi262	aac(6')-Ib-cr.v2;strA.v1^;strB.v1	-	-	qnrB1.v2^	-	-	CatB4.v1	-	sul2	tet(A).v1	-	dfrA14.v2*	OXA-1;TEM-1D.v1^	-	CTX-M-15	-	-	SHV-1^
KLE_AA6485AA_AS	ERR1204991	2014	Europe	Czechia	0	Klebsiella pneumoniae	ST461	1667	K62	O1	133	328838	668192	5825371	0	2	1	1	-	-	-	-	-	-	wzi149	-	-	-	-	-	-	-	-	-	-	-	-	-	-	-	-	OXA-48	SHV-1^
KLE_AA6486AA_AS	ERR1204993	2014	Europe	Czechia	0	Klebsiella pneumoniae	ST405	81	unknown (KL151)	O4	63	543882	898828	5649763	1	1	8	12	ybt 27; ICEKp22	-	-	-	-	-	wzi143	aac(3)-IIa.v1^;aac(6')-Ib-cr.v2;strA.v1^;strB.v1	-	-	qnrB1.v2^	-	-	CatB4.v1	-	sul2	tet(A).v1	-	dfrA14.v2*	OXA-1;TEM-1D.v1^	-	CTX-M-15	-	-	SHV-76
KLE_AA6487AA_AS	ERR1204994	2014	Europe	Czechia	0	Klebsiella pneumoniae	ST405	81	unknown (KL151)	O4	69	543882	898828	5649920	1	1	8	12	ybt 27; ICEKp22	-	-	-	-	-	wzi143	aac(3)-IIa.v1^;aac(6')-Ib-cr.v2;strA.v1^;strB.v1	-	-	qnrB1.v2^	-	-	CatB4.v1	-	sul2	tet(A).v1	-	dfrA14.v2*	OXA-1;TEM-1D.v1^	-	CTX-M-15	-	-	SHV-76
KLE_AA6488AA_AS	ERR1204995	0	Europe	Czechia	0	Klebsiella pneumoniae	ST11	8	K24	O2a	81	300729	787304	5519832	0	0	3	2	-	-	-	-	-	-	wzi24	-	-	-	-	-	-	CatB4.v1	-	-	tet(D)	-	-	-	-	-	-	-	SHV-11.v1
KLE_AA6489AA_AS	ERR1204996	2014	Europe	Austria	0	Klebsiella pneumoniae	ST3635	2906	unknown (KL132)	O2ac	173	107366	361105	5484854	0	0	3	4	-	-	-	-	-	-	wzi462	aac(3)-VIa*;aadA^	-	-	-	-	-	-	-	sul1	tet(A).v1	-	-	-	-	-	-	-	SHV-164
KLE_AA6490AA_AS	ERR1204997	2013	Europe	Austria	0	Klebsiella pneumoniae	ST101	78	K17	O1	91	258306	714064	5582921	1	2	7	11	ybt 9; ICEKp3	-	-	-	-	-	wzi137	aac(3)-IIa.v1^;aac(6')-Ib'.v1;aadA*;aph3-Ia.v1^;strB.v1	-	-	-	-	-	-	-	sul2	-	-	dfrA14.v2*	OXA-9.v1;TEM-1D.v1^	-	CTX-M-15	-	OXA-48	SHV-1^
KLE_AA6492AA_AS	ERR1205000	2014	Europe	Estonia	0	Klebsiella pneumoniae	ST17	52	K25	O5	86	336832	966461	5461301	1	0	0	0	ybt 14; ICEKp5	-	-	-	-	-	wzi141	-	-	-	-	-	-	-	-	-	-	-	-	-	-	-	-	-	SHV-1^
KLE_AA6493AA_AS	ERR1205001	2013	Europe	Estonia	0	Klebsiella pneumoniae	ST11	8	unknown (KL105)	O2afg	86	326898	1261153	5611950	1	0	8	13	ybt 10; ICEKp4	-	-	-	-	-	wzi75	aac(6')-Ib-cr.v2^;aadA2;aph3-Ia.v1^	-	-	qnrB4	-	mphA	catA1^;catB3.v2	arr-3	sul1;sul1	-	-	dfrA12	DHA-1;OXA-1	-	-	-	-	SHV-11.v1
KLE_AA6494AA_AS	ERR1205002	2013	Europe	Estonia	0	Klebsiella pneumoniae	ST23	24	K1	O1	63	348799	728517	5529759	3	0	0	0	-	-	iuc 1	iro 1	rmp 1; KpVP-1	rmpA2_6*-47%	wzi1	-	-	-	-	-	-	-	-	-	-	-	-	-	-	-	-	-	SHV-11.v1^
KLE_AA6495AA_AS	ERR1205003	2014	Europe	Estonia	0	Klebsiella pneumoniae	ST395	8	K2	O1	86	274990	448027	5459819	1	1	8	9	ybt 16; ICEKp12	-	-	-	-	-	wzi2	aac(6')-Ib-cr.v2	-	-	qnrS1	-	-	CatB4.v1	-	sul1	tet(A).v1	-	dfrA1.v1	OXA-1;TEM-1D.v1^	-	CTX-M-15	-	-	SHV-11.v1
KLE_AA6496AA_AS	ERR1205004	2014	Europe	Estonia	0	Klebsiella pneumoniae	ST395	8	unknown (KL108)	O1	109	276348	828518	5645008	0	1	8	15	-	-	-	-	-	-	wzi105	aac(3)-IIa.v1^;aac(6')-Ib-cr.v2;aadA2^;strA.v1;strB.v1	-	-	qnrS1	-	-	CatB4.v1;catA1^	-	sul1	tet(A).v1	-	dfrA1.v1;dfrA12	OXA-1;TEM-1D.v1^	-	CTX-M-15	-	-	SHV-11.v1
KLE_AA6497AA_AS	ERR1205007	2014	Europe	Estonia	0	Klebsiella quasivariicola	ST3009	2915	unknown (KL174)	O2afg	92	330762	946026	5371362	0	0	0	0	-	-	-	-	-	-	wzi396	-	-	-	-	-	-	-	-	-	-	-	-	-	-	-	-	-	LEN-26
KLE_AA6498AA_AS	ERR1205009	2013	Europe	Estonia	0	Klebsiella pneumoniae	ST11	8	unknown (KL105)	O2afg	97	298294	797297	5575617	1	0	8	12	ybt 10; ICEKp4	-	-	-	-	-	wzi75	aac(6')-Ib-cr.v2^;aadA2;aph3-Ia.v1^	-	-	qnrB4	-	mphA	catA1^;catB3.v2	arr-3	sul1	-	-	dfrA12	DHA-1;OXA-1	-	-	-	-	SHV-11.v1
KLE_AA6499AA_AS	ERR1205010	2014	Europe	Poland	0	Klebsiella pneumoniae	ST152	186	unknown (KL149)	O4	65	331246	593811	5409319	1	0	3	2	ybt 10; ICEKp4	-	-	-	-	-	wzi110	-	-	-	-	-	-	catA1^	-	-	tet(D)	-	-	-	-	-	-	-	-
KLE_AA6500AA_AS	ERR1205011	2014	Europe	Poland	0	Klebsiella pneumoniae	ST147	3	K64	O2a	64	379751	915764	5503324	1	1	8	13	ybt 16; ICEKp12	-	-	-	-	-	wzi64	aac(3)-IIa.v1^;aac(6')-Ib-cr.v2;strA.v1;strB.v1	-	-	qnrS1	-	-	CatB4.v1?;catA1^	-	sul1	tet(A).v1	-	dfrA1.v1	OXA-1;TEM-1D.v1^	-	CTX-M-15	-	-	SHV-11.v1^
KLE_AA6501AA_AS	ERR1205012	0	0	0	0	Klebsiella grimontii	NA	2916	unknown (KL161)	O1	87	426651	608541	6049435	0	1	1	1	-	-	-	-	-	-	-	-	-	-	-	-	-	-	-	-	-	-	-	-	-	OXY-6-1	-	-	-
KLE_AA6503AA_AS	ERR1205014	2013	Europe	Poland	0	Klebsiella pneumoniae	ST704	139	K31	O1	221	150649	366126	5930632	1	1	7	12	ybt 14; ICEKp5	-	-	-	-	-	wzi31	aac(3)-IIa.v1^;aac(6')-Ib-cr.v2;strA.v1^;strB.v1	-	-	qnrB1.v2^	-	-	CatB4.v1;catA1*?	-	sul2	-	-	dfrA14.v2*	OXA-1;TEM-1D.v1^	-	CTX-M-15	-	-	-
KLE_AA6504AA_AS	ERR1205015	2014	Europe	Poland	0	Klebsiella pneumoniae	ST11	8	unknown (KL105)	O2afg	118	146492	329057	5596602	1	1	7	10	ybt 10; ICEKp4	-	-	-	-	-	wzi75	aac(3)-IIa.v1^;aadA2^	-	-	qnrB4	-	-	catA1^	-	sul1	-	-	dfrA12;dfrA14.v2*	DHA-1;TEM-1D.v1^	-	CTX-M-15	-	-	SHV-11.v1
KLE_AA6505AA_AS	ERR1205016	0	0	0	0	Klebsiella pneumoniae	ST70	596	unknown (KL122)	O2afg	57	434881	1547894	5373455	1	1	7	14	ybt 16; ICEKp12	-	-	-	-	-	wzi162	aac(3)-IIa.v1^;aac(6')-Ib-cr.v2*;aadA*;strA.v1*;strB.v1*	-	-	qnrB1.v1	-	-	CatB4.v1;catII.2*	-	sul2	-	-	dfrA14.v2*	OXA-1;OXA-9.v1;TEM-1D.v1^	-	CTX-M-15	-	-	SHV-32
KLE_AA6506AA_AS	ERR1205017	2014	Europe	Poland	0	Klebsiella variicola subsp. variicola	ST1915	2924	K60	O3/O3a	83	364955	739107	5698529	0	0	0	0	-	-	-	-	-	-	-	-	-	-	-	-	-	-	-	-	-	-	-	-	-	-	-	-	LEN-12*
KLE_AA6507AA_AS	ERR1205018	2014	Europe	Poland	0	Klebsiella pneumoniae	ST280	549	K23	unknown (O2afg)	71	477898	933437	5330922	0	1	8	7	-	-	-	-	-	-	wzi82	aac(6')-Ib-cr.v2	-	-	qnrB1.v2^	-	-	CatB4.v1	-	-	tet(A).v1	-	dfrA14.v2*	OXA-1	-	CTX-M-15	-	-	SHV-27
KLE_AA6508AA_AS	ERR1205019	2014	Europe	Poland	0	Klebsiella pneumoniae	ST152	186	unknown (KL149)	O4	104	331246	685167	5525759	0	1	9	15	-	-	-	-	-	-	wzi110	aac(3)-IIa.v1^;aac(6')-Ib-cr.v2;aadA16*;aph3-Ia.v1^;strA.v1^;strB.v1	-	-	-	-	mphA	CatB4.v1	arr-3	sul1;sul2	-	-	dfrA27	OXA-1;TEM-1D.v1^	-	CTX-M-15	-	-	SHV-1^
KLE_AA6509AA_AS	ERR1205020	2014	Europe	Poland	0	Klebsiella pneumoniae	ST3665	2926	K7	O2a	49	370538	890756	5193184	0	0	0	0	-	-	-	-	-	-	-	-	-	-	-	-	-	-	-	-	-	-	-	-	-	-	-	-	SHV-1
KLE_AA6510AA_AS	ERR1205021	2014	Europe	Poland	0	Klebsiella pneumoniae	ST392	3	K27	O4	82	299465	618126	5517275	0	1	8	11	-	-	-	-	-	-	wzi187	aac(6')-Ib-cr.v2;strA.v1^;strB.v1	-	-	qnrB1.v2^	-	-	CatB4.v1	-	sul2	tet(A).v1	-	dfrA14.v2*	OXA-1;TEM-1D.v1^	-	CTX-M-15	-	-	SHV-11.v1^
KLE_AA6511AA_AS	ERR1205022	2013	Europe	Poland	0	Klebsiella pneumoniae	ST152	186	unknown (KL149)	O4	120	265358	593810	5645510	1	1	9	17	ybt 10; ICEKp4	-	-	-	-	-	wzi110	aac(3)-IIa.v1^;aac(6')-Ib-cr.v2;aadA1.v1^;aadA16*;strA.v1^;strB.v1	-	-	-	-	-	CatB4.v1;catA1^	arr-3	sul1;sul2	tet(D)	-	dfrA1.v2;dfrA27	OXA-1;TEM-1D.v1^	-	CTX-M-15	-	-	-
KLE_AA6512AA_AS	ERR1205023	2013	Europe	Poland	0	Klebsiella pneumoniae	ST11	8	unknown (KL105)	O2afg	107	203911	542308	5534998	1	0	7	10	ybt 10; ICEKp4 (truncated)	-	-	-	-	-	wzi75	aac(6')-Ib-cr.v2;aadA2^	-	-	qnrB4	-	-	CatB4.v1;catA1^	-	sul1;sul1	-	-	dfrA12	DHA-1;OXA-1	-	-	-	-	SHV-11.v1
KLE_AA6514AA_AS	ERR1205025	2014	Europe	Poland	0	Klebsiella pneumoniae	ST15	10	K24	O1	127	215938	454782	5728766	0	1	8	18	-	-	-	-	-	-	wzi24	aac(3)-IIa.v1^;aac(3)-IId^;aadA*;aadA2^;armA;strA.v1*;strB.v1*	-	-	-	-	msrE	CatB4.v1;catII.2*	-	sul1;sul2	-	-	dfrA12;dfrA14.v2*	OXA-1;OXA-9.v1;TEM-1D.v1^	-	CTX-M-15	-	-	SHV-28.v1^
KLE_AA6515AA_AS	ERR1205026	2013	Europe	Poland	0	Klebsiella pneumoniae	ST15	10	K24	O1	130	216085	454782	5731603	0	1	8	18	-	-	-	-	-	-	wzi24	aac(3)-IIa.v1^;aac(3)-IId^;aac(6')-Ib'.v1*;aadA*;aadA2^;armA;strA.v1*;strB.v1*	-	-	-	-	msrE	CatB4.v1;catII.2*	-	sul1;sul2	-	-	dfrA12;dfrA14.v2*	OXA-1;OXA-9.v1	-	CTX-M-15	-	-	SHV-28.v1^
KLE_AA6517AA_AS	ERR1205028	2013	Europe	Poland	0	Klebsiella pneumoniae	ST11	8	K24	O2a	94	328992	803400	5677984	1	2	8	9	ybt 15; ICEKp11	-	-	-	-	-	wzi24	aac(6')-Ib'.v1;strA.v1^;strB.v1	-	-	-	-	mphA	-	-	sul2	tet(A).v1	-	dfrA14.v2*	TEM-1D.v1^	-	-	-	NDM-1	SHV-11.v1
KLE_AA6519AA_AS	ERR1205030	2014	Europe	Poland	0	Klebsiella pneumoniae	ST152	186	unknown (KL149)	O4	81	331246	593816	5491013	1	1	8	17	ybt 10; ICEKp4	-	-	-	-	-	wzi110	aac(6')-Ib-cr.v2;aadA1.v1^;aadA16*;strA.v1^;strB.v1	-	-	qnrB6^	-	-	CatB4.v1;catA1^	arr-3	sul1;sul1;sul2	-	-	dfrA1.v2;dfrA27	OXA-1;TEM-1D.v1^	-	CTX-M-15	-	-	SHV-1^
KLE_AA6520AA_AS	ERR1205031	2013	Europe	Poland	0	Klebsiella pneumoniae	ST147	3	K64	O2a	73	379875	1102983	5505599	1	1	8	13	ybt 16; ICEKp12	-	-	-	-	-	wzi64	aac(3)-IIa.v1^;aac(6')-Ib-cr.v2;strA.v1;strB.v1	-	-	qnrS1	-	-	CatB4.v1;catA1^	-	sul1	tet(A).v1	-	dfrA1.v1	OXA-1;TEM-1D.v1^	-	CTX-M-15	-	-	SHV-11.v1^
KLE_AA6522AA_AS	ERR1205033	2013	Europe	France	0	Klebsiella pneumoniae	ST101	78	K17	O1	54	430777	679014	5303907	0	0	1	0	-	-	-	-	-	-	wzi137	-	-	-	-	-	-	-	-	-	-	-	-	-	-	-	-	-	SHV-1^
KLE_AA6524AA_AS	ERR1205035	2013	Europe	France	0	Klebsiella pneumoniae	ST258	8	unknown (KL106)	O2afg	82	203910	804609	5429321	0	2	4	3	-	-	-	-	-	-	wzi29	aph3-Ia.v1^	-	-	-	-	-	-	-	-	-	-	-	TEM-1D.v1^	-	-	-	KPC-2	-
KLE_AA6526AA_AS	ERR1205039	2013	Europe	France	0	Klebsiella pneumoniae	ST16	52	K51	O3b	58	374933	995045	5407477	0	1	8	9	-	-	-	-	-	-	wzi50	aac(6')-Ib-cr.v2;aadA2^;aph3-Ia.v1^	-	-	-	-	mphA	CatB4.v1	-	sul1	-	-	dfrA12	OXA-1	-	CTX-M-15	-	-	SHV-1
KLE_AA6527AA_AS	ERR1205040	2014	Europe	France	0	Klebsiella pneumoniae	ST902	1794	unknown (KL125)	O5	75	1007622	2021081	5444114	0	0	6	9	-	-	-	-	-	-	wzi177	aac(6')-Ib-cr.v2;strA.v1^;strB.v1	-	-	qnrB1.v2^	-	-	CatB4.v1	-	sul2	-	-	dfrA14.v2*	OXA-1;TEM-1D.v1^	-	-	-	-	SHV-38
KLE_AA6528AA_AS	ERR1205041	2014	Europe	France	0	Klebsiella pneumoniae	ST661	659	K6	O2a	99	609719	822770	5353240	0	0	0	0	-	-	-	-	-	-	wzi317	-	-	-	-	-	-	-	-	-	-	-	-	-	-	-	-	-	SHV-27
KLE_AA6529AA_AS	ERR1205042	2014	Europe	France	0	Klebsiella quasipneumoniae subsp. similipneumoniae	ST138	668	K34	O5	89	318790	843477	5350563	0	0	4	7	-	-	-	-	-	-	-	aadA^;strA.v1;strB.v1	-	-	-	-	-	-	-	sul1*;sul2	tet(A).v1	-	dfrA15.v2*	-	-	-	-	-	OKP-B-18*?
KLE_AA6531AA_AS	ERR1205049	2014	Europe	France	0	Klebsiella pneumoniae	ST307	148	unknown (KL102)	O2afg	94	410322	1102276	5451119	0	1	9	12	-	-	-	-	-	-	wzi173	aac(6')-Ib-cr.v2;strA.v1^;strB.v1	-	-	-	-	-	CatB4.v1	arr-3	sul1;sul2	tet(A).v1*	-	dfrA14.v2*	OXA-1*;TEM-1D.v1^	-	CTX-M-15	-	-	SHV-28.v1^
KLE_AA6532AA_AS	ERR1205054	2014	Europe	France	0	Klebsiella pneumoniae	ST218	1735	K57	O2afg	140	157914	984415	6051537	4	2	9	12	ybt unknown	-	iuc 1	-	-	rmpA2_3*-47%	wzi77	aac(3)-IIa.v1^;aac(6')-Ib-cr.v2;aadA^;sat-2	-	-	-	-	-	CatB4.v1	-	sul1	tet(A).v1	-	dfrA1.v1	OXA-1;TEM-1D.v1^	-	CTX-M-15	-	OXA-48	SHV-1^
KLE_AA6534AA_AS	ERR1205056	2014	Europe	France	0	Klebsiella pneumoniae	ST902	1794	unknown (KL125)	O5	79	778733	1307964	5389718	0	1	5	6	-	-	-	-	-	-	wzi177	strA.v1^;strB.v1	-	-	-	-	-	-	-	sul2	-	-	dfrA14.v2*	TEM-1D.v1^	-	CTX-M-15	-	-	SHV-38
KLE_AA6535AA_AS	ERR1205058	2014	Europe	France	0	Klebsiella pneumoniae	ST405	81	unknown (KL151)	O4	71	511140	898836	5793383	1	0	1	1	ybt 27; ICEKp22	-	-	-	-	-	wzi143	-	-	-	-	-	-	-	-	-	-	-	dfrA14.v2*	-	-	-	-	-	SHV-76
KLE_AA6536AA_AS	ERR1205059	2014	Europe	France	0	Klebsiella pneumoniae	ST14	10	K2	O1	44	665643	1093010	5427840	1	1	6	6	ybt 9; ICEKp3	-	-	-	-	-	wzi2	aac(6')-Ib-cr.v2	-	-	qnrB1.v2^	-	-	CatB4.v1	-	-	-	-	dfrA14.v2*	OXA-1	-	CTX-M-15	-	-	SHV-28.v1^
KLE_AA6537AA_AS	ERR1205061	2014	Europe	France	0	Klebsiella pneumoniae	ST307	148	unknown (KL102)	O2afg	87	308103	927356	5579189	0	1	6	10	-	-	-	-	-	-	wzi173	aac(3)-IIa.v1^;strA.v1^;strB.v1	-	-	qnrB4	-	-	-	-	sul1;sul2	-	-	dfrA14.v2*	DHA-1;TEM-1D.v1^	-	CTX-M-15	-	-	SHV-28.v1^
KLE_AA6542AA_AS	ERR1205070	2014	Europe	France	0	Klebsiella pneumoniae	ST14	10	K2	O1	46	443829	1095852	5430505	1	1	6	6	ybt 9; ICEKp3	-	-	-	-	-	wzi2	aac(6')-Ib-cr.v2	-	-	qnrB1.v2^	-	-	CatB4.v1	-	-	-	-	dfrA14.v2*	OXA-1	-	CTX-M-15	-	-	SHV-28.v1^
KLE_AA6543AA_AS	ERR1205073	2013	Europe	France	0	Klebsiella pneumoniae	ST307	148	unknown (KL102)	O2afg	92	283306	513408	5537055	0	2	9	13	-	-	-	-	-	-	wzi173	aac(3)-IIa.v1^;aac(6')-Ib-cr.v2;strA.v1^;strB.v1	-	-	qnrB1.v2^	-	-	CatB4.v1	-	sul2	tet(A).v1	-	dfrA14.v2*	OXA-1;TEM-1D.v1^	-	CTX-M-15	-	OXA-48	SHV-28.v1^
KLE_AA6546AA_AS	SRR3100309	2008	Americas	United States	0	Klebsiella aerogenes	NA	2952	unknown (KL186)	O3/O3a	238	47051	134168	5257080	0	0	0	0	-	-	-	iro unknown	-	-	-	-	-	-	-	-	-	-	-	-	-	-	-	-	-	-	-	-	-
KLE_AA6547AA_AS	SRR3100310	2009	Americas	United States	0	Klebsiella Ka4	NA	1809	unknown (KL167)	unknown (O2a)	643	39601	133114	5415191	0	0	0	0	-	-	-	-	-	-	-	-	-	-	-	-	-	-	-	-	-	-	-	-	-	-	-	-	-
KLE_AA6549AA_AS	SRR3100559	2013	Americas	United States	0	Klebsiella aerogenes	NA	2963	unknown (K68)	O5	363	43351	150322	5115899	0	0	0	0	-	-	-	iro unknown	-	-	-	-	-	-	-	-	-	-	-	-	-	-	-	-	-	-	-	-	-
KLE_AA6552AA_AS	ERR1215608	0	0	0	0	Klebsiella pneumoniae	ST27	1921	unknown (KL109)	O2afg	217	104039	331351	5406959	0	0	0	0	-	-	-	-	-	-	wzi342	-	-	-	-	-	-	-	-	-	-	-	-	-	-	-	-	-	SHV-40^
KLE_AA6553AA_AS	ERR1215609	0	0	0	0	Klebsiella pneumoniae	ST35	125	K22	O1	51	381853	913823	5391150	0	0	0	0	-	-	-	-	-	-	wzi37	-	-	-	-	-	-	-	-	-	-	-	-	-	-	-	-	-	SHV-33
KLE_AA6555AA_AS	ERR1215610	0	0	0	0	Klebsiella pneumoniae	ST3070	1919	unknown (KL166)	O3b	53	374254	890862	5237270	0	0	0	0	-	-	-	-	-	-	wzi178	-	-	-	-	-	-	-	-	-	-	-	-	-	-	-	-	-	SHV-1
KLE_AA6556AA_AS	ERR1215611	0	0	0	0	Klebsiella variicola subsp. variicola	ST355	2955	unknown (KL115)	O5	79	357472	1026015	5697691	0	0	0	0	-	-	-	-	-	-	wzi513	-	-	-	-	-	-	-	-	-	-	-	-	-	-	-	-	-	LEN-16*
KLE_AA6557AA_AS	ERR1215612	0	0	0	0	Klebsiella pneumoniae	ST3047	1975	unknown (KL168)	O3b	75	352098	951729	5225586	0	0	0	0	-	-	-	-	-	-	-	-	-	-	-	-	-	-	-	-	-	-	-	-	-	-	-	-	SHV-27^
KLE_AA6558AA_AS	ERR1215613	0	0	0	0	Klebsiella pneumoniae	ST27	1921	unknown (KL142)	O2a	229	99863	317689	5441722	0	0	0	0	-	-	-	-	-	-	wzi267	-	-	-	-	-	-	-	-	-	-	-	-	-	-	-	-	-	SHV-40
KLE_AA6559AA_AS	ERR1215614	0	0	0	0	Klebsiella pneumoniae	ST86	48	K2	O1	71	309603	623901	5407970	4	0	0	0	ybt 9; ICEKp3 (truncated)	-	iuc 1	iro 1	rmp 1; KpVP-1	rmpA2_9*-54%	wzi2	-	-	-	-	-	-	-	-	-	-	-	-	-	-	-	-	-	SHV-1^
KLE_AA6560AA_AS	ERR1215615	0	0	0	0	Klebsiella pneumoniae	ST3055	2958	K47	O1	37	1022759	1901389	5133439	0	0	0	0	-	-	-	-	-	-	wzi47	-	-	-	-	-	-	-	-	-	-	-	-	-	-	-	-	-	SHV-161*
KLE_AA6562AA_AS	ERR1215617	0	0	0	0	Klebsiella variicola subsp. variicola	ST1984	210	K23	O3/O3a	53	443972	1275089	5597063	0	0	0	0	-	-	-	-	-	-	-	-	-	-	-	-	-	-	-	-	-	-	-	-	-	-	-	-	LEN-13
KLE_AA6564AA_AS	ERR1215619	0	0	0	0	Klebsiella variicola subsp. variicola	ST3198	247	unknown (KL103)	unknown (OL103)	77	382198	936576	5654052	0	0	0	0	-	-	-	-	-	-	-	-	-	-	-	-	-	-	-	-	-	-	-	-	-	-	-	-	LEN-16^
KLE_AA6566AA_AS	ERR1215621	0	0	0	0	Klebsiella pneumoniae	ST461	1667	K51	O1	141	191052	628752	5676244	0	0	0	0	-	-	-	-	-	-	wzi300	-	-	-	-	-	-	-	-	-	-	-	-	-	-	-	-	-	SHV-1^
KLE_AA6569AA_AS	ERR1215630	0	0	0	0	Klebsiella michiganensis	NA	2962	unknown (K68)	O2a	134	225974	707603	6011078	0	1	1	1	-	-	-	-	-	-	-	-	-	-	-	-	-	-	-	-	-	-	-	-	-	OXY-5-1*	-	-	-
KLE_AA6572AA_AS	ERR1215633	0	0	0	0	Klebsiella variicola subsp. variicola	ST1217-3LV	2964	K53	O3/O3a	71	437658	1031864	5533184	0	0	0	0	-	-	-	-	-	-	wzi53	-	-	-	-	-	-	-	-	-	-	-	-	-	-	-	-	-	LEN-16^
KLE_AA6573AA_AS	ERR1215634	0	0	0	0	Klebsiella pneumoniae	ST643	68	K38	O2a	113	304749	585877	5561096	0	0	0	0	-	-	-	-	-	-	wzi38	-	-	-	-	-	-	-	-	-	-	-	-	-	-	-	-	-	SHV-26
KLE_AA6575AA_AS	ERR1216256	2014	Europe	United Kingdom	0	Klebsiella quasipneumoniae subsp. similipneumoniae	ST138	668	K10	O5	102	353199	1290632	5489758	0	0	0	0	-	-	-	-	-	-	wzi443	-	-	-	-	-	-	-	-	-	-	-	-	-	-	-	-	-	OKP-B-18*?
KLE_AA6576AA_AS	ERR1216257	2014	Europe	United Kingdom	0	Klebsiella quasipneumoniae subsp. similipneumoniae	ST3011	2968	unknown (KL159)	unknown (OL101)	120	457797	1186191	5638899	0	0	0	0	-	-	-	-	-	-	wzi381	-	-	-	-	-	-	-	-	-	-	-	-	-	-	-	-	-	OKP-B-5^
KLE_AA6579AA_AS	ERR1216260	0	0	0	0	Klebsiella quasipneumoniae subsp. similipneumoniae	ST2276-1LV	1762	unknown (KL111)	O12	304	63352	270013	5741750	0	0	0	0	-	-	-	-	-	-	wzi545	-	-	-	-	-	-	-	-	-	-	-	-	-	-	-	-	-	OKP-B-5*?
KLE_AA6580AA_AS	ERR1216261	0	0	0	0	Klebsiella pneumoniae	ST453	2971	K8	O2afg	238	144016	516976	5989854	0	0	1	0	-	-	-	-	-	-	-	-	-	-	-	-	-	-	-	-	-	-	-	-	-	-	-	-	SHV-185*
KLE_AA6582AA_AS	ERR1216263	0	0	0	0	Klebsiella variicola subsp. variicola	ST5266	2973	K48	O3/O3a	310	72199	298896	5756230	0	0	0	0	-	-	-	-	-	-	wzi291	-	-	-	-	-	-	-	-	-	-	-	-	-	-	-	-	-	LEN-24*
KLE_AA6583AA_AS	ERR1216264	2014	Europe	United Kingdom	0	Klebsiella pneumoniae	ST26	139	K25	O1	194	150175	724177	5494267	0	0	0	0	-	-	-	-	-	-	wzi25	-	-	-	-	-	-	-	-	-	-	-	-	-	-	-	-	-	SHV-36
KLE_AA6584AA_AS	ERR1216265	2014	Europe	United Kingdom	0	Klebsiella pneumoniae	ST1436	1766	unknown (KL128)	O3b	97	370120	1018348	5564634	0	1	8	12	-	-	-	-	-	-	wzi99	aac(3)-IIa.v1^;aac(6')-Ib-cr.v2;strA.v1^;strB.v1	-	-	qnrB1.v2^	-	-	CatB4.v1	-	sul2	tet(A).v1*	-	dfrA14.v2*	OXA-1;TEM-1D.v1^	-	CTX-M-15	-	-	SHV-80
KLE_AA6585AA_AS	ERR1216266	2014	Europe	United Kingdom	0	Klebsiella pneumoniae	ST20	52	K28	O1	115	293847	696518	5571437	0	0	0	0	-	-	-	-	-	-	wzi84	-	-	-	-	-	-	-	-	-	-	-	-	-	-	-	-	-	SHV-187
KLE_AA6586AA_AS	ERR1216267	2014	Europe	United Kingdom	0	Klebsiella quasipneumoniae subsp. similipneumoniae	ST3013	2976	unknown (KL124)	O3/O3a	47	801253	2469360	5228629	0	0	0	0	-	-	-	-	-	-	-	-	-	-	-	-	-	-	-	-	-	-	-	-	-	-	-	-	OKP-B-8^
KLE_AA6587AA_AS	ERR1216268	2014	Europe	United Kingdom	0	Klebsiella pneumoniae	ST3014	1771	unknown (KL158)	O2afg	157	139842	490807	5520665	0	0	0	0	-	-	-	-	-	-	-	-	-	-	-	-	-	-	-	-	-	-	-	-	-	-	-	-	SHV-1*
KLE_AA6589AA_AS	ERR1216300	2014	Europe	United Kingdom	0	Klebsiella pneumoniae	ST188	507	K31	O3b	213	119115	318131	5903848	0	0	3	2	-	-	-	-	-	-	wzi31	aac(3)-IIa.v1*?	-	-	-	-	-	-	-	-	-	-	-	FOX-8*	-	-	-	-	SHV-37
KLE_AA6590AA_AS	ERR1216301	2014	Europe	United Kingdom	0	Klebsiella quasipneumoniae subsp. similipneumoniae	ST477	1797	K15	O5	68	1051602	1696571	5443388	0	1	6	6	-	-	-	-	-	-	wzi50	-	-	-	qnrS1	-	-	-	-	sul1	tet(A).v1	-	dfrA1.v1	TEM-1D.v1^	-	CTX-M-15	-	-	OKP-B-7^
KLE_AA6591AA_AS	ERR1216880	0	0	0	0	Klebsiella pneumoniae	ST855	8	K10	O3/O3a	139	107679	269948	5768714	0	2	6	5	-	-	-	-	-	-	wzi100	aph(3')-VIa*	-	-	-	-	-	catA1^	-	sul1	-	-	-	TEM-1D.v1^	-	-	-	KPC-2	SHV-11.v1^
KLE_AA6592AA_AS	ERR1216881	0	Americas	Brazil	0	Klebsiella pneumoniae	ST11	8	K64	unknown (O2a)	89	145723	401997	5451960	0	2	5	4	-	-	-	-	-	-	wzi64	aph(3')-VIa*	-	-	-	-	-	-	-	sul2	tet(D)	-	-	-	-	-	-	KPC-2	SHV-11.v1
KLE_AA6593AA_AS	ERR1216882	0	Americas	Brazil	0	Klebsiella pneumoniae	ST11	8	K64	unknown (O2a)	113	92344	313669	5374611	0	2	3	2	-	-	-	-	-	-	wzi64	aph(3')-VIa*	-	-	-	-	-	-	-	-	-	-	-	-	-	-	-	KPC-2	SHV-11.v1
KLE_AA6596AA_AS	ERR1216950	2013	Europe	Germany	0	Klebsiella pneumoniae	ST628	239	unknown (KL123)	O3b	67	361522	837718	5286677	0	0	0	0	-	-	-	-	-	-	wzi426	-	-	-	-	-	-	-	-	-	-	-	-	-	-	-	-	-	SHV-1
KLE_AA6597AA_AS	ERR1216951	2013	Europe	Germany	0	Klebsiella pneumoniae	ST14	10	K16	O1	80	304673	704314	5526712	0	3	10	14	-	-	-	-	-	-	wzi16	aac(3)-IIa.v1^;aac(6')-Ib-cr.v2;aph3-Ia.v1^;strA.v1*;strB.v1*	-	-	qnrB1.v2^	-	mphA	CatB4.v1	-	sul2	-	-	dfrA14.v2*	OXA-1;TEM-1D.v1^	-	CTX-M-15	-	OXA-48	SHV-28.v1^
KLE_AA6598AA_AS	ERR1216954	2014	Europe	Germany	0	Klebsiella pneumoniae	ST14	10	K2	O1	114	272355	810293	5603417	1	1	6	6	ybt 9; ICEKp3	-	-	-	-	-	wzi2	strA.v1^;strB.v1	-	-	-	-	-	-	-	sul2	tet(D)	-	dfrA14.v2*	-	-	CTX-M-15	-	-	SHV-28.v1^
KLE_AA6599AA_AS	ERR1216955	2014	Europe	Germany	0	Klebsiella pneumoniae	ST867	2983	K3	O2afg	57	330484	1058536	5247674	0	0	0	0	-	-	-	-	-	-	wzi59	-	-	-	-	-	-	-	-	-	-	-	-	-	-	-	-	-	SHV-144^
KLE_AA6606AA_AS	ERR1216963	2014	Europe	Germany	0	Klebsiella pneumoniae	ST15	10	unknown (KL112)	O1	87	284570	650720	5597540	0	2	8	11	-	-	-	-	-	-	wzi93	aac(3)-IIa.v1^;aac(6')-Ib-cr.v2;strA.v1^;strB.v1	-	-	-	-	-	CatB4.v1	-	sul2	-	-	dfrA14.v2*	OXA-1;TEM-1D.v1^	-	CTX-M-15	-	OXA-48	SHV-28.v1^
KLE_AA6607AA_AS	ERR1216964	2014	Europe	Germany	0	Klebsiella variicola subsp. variicola	ST347	2385	unknown (KL134)	O3/O3a	44	445049	1351598	5484694	0	0	0	0	-	-	-	-	-	-	-	-	-	-	-	-	-	-	-	-	-	-	-	-	-	-	-	-	LEN-19
KLE_AA6608AA_AS	ERR1216965	2014	Europe	Germany	0	Klebsiella pneumoniae	ST11	8	K15	O4	89	234150	726858	5463878	1	2	7	9	ybt 9; ICEKp3	-	-	-	-	-	wzi50	aac(6')-Ib;aadA2^;aph3-Ia.v1^	-	-	qnrB1.v1	-	mphA	-	-	sul1	-	-	dfrA12	-	-	CTX-M-15	-	NDM-1	SHV-11.v1
KLE_AA6609AA_AS	ERR1216966	2014	Europe	Germany	0	Klebsiella pneumoniae	ST15	10	K24	O1	70	239291	472836	5313266	1	0	1	0	ybt 10; ICEKp4	-	-	-	-	-	wzi24	-	-	-	-	-	-	-	-	-	-	-	-	-	-	-	-	-	SHV-28.v1^
KLE_AA6611AA_AS	ERR1216968	2014	Europe	Germany	0	Klebsiella pneumoniae	ST392	3	K27	O4	77	293055	896504	5609187	1	2	8	11	ybt 13; ICEKp2	-	-	-	-	-	wzi187	aac(3)-IIa.v1^;aac(6')-Ib-cr.v2;strA.v1^;strB.v1	-	-	-	-	-	CatB4.v1	-	sul2	-	-	dfrA14.v2*	OXA-1;TEM-1D.v1^	-	CTX-M-15	-	OXA-48	SHV-11.v1^
KLE_AA6612AA_AS	ERR1216969	2014	Europe	Germany	0	Klebsiella pneumoniae	ST14	10	K2	O1	104	243178	439514	5686576	1	1	6	7	ybt 9; ICEKp3	-	-	-	-	-	wzi2	strA.v1^;strB.v1	-	-	qnrB1.v2^	-	-	-	-	sul2	tet(D)	-	dfrA14.v2*	-	-	CTX-M-15	-	-	SHV-1^
KLE_AA6617AA_AS	ERR1216974	2014	Europe	Germany	0	Klebsiella pneumoniae	ST258	8	unknown (KL106)	O2afg	149	211316	450277	5799345	1	3	9	13	ybt 13; ICEKp2	-	-	-	-	-	wzi29	aac(6')-Ib'.v1;aadA2^;aph3-Ia.v1^;strA.v1*	-	-	qnrS1	-	mphA	catA1^	-	sul1;sul2	-	-	dfrA12;dfrA14.v2*	-	TEM-122*?	-	-	KPC-2	SHV-11.v1^
KLE_AA6618AA_AS	ERR1216975	2014	Europe	Germany	0	Klebsiella pneumoniae	ST20	52	K28	O1	82	378911	1266946	5692798	1	0	0	0	ybt 14; ICEKp5	-	-	-	-	-	wzi84	-	-	-	-	-	-	-	-	-	-	-	-	-	-	-	-	-	SHV-187
KLE_AA6620AA_AS	ERR1216979	0	0	0	0	Klebsiella grimontii	NA	2993	unknown (KL124)	O1	49	536591	1071185	5644242	1	1	1	1	ybt unknown	-	-	-	-	-	-	-	-	-	-	-	-	-	-	-	-	-	-	-	-	OXY-6-1	-	-	-
KLE_AA6621AA_AS	ERR1216980	2014	Europe	Germany	0	Klebsiella pneumoniae	ST405	81	unknown (KL151)	O4	60	404304	765593	5583070	1	1	4	5	ybt 13; ICEKp2	-	-	-	-	-	wzi424	strA.v1^;strB.v1	-	-	-	-	-	-	-	sul2	-	-	-	TEM-1D.v1^	-	CTX-M-15	-	-	SHV-76^
KLE_AA6622AA_AS	ERR1216981	2014	Europe	Germany	0	Klebsiella pneumoniae	ST1804	2994	K38	O3b	69	343132	586910	5177441	0	1	2	3	-	-	-	-	-	-	wzi281	-	-	-	qnrS1	-	-	-	-	-	-	-	-	-	-	CTX-M-15;SHV-82* +172T	-	-	-
KLE_AA6623AA_AS	ERR1216982	2014	Europe	Germany	0	Klebsiella pneumoniae	ST11	8	unknown (KL105)	O2afg	71	306572	808445	5482054	1	0	8	12	ybt 10; ICEKp4	-	-	-	-	-	wzi75	aac(6')-Ib-cr.v2^;aadA2^;aph3-Ia.v1^	-	-	qnrB4	-	mphA	catA1^;catB3.v2	arr-3	sul1	-	-	dfrA12	DHA-1;OXA-1	-	-	-	-	SHV-11.v1
KLE_AA6624AA_AS	ERR1216983	0	0	0	0	Klebsiella pneumoniae	ST101	78	K38	O1	74	194918	415334	5601945	1	0	2	1	ybt 9; ICEKp3	-	-	-	-	-	-	-	-	-	-	-	-	-	-	-	-	-	dfrA14.v2*	-	-	-	-	-	SHV-1^
KLE_AA6625AA_AS	ERR1216984	2014	Europe	Germany	0	Klebsiella pneumoniae	ST147	3	K64	O2a	58	349755	513605	5443527	1	1	7	8	ybt 16; ICEKp12	-	-	-	-	-	wzi64	strA.v1;strB.v1	-	-	qnrS1	-	-	-	-	sul1	tet(A).v1	-	dfrA1.v1	TEM-1D.v1^	-	CTX-M-15	-	-	SHV-11.v1^
KLE_AA6626AA_AS	ERR1216985	2014	Europe	Germany	0	Klebsiella pneumoniae	ST17	52	unknown (KL151)	O5	54	376455	791425	5285634	0	0	0	0	-	-	-	-	-	-	wzi417	-	-	-	-	-	-	-	-	-	-	-	-	-	-	-	-	-	SHV-11.v1^
KLE_AA6627AA_AS	ERR1216986	2014	Europe	Germany	0	Klebsiella variicola subsp. variicola	ST347	2042	K14	O5	53	383436	1177698	5650598	3	0	4	5	-	-	iuc 5	iro 5	-	-	wzi244	strA.v1^;strB.v1	-	-	-	-	-	-	-	sul2*	-	-	dfrA5	TEM-1D.v1^	-	-	-	-	LEN-9
KLE_AA6628AA_AS	ERR1216987	2014	Europe	Germany	0	Klebsiella pneumoniae	ST29	26	K30	O1	73	548405	978942	5287623	0	0	0	0	-	-	-	-	-	-	wzi85	-	-	-	-	-	-	-	-	-	-	-	-	-	-	-	-	-	SHV-187
KLE_AA6629AA_AS	ERR1216988	0	0	0	0	Klebsiella pneumoniae	ST1805	659	K48	O3/O3a	126	515946	763879	5296179	0	0	6	7	-	-	-	-	-	-	-	aac(6')-Ib-cr.v2;aadA16*	-	-	-	-	mphA	-	arr-3	sul1	-	-	dfrA27	TEM-201*	-	-	-	-	SHV-27
KLE_AA6630AA_AS	ERR1216989	2014	Europe	Germany	0	Klebsiella pneumoniae	ST377	71	unknown (KL102)	O2afg	83	258672	494380	5389221	1	0	1	0	ybt 16; ICEKp12 (truncated)	-	-	-	-	-	wzi173	-	-	-	-	-	-	-	-	-	-	-	-	-	-	-	-	-	SHV-110
KLE_AA6631AA_AS	ERR1216990	2014	Europe	Germany	0	Klebsiella quasipneumoniae subsp. similipneumoniae	ST1473	2113	unknown (K68)	O4	77	741408	1231966	5333020	0	0	0	0	-	-	-	-	-	-	-	-	-	-	-	-	-	-	-	-	-	-	-	-	-	-	-	-	OKP-B-7*
KLE_AA6632AA_AS	ERR1216991	2014	Europe	Germany	0	Klebsiella pneumoniae	ST1333	2783	K5	O1	53	414778	763494	5225951	0	0	0	0	-	-	-	-	-	-	wzi5	-	-	-	-	-	-	-	-	-	-	-	-	-	-	-	-	-	SHV-11.v1^
KLE_AA6633AA_AS	ERR1216992	2014	Europe	Germany	0	Klebsiella pneumoniae	ST3641	3004	K39	O3/O3a	60	444396	974428	5176139	0	0	0	0	-	-	-	-	-	-	-	-	-	-	-	-	-	-	-	-	-	-	-	-	-	-	-	-	SHV-1^
KLE_AA6634AA_AS	ERR1216993	2014	Europe	Germany	0	Klebsiella pneumoniae	ST14	10	K2	O1	116	203904	504391	5481689	1	1	4	4	ybt 9; ICEKp3	-	-	-	-	-	wzi2	-	-	-	qnrB1.v2^	-	-	-	-	-	tet(D)	-	dfrA14.v2*	-	-	CTX-M-15	-	-	SHV-28.v1^
KLE_AA6635AA_AS	ERR1216996	2014	Europe	Germany	0	Klebsiella pneumoniae	ST301	659	K7	O2a	53	562748	1523689	5285867	0	0	0	0	-	-	-	-	-	-	wzi331	-	-	-	-	-	-	-	-	-	-	-	-	-	-	-	-	-	SHV-27
KLE_AA6636AA_AS	ERR1216997	2014	Europe	Germany	0	Klebsiella pneumoniae	ST258	8	unknown (KL106)	O2afg	113	213261	804608	5684726	1	2	8	9	ybt 13; ICEKp2	-	-	-	-	-	wzi29	aac(6')-Ib'.v1;aadA2^;aph3-Ia.v1^	-	-	-	-	mphA	catA1^	-	sul1	-	-	dfrA12	TEM-1D.v1^	-	-	-	KPC-2	SHV-11.v1
KLE_AA6637AA_AS	ERR1216998	2013	Europe	Germany	0	Klebsiella variicola subsp. variicola	ST1456	2012	K60	O5	80	383195	796921	5750778	0	0	1	1	-	-	-	-	-	-	wzi227	-	-	fosA7*	-	-	-	-	-	-	-	-	-	-	-	-	-	-	LEN-55*
KLE_AA6638AA_AS	ERR1216999	2014	Europe	Germany	0	Klebsiella pneumoniae	ST3642	3014	K46	O3b	103	310900	474981	5519618	0	1	10	17	-	-	-	-	-	-	wzi150	aac(3)-IId^;aac(6')-Ib-cr.v2;aadA16*;aph3-Ia.v1;strA.v1^;strB.v1	-	-	qnrS1	-	mphA	floR.v1	arr-3	sul1;sul1;sul2*	tet(A).v2	-	dfrA27	TEM-1D.v1^	-	CTX-M-3	-	-	SHV-11.v1^
KLE_AA6639AA_AS	ERR1217000	2013	Europe	Germany	0	Klebsiella pneumoniae	ST25	279	K2	O1	67	349514	592751	5456842	1	0	5	7	ybt 6; ICEKp5	-	-	-	-	-	wzi72	aph3-Ia.v1*?;strA.v1^;strB.v1	-	-	-	-	-	-	-	sul2	tet(D)	-	dfrA14.v2*	TEM-1D.v1^	-	-	-	-	SHV-11.v1^
KLE_AA6640AA_AS	ERR1217001	2014	Europe	Germany	0	Klebsiella pneumoniae	ST25	279	K2	O1	96	231156	407944	5565653	1	0	2	2	ybt 14; ICEKp5	-	-	-	-	-	wzi72	aadA^	-	-	-	-	-	-	-	sul1	-	-	-	-	-	-	-	-	SHV-1^
KLE_AA6641AA_AS	ERR1217002	2013	Europe	Germany	0	Klebsiella variicola subsp. variicola	ST2462	1922	unknown (KL114)	O3/O3a	40	383928	787724	5505952	0	0	0	0	-	-	-	-	-	-	wzi454	-	-	-	-	-	-	-	-	-	-	-	-	-	-	-	-	-	LEN-16
KLE_AA6642AA_AS	ERR1217003	2014	Europe	Germany	0	Klebsiella pneumoniae	ST17	52	K25	O5	52	427577	962274	5492843	1	0	6	9	ybt 15; ICEKp11	-	-	-	-	-	wzi141	strA.v1*;strB.v1*	-	-	qnrB4	-	mphA	-	-	sul1;sul2	-	-	dfrA14.v2*	DHA-1^;TEM-1D.v1^	-	-	-	-	SHV-11.v1^
KLE_AA6643AA_AS	ERR1217004	0	0	0	0	Klebsiella variicola subsp. variicola	ST3084	1995	unknown (KL125)	O5	95	220432	412165	5788086	0	0	0	0	-	-	-	-	-	-	wzi188	-	-	-	-	-	-	-	-	-	-	-	-	-	-	-	-	-	LEN-58*
KLE_AA6644AA_AS	ERR1217005	2013	Europe	Germany	0	Klebsiella pneumoniae	ST11	8	K24	O2a	84	269690	583865	5442668	0	0	4	4	-	-	-	-	-	-	wzi24	aac(6')-Ib'.v1*;rmtC	-	-	-	-	-	-	-	sul1^	-	-	-	CMY-6	-	-	-	-	SHV-11.v1
KLE_AA6645AA_AS	ERR1217006	2013	Europe	Germany	0	Klebsiella variicola subsp. variicola	ST2994	3017	unknown (K64)	unknown (OL103)	41	369762	1255945	5474106	0	0	0	0	-	-	-	-	-	-	wzi389	-	-	-	-	-	-	-	-	-	-	-	-	-	-	-	-	-	LEN-10*
KLE_AA6647AA_AS	ERR1217015	2012	Europe	Germany	0	Klebsiella pneumoniae	ST11	8	unknown (KL111)	O3b	82	241653	917274	5632796	0	2	8	16	-	-	-	-	-	-	wzi385	aac(3)-IV;aadA16*;aadA2;aadA^;aph(4)-Ia;strA.v1;strB.v1	-	-	qnrS1	-	-	catII.2*;cmlA1*	arr-3	sul1;sul3	-	-	dfrA27	-	-	CTX-M-15	-	OXA-48	SHV-11.v1
KLE_AA6648AA_AS	ERR1217019	2014	Europe	Germany	0	Klebsiella pneumoniae	ST36	129	K27	O2afg	48	361885	878893	5491306	0	2	8	9	-	-	-	-	-	-	wzi27	aac(3)-IId^;aac(6')-Ib'.v1	-	-	qnrS1	-	-	-	-	sul1	tet(A).v1	-	dfrA1.v1	LAP-2	-	CTX-M-14	-	KPC-2	SHV-11.v1^
KLE_AA6649AA_AS	ERR1217020	2014	Europe	Germany	0	Klebsiella variicola subsp. variicola	ST1848	2686	unknown (KL183)	unknown (OL103)	75	328593	624668	5666380	0	2	3	4	-	-	-	-	-	-	-	aac(6')-Ib-cr.v2;aadA1.v1^	-	-	-	-	-	-	-	sul1	-	-	-	-	-	-	-	KPC-2	LEN-17^
KLE_AA6650AA_AS	ERR1217021	2013	Europe	Germany	0	Klebsiella pneumoniae	ST258	8	unknown (KL106)	O2afg	106	236610	804472	5601323	0	2	8	9	-	-	-	-	-	-	wzi29	aac(6')-Ib'.v1;aadA2^;aph3-Ia.v1^	-	-	-	-	mphA	catA1^	-	sul1	-	-	dfrA12	-	TEM-122*?	-	-	KPC-2	SHV-11.v1
KLE_AA6651AA_AS	ERR1217022	2013	Europe	Germany	0	Klebsiella pneumoniae	ST530	340	K54	O1	123	346675	1104951	5610356	1	2	5	6	ybt 13; ICEKp2	-	-	-	-	-	wzi115	strA.v1^;strB.v1	-	-	-	-	-	-	-	sul2*	-	-	-	TEM-1D.v1^	-	CTX-M-15	-	OXA-48	SHV-1^
KLE_AA6652AA_AS	ERR1217023	2013	Europe	Germany	0	Klebsiella pneumoniae	ST36	129	K27	O2afg	60	361925	944131	5497187	0	2	8	9	-	-	-	-	-	-	wzi27	aac(3)-IId^;aac(6')-Ib'.v1	-	-	qnrS1	-	-	-	-	sul1	tet(A).v1	-	dfrA1.v1	LAP-2	-	CTX-M-14	-	KPC-2	SHV-11.v1^
KLE_AA6655AA_AS	ERR1217027	2014	Europe	Germany	0	Klebsiella pneumoniae	ST1486	51	K38	O3b	112	180055	362315	5264082	0	0	0	0	-	-	-	-	-	-	wzi281	-	-	-	-	-	-	-	-	-	-	-	-	-	-	-	-	-	SHV-1^
KLE_AA6656AA_AS	ERR1217028	2014	Europe	Germany	0	Klebsiella pneumoniae	ST3643	2783	K64	O1	71	346373	614644	5509973	1	0	0	0	ybt 17; ICEKp10	-	-	-	-	-	wzi64	-	-	-	-	-	-	-	-	-	-	-	-	-	-	-	-	-	SHV-11.v1^
KLE_AA6659AA_AS	ERR1217031	2014	Europe	Germany	0	Klebsiella pneumoniae	ST37	2	unknown (K14)	O3b	64	428597	996758	5261197	0	0	0	0	-	-	-	-	-	-	wzi14	-	-	-	-	-	-	-	-	-	-	-	-	-	-	-	-	-	SHV-11.v1^
KLE_AA6660AA_AS	ERR1217033	2014	Europe	Germany	0	Klebsiella pneumoniae	ST15	10	K24	O1	74	225088	450283	5311507	1	0	1	0	ybt 10; ICEKp4	-	-	-	-	-	wzi24	-	-	-	-	-	-	-	-	-	-	-	-	-	-	-	-	-	SHV-28.v1^
KLE_AA6662AA_AS	ERR1217035	2014	Europe	Germany	0	Klebsiella pneumoniae	ST48	140	unknown (KL124)	O1	54	327067	947085	5206140	1	1	2	2	ybt 10; ICEKp4	-	-	-	-	-	wzi167	-	-	-	-	-	-	catA1^	-	-	-	-	-	-	-	CTX-M-15	-	-	SHV-11.v1^
KLE_AA6663AA_AS	ERR1217036	0	0	0	0	Klebsiella variicola subsp. variicola	ST3931	2689	unknown (KL103)	O3/O3a	67	758768	819598	5476122	0	0	0	0	-	-	-	-	-	-	wzi210	-	-	-	-	-	-	-	-	-	-	-	-	-	-	-	-	-	LEN-21*
KLE_AA6666AA_AS	ERR1217040	2013	Europe	Norway	0	Klebsiella pneumoniae	ST107	440	unknown (KL103)	O1	45	438294	820042	5388350	0	0	0	0	-	-	-	-	-	-	wzi74	-	-	-	-	-	-	-	-	-	-	-	-	-	-	-	-	-	SHV-1^
KLE_AA6667AA_AS	ERR1217041	2013	Europe	Norway	0	Klebsiella pneumoniae	ST101	78	K17	O1	100	262759	619581	5746731	1	2	10	19	ybt 9; ICEKp3	-	-	-	-	-	wzi137	aac(3)-IIa.v1^;aac(6')-Ib'.v1;aadA*;aph(3')-VI;strA.v1^;strB.v1	-	-	qnrS1	-	ereA2;ereB	CatB4.v1;catA1*	arr-2	sul1;sul2	-	-	dfrA5	OXA-1;TEM-1D.v1^	-	CTX-M-15	-	NDM-1	SHV-1^
KLE_AA6673AA_AS	ERR1217053	2014	Europe	Norway	0	Klebsiella pneumoniae	ST39	268	K23	O1	84	358646	532944	5310245	0	0	0	0	-	-	-	-	-	-	wzi83	-	-	-	-	-	-	-	-	-	-	-	-	-	-	-	-	-	SHV-11.v1^
KLE_AA6676AA_AS	ERR1217058	2013	Europe	Malta	0	Klebsiella pneumoniae	ST37	2	K38	O3b	72	352336	982511	5272241	1	0	0	0	ybt 9; ICEKp3 (truncated)	-	-	-	-	-	wzi96	-	-	-	-	-	-	-	-	-	-	-	-	-	-	-	-	-	SHV-11.v1^
KLE_AA6677AA_AS	ERR1217059	2013	Europe	Malta	0	Klebsiella pneumoniae	ST11	8	K15	O4	87	203501	569694	5334939	1	0	2	1	ybt 9; ICEKp3	-	-	-	-	-	wzi50	-	-	-	-	-	-	-	-	-	-	-	dfrA14.v2*	-	-	-	-	-	SHV-11.v1
KLE_AA6679AA_AS	ERR1217061	2013	Europe	Malta	0	Klebsiella quasipneumoniae subsp. similipneumoniae	ST3868	3034	K48	O3/O3a	48	365036	766474	5138826	0	0	0	0	-	-	-	-	-	-	-	-	-	-	-	-	-	-	-	-	-	-	-	-	-	-	-	-	OKP-B-6*?
KLE_AA6680AA_AS	ERR1217062	2013	Europe	Malta	0	Klebsiella pneumoniae	ST11	8	K15	O4	62	209421	877261	5327661	1	0	2	1	ybt 9; ICEKp3	-	-	-	-	-	wzi50	-	-	-	-	-	-	-	-	-	-	-	dfrA14.v2*	-	-	-	-	-	SHV-11.v1
KLE_AA6681AA_AS	ERR1217063	2013	Europe	Malta	0	Klebsiella pneumoniae	ST307	148	unknown (KL102)	O2afg	64	375661	738868	5489897	0	1	7	10	-	-	-	-	-	-	wzi173	aac(6')-Ib-cr.v2;strA.v1^;strB.v1	-	-	qnrB1.v2^	-	-	CatB4.v1?	-	sul2	tet(A).v1	-	-	OXA-1;TEM-206	-	CTX-M-15	-	-	SHV-28.v1^
KLE_AA6682AA_AS	ERR1217065	2013	Europe	Malta	0	Klebsiella pneumoniae	ST1082	3039	K51	O1	99	224552	624292	5296835	0	0	0	0	-	-	-	-	-	-	wzi104	-	-	-	-	-	-	-	-	-	-	-	-	-	-	-	-	-	SHV-28.v1^
KLE_AA6686AA_AS	ERR1217069	2013	Europe	Malta	0	Klebsiella pneumoniae	ST15	10	K19	O1	59	191807	584820	5147908	0	0	1	0	-	-	-	-	-	-	wzi19	-	-	-	-	-	-	-	-	-	-	-	-	-	-	-	-	-	SHV-28.v1^
KLE_AA6687AA_AS	ERR1217070	2013	Europe	Malta	0	Klebsiella pneumoniae	ST11	8	K15	O4	77	203500	569598	5326765	1	0	2	1	ybt 9; ICEKp3	-	-	-	-	-	wzi50	-	-	-	-	-	-	-	-	-	-	-	dfrA14.v2*	-	-	-	-	-	SHV-11.v1
KLE_AA6689AA_AS	ERR1217072	2013	Europe	Malta	0	Klebsiella pneumoniae	ST307	148	unknown (KL102)	O2afg	97	307353	927361	5759491	0	1	8	12	-	-	-	-	-	-	wzi173	aac(3)-IIa.v1^;aac(6')-Ib-cr.v2;strA.v1^;strB.v1	-	-	qnrB1.v2^	-	-	CatB4.v1	-	sul2	tet(A).v1	-	dfrA14.v2*	OXA-1;TEM-206	-	CTX-M-15	-	-	SHV-28.v1^
KLE_AA6690AA_AS	ERR1217073	2013	Europe	Malta	0	Klebsiella pneumoniae	ST11	8	K15	O4	104	203501	444043	5521379	1	2	6	7	ybt 9; ICEKp3	-	-	-	-	-	wzi50	aac(3)-IIa.v1^;aac(6')-Ib-cr.v2;aph3-Ia.v1^	-	-	-	-	-	CatB4.v1	-	-	-	-	dfrA14.v2*	OXA-1	-	-	-	OXA-48	SHV-11.v1
KLE_AA6691AA_AS	ERR1217074	2013	Europe	Malta	0	Klebsiella pneumoniae	ST11	8	K15	O4	77	269691	877545	5353047	1	0	4	4	ybt 9; ICEKp3	-	-	-	-	-	wzi50	aadA2^	-	-	-	-	-	-	-	sul1	-	-	dfrA12;dfrA14.v2*	-	-	-	-	-	SHV-11.v1
KLE_AA6692AA_AS	ERR1217076	2013	Europe	Malta	0	Klebsiella pneumoniae	ST292	1430	K38	O3b	51	424119	1124790	5211989	0	0	0	0	-	-	-	-	-	-	wzi96	-	-	-	-	-	-	-	-	-	-	-	-	-	-	-	-	-	SHV-11.v1^
KLE_AA6697AA_AS	ERR1217083	2014	Europe	Lithuania	0	Klebsiella pneumoniae	ST405	81	unknown (KL151)	O4	49	416675	768222	5411267	1	0	0	0	ybt 27; ICEKp22	-	-	-	-	-	wzi143	-	-	-	-	-	-	-	-	-	-	-	-	-	-	-	-	-	SHV-76
KLE_AA6698AA_AS	ERR1217084	2014	Europe	Lithuania	0	Klebsiella pneumoniae	ST437	8	K36	O4	70	251207	803079	5234114	0	1	6	7	-	-	-	-	-	-	wzi109	aac(3)-IId^;aph3-Ia.v1^	-	-	-	-	-	catA1^	-	-	tet(D)	-	-	TEM-1D.v1^;TEM-1D.v1^	-	CTX-M-15	-	-	-
KLE_AA6699AA_AS	ERR1217085	2013	Europe	Lithuania	0	Klebsiella pneumoniae	ST873	319	K52	unknown (OL101)	51	298790	735404	5602673	0	0	0	0	-	-	-	-	-	-	wzi50	-	-	-	-	-	-	-	-	-	-	-	-	-	-	-	-	-	SHV-27^
KLE_AA6700AA_AS	ERR1217086	2014	Asia	Israel	0	Klebsiella pneumoniae	ST1269	3051	unknown (KL139)	O1	72	240149	532369	5364577	0	0	0	0	-	-	-	-	-	-	wzi372	-	-	-	-	-	-	-	-	-	-	-	-	-	-	-	-	-	SHV-225*
KLE_AA6701AA_AS	ERR1217090	2013	Asia	Israel	0	Klebsiella pneumoniae	ST512	8	unknown (KL107)	O2afg	107	225253	839789	5541632	0	2	7	8	-	-	-	-	-	-	wzi154	aac(6')-Ib'.v1;aadA2;aph3-Ia.v1^	-	-	-	-	-	catA1^	-	sul1	-	-	dfrA12	TEM-1D.v1^	-	-	-	KPC-3	SHV-11.v1
KLE_AA6702AA_AS	ERR1217091	2014	Asia	Israel	0	Klebsiella pneumoniae	ST2703	264	K16	O3b	49	253005	402775	5326305	0	0	0	0	-	-	-	-	-	-	wzi16	-	-	-	-	-	-	-	-	-	-	-	-	-	-	-	-	-	SHV-1
KLE_AA6707AA_AS	ERR1217096	2013	Asia	Israel	0	Klebsiella quasivariicola	ST3897	3053	K51	O2afg	125	116497	537872	5938491	0	0	0	0	-	-	-	-	-	-	wzi158	-	-	-	-	-	-	-	-	-	-	-	-	-	-	-	-	-	LEN-26*
KLE_AA6708AA_AS	ERR1217097	2013	Asia	Israel	0	Klebsiella pneumoniae	ST512	8	unknown (KL107)	O2afg	97	157663	543933	5479489	0	2	7	7	-	-	-	-	-	-	wzi154	aac(6')-Ib'.v1;aadA2^	-	-	-	-	mphA	catA1^	-	sul1	-	-	dfrA12	-	-	-	-	KPC-3	SHV-11.v1
KLE_AA6709AA_AS	ERR1217098	2013	Asia	Israel	0	Klebsiella pneumoniae	ST512	8	unknown (KL107)	O2afg	84	262541	692052	5377748	0	0	3	3	-	-	-	-	-	-	wzi154	aac(6')-Ib'.v1;aadA2	-	-	-	-	-	-	-	sul1	-	-	-	-	-	-	-	-	SHV-11.v1
KLE_AA6710AA_AS	ERR1217099	2013	Asia	Israel	0	Klebsiella quasipneumoniae subsp. quasipneumoniae	ST3865	3054	K14	O3/O3a	59	342059	420603	5259502	0	0	0	0	-	-	-	-	-	-	-	-	-	-	-	-	-	-	-	-	-	-	-	-	-	-	-	-	OKP-A-1*
KLE_AA6711AA_AS	ERR1217100	2013	Asia	Israel	0	Klebsiella pneumoniae	ST168	1948	K39	O3b	60	466986	938515	5415904	1	0	0	0	ybt 14; ICEKp5	-	-	-	-	-	wzi39	-	-	-	-	-	-	-	-	-	-	-	-	-	-	-	-	-	SHV-11.v1^
KLE_AA6712AA_AS	ERR1217101	2014	Asia	Israel	0	Klebsiella pneumoniae	ST133	416	unknown (KL103)	O1	61	354379	773855	5447726	0	0	0	0	-	-	-	-	-	-	wzi74	-	-	-	-	-	-	-	-	-	-	-	-	-	-	-	-	-	SHV-75
KLE_AA6715AA_AS	ERR1217104	2014	Asia	Israel	0	Klebsiella pneumoniae	ST290	240	K21	O1	54	328944	919158	5227249	0	0	0	0	-	-	-	-	-	-	wzi21	-	-	-	-	-	-	-	-	-	-	-	-	-	-	-	-	-	SHV-1
KLE_AA6716AA_AS	ERR1217105	2014	Asia	Israel	0	Klebsiella pneumoniae	ST512	8	unknown (KL107)	O2afg	95	203910	692358	5434084	0	0	4	5	-	-	-	-	-	-	wzi154	aac(6')-Ib'.v1;aadA2;aph3-Ia.v1^	-	-	-	-	-	catA1^	-	sul1	-	-	-	-	-	-	-	-	SHV-11.v1
KLE_AA6719AA_AS	ERR1217108	2014	Asia	Israel	0	Klebsiella quasipneumoniae subsp. quasipneumoniae	ST1681	3059	unknown (KL166)	O3/O3a	39	385478	713459	5334350	0	0	0	0	-	-	-	-	-	-	-	-	-	-	-	-	-	-	-	-	-	-	-	-	-	-	-	-	OKP-A-3*
KLE_AA6720AA_AS	ERR1217109	2013	Asia	Israel	0	Klebsiella pneumoniae	ST512	8	unknown (KL107)	O2afg	120	177778	839790	5759235	0	0	9	11	-	-	-	-	-	-	wzi154	aac(6')-Ib'.v1;aadA2;aph3-Ia.v1^	-	-	-	-	mphA	CatB4.v1;catA1^	-	sul1	tet(A).v1	-	dfrA12	OXA-1	TEM-122*?	-	-	-	SHV-11.v1
KLE_AA6721AA_AS	ERR1217110	2013	Asia	Israel	0	Klebsiella pneumoniae	ST4064	97	K46	O3b	81	355171	517349	5518064	1	0	0	0	ybt 4; plasmid	-	-	-	-	-	wzi441	-	-	-	-	-	-	-	-	-	-	-	-	-	-	-	-	-	SHV-11.v1^
KLE_AA6722AA_AS	ERR1217111	2013	Asia	Israel	0	Klebsiella pneumoniae	ST307	148	unknown (KL102)	O2afg	73	308103	927580	5428702	0	1	8	12	-	-	-	-	-	-	wzi173	aac(3)-IIa.v1^;aac(6')-Ib-cr.v2;strA.v1^;strB.v1	-	-	qnrB1.v2^	-	-	CatB4.v1	-	sul2	tet(A).v1	-	dfrA14.v2*	OXA-1;TEM-1D.v1^	-	CTX-M-15	-	-	SHV-28.v1^
KLE_AA6723AA_AS	ERR1217113	2014	Asia	Israel	0	Klebsiella pneumoniae	ST348	137	K62	O1	77	342231	697405	5356931	0	1	8	12	-	-	-	-	-	-	wzi94	aac(3)-IIa.v1^;aac(6')-Ib-cr.v2;strA.v1^;strB.v1	-	-	qnrB1.v2^	-	-	CatB4.v1?	-	sul2	tet(A).v1	-	dfrA14.v2*	OXA-1;TEM-1D.v1^	-	CTX-M-15	-	-	SHV-11.v1^
KLE_AA6724AA_AS	ERR1217114	2014	Asia	Israel	0	Klebsiella pneumoniae	ST512	8	unknown (KL107)	O2afg	91	222929	543941	5462231	0	0	4	3	-	-	-	-	-	-	wzi154	aac(6')-Ib'.v1;aadA2	-	-	-	-	-	-	-	sul1	-	-	-	-	-	-	-	-	SHV-11.v1
KLE_AA6726AA_AS	ERR1217118	2014	Asia	Israel	0	Klebsiella pneumoniae	ST512	8	unknown (KL107)	O2afg	110	203903	736929	5657431	0	2	8	9	-	-	-	-	-	-	wzi154	aac(6')-Ib'.v1;aadA2;aph3-Ia.v1^	-	-	-	-	mphA	catA1^	-	sul1	-	-	dfrA12	TEM-1D.v1^	-	-	-	KPC-3	SHV-11.v1
KLE_AA6727AA_AS	ERR1217119	2013	Asia	Israel	0	Klebsiella pneumoniae	ST1536	4	K61	O1	113	176509	381376	5501353	0	0	0	0	-	-	-	-	-	-	wzi46	-	-	-	-	-	-	-	-	-	-	-	-	-	-	-	-	-	SHV-206*
KLE_AA6728AA_AS	ERR1217120	2013	Asia	Israel	0	Klebsiella pneumoniae	ST337	3074	unknown (KL174)	O1	58	339690	503352	5128151	0	0	0	0	-	-	-	-	-	-	wzi396	-	-	-	-	-	-	-	-	-	-	-	-	-	-	-	-	-	SHV-11.v1^
KLE_AA6729AA_AS	ERR1217122	2013	Asia	Israel	0	Klebsiella pneumoniae	ST4063	4	K24	O1	55	379440	864081	5210623	0	0	0	0	-	-	-	-	-	-	wzi24	-	-	-	-	-	-	-	-	-	-	-	-	-	-	-	-	-	SHV-28.v1*
KLE_AA6733AA_AS	ERR1217127	2014	Asia	Israel	0	Klebsiella pneumoniae	ST258	8	unknown (KL107)	O2afg	109	247573	839817	5669755	0	2	8	9	-	-	-	-	-	-	wzi154	aac(6')-Ib'.v1;aadA2;aph3-Ia.v1^	-	-	-	-	mphA	catA1^	-	sul1	-	-	dfrA12	-	TEM-122*?	-	-	KPC-3	SHV-11.v1
KLE_AA6734AA_AS	ERR1217128	2013	Asia	Israel	0	Klebsiella pneumoniae	ST39	268	K23	O1	104	260027	421516	5548690	1	1	8	12	ybt 14; ICEKp5	-	-	-	-	-	wzi83	aac(3)-IIa.v1^;aac(6')-Ib-cr.v2;strA.v1^;strB.v1	-	-	qnrB1.v2^	-	-	CatB4.v1?	-	sul2	tet(A).v1	-	dfrA14.v2*	OXA-1;TEM-1D.v1^	-	CTX-M-15	-	-	SHV-11.v1^
KLE_AA6735AA_AS	ERR1217129	2013	Asia	Israel	0	Klebsiella pneumoniae	ST292	208	K38	O3b	126	277489	708229	5726591	0	2	4	6	-	-	-	-	-	-	wzi281	strA.v1;strB.v1	-	-	-	-	-	-	-	-	tet(B).v2*;tetR	-	dfrA30*	-	-	-	-	KPC-3	SHV-1^
KLE_AA6736AA_AS	ERR1217130	2014	Asia	Israel	0	Klebsiella pneumoniae	ST307	148	unknown (KL102)	O2afg	93	350121	490298	5645480	0	1	7	11	-	-	-	-	-	-	wzi173	aac(3)-IIa.v1^;aac(6')-Ib-cr.v2;strA.v1^;strB.v1	-	-	-	-	-	CatB4.v1?;catA1^	-	sul2	-	-	dfrA14.v2*	OXA-1;TEM-1D.v1^	-	CTX-M-15	-	-	SHV-28.v1^
KLE_AA6738AA_AS	ERR1217132	2013	Asia	Israel	0	Klebsiella pneumoniae	ST45	97	K62	O2a	95	337086	813153	5525965	1	1	8	12	ybt 10; ICEKp4	-	-	-	-	-	wzi149	aac(3)-IIa.v1^;aac(6')-Ib-cr.v2;strA.v1^;strB.v1	-	-	qnrB1.v2^	-	-	CatB4.v1?	-	sul2	tet(A).v1	-	dfrA14.v2*	OXA-1;TEM-1D.v1^	-	CTX-M-15	-	-	SHV-1
KLE_AA6739AA_AS	ERR1217133	2013	Asia	Israel	0	Klebsiella pneumoniae	ST37	2	K15	O4	71	253882	913008	5304201	0	1	7	11	-	-	-	-	-	-	wzi50	aac(3)-IIa.v1^;aac(6')-Ib-cr.v2;strA.v1^;strB.v1	-	-	qnrB1.v2^	-	-	CatB4.v1	-	sul2	-	-	dfrA14.v2*	OXA-1;TEM-1D.v1^	-	CTX-M-15	-	-	SHV-11.v1^
KLE_AA6740AA_AS	ERR1217134	2013	Asia	Israel	0	Klebsiella pneumoniae	ST383	7	K30	O1	97	314832	678911	5501253	0	1	9	10	-	-	-	-	-	-	-	aac(6')-Ib-cr.v2;aadA2^	-	-	-	-	mphA	CatB4.v1;catA1^	-	sul1	tet(A).v1*	-	dfrA12	OXA-1	-	CTX-M-15	-	-	SHV-1
KLE_AA6741AA_AS	ERR1217136	0	0	0	0	Klebsiella pneumoniae	ST45	97	K24	O2a	99	225247	835109	5555319	1	0	1	1	ybt 10; ICEKp4	-	-	-	-	-	wzi101	-	-	-	-	-	-	-	-	-	tet(D)	-	-	-	-	-	-	-	SHV-1^
KLE_AA6742AA_AS	ERR1217137	0	0	0	0	Klebsiella pneumoniae	ST45-1LV	97	K24	O2a	73	242140	875849	5360748	1	0	0	0	ybt 10; ICEKp4	-	-	-	-	-	wzi101	-	-	-	-	-	-	-	-	-	-	-	-	-	-	-	-	-	SHV-1^
KLE_AA6743AA_AS	ERR1217138	2013	Asia	Israel	0	Klebsiella pneumoniae	ST147	3	K64	O2a	60	295787	1015369	5458148	0	1	8	12	-	-	-	-	-	-	wzi64	aac(6')-Ib'.v1;aadA*;aadA2^;aph3-Ia.v1^;strA.v1;strB.v1	-	-	-	-	mphA	catII.2*	-	sul1*	-	-	dfrA12	TEM-1D.v1^	-	CTX-M-15	-	-	SHV-11.v1^
KLE_AA6744AA_AS	ERR1217139	2013	Asia	Israel	0	Klebsiella pneumoniae	ST1412	52	unknown (KL107)	O2afg	82	416265	845772	5373794	0	1	6	10	-	-	-	-	-	-	wzi154	aadA2^;aph3-Ia.v1^;strA.v1*;strB.v1*	-	-	qnrS1	-	mphA	-	-	sul1;sul2	-	-	dfrA12	-	-	CTX-M-15	-	-	SHV-1
KLE_AA6745AA_AS	ERR1217140	2013	Asia	Israel	0	Klebsiella pneumoniae	ST234	112	K30	O1	55	402368	1078272	5523881	0	2	1	1	-	-	-	-	-	-	wzi114	-	-	-	-	-	-	-	-	-	-	-	-	-	-	-	-	OXA-48	SHV-27
KLE_AA6747AA_AS	ERR1217142	2013	Asia	Israel	0	Klebsiella pneumoniae	ST512	8	unknown (KL107)	O2afg	109	172470	543941	5623157	0	2	7	8	-	-	-	-	-	-	wzi154	aac(6')-Ib'.v1;aadA2^;aph3-Ia.v1^	-	-	-	-	mphA	catA1^	-	sul1	-	-	dfrA12	-	-	-	-	KPC-3	SHV-11.v1
KLE_AA6748AA_AS	ERR1217143	2013	Asia	Israel	0	Klebsiella pneumoniae	ST512	8	unknown (KL107)	O2afg	105	210050	620288	5611822	0	2	5	5	-	-	-	-	-	-	wzi154	aac(6')-Ib'.v1;aadA2	-	-	-	-	-	catA1^	-	sul1	-	-	-	-	-	-	-	KPC-3	SHV-11.v1
KLE_AA6751AA_AS	ERR1217146	2014	Asia	Israel	0	Klebsiella pneumoniae	ST512	8	unknown (KL107)	O2afg	99	210064	619669	5611630	0	2	6	6	-	-	-	-	-	-	wzi154	aac(6')-Ib'.v1;aadA2	-	-	-	-	-	catA1^	-	sul1	-	-	dfrA12	-	-	-	-	KPC-3	SHV-11.v1
KLE_AA6752AA_AS	ERR1217147	2014	Asia	Israel	0	Klebsiella pneumoniae	ST512	8	unknown (KL107)	O2afg	99	235539	543636	5702404	0	3	9	9	-	-	-	-	-	-	wzi154	aac(6')-Ib'.v1;aadA2;aph3-Ia.v1^	-	-	-	-	mphA	catA1^	-	sul1	-	-	dfrA12	TEM-1D.v1^	-	-	-	KPC-3	SHV-11.v1
KLE_AA6754AA_AS	ERR1217150	2014	Asia	Israel	0	Klebsiella pneumoniae	ST336	52	unknown (KL183)	unknown (OL101)	42	427981	1076923	5271713	1	0	0	0	ybt 15; ICEKp11	-	-	-	-	-	wzi150	-	-	-	-	-	-	-	-	-	-	-	-	-	-	-	-	-	SHV-11.v1^
KLE_AA6755AA_AS	ERR1217151	2014	Asia	Israel	0	Klebsiella pneumoniae	ST35	125	K22	O1	92	304040	797538	5498661	1	1	5	7	ybt 5; ICEKp6	-	-	-	-	-	wzi37	strA.v1;strB.v1	-	-	qnrS1	-	-	-	-	-	tet(B).v2*;tetR	-	-	-	TEM-73^	CTX-M-15	-	-	SHV-33
KLE_AA6756AA_AS	ERR1217152	2014	Asia	Israel	0	Klebsiella pneumoniae	ST4	323	K13	O1	44	369724	610114	5472900	1	0	4	4	ybt 13; ICEKp2	-	-	-	-	-	wzi13	aph3-Ia.v1^	-	-	-	-	mphA	-	-	-	-	-	dfrA14.v2*	TEM-105*	-	-	-	-	SHV-11.v1^
KLE_AA6757AA_AS	ERR1217153	2013	Asia	Israel	0	Klebsiella pneumoniae	ST512	8	unknown (KL107)	O2afg	109	262840	841619	5661478	0	2	7	8	-	-	-	-	-	-	wzi154	aac(6')-Ib'.v1;aadA2;aph3-Ia.v1^	-	-	-	-	mphA	catA1^	-	sul1	-	-	dfrA12	-	-	-	-	KPC-3	SHV-11.v1
KLE_AA6758AA_AS	ERR1217154	2013	Asia	Israel	0	Klebsiella variicola subsp. variicola	ST3326	2713	unknown (KL166)	O5	112	272187	974368	6089883	0	0	1	2	-	-	-	-	-	-	wzi170	strA.v1;strB.v1	-	-	-	-	-	-	-	-	-	-	-	-	-	-	-	-	LEN-17^
KLE_AA6759AA_AS	ERR1217155	2014	Asia	Israel	0	Klebsiella pneumoniae	ST111	21	K63	O1	97	359253	867268	5430007	1	1	8	11	ybt 14; ICEKp5	-	-	-	-	-	wzi63	aac(3)-IIa.v1^;aac(6')-Ib-cr.v2;strA.v1^;strB.v1	-	-	qnrB1.v2^	-	-	CatB4.v1	-	sul2	tet(A).v1	-	dfrA14.v2*	OXA-1	-	CTX-M-15	-	-	SHV-11.v1^
KLE_AA6762AA_AS	ERR1217158	2014	Asia	Israel	0	Klebsiella pneumoniae	ST38	75	K52	unknown (OL101)	71	218077	541568	5413847	0	0	1	0	-	-	-	-	-	-	wzi50	-	-	-	-	-	-	-	-	-	-	-	-	-	-	-	-	-	SHV-11.v1^
KLE_AA6763AA_AS	ERR1217159	2014	Asia	Israel	0	Klebsiella pneumoniae	ST512	8	unknown (KL107)	O2afg	115	203553	619620	5622987	0	2	7	8	-	-	-	-	-	-	wzi154	aac(6')-Ib'.v1;aadA2^;aph3-Ia.v1^	-	-	-	-	mphA	catA1^	-	sul1	-	-	dfrA12	-	-	-	-	KPC-3	SHV-11.v1
KLE_AA6764AA_AS	ERR1217160	2014	Asia	Israel	0	Klebsiella pneumoniae	ST512	8	unknown (KL107)	O2afg	93	231160	839955	5604449	0	2	7	8	-	-	-	-	-	-	wzi154	aac(6')-Ib'.v1;aadA2^;aph3-Ia.v1^	-	-	-	-	mphA	catA1^	-	sul1	-	-	dfrA12	-	-	-	-	KPC-3	SHV-11.v1
KLE_AA6765AA_AS	ERR1217161	2014	Asia	Israel	0	Klebsiella pneumoniae	ST512	8	unknown (KL107)	O2afg	94	233171	840413	5555928	0	2	7	8	-	-	-	-	-	-	wzi154	aac(6')-Ib'.v1;aadA2^;aph3-Ia.v1^	-	-	-	-	mphA	catA1^	-	sul1	-	-	dfrA12	-	-	-	-	KPC-3	SHV-11.v1
KLE_AA6766AA_AS	ERR1217162	2014	Asia	Israel	0	Klebsiella pneumoniae	ST512	8	unknown (KL107)	O2afg	90	316146	839777	5690557	0	2	7	8	-	-	-	-	-	-	wzi154	aac(6')-Ib'.v1;aadA2^;aph3-Ia.v1^	-	-	-	-	mphA	catA1^	-	sul1	-	-	dfrA12	-	-	-	-	KPC-3	SHV-11.v1
KLE_AA6769AA_AS	ERR1217165	2014	Asia	Israel	0	Klebsiella pneumoniae	ST13	285	K3	O1	61	534565	899117	5431320	1	0	0	0	ybt 10; ICEKp4	-	-	-	-	-	wzi40	-	-	-	-	-	-	-	-	-	-	-	-	-	-	-	-	-	SHV-1^
KLE_AA6770AA_AS	ERR1217166	2014	Asia	Israel	0	Klebsiella pneumoniae	ST512	8	unknown (KL107)	O2afg	80	236597	622586	5394285	0	0	3	3	-	-	-	-	-	-	wzi154	aac(6')-Ib'.v1;aadA2	-	-	-	-	-	-	-	sul1	-	-	-	-	-	-	-	-	SHV-11.v1
KLE_AA6772AA_AS	ERR1217168	2014	Asia	Israel	0	Klebsiella pneumoniae	ST392	3	K27	O4	69	249047	659333	5438388	0	0	2	2	-	-	-	-	-	-	wzi187	-	-	-	qnrB1.v2^	-	-	-	-	-	-	-	dfrA14.v2*	-	-	-	-	-	SHV-11.v1^
KLE_AA6773AA_AS	ERR1217169	2014	Asia	Israel	0	Klebsiella pneumoniae	ST512	8	unknown (KL107)	O2afg	92	200865	839804	5478512	0	2	7	7	-	-	-	-	-	-	wzi154	aadA2^;aph3-Ia.v1^	-	-	-	-	mphA	catA1^	-	sul1	-	-	dfrA12	-	-	-	-	KPC-3	SHV-11.v1
KLE_AA6774AA_AS	ERR1217170	2014	Europe	Montenegro	0	Klebsiella pneumoniae	ST15	10	K24	O1	68	266457	371110	5618878	1	1	8	9	ybt 10; ICEKp4	-	-	-	-	-	wzi24	aac(6')-Ib-cr.v2;aadA2^	-	-	-	-	mphA	CatB4.v1*?	-	sul1	-	-	dfrA12	OXA-1;TEM-1D.v1^	-	CTX-M-15	-	-	SHV-28.v1^
KLE_AA6775AA_AS	ERR1217171	2014	Europe	Montenegro	0	Klebsiella pneumoniae	ST307	148	unknown (KL102)	O2afg	71	245216	452992	5402496	0	1	6	6	-	-	-	-	-	-	wzi173	aac(3)-IIa.v1^;aac(6')-Ib-cr.v2	-	-	-	-	-	CatB4.v1	-	-	-	-	dfrA14.v2*	OXA-1	-	CTX-M-15	-	-	SHV-28.v1^
KLE_AA6777AA_AS	ERR1217173	2014	Europe	Montenegro	0	Klebsiella pneumoniae	ST274	3105	K14	O3b	117	363030	816922	5834845	1	3	11	24	ybt 14; ICEKp5	-	-	-	-	-	-	aac(3)-IIg;aac(6')-IIc;aadA*;aadA2;aph(3')-VI;strA.v1^;strB.v1	mcr-9.1	-	qnrA6^	-	-	catA1^;catII.2*;cmlA5;floR.v2*	arr-2	sul2	tet(A).v2;tet(D)	-	dfrA14.v2*;dfrA19*	CMY-16^;OXA-10;TEM-1D.v1^	-	SHV-5^	-	NDM-1	-
KLE_AA6778AA_AS	ERR1217174	2014	Europe	Montenegro	0	Klebsiella pneumoniae	ST29	26	K30	O1	84	350165	762513	5810671	1	0	7	10	ybt 14; ICEKp12	-	-	-	-	-	wzi85	aac(6')-Ib4;aadA*;aph(3')-Ia	-	-	qnrA6^	-	-	cmlA5	arr-2	sul1	-	-	dfrA14.v2*	CMY-16^;OXA-10	-	-	-	-	SHV-187
KLE_AA6779AA_AS	ERR1217175	2014	Europe	Montenegro	0	Klebsiella pneumoniae	ST15	10	K24	O1	94	185902	359749	5740200	1	1	8	20	ybt 9; ICEKp3	-	-	-	-	-	wzi24	aac(3)-IId^;aac(3)-IIg;aac(6')-IIc;aac(6')-Ib'.v1*;aadA*;aadA2;strA.v1;strB.v1	mcr-9.1	-	qnrB1.v1	-	-	CatB4.v1	-	sul1;sul2	-	-	dfrA12;dfrA14.v2*;dfrA19*	OXA-1;OXA-9.v1;TEM-1D.v1^	-	CTX-M-15	-	-	-
KLE_AA6780AA_AS	ERR1217176	2014	Europe	Montenegro	0	Klebsiella pneumoniae	ST274	3105	K14	O3b	109	311648	498949	5839507	1	3	11	25	ybt 14; ICEKp5	-	-	-	-	-	-	aac(3)-IIg;aac(6')-IIc;aadA*;aadA2;aph(3')-VI;aph3-Ia.v1*;strA.v1;strB.v1	mcr-9.1	-	qnrA6^	-	-	catA1^;catII.2*;cmlA5;floR.v2*	arr-2	sul2	tet(A).v2;tet(D)	-	dfrA14.v2*;dfrA19*	CMY-16^;OXA-10;TEM-1D.v1^	-	SHV-5^	-	NDM-1	-
KLE_AA6781AA_AS	ERR1217177	2014	Europe	Montenegro	0	Klebsiella pneumoniae	ST29	26	K30	O1	57	380087	843857	5835356	1	1	9	20	ybt 14; ICEKp12	-	-	-	-	-	wzi85	aac(3)-IId^;aac(6')-Ib-cr.v2;aadA*;aph(3')-Ia;strA.v1^;strB.v1	-	-	qnrA6^	-	-	CatB4.v1;cmlA5;floR.v2*	arr-2	sul1;sul2	tet(A).v2	-	dfrA14.v2*	CMY-16^;OXA-1;OXA-10;TEM-1D.v1^	-	CTX-M-15	-	-	SHV-187
KLE_AA6782AA_AS	ERR1217178	2014	Europe	Montenegro	0	Klebsiella pneumoniae	ST274	3105	K14	O3b	105	371876	827989	5839879	1	3	11	26	ybt 14; ICEKp5	-	-	-	-	-	-	aac(3)-IIg;aac(6')-IIc;aadA*;aadA2;aph(3')-Ia*?;aph(3')-VI;strA.v1;strB.v1	mcr-9.1	-	qnrA6^	-	-	catA1^;catII.2*;cmlA5;floR.v2*	arr-2	sul1;sul2	tet(A).v2;tet(D)	-	dfrA14.v2*;dfrA19*	CMY-16^;OXA-10;TEM-1D.v1^	-	SHV-5^	-	NDM-1	-
KLE_AA6783AA_AS	ERR1217179	2014	Europe	Montenegro	0	Klebsiella pneumoniae	ST274	3105	K14	O3b	84	895992	1171171	5835394	1	3	10	26	ybt 14; ICEKp5	-	-	-	-	-	-	aac(3)-IIg;aac(6')-IIc;aadA*;aadA2;aph(3')-Ia*?;aph(3')-VI;strA.v1;strB.v1	mcr-9.1	-	qnrA6^	-	-	catA1^;catII.2*;cmlA5;floR.v2*	arr-2	sul1;sul1;sul2	tet(A).v2;tet(D)	-	dfrA14.v2*;dfrA19*	CMY-16^;OXA-10;TEM-1D.v1^	-	-	-	NDM-1	SHV-1^
KLE_AA6784AA_AS	ERR1217180	2014	Europe	Montenegro	0	Klebsiella pneumoniae	ST101	78	K17	O1	61	323075	735973	5565109	1	1	7	9	ybt 9; ICEKp3	-	-	-	-	-	wzi137	aac(3)-IId^;aac(6')-Ib-cr.v2;strA.v1*;strB.v1*	-	-	-	-	-	CatB4.v1	-	sul2	-	-	dfrA14.v2*?	OXA-1	-	CTX-M-15	-	-	SHV-1^
KLE_AA6785AA_AS	ERR1217181	2014	Europe	Montenegro	0	Klebsiella pneumoniae	ST274	3105	K14	O3b	105	362411	860997	5835232	1	3	11	26	ybt 14; ICEKp5	-	-	-	-	-	-	aac(3)-IIg;aac(6')-IIc;aadA*;aadA2;aph(3')-VI;aph3-Ia.v1*;strA.v1;strB.v1	mcr-9.1	-	qnrA6^	-	-	catA1^;catII.2*;cmlA5;floR.v2*	arr-2	sul1;sul2	tet(A).v2;tet(D)	-	dfrA14.v2*;dfrA19*	CMY-16^;OXA-10;TEM-1D.v1^	-	SHV-12	-	NDM-1	-
KLE_AA6786AA_AS	ERR1217182	2014	Europe	Montenegro	0	Klebsiella pneumoniae	ST15	10	K24	O1	114	218331	393610	5770444	1	1	9	23	ybt 9; ICEKp3	-	-	-	-	-	wzi24	aac(3)-IId^;aac(3)-IIg;aac(6')-IIc;aac(6')-Ib'.v1;aadA*;aadA2;armA;strA.v1;strB.v1	mcr-9.1	-	qnrB1.v1	-	mphE.v2;msrE	CatB4.v1	-	sul1;sul2	-	-	dfrA12;dfrA14.v2*;dfrA19*	OXA-1;OXA-9.v1;TEM-1D.v1^	-	CTX-M-15	-	-	-
KLE_AA6790AA_AS	ERR1217186	2014	Europe	Montenegro	0	Klebsiella pneumoniae	ST274	3105	K14	O3b	111	360046	778960	5830299	1	1	9	19	ybt 14; ICEKp5	-	-	-	-	-	-	aac(3)-IIg;aac(6')-IIc;aadA2;aph(3')-Ia*?;strA.v1^;strB.v1	mcr-9.1	-	qnrA6^	-	-	catA1^;catII.2*;floR.v2*	-	sul1;sul2	tet(A).v2;tet(D)	-	dfrA14.v2*	CMY-16^;TEM-1D.v1^	-	SHV-12	-	-	-
KLE_AA6791AA_AS	ERR1217187	2013	Europe	Montenegro	0	Klebsiella pneumoniae	ST920	239	K9	O3b	59	361547	690504	5188631	0	0	3	3	-	-	-	-	-	-	wzi192	aac(6')-Ib-cr.v2	-	-	-	-	-	CatB4.v1	-	-	-	-	-	OXA-1	-	-	-	-	SHV-1
KLE_AA6793AA_AS	ERR1217189	2013	Europe	Italy	0	Klebsiella pneumoniae	ST512	8	unknown (KL107)	O2afg	75	237732	543923	5315974	0	0	3	2	-	-	-	-	-	-	wzi154	aadA2	-	-	-	-	-	-	-	sul1	-	-	-	-	-	-	-	-	SHV-11.v1
KLE_AA6794AA_AS	ERR1217190	2013	Europe	Italy	0	Klebsiella pneumoniae	ST45	97	K43	O2a	56	342650	563859	5190759	0	0	0	0	-	-	-	-	-	-	wzi121	-	-	-	-	-	-	-	-	-	-	-	-	-	-	-	-	-	SHV-1
KLE_AA6795AA_AS	ERR1217191	2013	Europe	Italy	0	Klebsiella pneumoniae	ST20	52	unknown (KL111)	O3b	105	293537	942603	5445164	0	1	6	7	-	-	-	-	-	-	wzi113	strA.v1^;strB.v1	-	-	qnrB1.v2^	-	-	-	-	sul2	-	-	dfrA14.v2*	TEM-1D.v1^	-	CTX-M-15	-	-	SHV-1
KLE_AA6796AA_AS	ERR1217192	2013	Europe	Italy	0	Klebsiella pneumoniae	ST512	8	unknown (KL107)	O2afg	127	225103	524126	5677931	0	2	8	9	-	-	-	-	-	-	wzi154	aac(6')-Ib'.v1;aadA2;aph3-Ia.v1^	-	-	-	-	mphA	catA1^	-	sul1	-	-	dfrA12	-	TEM-122*?	-	-	KPC-3	SHV-11.v1
KLE_AA6797AA_AS	ERR1217193	2013	Europe	Italy	0	Klebsiella pneumoniae	ST36	129	unknown (KL102)	O2afg	116	155216	439017	5486723	0	0	0	0	-	-	-	-	-	-	wzi173	-	-	-	-	-	-	-	-	-	-	-	-	-	-	-	-	-	SHV-11.v1^
KLE_AA6798AA_AS	ERR1217194	2013	Europe	Italy	0	Klebsiella pneumoniae	ST258	8	unknown (KL107)	O2afg	120	203910	417172	5682841	0	2	8	9	-	-	-	-	-	-	wzi154	aac(6')-Ib'.v1;aadA2;aph3-Ia.v1^	-	-	-	-	mphA	catA1^	-	sul1	-	-	dfrA12	-	TEM-122*?	-	-	KPC-3	SHV-11.v1
KLE_AA6799AA_AS	ERR1217196	2013	Europe	Italy	0	Klebsiella pneumoniae	ST512	8	unknown (KL107)	O2afg	122	217985	544097	5756291	0	0	8	8	-	-	-	-	-	-	wzi154	aac(6')-Ib'.v1;aadA2;aph3-Ia.v1^	-	-	-	-	mphA	catA1^	-	sul1	-	-	dfrA12	TEM-1D.v1^	-	-	-	-	SHV-11.v1
KLE_AA6800AA_AS	ERR1217197	2013	Europe	Italy	0	Klebsiella pneumoniae	ST3155	75	unknown (KL139)	O3b	97	273293	638241	5389388	0	0	0	0	-	-	-	-	-	-	wzi493	-	-	-	-	-	-	-	-	-	-	-	-	-	-	-	-	-	SHV-11.v1^
KLE_AA6801AA_AS	ERR1217198	2013	Europe	Italy	0	Klebsiella pneumoniae	ST37	2	K38	O3b	86	287510	589657	5526943	0	1	7	8	-	-	-	-	-	-	wzi96	aac(3)-IIa.v1^;aac(6')-Ib-cr.v2	-	-	-	-	-	CatB4.v1?;catA1^	-	sul1	-	-	dfrA5	OXA-1	-	CTX-M-15	-	-	SHV-11.v1^
KLE_AA6802AA_AS	ERR1217199	2013	Europe	Italy	0	Klebsiella variicola subsp. variicola	ST357	2621	K64	O5	51	380635	625716	5665349	0	0	0	0	-	-	-	-	-	-	-	-	-	-	-	-	-	-	-	-	-	-	-	-	-	-	-	-	LEN-8
KLE_AA6806AA_AS	ERR1217203	2013	Europe	Italy	0	Klebsiella pneumoniae	ST405	81	unknown (KL151)	O4	58	388351	1025210	5468004	1	0	0	0	ybt 27; ICEKp22	-	-	-	-	-	wzi143	-	-	-	-	-	-	-	-	-	-	-	-	-	-	-	-	-	SHV-76
KLE_AA6807AA_AS	ERR1217204	2013	Europe	Italy	0	Klebsiella pneumoniae	ST512	8	unknown (KL107)	O2afg	116	270608	524126	5815880	0	2	8	9	-	-	-	-	-	-	wzi154	aac(6')-Ib'.v1;aadA2;aph3-Ia.v1^	-	-	-	-	mphA	catA1^	-	sul1	-	-	dfrA12	-	TEM-122*?	-	-	KPC-3	SHV-11.v1
KLE_AA6808AA_AS	ERR1217205	2013	Europe	Italy	0	Klebsiella pneumoniae	ST628	239	K9	O3b	81	361379	638598	5314987	0	0	0	0	-	-	-	-	-	-	wzi192	-	-	-	-	-	-	-	-	-	-	-	-	-	-	-	-	-	SHV-1
KLE_AA6809AA_AS	ERR1217206	2013	Europe	Italy	0	Klebsiella pneumoniae	ST17	52	unknown (KL111)	O3b	60	568433	853587	5334394	0	0	0	0	-	-	-	-	-	-	wzi113	-	-	-	-	-	-	-	-	-	-	-	-	-	-	-	-	-	SHV-11.v1^
KLE_AA6811AA_AS	ERR1217208	2013	Europe	Italy	0	Klebsiella pneumoniae	ST395	8	unknown (KL108)	O1	93	200630	516191	5386535	0	1	8	11	-	-	-	-	-	-	wzi105	aac(3)-IIa.v1^;aac(6')-Ib-cr.v2	-	-	qnrS1	-	-	CatB4.v1;catA1^	-	sul1	tet(A).v1	-	dfrA1.v1	OXA-1;TEM-1D.v1^	-	CTX-M-15	-	-	SHV-11.v1
KLE_AA6812AA_AS	ERR1217209	2013	Europe	Italy	0	Klebsiella pneumoniae	ST512	8	unknown (KL107)	O2afg	96	268832	496387	5634494	0	2	5	5	-	-	-	-	-	-	wzi154	aac(6')-Ib'.v1;aadA2	-	-	-	-	-	-	-	sul1	-	-	-	-	TEM-122*?	-	-	KPC-3	SHV-11.v1
KLE_AA6813AA_AS	ERR1217210	2013	Europe	Italy	0	Klebsiella pneumoniae	ST15	10	K24	O1	107	207902	397982	5620127	1	0	9	15	ybt 10; ICEKp4	-	-	-	-	-	wzi24	aac(3)-IId^;aadA*;aph(3')-VIb*;aph3-Ia.v1^;strA.v1^	-	-	-	-	mphA	cmlA5;floR.v2*	arr-2	sul1;sul2	tet(A).v2	-	dfrA14.v2*	CMY-16^;OXA-10	-	-	-	-	SHV-28.v1^
KLE_AA6814AA_AS	ERR1217211	2013	Europe	Italy	0	Klebsiella pneumoniae	ST512	8	unknown (KL107)	O2afg	141	170646	543941	5726791	0	2	8	9	-	-	-	-	-	-	wzi154	aac(6')-Ib'.v1;aadA2;aph3-Ia.v1^	-	-	-	-	mphA	catA1^	-	sul1	-	-	dfrA12	-	TEM-122*?	-	-	KPC-3	SHV-11.v1
KLE_AA6815AA_AS	ERR1217212	2013	Europe	Italy	0	Klebsiella pneumoniae	ST3655	659	unknown (KL140)	O2afg	115	356896	747733	5650032	0	0	0	0	-	-	-	-	-	-	wzi373	-	-	-	-	-	-	-	-	-	-	-	-	-	-	-	-	-	SHV-27
KLE_AA6816AA_AS	ERR1217213	2013	Europe	Italy	0	Klebsiella pneumoniae	ST512	8	unknown (KL107)	O2afg	128	224554	544074	5713786	0	2	8	9	-	-	-	-	-	-	wzi154	aac(6')-Ib'.v1;aadA2;aph3-Ia.v1^	-	-	-	-	mphA	catA1^	-	sul1	-	-	dfrA12	-	TEM-122*?	-	-	KPC-3	SHV-11.v1
KLE_AA6817AA_AS	ERR1217214	2013	Europe	Italy	0	Klebsiella pneumoniae	ST405	81	unknown (KL151)	O4	70	375032	765498	5703499	1	1	7	11	ybt 13; ICEKp2	-	-	-	-	-	wzi424	aac(3)-IIa.v1^;aac(6')-Ib-cr.v2;strA.v1^;strB.v1	-	-	qnrB1.v2^	-	-	-	-	sul2	tet(A).v1	-	dfrA14.v2*	OXA-1;TEM-1D.v1^	-	CTX-M-15	-	-	SHV-76^
KLE_AA6818AA_AS	ERR1217215	2013	Europe	Italy	0	Klebsiella pneumoniae	ST512	8	unknown (KL107)	O2afg	105	268751	543941	5661973	0	3	9	9	-	-	-	-	-	-	wzi154	aac(6')-Ib'.v1;aadA2^;aph3-Ia.v1^	-	-	-	-	mphA	catA1^	-	sul1	-	-	dfrA12	-	TEM-122*?	-	-	KPC-3	SHV-11.v1
KLE_AA6819AA_AS	ERR1217216	2013	Europe	Italy	0	Klebsiella pneumoniae	ST25	279	K2	O1	75	233498	394103	5519846	1	0	1	1	ybt 14; ICEKp5	-	-	-	-	-	wzi72	-	-	-	-	-	-	-	-	-	tet(D)	-	-	-	-	-	-	-	SHV-11.v1^
KLE_AA6820AA_AS	ERR1217217	2013	Europe	Italy	0	Klebsiella pneumoniae	ST512	8	unknown (KL107)	O2afg	99	231115	524125	5434377	0	2	5	5	-	-	-	-	-	-	wzi154	aac(6')-Ib'.v1;aadA2	-	-	-	-	-	-	-	sul1	-	-	-	-	TEM-122*?	-	-	KPC-3	SHV-11.v1
KLE_AA6821AA_AS	ERR1217218	2013	Europe	Italy	0	Klebsiella pneumoniae	ST512	8	unknown (KL107)	O2afg	115	263583	544097	5662170	0	3	9	9	-	-	-	-	-	-	wzi154	aac(6')-Ib'.v1;aadA2^;aph3-Ia.v1^	-	-	-	-	mphA	catA1^	-	sul1	-	-	dfrA12	-	TEM-122*?	-	-	KPC-3	SHV-11.v1
KLE_AA6822AA_AS	ERR1217219	2013	Europe	Italy	0	Klebsiella pneumoniae	ST280	549	K23	O2afg	71	477897	1003033	5445604	0	1	8	11	-	-	-	-	-	-	wzi82	aac(6')-Ib-cr.v2;strA.v1^;strB.v1	-	-	qnrB1.v2^	-	-	CatB4.v1	-	sul2	tet(A).v1	-	dfrA14.v2*	OXA-1;TEM-1D.v1^	-	CTX-M-15	-	-	SHV-27
KLE_AA6825AA_AS	ERR1217222	2013	Europe	Italy	0	Klebsiella pneumoniae	ST512	8	unknown (KL107)	O2afg	122	176855	543981	5614592	0	0	7	8	-	-	-	-	-	-	wzi154	aac(6')-Ib'.v1;aadA2;aph3-Ia.v1^	-	-	-	-	mphA	catA1^	-	sul1	-	-	dfrA12	-	TEM-122*?	-	-	-	SHV-11.v1
KLE_AA6826AA_AS	ERR1217223	2013	Europe	Italy	0	Klebsiella pneumoniae	ST2938	235	K62	O2a	52	277831	703587	5210091	0	0	0	0	-	-	-	-	-	-	wzi149	-	-	-	-	-	-	-	-	-	-	-	-	-	-	-	-	-	SHV-11.v1^
KLE_AA6829AA_AS	ERR1217226	0	0	0	0	Klebsiella pneumoniae	ST101	78	K17	O1	91	248025	911907	5617771	1	3	9	8	ybt 9; ICEKp3	-	-	-	-	-	wzi137	armA	-	-	-	-	mphE.v2;msrE	catA1^	-	sul1	-	-	dfrA5	TEM-1D.v1^	-	-	-	KPC-3	SHV-1^
KLE_AA6830AA_AS	ERR1217227	2013	Europe	Italy	0	Klebsiella pneumoniae	ST221	1948	K39	O3b	59	371725	801640	5342354	0	0	1	0	-	-	-	-	-	-	wzi39	-	-	-	-	-	-	-	-	-	-	-	-	-	-	-	-	-	SHV-11.v1^
KLE_AA6846AA_AS	ERR1217243	2013	Europe	Italy	0	Klebsiella pneumoniae	ST1418	97	K13	O3b	128	379556	1002308	5534931	1	0	0	0	ybt 10; ICEKp4	-	-	-	-	-	-	-	-	-	-	-	-	-	-	-	-	-	-	-	-	-	-	-	SHV-1*
KLE_AA6847AA_AS	ERR1217244	2013	Europe	Italy	0	Klebsiella pneumoniae	ST11	8	K24	O2a	91	328974	515009	5677975	1	2	10	14	ybt 15; ICEKp11	-	-	-	-	-	wzi24	aac(6')-Ib'.v1;aac(6')-Ib-cr.v2;strA.v1^;strB.v1	-	-	qnrB9.2^	-	mphA	CatB4.v1;catII.2*	-	sul2	tet(A).v1	-	dfrA14.v2*	OXA-1	-	CTX-M-15	-	NDM-1	SHV-11.v1
KLE_AA6848AA_AS	ERR1217245	2013	Europe	Italy	0	Klebsiella pneumoniae	ST2791	3149	K48	O1	145	156973	542487	5509521	0	0	0	0	-	-	-	-	-	-	wzi22	-	-	-	-	-	-	-	-	-	-	-	-	-	-	-	-	-	SHV-11.v1^
KLE_AA6849AA_AS	ERR1217246	2013	Europe	Italy	0	Klebsiella pneumoniae	ST512	8	unknown (KL107)	O2afg	141	209732	524126	5650725	0	2	8	9	-	-	-	-	-	-	wzi154	aac(6')-Ib'.v1;aadA2^;aph3-Ia.v1^	-	-	-	-	mphA	catA1^	-	sul1	-	-	dfrA12	TEM-1D.v1^	-	-	-	KPC-3	SHV-11.v1
KLE_AA6850AA_AS	ERR1217247	0	0	0	0	Klebsiella pneumoniae	ST15	10	K24	O1	109	192045	362179	6041094	1	1	9	19	ybt 10; ICEKp4	-	-	-	-	-	wzi24	aac(3)-IId^;aac(6')-Ib-cr.v2;aadA*;strA.v1^;strB.v1	-	-	qnrA6^	-	-	CatB4.v1?;cmlA5;floR.v2*	arr-2	sul1;sul2	tet(A).v2	-	dfrA14.v2*	CMY-16^;OXA-1;OXA-10;TEM-1D.v1^	-	CTX-M-15	-	-	SHV-28.v1^
KLE_AA6851AA_AS	ERR1217248	2013	Europe	Italy	0	Klebsiella pneumoniae	ST147	3	K64	O2a	84	334395	1313831	5793416	0	2	8	9	-	-	-	-	-	-	wzi64	aac(6')-Ib4^;aadA1.v1^;aphA15	-	-	-	-	mphA	catB2.v1	-	sul1	-	-	dfrA14.v2*	-	-	SHV-12	-	VIM-1	-
KLE_AA6852AA_AS	ERR1217249	2013	Europe	Italy	0	Klebsiella pneumoniae	ST307	148	unknown (KL102)	O2afg	85	307982	854639	5503132	1	1	7	11	ybt 9; ICEKp3	-	-	-	-	-	wzi173	aac(3)-IIa.v1^;aac(6')-Ib-cr.v2;strA.v1^;strB.v1	-	-	qnrB1.v2^	-	-	CatB4.v1	-	sul2	-	-	dfrA14.v2*	OXA-1;TEM-1D.v1^	-	CTX-M-15	-	-	SHV-28.v1^
KLE_AA6853AA_AS	ERR1217250	2013	Europe	Italy	0	Klebsiella pneumoniae	ST258	8	unknown (KL107)	O2afg	131	165864	523698	5685734	0	2	8	8	-	-	-	-	-	-	wzi154	aadA2^;aph3-Ia.v1^	-	-	-	-	mphA	catA1^	-	sul1	-	-	dfrA12	TEM-1D.v1^	-	-	-	KPC-3	SHV-11.v1
KLE_AA6854AA_AS	ERR1217251	2013	Europe	Italy	0	Klebsiella pneumoniae	ST36	129	K27	O2afg	39	434948	838295	5359205	1	0	1	1	ybt 15; ICEKp11	-	-	-	-	-	wzi27	-	-	-	-	-	-	-	-	-	tet(A).v1	-	-	-	-	-	-	-	SHV-11.v1^
KLE_AA6855AA_AS	ERR1217252	2013	Europe	Italy	0	Klebsiella pneumoniae	ST512	8	unknown (KL107)	O2afg	138	209732	543939	5633042	0	2	8	9	-	-	-	-	-	-	wzi154	aac(6')-Ib'.v1;aadA2;aph3-Ia.v1^	-	-	-	-	mphA	catA1^	-	sul1	-	-	dfrA12	TEM-1D.v1^	-	-	-	KPC-3	SHV-11.v1
KLE_AA6856AA_AS	ERR1217253	2013	Europe	Italy	0	Klebsiella pneumoniae	ST307	148	unknown (KL102)	O2afg	130	371930	580875	5602691	1	2	8	12	ybt 9; ICEKp3	-	-	-	-	-	wzi173	aac(3)-IIa.v1^;aac(6')-Ib-cr.v2;strA.v1^;strB.v1	-	-	qnrB1.v2^	-	-	CatB4.v1	-	sul2	-	-	dfrA14.v2*	OXA-1;TEM-1D.v1^	-	CTX-M-15	-	KPC-3	SHV-28.v1^
KLE_AA6857AA_AS	ERR1217254	2013	Europe	Italy	0	Klebsiella pneumoniae	ST258	8	unknown (KL107)	O2afg	141	209762	523698	5847297	0	2	11	23	-	-	-	-	-	-	wzi154	aac(6')-Ib'.v1;aadA*;aadA2^;aph(3')-VIb*;aph3-Ia.v1^;strA.v1^;strA.v1^;strB.v1	-	-	qnrA6^	-	mphA	catA1^;cmlA5;floR.v2*	arr-2	sul1;sul2	tet(A).v2	-	dfrA12;dfrA14.v2*	CMY-16^;OXA-10	TEM-122*?	-	-	KPC-3	SHV-11.v1
KLE_AA6859AA_AS	ERR1217256	2013	Europe	Italy	0	Klebsiella pneumoniae	ST512	8	unknown (KL107)	O2afg	132	225205	543980	5632446	0	2	8	9	-	-	-	-	-	-	wzi154	aac(6')-Ib'.v1;aadA2;aph3-Ia.v1^	-	-	-	-	mphA	catA1^	-	sul1	-	-	dfrA12	TEM-1D.v1^	-	-	-	KPC-3	SHV-11.v1
KLE_AA6860AA_AS	ERR1217257	2014	Europe	Italy	0	Klebsiella pneumoniae	ST512	8	unknown (KL107)	O2afg	128	165807	543981	5629619	0	2	8	9	-	-	-	-	-	-	wzi154	aac(6')-Ib'.v1;aadA2^;aph3-Ia.v1^	-	-	-	-	mphA	catA1^	-	sul1	-	-	dfrA12	TEM-1D.v1^	-	-	-	KPC-3	SHV-11.v1
KLE_AA6861AA_AS	ERR1217258	0	0	0	0	Klebsiella pneumoniae	ST22-3LV	3159	unknown (KL107)	O4	490	51989	168441	6344736	0	2	4	3	-	-	-	-	-	-	-	aac(6')-Ib'.v1	-	-	-	-	-	-	-	-	-	-	-	TEM-1D.v1^	-	-	-	KPC-3	SHV-11.v1
KLE_AA6862AA_AS	ERR1217259	2014	Europe	Italy	0	Klebsiella pneumoniae	ST307	148	unknown (KL102)	O2afg	79	303343	907883	5460569	1	1	7	11	ybt 10; ICEKp4	-	-	-	-	-	wzi173	aac(3)-IIa.v1^;aac(6')-Ib-cr.v2;strA.v1^;strB.v1	-	-	qnrB1.v2^	-	-	CatB4.v1	-	sul2	-	-	dfrA14.v2*	OXA-1;TEM-1D.v1^	-	CTX-M-15	-	-	SHV-28.v1^
KLE_AA6863AA_AS	ERR1217260	0	0	0	0	Klebsiella pneumoniae	ST160	413	K62	O1	115	260401	1274076	5603045	1	1	7	11	ybt 8; ICEKp9 (truncated)	-	-	-	-	-	wzi149	aac(3)-IIa.v1^;aac(6')-Ib-cr.v2;strA.v1^;strB.v1	-	-	qnrB1.v2^	-	-	CatB4.v1	-	sul2	-	-	dfrA14.v2*	OXA-1;TEM-1D.v1^	-	CTX-M-14	-	-	SHV-119^
KLE_AA6864AA_AS	ERR1217261	2013	Europe	Italy	0	Klebsiella pneumoniae	ST512	8	unknown (KL107)	O2afg	89	262830	544329	5581234	0	2	8	8	-	-	-	-	-	-	wzi154	aadA2^;aph3-Ia.v1^	-	-	-	-	mphA	catA1^	-	sul1	-	-	dfrA12	TEM-1D.v1^	-	-	-	KPC-3	SHV-11.v1
KLE_AA6865AA_AS	ERR1217262	0	0	0	0	Klebsiella pneumoniae	ST86	48	K2	O1	81	286127	517150	5445124	4	0	0	0	ybt 9; ICEKp3 (truncated)	-	iuc 1	iro 1	rmp 1; KpVP-1	rmpA2_4*-47%	wzi2	-	-	-	-	-	-	-	-	-	-	-	-	-	-	-	-	-	SHV-1^
KLE_AA6866AA_AS	ERR1217263	2013	Europe	Italy	0	Klebsiella pneumoniae	ST512	8	unknown (KL107)	O2afg	118	246973	525192	5691117	0	3	9	9	-	-	-	-	-	-	wzi154	aac(6')-Ib'.v1;aadA2^;aph3-Ia.v1^	-	-	-	-	mphA	catA1^	-	sul1	-	-	dfrA12	TEM-1D.v1^	-	-	-	KPC-3	SHV-11.v1
KLE_AA6867AA_AS	ERR1217264	2013	Europe	Italy	0	Klebsiella pneumoniae	ST416	317	K30	O1	114	224782	543200	5531766	0	0	0	0	-	-	-	-	-	-	wzi273	-	-	-	-	-	-	-	-	-	-	-	-	-	-	-	-	-	SHV-14^
KLE_AA6868AA_AS	ERR1217265	2013	Europe	Italy	0	Klebsiella pneumoniae	ST512	8	unknown (KL107)	O2afg	147	246973	543607	5692627	0	3	9	9	-	-	-	-	-	-	wzi154	aac(6')-Ib'.v1;aadA2;aph3-Ia.v1^	-	-	-	-	mphA	catA1^	-	sul1	-	-	dfrA12	TEM-1D.v1^	-	-	-	KPC-3	SHV-11.v1
KLE_AA6869AA_AS	ERR1217266	2013	Europe	Italy	0	Klebsiella pneumoniae	ST512	8	unknown (KL107)	O2afg	70	223761	544164	5402679	0	0	1	0	-	-	-	-	-	-	wzi154	-	-	-	-	-	-	-	-	-	-	-	-	-	-	-	-	-	SHV-11.v1
KLE_AA6870AA_AS	ERR1217267	2013	Europe	Italy	0	Klebsiella pneumoniae	ST512	8	unknown (KL107)	O2afg	150	222929	543591	5728841	0	2	8	9	-	-	-	-	-	-	wzi154	aac(6')-Ib'.v1;aadA2^;aph3-Ia.v1^	-	-	-	-	mphA	catA1^	-	sul1	-	-	dfrA12	TEM-1D.v1^	-	-	-	KPC-3	SHV-11.v1
KLE_AA6871AA_AS	ERR1217268	2013	Europe	Italy	0	Klebsiella pneumoniae	ST512	8	unknown (KL107)	O2afg	144	225434	543941	5729842	0	2	7	8	-	-	-	-	-	-	wzi154	aac(6')-Ib'.v1;aadA2;aph3-Ia.v1^	-	-	-	-	-	catA1^	-	sul1	-	-	dfrA12	TEM-1D.v1^	-	-	-	KPC-3	SHV-11.v1
KLE_AA6872AA_AS	ERR1217269	2013	Europe	Italy	0	Klebsiella pneumoniae	ST512	8	unknown (KL107)	O2afg	140	246973	543930	5694449	0	3	9	9	-	-	-	-	-	-	wzi154	aac(6')-Ib'.v1;aadA2^;aph3-Ia.v1^	-	-	-	-	mphA	catA1^	-	sul1	-	-	dfrA12	TEM-1D.v1^	-	-	-	KPC-3	SHV-11.v1
KLE_AA6873AA_AS	ERR1217270	2013	Europe	Italy	0	Klebsiella pneumoniae	ST512	8	unknown (KL107)	O2afg	132	246972	544097	5693378	0	3	9	9	-	-	-	-	-	-	wzi154	aac(6')-Ib'.v1;aadA2^;aph3-Ia.v1^	-	-	-	-	mphA	catA1^	-	sul1	-	-	dfrA12	TEM-1D.v1^	-	-	-	KPC-3	SHV-11.v1
KLE_AA6874AA_AS	ERR1217271	2013	Europe	Italy	0	Klebsiella pneumoniae	ST15	10	K24	O1	61	282469	464219	5483115	0	0	0	0	-	-	-	-	-	-	wzi24	-	-	-	-	-	-	-	-	-	-	-	-	-	-	-	-	-	SHV-106*
KLE_AA6875AA_AS	ERR1217272	2013	Europe	Italy	0	Klebsiella pneumoniae	ST512	8	unknown (KL107)	O2afg	140	246973	543941	5731490	0	2	9	11	-	-	-	-	-	-	wzi154	aac(6')-Ib'.v1;aadA2^;aph3-Ia.v1^	-	-	qnrB19^	-	mphA^	catA1^	-	sul1	-	-	dfrA12	TEM-1D.v1^	-	CTX-M-1	-	KPC-3	SHV-11.v1
KLE_AA6876AA_AS	ERR1217273	2013	Europe	Italy	0	Klebsiella variicola subsp. variicola	ST2078	2593	K46	O5	110	332899	921506	5961921	0	0	1	1	-	-	-	-	-	-	wzi51	-	-	-	-	-	-	-	-	-	-	-	-	TEM-1D.v1^	-	-	-	-	LEN-16^
KLE_AA6877AA_AS	ERR1217274	2013	Europe	Italy	0	Klebsiella pneumoniae	ST512	8	unknown (KL107)	O2afg	152	270587	543934	5712889	0	2	8	9	-	-	-	-	-	-	wzi154	aac(6')-Ib'.v1;aadA2^;aph3-Ia.v1^	-	-	-	-	mphA	catA1^	-	sul1	-	-	dfrA12	TEM-1D.v1^	-	-	-	KPC-3	SHV-11.v1
KLE_AA6878AA_AS	ERR1217275	2013	Europe	Italy	0	Klebsiella pneumoniae	ST14	10	K2	O1	65	350386	749027	5561700	0	1	2	2	-	-	-	-	-	-	wzi2	-	-	-	qnrB19^	-	-	-	-	-	-	-	-	-	-	CTX-M-36^	-	-	SHV-28.v1^
KLE_AA6879AA_AS	ERR1217276	0	0	0	0	Klebsiella pneumoniae	ST45	97	K24	O2a	76	337612	647948	5560776	1	0	0	0	ybt 10; ICEKp4	-	-	-	-	-	wzi101	-	-	-	-	-	-	-	-	-	-	-	-	-	-	-	-	-	SHV-1^
KLE_AA6880AA_AS	ERR1217277	0	0	0	0	Klebsiella pneumoniae	ST15	10	K24	O1	143	234515	361664	5686883	1	2	7	8	ybt 10; ICEKp4	-	-	-	-	-	wzi24	strA.v1^;strB.v1	-	-	qnrB19^	-	-	-	-	sul2	-	-	dfrA14.v2*	TEM-1D.v1^	-	CTX-M-15	-	OXA-48	SHV-28.v1^
KLE_AA6881AA_AS	ERR1217278	2013	Europe	Italy	0	Klebsiella pneumoniae	ST20	52	K28	O1	136	367653	1390331	5777231	0	0	0	0	-	-	-	-	-	-	wzi84	-	-	-	-	-	-	-	-	-	-	-	-	-	-	-	-	-	SHV-187
KLE_AA6882AA_AS	ERR1217279	2013	Europe	Italy	0	Klebsiella pneumoniae	ST512	8	unknown (KL107)	O2afg	126	203910	524126	5699767	0	3	8	7	-	-	-	-	-	-	wzi154	aadA2^;aph3-Ia.v1^	-	-	-	-	mphA	catA1^	-	sul1	-	-	dfrA12	-	-	-	-	KPC-3	SHV-11.v1
KLE_AA6886AA_AS	ERR1217283	2013	Europe	Italy	0	Klebsiella pneumoniae	ST512	8	unknown (KL107)	O2afg	130	247575	839926	5688112	0	2	8	9	-	-	-	-	-	-	wzi154	aac(6')-Ib'.v1;aadA2^;aph3-Ia.v1^	-	-	-	-	mphA	catA1^	-	sul1	-	-	dfrA12	TEM-1D.v1^	-	-	-	KPC-3	SHV-11.v1
KLE_AA6888AA_AS	ERR1217285	2013	Europe	Italy	0	Klebsiella pneumoniae	ST512	8	unknown (KL107)	O2afg	145	237731	839482	5711060	0	3	9	9	-	-	-	-	-	-	wzi154	aac(6')-Ib'.v1;aadA2^;aph3-Ia.v1^	-	-	-	-	mphA	catA1^	-	sul1	-	-	dfrA12	TEM-1D.v1^	-	-	-	KPC-3	SHV-11.v1
KLE_AA6889AA_AS	ERR1217286	2013	Europe	Italy	0	Klebsiella pneumoniae	ST15	10	K24	O1	142	249775	584933	5642258	1	0	5	5	ybt 10; ICEKp4	-	-	-	-	-	wzi24	strA.v1^;strB.v1	-	-	-	-	-	-	-	sul2	-	-	dfrA14.v2*	TEM-1D.v1^	-	-	-	-	SHV-28.v1^
KLE_AA6890AA_AS	ERR1217287	2013	Europe	Italy	0	Klebsiella pneumoniae	ST512	8	unknown (KL107)	O2afg	152	183894	544131	5734542	0	2	8	9	-	-	-	-	-	-	-	aac(6')-Ib'.v1;aadA2^;aph3-Ia.v1^	-	-	-	-	mphA	catA1^	-	sul1	-	-	dfrA12	TEM-1D.v1^	-	-	-	KPC-3	SHV-11.v1
KLE_AA6891AA_AS	ERR1217288	0	0	0	0	Klebsiella variicola subsp. variicola	ST5520-1LV	3187	K16	O3/O3a	38	935320	1882600	5411889	0	0	0	0	-	-	-	-	-	-	-	-	-	-	-	-	-	-	-	-	-	-	-	-	-	-	-	-	LEN-10*
KLE_AA6893AA_AS	ERR1217290	2013	Europe	Italy	0	Klebsiella quasipneumoniae subsp. quasipneumoniae	ST713	3188	K22	O3/O3a	130	299762	727611	5522730	0	0	0	0	-	-	-	-	-	-	-	-	-	-	-	-	-	-	-	-	-	-	-	-	-	-	-	-	OKP-A-10
KLE_AA6894AA_AS	ERR1217291	2013	Europe	Italy	0	Klebsiella pneumoniae	ST512	8	unknown (KL107)	O2afg	125	225045	839497	5675099	0	2	8	9	-	-	-	-	-	-	wzi154	aac(6')-Ib'.v1*;aadA2^;aph3-Ia.v1^	-	-	-	-	mphA	catA1^	-	sul1	-	-	dfrA12	TEM-1D.v1^	-	-	-	KPC-3	SHV-11.v1
KLE_AA6895AA_AS	ERR1217292	2013	Europe	Italy	0	Klebsiella pneumoniae	ST307	148	unknown (KL102)	O2afg	88	274334	462633	5471151	1	1	7	11	ybt 9; ICEKp3	-	-	-	-	-	wzi173	aac(3)-IIa.v1^;aac(6')-Ib-cr.v2;strA.v1^;strB.v1	-	-	qnrB1.v2^	-	-	CatB4.v1	-	sul2	-	-	dfrA14.v2*	OXA-1;TEM-1D.v1^	-	CTX-M-15	-	-	SHV-28.v1^
KLE_AA6896AA_AS	ERR1217293	2013	Europe	Italy	0	Klebsiella pneumoniae	ST512	8	unknown (KL107)	O2afg	152	237264	544447	5660134	0	3	9	8	-	-	-	-	-	-	wzi154	aac(6')-Ib'.v1;aadA2^	-	-	-	-	mphA	catA1^	-	sul1	-	-	dfrA12	TEM-1D.v1^	-	-	-	KPC-3	SHV-11.v1
KLE_AA6897AA_AS	ERR1217294	2014	Europe	Italy	0	Klebsiella pneumoniae	ST512	8	unknown (KL107)	O2afg	127	215363	525346	5678780	0	3	9	9	-	-	-	-	-	-	wzi154	aac(6')-Ib'.v1;aadA2^;aph3-Ia.v1^	-	-	-	-	mphA	catA1^	-	sul1	-	-	dfrA12	TEM-1D.v1^	-	-	-	KPC-3	SHV-11.v1
KLE_AA6898AA_AS	ERR1217295	2013	Europe	Italy	0	Klebsiella pneumoniae	ST661	659	K28	O2a	92	378498	747596	5371443	0	0	0	0	-	-	-	-	-	-	wzi84	-	-	-	-	-	-	-	-	-	-	-	-	-	-	-	-	-	SHV-27
KLE_AA6899AA_AS	ERR1217296	2013	Europe	Italy	0	Klebsiella pneumoniae	ST512	8	unknown (KL107)	O2afg	140	191828	839391	5712943	0	2	8	9	-	-	-	-	-	-	wzi154	aac(6')-Ib'.v1;aadA2^;aph3-Ia.v1^	-	-	-	-	mphA	catA1^	-	sul1	-	-	dfrA12	TEM-1D.v1^	-	-	-	KPC-3	SHV-11.v1
KLE_AA6900AA_AS	ERR1217297	2013	Europe	Italy	0	Klebsiella pneumoniae	ST3657	2423	K7	O2afg	66	317440	770580	5425875	0	0	0	0	-	-	-	-	-	-	wzi419	-	-	-	-	-	-	-	-	-	-	-	-	-	-	-	-	-	SHV-11.v1^
KLE_AA6901AA_AS	ERR1217298	2013	Europe	Italy	0	Klebsiella pneumoniae	ST512	8	unknown (KL107)	O2afg	145	166055	839964	5705509	0	2	8	9	-	-	-	-	-	-	wzi154	aac(6')-Ib'.v1;aadA2^;aph3-Ia.v1^	-	-	-	-	mphA	catA1^	-	sul1	-	-	dfrA12	TEM-1D.v1^	-	-	-	KPC-3	SHV-11.v1
KLE_AA6902AA_AS	ERR1217299	2014	Europe	Italy	0	Klebsiella pneumoniae	ST20	52	K24	O1	103	293542	675449	5394617	0	0	2	2	-	-	-	-	-	-	wzi24	aadA4.v1*	-	-	-	-	-	-	-	sul1	-	-	-	-	-	-	-	-	SHV-187
KLE_AA6903AA_AS	ERR1217300	2013	Europe	Italy	0	Klebsiella pneumoniae	ST512	8	unknown (KL107)	O2afg	143	268854	839808	5705701	0	2	8	9	-	-	-	-	-	-	wzi154	aac(6')-Ib'.v1;aadA2^;aph3-Ia.v1^	-	-	-	-	mphA	catA1^	-	sul1	-	-	dfrA12	TEM-1D.v1^	-	-	-	KPC-3	SHV-11.v1
KLE_AA6907AA_AS	ERR1217304	2013	Europe	Italy	0	Klebsiella pneumoniae	ST512	8	unknown (KL107)	O2afg	74	237727	521365	5543248	0	2	4	4	-	-	-	-	-	-	wzi154	aac(6')-Ib'.v1;aadA2	-	-	-	-	-	-	-	sul1	-	-	-	-	-	-	-	KPC-3	SHV-11.v1
KLE_AA6908AA_AS	ERR1217305	2013	Europe	Italy	0	Klebsiella pneumoniae	ST11	8	unknown (KL105)	O2afg	95	270494	942416	5435292	0	1	10	17	-	-	-	-	-	-	wzi75	aac(3)-IIa.v1^;aac(6')-Ib-cr.v2^;aadA2^	-	-	qnrB4	-	mphA	catA1^;catB3.v2;floR.v1*	arr-3	sul1;sul1	tet(B).v2*;tetR	-	dfrA12	DHA-1;OXA-1	-	CTX-M-15	-	-	SHV-11.v1
KLE_AA6909AA_AS	ERR1217306	2013	Europe	Italy	0	Klebsiella pneumoniae	ST258	8	unknown (KL106)	unknown (O2afg)	97	203910	501304	5614164	1	2	8	8	ybt 13; ICEKp2	-	-	-	-	-	wzi29	aadA2^;aph3-Ia.v1^	-	-	-	-	mphA	catA1^	-	sul1	-	-	dfrA12	TEM-1D.v1^	-	-	-	KPC-2	SHV-11.v1
KLE_AA6910AA_AS	ERR1217307	2014	Europe	Italy	0	Klebsiella pneumoniae	ST1017	1975	K58	O3b	54	393544	684241	5322486	0	0	0	0	-	-	-	-	-	-	wzi130	-	-	-	-	-	-	-	-	-	-	-	-	-	-	-	-	-	SHV-11.v1^
KLE_AA6912AA_AS	ERR1217309	2014	Europe	Italy	0	Klebsiella pneumoniae	ST1017	1975	K58	O3b	49	473704	694881	5324286	0	0	0	0	-	-	-	-	-	-	wzi130	-	-	-	-	-	-	-	-	-	-	-	-	-	-	-	-	-	SHV-11.v1^
KLE_AA6913AA_AS	ERR1217310	2014	Europe	Italy	0	Klebsiella pneumoniae	ST512	8	unknown (KL107)	O2afg	143	203910	839490	5703318	0	2	8	9	-	-	-	-	-	-	wzi154	aac(6')-Ib'.v1;aadA2^;aph3-Ia.v1^	-	-	-	-	mphA	catA1^	-	sul1	-	-	dfrA12	TEM-1D.v1^	-	-	-	KPC-3	SHV-11.v1
KLE_AA6915AA_AS	ERR1217312	2014	Europe	Italy	0	Klebsiella pneumoniae	ST512	8	unknown (KL107)	O2afg	153	233194	839910	5713498	0	2	8	8	-	-	-	-	-	-	wzi154	aac(6')-Ib'.v1;aadA2^	-	-	-	-	mphA	catA1^	-	sul1	-	-	dfrA12	TEM-1D.v1^	-	-	-	KPC-3	SHV-11.v1
KLE_AA6916AA_AS	ERR1217313	2014	Europe	Italy	0	Klebsiella pneumoniae	ST2777	440	unknown (K47)	O1	100	353832	832796	5332134	0	0	0	0	-	-	-	-	-	-	-	-	-	-	-	-	-	-	-	-	-	-	-	-	-	-	-	-	SHV-1^
KLE_AA6917AA_AS	ERR1217314	2014	Europe	Italy	0	Klebsiella pneumoniae	ST258	8	unknown (KL106)	O2afg	110	213713	501471	5601542	1	2	4	3	ybt 13; ICEKp2	-	-	-	-	-	wzi29	-	-	-	-	-	-	-	-	-	-	-	-	TEM-1D.v1^	-	SHV-12	-	KPC-2	-
KLE_AA6918AA_AS	ERR1217315	2014	Europe	Italy	0	Klebsiella pneumoniae	ST258	8	unknown (KL106)	O2afg	98	299522	422868	5605958	1	2	9	9	ybt 13; ICEKp2	-	-	-	-	-	wzi29	aac(6')-Ib'.v1;aadA2^	-	-	-	-	mphA	catA1^	-	sul1	-	-	dfrA12	-	TEM-122*?	SHV-12	-	KPC-2	-
KLE_AA6919AA_AS	ERR1217316	2014	Europe	Italy	0	Klebsiella pneumoniae	ST45	97	K24	O2a	90	210515	617085	5278367	1	0	0	0	ybt 10; ICEKp4	-	-	-	-	-	wzi101	-	-	-	-	-	-	-	-	-	-	-	-	-	-	-	-	-	SHV-1
KLE_AA6920AA_AS	ERR1217317	2014	Europe	Italy	0	Klebsiella pneumoniae	ST512	8	unknown (KL107)	O2afg	95	166231	521691	5503252	0	3	6	5	-	-	-	-	-	-	wzi154	aac(6')-Ib'.v1;aadA2	-	-	-	-	-	-	-	sul1	-	-	-	TEM-1D.v1^	-	-	-	KPC-3	SHV-11.v1
KLE_AA6921AA_AS	ERR1217318	2014	Europe	Italy	0	Klebsiella pneumoniae	ST1626	233	unknown (KL151)	O5	73	747809	1478240	5461524	0	1	9	13	-	-	-	-	-	-	wzi417	aac(3)-IIa.v1^;aac(6')-Ib-cr.v2;strA.v1^;strB.v1	-	-	qnrB1.v2^	-	-	CatB4.v1	-	sul2	tet(A).v1	-	dfrA14.v2*	OXA-1;TEM-1D.v1^	SHV-52	CTX-M-15	-	-	-
KLE_AA6922AA_AS	ERR1217319	2014	Europe	Italy	0	Klebsiella pneumoniae	ST258	8	unknown (KL106)	O2afg	90	212765	514942	5512142	1	2	4	3	ybt 13; ICEKp2	-	-	-	-	-	wzi29	aac(6')-Ib'.v1	-	-	-	-	-	-	-	-	-	-	-	-	TEM-122*?	-	-	KPC-2	-
KLE_AA6923AA_AS	ERR1217320	2014	Europe	Italy	0	Klebsiella pneumoniae	ST133	416	K24	O1	132	216143	741579	5551257	0	0	0	0	-	-	-	-	-	-	wzi24	-	-	-	-	-	-	-	-	-	-	-	-	-	-	-	-	-	SHV-75
KLE_AA6924AA_AS	ERR1217321	2014	Europe	Italy	0	Klebsiella pneumoniae	ST258	8	unknown (KL106)	O2afg	97	301853	422681	5467145	1	2	5	4	ybt 13; ICEKp2	-	-	-	-	-	wzi29	aac(6')-Ib'.v1	-	-	-	-	-	-	-	-	-	-	-	-	TEM-122*?	SHV-12	-	KPC-2	-
KLE_AA6926AA_AS	ERR1217323	2014	Europe	Italy	0	Klebsiella pneumoniae	ST1626	233	unknown (KL151)	O5	77	419795	1470498	5462077	0	1	9	13	-	-	-	-	-	-	wzi417	aac(3)-IIa.v1^;aac(6')-Ib-cr.v2;strA.v1^;strB.v1	-	-	qnrB1.v2^	-	-	CatB4.v1	-	sul2	tet(A).v1	-	dfrA14.v2*	OXA-1;TEM-1D.v1^	SHV-52	CTX-M-15	-	-	-
KLE_AA6927AA_AS	ERR1217324	2014	Europe	Italy	0	Klebsiella pneumoniae	ST258	8	unknown (KL106)	O2afg	97	209752	502872	5508962	1	2	5	4	ybt 13; ICEKp2	-	-	-	-	-	wzi29	aac(6')-Ib'.v1	-	-	-	-	-	-	-	-	-	-	-	-	TEM-122*?	SHV-12	-	KPC-2	-
KLE_AA6933AA_AS	ERR1217330	2014	Europe	Italy	0	Klebsiella pneumoniae	ST11	8	unknown (KL105)	O2afg	90	328441	587740	5595337	1	1	8	13	ybt 10; ICEKp4	-	-	-	-	-	wzi75	aac(6')-Ib-cr.v2^;aadA2;aph3-Ia.v1^	-	-	qnrB4	-	mphA	catB3.v2	arr-3	sul1;sul1	-	-	-	DHA-1;OXA-1;TEM-1D.v1^	-	CTX-M-15	-	-	SHV-11.v1
KLE_AA6934AA_AS	ERR1217331	0	0	0	0	Klebsiella pneumoniae	ST101	78	K17	O1	74	371992	755486	5736145	1	2	5	5	ybt 9; ICEKp3	-	-	-	-	-	wzi137	armA	-	-	-	-	mphE.v2;msrE	-	-	-	-	-	-	TEM-224*	-	-	-	KPC-2	SHV-1^
KLE_AA6935AA_AS	ERR1217332	2014	Europe	Italy	0	Klebsiella quasipneumoniae subsp. quasipneumoniae	ST3867	3217	K31	O3/O3a	26	390111	1508561	5254120	0	0	0	0	-	-	-	-	-	-	wzi461	-	-	-	-	-	-	-	-	-	-	-	-	-	-	-	-	-	OKP-A-3*
KLE_AA6936AA_AS	ERR1217333	0	0	0	0	Klebsiella pneumoniae	ST258	8	unknown (KL107)	O2afg	101	241352	543747	5539943	0	0	6	7	-	-	-	-	-	-	wzi154	aac(6')-Ib'.v1;aadA2;aph3-Ia.v1^	-	-	-	-	-	catA1^	-	sul1	-	-	dfrA12	-	TEM-122*?	-	-	-	SHV-11.v1
KLE_AA6937AA_AS	ERR1217334	2013	Europe	Italy	0	Klebsiella variicola subsp. variicola	ST3931	2689	unknown (KL103)	O3/O3a	51	465271	653622	5424434	0	0	0	0	-	-	-	-	-	-	wzi210	-	-	-	-	-	-	-	-	-	-	-	-	-	-	-	-	-	LEN-21*
KLE_AA6938AA_AS	ERR1217335	2013	Europe	Italy	0	Klebsiella pneumoniae	ST512	8	unknown (KL107)	O2afg	148	206062	544452	5702144	0	3	9	9	-	-	-	-	-	-	wzi154	aac(6')-Ib'.v1;aadA2;aph3-Ia.v1^	-	-	-	-	mphA	catA1^	-	sul1	-	-	dfrA12	TEM-1D.v1^	-	-	-	KPC-3	SHV-11.v1
KLE_AA6939AA_AS	ERR1217336	2013	Europe	Italy	0	Klebsiella pneumoniae	ST307	148	unknown (KL102)	O2afg	86	224914	854525	5495888	1	0	5	6	ybt 9; ICEKp3	-	-	-	-	-	wzi173	aac(3)-IIa.v1^;aac(6')-Ib-cr.v2	-	-	qnrB1.v2^	-	-	CatB4.v1	-	-	-	-	dfrA14.v2*	OXA-1	-	-	-	-	SHV-28.v1^
KLE_AA6940AA_AS	ERR1217337	2013	Europe	Italy	0	Klebsiella pneumoniae	ST258	8	unknown (KL107)	O2afg	98	239310	523698	5672090	0	2	8	9	-	-	-	-	-	-	wzi154	aac(6')-Ib'.v1;aadA2;aph3-Ia.v1^	-	-	-	-	mphA	catA1^	-	sul1	-	-	dfrA12	TEM-1D.v1^	-	-	-	KPC-3	SHV-11.v1
KLE_AA6941AA_AS	ERR1217338	2014	Europe	Italy	0	Klebsiella pneumoniae	ST380	173	K2	O1	55	468179	808966	5254480	2	0	0	0	ybt 12; ICEKp10	clb 1	-	-	-	-	wzi2	-	-	-	-	-	-	-	-	-	-	-	-	-	-	-	-	-	SHV-207
KLE_AA6942AA_AS	ERR1217339	0	0	0	0	Klebsiella pneumoniae	ST258	8	unknown (KL107)	O2afg	110	143316	434178	5716894	0	2	8	9	-	-	-	-	-	-	wzi154	aac(6')-Ib'.v1;aadA2^;aph3-Ia.v1^	-	-	-	-	mphA	catA1^	-	sul1	-	-	dfrA12	-	TEM-122*?	-	-	KPC-3	SHV-11.v1
KLE_AA6943AA_AS	ERR1217340	2014	Europe	Italy	0	Klebsiella pneumoniae	ST449	125	K22	O1	73	329664	796715	5472014	1	0	0	0	ybt 10; ICEKp4	-	-	-	-	-	wzi37	-	-	-	-	-	-	-	-	-	-	-	-	-	-	-	-	-	SHV-33
KLE_AA6944AA_AS	ERR1217341	2013	Europe	Italy	0	Klebsiella pneumoniae	ST258	8	unknown (KL107)	O2afg	130	209762	523535	5675687	0	2	8	9	-	-	-	-	-	-	wzi154	aac(6')-Ib'.v1;aadA2;aph3-Ia.v1^	-	-	-	-	mphA	catA1^	-	sul1	-	-	dfrA12	TEM-1D.v1^	-	-	-	KPC-3	SHV-11.v1
KLE_AA6946AA_AS	ERR1217343	2013	Europe	Italy	0	Klebsiella pneumoniae	ST258	8	unknown (KL107)	O2afg	103	270608	544087	5670244	0	2	8	9	-	-	-	-	-	-	wzi154	aac(6')-Ib'.v1;aadA2;aph3-Ia.v1^	-	-	-	-	mphA	catA1^	-	sul1	-	-	dfrA12	TEM-1D.v1^	-	-	-	KPC-3	SHV-11.v1
KLE_AA6947AA_AS	ERR1217344	2014	Europe	Italy	0	Klebsiella pneumoniae	ST902	1794	unknown (KL125)	O5	78	510467	813325	5514064	0	1	8	11	-	-	-	-	-	-	wzi177	aac(3)-IIa.v1^;strA.v1^;strB.v1	-	-	qnrB1.v2^	-	-	CatB4.v1	-	sul2	tet(A).v1	-	dfrA14.v2*	OXA-1;TEM-1D.v1^	-	CTX-M-15	-	-	SHV-38
KLE_AA6948AA_AS	ERR1217345	0	0	0	0	Klebsiella pneumoniae	ST512	8	unknown (KL107)	O2afg	85	192225	543821	5520003	0	3	6	5	-	-	-	-	-	-	wzi154	aac(6')-Ib'.v1;aadA2	-	-	-	-	-	-	-	sul1	-	-	-	-	TEM-122*?	-	-	KPC-3	SHV-11.v1
KLE_AA6949AA_AS	ERR1217346	0	0	0	0	Klebsiella pneumoniae	ST13	285	K10	O1	56	189110	624298	5243058	0	0	0	0	-	-	-	-	-	-	wzi236	-	-	-	-	-	-	-	-	-	-	-	-	-	-	-	-	-	SHV-1^
KLE_AA6951AA_AS	ERR1217348	0	0	0	0	Klebsiella oxytoca	NA	3233	unknown (K68)	O3/O3a	101	249433	548564	6154347	1	1	1	1	ybt unknown	-	-	-	-	-	-	-	-	-	-	-	-	-	-	-	-	-	-	-	-	OXY-2-7*	-	-	-
KLE_AA6952AA_AS	ERR1217349	2014	Europe	Italy	0	Klebsiella pneumoniae	ST512	8	unknown (KL107)	O2afg	87	203910	524126	5420927	0	0	3	3	-	-	-	-	-	-	-	aac(6')-Ib'.v1;aadA2	-	-	-	-	-	-	-	sul1	-	-	-	-	-	-	-	-	SHV-11.v1
KLE_AA6953AA_AS	ERR1217350	2014	Europe	Italy	0	Klebsiella pneumoniae	ST463	2154	unknown (KL117)	O2afg	121	324563	709534	5682382	0	0	0	0	-	-	-	-	-	-	wzi356	-	-	-	-	-	-	-	-	-	-	-	-	-	-	-	-	-	SHV-223*
KLE_AA6954AA_AS	ERR1217351	0	0	0	0	Klebsiella pneumoniae	ST258	8	unknown (KL107)	O2afg	130	209762	523698	5727698	0	2	7	8	-	-	-	-	-	-	wzi154	aac(6')-Ib'.v1;aadA2;aph3-Ia.v1^	-	-	-	-	-	catA1^	-	sul1	-	-	dfrA12	-	TEM-122*?	-	-	KPC-3	SHV-11.v1
KLE_AA6955AA_AS	ERR1217352	2014	Europe	Italy	0	Klebsiella pneumoniae	ST278	6	unknown (KL136)	O2afg	70	357317	758821	5215763	0	0	0	0	-	-	-	-	-	-	wzi123	-	-	-	-	-	-	-	-	-	-	-	-	-	-	-	-	-	SHV-27
KLE_AA6956AA_AS	ERR1217353	2013	Europe	Italy	0	Klebsiella pneumoniae	ST512	8	unknown (KL107)	O2afg	83	268029	798173	5464025	0	2	5	4	-	-	-	-	-	-	wzi154	aac(6')-Ib'.v1	-	-	-	-	-	-	-	sul1	-	-	-	-	TEM-122*?	-	-	KPC-3	SHV-11.v1
KLE_AA6957AA_AS	ERR1217354	0	0	0	0	Klebsiella pneumoniae	ST198-2LV	3237	unknown (KL117)	O1	197	135877	373925	5776422	1	0	1	1	ybt 2; ICEKp1 (truncated)	-	-	iro 3 (truncated)	rmp 3; ICEKp1	-	wzi356	aac(6')-Ib'.v1	-	-	-	-	-	-	-	-	-	-	-	-	-	-	-	-	SHV-77^
KLE_AA6958AA_AS	ERR1217355	2013	Europe	Italy	0	Klebsiella pneumoniae	ST512	8	unknown (KL107)	O2afg	148	209752	543936	5724267	0	2	7	7	-	-	-	-	-	-	wzi154	aac(6')-Ib'.v1;aadA2^	-	-	-	-	mphA	catA1^	-	sul1	-	-	dfrA12	-	-	-	-	KPC-3	SHV-11.v1
KLE_AA6959AA_AS	ERR1217356	0	0	0	0	Klebsiella pneumoniae	ST198	683	K30	O1	51	368306	755228	5261525	1	0	0	0	ybt 2; ICEKp1	-	-	iro 3 (truncated)	rmp 3; ICEKp1	-	wzi85	-	-	-	-	-	-	-	-	-	-	-	-	-	-	-	-	-	SHV-77^
KLE_AA6960AA_AS	ERR1217357	2013	Europe	Italy	0	Klebsiella pneumoniae	ST512	8	unknown (KL107)	O2afg	132	217771	839926	5759247	0	2	8	9	-	-	-	-	-	-	wzi154	aac(6')-Ib'.v1;aadA2;aph3-Ia.v1^	-	-	-	-	mphA	catA1^	-	sul1	-	-	dfrA12	-	TEM-122*?	-	-	KPC-3	SHV-11.v1
KLE_AA6961AA_AS	ERR1217358	0	0	0	0	Klebsiella variicola subsp. variicola	ST533	3243	K64	O5	102	230278	706322	5907873	0	0	0	0	-	-	-	-	-	-	wzi389	-	-	-	-	-	-	-	-	-	-	-	-	-	-	-	-	-	LEN-16^
KLE_AA6962AA_AS	ERR1217359	2013	Europe	Italy	0	Klebsiella pneumoniae	ST512	8	unknown (KL107)	O2afg	126	243781	786677	5719433	0	2	8	9	-	-	-	-	-	-	wzi154	aac(6')-Ib'.v1;aadA2^;aph3-Ia.v1^	-	-	-	-	mphA	catA1^	-	sul1	-	-	dfrA12	TEM-1D.v1^	-	-	-	KPC-3	SHV-11.v1
KLE_AA6963AA_AS	ERR1217360	2014	Europe	Italy	0	Klebsiella pneumoniae	ST405	81	unknown (KL151)	O4	65	283665	942736	5575871	1	0	0	0	ybt 14; ICEKp5	-	-	-	-	-	wzi143	-	-	-	-	-	-	-	-	-	-	-	-	-	-	-	-	-	SHV-76
KLE_AA6964AA_AS	ERR1217361	0	0	0	0	Klebsiella pneumoniae	ST512	8	unknown (KL107)	O2afg	110	266566	504234	5731322	0	2	8	9	-	-	-	-	-	-	wzi154	aac(6')-Ib'.v1;aadA2^;aph3-Ia.v1^	-	-	-	-	mphA	catA1^	-	sul1	-	-	dfrA12	-	TEM-122*?	-	-	KPC-3	SHV-11.v1
KLE_AA6966AA_AS	ERR1217363	2013	Europe	Italy	0	Klebsiella pneumoniae	ST512	8	unknown (KL107)	O2afg	124	236622	616429	5673340	0	2	8	9	-	-	-	-	-	-	wzi154	aac(6')-Ib'.v1;aadA2^;aph3-Ia.v1^	-	-	-	-	mphA	catA1^	-	sul1	-	-	dfrA12	TEM-1D.v1^	-	-	-	KPC-3	SHV-11.v1
KLE_AA6969AA_AS	ERR1217366	2014	Europe	Italy	0	Klebsiella variicola subsp. variicola	ST3932	3245	K57	O3/O3a	50	359166	793411	5496205	0	0	0	0	-	-	-	-	-	-	-	-	-	-	-	-	-	-	-	-	-	-	-	-	-	-	-	-	LEN-13*
KLE_AA6970AA_AS	ERR1217367	2014	Europe	Italy	0	Klebsiella pneumoniae	ST25	279	K2	O1	89	225102	515374	5487145	0	0	1	1	-	-	-	-	-	-	wzi72	-	-	-	-	-	-	-	-	-	tet(D)	-	-	-	-	-	-	-	SHV-11.v1^
KLE_AA6975AA_AS	ERR1217372	2014	Europe	Italy	0	Klebsiella pneumoniae	ST15	10	K24	O1	61	268789	812454	5382724	1	0	2	2	ybt 10; ICEKp4	-	-	-	-	-	wzi24	-	-	-	qnrB1.v2^	-	-	-	-	-	tet(A).v1	-	-	-	-	-	-	-	SHV-28.v1^
KLE_AA6976AA_AS	ERR1217373	2013	Europe	Italy	0	Klebsiella pneumoniae	ST512	8	unknown (KL107)	O2afg	104	201326	543677	5618059	0	3	9	9	-	-	-	-	-	-	wzi154	aac(6')-Ib'.v1;aadA2^;aph3-Ia.v1^	-	-	-	-	mphA	catA1^	-	sul1	-	-	dfrA12	TEM-1D.v1^	-	-	-	KPC-3	SHV-11.v1
KLE_AA6977AA_AS	ERR1217374	2014	Europe	Italy	0	Klebsiella pneumoniae	ST628	239	unknown (KL123)	O3b	77	358759	638820	5273427	0	0	0	0	-	-	-	-	-	-	wzi426	-	-	-	-	-	-	-	-	-	-	-	-	-	-	-	-	-	SHV-1
KLE_AA6978AA_AS	ERR1217375	2013	Europe	Italy	0	Klebsiella pneumoniae	ST101	78	K17	O1	69	350301	764155	5594282	1	2	3	2	ybt 9; ICEKp3	-	-	-	-	-	wzi137	-	-	-	-	-	-	-	-	-	-	-	-	TEM-1D.v1^	-	-	-	KPC-2	SHV-1^
KLE_AA6979AA_AS	ERR1217376	2014	Europe	Italy	0	Klebsiella pneumoniae	ST15	10	K24	O1	65	233797	836646	5411362	1	1	5	5	ybt 10; ICEKp4	-	-	-	-	-	wzi24	aac(3)-IIa.v1^;aac(6')-Ib-cr.v2	-	-	-	-	-	CatB4.v1	-	-	-	-	-	OXA-1	-	CTX-M-15	-	-	SHV-28.v1^
KLE_AA6980AA_AS	ERR1217377	0	0	0	0	Klebsiella pneumoniae	ST327-2LV	3252	unknown (KL117)	O2afg	407	57498	396538	6390483	0	2	4	4	-	-	-	-	-	-	wzi154	aac(6')-Ib'.v1;aadA2	-	-	-	-	-	-	-	sul1	-	-	-	-	-	-	-	KPC-27^	SHV-1^
KLE_AA6981AA_AS	ERR1217378	0	0	0	0	Klebsiella pneumoniae	ST132-1LV	3255	unknown (K55)	O1	132	150732	526713	6266902	1	2	6	5	ybt unknown	-	-	-	-	-	wzi154	aac(6')-Ib'.v1	-	-	-	-	-	-	-	sul1	-	-	-	TEM-1D.v1^	-	CTX-M-15	-	KPC-3	SHV-11.v1
KLE_AA6982AA_AS	ERR1217379	2014	Europe	Italy	0	Klebsiella pneumoniae	ST512	8	unknown (KL107)	O2afg	130	203910	544325	5732727	0	3	9	9	-	-	-	-	-	-	wzi154	aac(6')-Ib'.v1;aadA2^;aph3-Ia.v1^	-	-	-	-	mphA	catA1^	-	sul1	-	-	dfrA12	TEM-1D.v1^	-	-	-	KPC-3	SHV-11.v1
KLE_AA6983AA_AS	ERR1217380	2014	Europe	Italy	0	Klebsiella pneumoniae	ST45	97	K24	O2a	81	317202	834481	5437990	1	0	1	1	ybt 10; ICEKp4	-	-	-	-	-	wzi101	-	-	-	-	-	-	-	-	-	tet(D)	-	-	-	-	-	-	-	SHV-1
KLE_AA6984AA_AS	ERR1217381	2014	Europe	Italy	0	Klebsiella pneumoniae	ST15	10	unknown (KL106)	O1	94	233883	479015	5600041	0	0	8	7	-	-	-	-	-	-	wzi29	strA.v1*;strB.v1*	-	-	-	-	-	catII.2*	-	sul2	tet(D)	-	dfrA14.v2*	TEM-1D.v1^	-	-	-	-	SHV-28.v1^
KLE_AA6985AA_AS	ERR1217382	2014	Europe	Italy	0	Klebsiella pneumoniae	ST101	78	K17	O1	60	350495	770990	5657686	1	2	5	5	ybt 9; ICEKp3	-	-	-	-	-	wzi137	armA	-	-	-	-	mphE.v2;msrE	-	-	-	-	-	-	TEM-1D.v1^	-	-	-	KPC-2	SHV-1^
KLE_AA6986AA_AS	ERR1217383	0	0	0	0	Klebsiella pneumoniae	ST15	10	unknown (KL106)	O1	147	137945	426003	5973553	1	0	6	7	ybt 10; ICEKp4	-	-	-	-	-	wzi29	aac(6')-Ib'.v1;strA.v1*;strB.v1*	-	-	-	-	-	catII.2*	-	sul2	tet(D)	-	-	TEM-1D.v1^	-	-	-	-	SHV-1^
KLE_AA6987AA_AS	ERR1217384	2014	Europe	Italy	0	Klebsiella pneumoniae	ST101	78	K17	O1	54	426238	770990	5653467	1	2	5	6	ybt 9; ICEKp3	-	-	-	-	-	wzi137	aac(6')-Ib-Hangzhou*;armA	-	-	-	-	mphE.v2;msrE	-	-	-	-	-	-	TEM-1D.v1^	-	-	-	KPC-2	SHV-1^
KLE_AA6988AA_AS	ERR1217385	2014	Europe	Italy	0	Klebsiella pneumoniae	ST3658	319	K52	unknown (OL101)	48	283946	644246	5270588	0	0	1	1	-	-	-	-	-	-	wzi50	-	-	-	-	-	mphA	-	-	-	-	-	-	-	-	-	-	-	SHV-11.v1^
KLE_AA6989AA_AS	ERR1217386	0	0	0	0	Klebsiella pneumoniae	ST4531-1LV	78	unknown (K52)	O1	303	80790	183127	6144322	1	2	6	7	ybt 9; ICEKp3	-	-	-	-	-	wzi137	armA	-	-	-	-	mphA;mphE.v2;msrE	-	-	-	tet(A).v1	-	-	TEM-1D.v1^	-	-	-	KPC-2	SHV-1^
KLE_AA6990AA_AS	ERR1217387	2014	Europe	Italy	0	Klebsiella pneumoniae	ST180	1980	K55	O1	88	228627	577844	5511060	1	0	0	0	ybt 4; plasmid	-	-	-	-	-	wzi24	-	-	-	-	-	-	-	-	-	-	-	-	-	-	-	-	-	SHV-28.v1^
KLE_AA6991AA_AS	ERR1217388	2014	Europe	Italy	0	Klebsiella pneumoniae	ST512	8	unknown (KL107)	O2afg	104	202035	489866	5687684	0	2	8	9	-	-	-	-	-	-	wzi154	aac(6')-Ib'.v1;aadA2^;aph3-Ia.v1^	-	-	-	-	mphA	catA1^	-	sul1	-	-	dfrA12	TEM-1D.v1^	-	-	-	KPC-3	SHV-11.v1
KLE_AA6992AA_AS	ERR1217389	2014	Europe	Italy	0	Klebsiella pneumoniae	ST14	10	K2	O1	49	372063	485527	5265193	0	0	0	0	-	-	-	-	-	-	wzi2	-	-	-	-	-	-	-	-	-	-	-	-	-	-	-	-	-	SHV-28.v1^
KLE_AA6994AA_AS	ERR1217391	2014	Europe	Italy	0	Klebsiella pneumoniae	ST3659	2114	unknown (KL111)	O3b	74	308000	846085	5888309	1	0	1	1	ybt 14; ICEKp5	-	-	-	-	-	wzi114	-	-	-	qnrS2	-	-	-	-	-	-	-	-	-	-	-	-	-	SHV-108^
KLE_AA6995AA_AS	ERR1217392	0	0	0	0	Klebsiella pneumoniae	ST512	8	unknown (KL107)	O2afg	120	164370	523927	5672630	0	2	8	9	-	-	-	-	-	-	wzi154	aac(6')-Ib'.v1;aadA2^;aph3-Ia.v1^	-	-	-	-	mphA	catA1^	-	sul1	-	-	dfrA12	-	TEM-122*?	-	-	KPC-3	SHV-11.v1
KLE_AA6998AA_AS	ERR1217395	2014	Europe	Italy	0	Klebsiella pneumoniae	ST45	97	K62	O2a	63	357823	802263	5569067	4	0	5	6	ybt 10; ICEKp4	-	iuc 3 (truncated)	-	-	-	wzi149	strA.v1;strB.v1	-	-	qnrS1	-	-	-	-	sul2	tet(A).v1	-	-	LAP-2	-	-	-	-	SHV-1
KLE_AA6999AA_AS	ERR1217396	2013	Europe	Italy	0	Klebsiella pneumoniae	ST512	8	unknown (KL107)	O2afg	97	241680	543948	5534303	0	2	7	8	-	-	-	-	-	-	wzi154	aac(6')-Ib'.v1;aadA2^;aph3-Ia.v1^	-	-	-	-	mphA	catA1^	-	sul1	-	-	dfrA12	-	-	-	-	KPC-3	SHV-11.v1
KLE_AA7000AA_AS	ERR1217397	2014	Europe	Italy	0	Klebsiella pneumoniae	ST881	1738	K2	O1	58	349022	630836	5622802	3	0	6	6	-	-	iuc 3 (truncated)	-	-	-	wzi72	-	-	-	qnrS1	-	lnuG	-	-	sul1	tet(A).v1	-	dfrA1.v1	-	TEM-30^	-	-	-	SHV-27
KLE_AA7001AA_AS	ERR1217398	2013	Europe	Italy	0	Klebsiella pneumoniae	ST512	8	unknown (KL107)	O2afg	102	224785	543664	5737888	0	2	9	12	-	-	-	-	-	-	wzi154	aac(3)-IIa.v1^;aac(6')-Ib'.v1*;aadA2^;aph3-Ia.v1^	-	-	-	-	mphA	CatB4.v1;catA1^	-	sul1	-	-	dfrA12	OXA-1	TEM-122*?	-	-	KPC-3	SHV-11.v1
KLE_AA7007AA_AS	ERR1217404	0	0	0	0	Klebsiella pneumoniae	ST512	8	unknown (KL107)	O2afg	91	211498	434356	5687377	0	3	9	9	-	-	-	-	-	-	wzi154	aac(6')-Ib'.v1;aadA2^;aph3-Ia.v1^	-	-	-	-	mphA	catA1^	-	sul1	-	-	dfrA12	TEM-1D.v1^	-	-	-	KPC-3	SHV-11.v1
KLE_AA7009AA_AS	ERR1217406	2014	Europe	Italy	0	Klebsiella pneumoniae	ST45	97	K5	O3b	58	357749	734711	5457966	1	0	5	5	ybt 10; ICEKp4	-	-	-	-	-	wzi5	strA.v1*	-	-	qnrS1	-	-	-	-	sul2	-	-	dfrA14.v2*	TEM-1D.v1	-	-	-	-	SHV-1
KLE_AA7010AA_AS	ERR1217407	2014	Europe	Italy	0	Klebsiella pneumoniae	ST512	8	unknown (KL107)	O2afg	129	244043	543583	5619058	0	2	8	9	-	-	-	-	-	-	wzi154	aac(6')-Ib'.v1;aadA2;aph3-Ia.v1^	-	-	-	-	mphA	catA1^	-	sul1	-	-	dfrA12	TEM-1D.v1^	-	-	-	KPC-3	SHV-11.v1
KLE_AA7012AA_AS	ERR1217409	2013	Europe	Italy	0	Klebsiella pneumoniae	ST512	8	unknown (KL107)	O2afg	134	182271	543953	5724901	0	2	7	7	-	-	-	-	-	-	wzi154	aac(6')-Ib'.v1;aadA2	-	-	-	-	mphA	-	-	sul1	-	-	dfrA12	TEM-1D.v1^	-	-	-	KPC-3	SHV-11.v1
KLE_AA7013AA_AS	ERR1217410	2014	Europe	Italy	0	Klebsiella pneumoniae	ST1536	4	K61	O1	45	592425	969188	5412424	1	0	1	1	ybt 14; ICEKp5 (truncated)	-	-	-	-	-	wzi46	-	-	-	-	-	-	-	-	-	tet(A).v1	-	-	-	-	-	-	-	SHV-206*
KLE_AA7014AA_AS	ERR1217411	2013	Europe	Italy	0	Klebsiella pneumoniae	ST512	8	unknown (KL107)	O2afg	126	203910	524126	5629681	0	2	8	9	-	-	-	-	-	-	wzi154	aac(6')-Ib'.v1;aadA2^;aph3-Ia.v1^	-	-	-	-	mphA	catA1^	-	sul1	-	-	dfrA12	-	TEM-122*?	-	-	KPC-3	SHV-11.v1
KLE_AA7015AA_AS	ERR1217412	2014	Europe	Italy	0	Klebsiella pneumoniae	ST36	129	K27	O2afg	67	362127	1078000	5558591	1	0	0	0	ybt 10; ICEKp4 (truncated)	-	-	-	-	-	wzi27	-	-	-	-	-	-	-	-	-	-	-	-	-	-	-	-	-	SHV-11.v1^
KLE_AA7016AA_AS	ERR1217413	2013	Europe	Italy	0	Klebsiella pneumoniae	ST512	8	unknown (KL107)	O2afg	96	172842	539166	5549009	0	2	4	4	-	-	-	-	-	-	wzi154	aac(6')-Ib'.v1;aadA2	-	-	-	-	-	-	-	sul1	-	-	-	-	-	-	-	KPC-3	SHV-11.v1
KLE_AA7017AA_AS	ERR1217414	0	0	0	0	Klebsiella pneumoniae	ST13	285	K3	O1	54	727178	747347	5384473	0	0	2	2	-	-	-	-	-	-	wzi40	aadA^	-	-	-	-	-	-	-	sul1	-	-	-	-	-	-	-	-	SHV-1^
KLE_AA7018AA_AS	ERR1217415	2014	Europe	Italy	0	Klebsiella pneumoniae	ST512	8	unknown (KL107)	O2afg	87	295703	539010	5547387	0	2	4	4	-	-	-	-	-	-	wzi154	aac(6')-Ib'.v1;aadA2	-	-	-	-	-	-	-	sul1	-	-	-	-	-	-	-	KPC-3	SHV-11.v1
KLE_AA7019AA_AS	ERR1217416	0	0	0	0	Klebsiella michiganensis	NA	3280	unknown (KL131)	unknown (O1)	130	225990	696789	6323424	1	1	1	1	ybt unknown	-	-	-	-	-	-	-	-	-	-	-	-	-	-	-	-	-	-	-	-	OXY-1-2	-	-	-
KLE_AA7020AA_AS	ERR1217417	2014	Europe	Italy	0	Klebsiella pneumoniae	ST258	8	unknown (KL107)	O2afg	111	209762	523741	5650155	0	2	7	8	-	-	-	-	-	-	wzi154	aac(6')-Ib'.v1;aadA2^;aph3-Ia.v1^	-	-	-	-	mphA	catA1^	-	sul1	-	-	dfrA12	-	-	-	-	KPC-3	SHV-11.v1
KLE_AA7022AA_AS	ERR1217419	2014	Europe	Italy	0	Klebsiella pneumoniae	ST512	8	unknown (KL107)	O2afg	113	203903	524126	5615007	0	2	3	3	-	-	-	-	-	-	wzi154	aac(6')-Ib'.v1;aph3-Ia.v1^	-	-	-	-	-	-	-	-	-	-	-	-	-	-	-	KPC-3	SHV-11.v1
KLE_AA7023AA_AS	ERR1217420	2013	Europe	Italy	0	Klebsiella pneumoniae	ST405	81	unknown (KL151)	O4	77	375274	765556	5444067	1	0	0	0	ybt 13; ICEKp2	-	-	-	-	-	wzi424	-	-	-	-	-	-	-	-	-	-	-	-	-	-	-	-	-	SHV-76^
KLE_AA7024AA_AS	ERR1217421	2014	Europe	Italy	0	Klebsiella pneumoniae	ST258	8	unknown (KL107)	O2afg	121	208966	487131	5677208	0	2	8	9	-	-	-	-	-	-	wzi154	aac(6')-Ib'.v1;aadA2;aph3-Ia.v1^	-	-	-	-	mphA	catA1^	-	sul1	-	-	dfrA12	TEM-1D.v1^	-	-	-	KPC-3	SHV-11.v1
KLE_AA7025AA_AS	ERR1217422	2013	Europe	Italy	0	Klebsiella pneumoniae	ST1401	68	unknown (KL146)	O2afg	111	217924	441101	5261358	0	0	0	0	-	-	-	-	-	-	wzi118	-	-	-	-	-	-	-	-	-	-	-	-	-	-	-	-	-	SHV-26
KLE_AA7026AA_AS	ERR1217423	2014	Europe	Italy	0	Klebsiella pneumoniae	ST512	8	unknown (KL107)	O2afg	143	204294	543941	5727578	0	2	7	7	-	-	-	-	-	-	wzi154	aac(6')-Ib'.v1;aadA2	-	-	-	-	mphA	-	-	sul1	-	-	dfrA12	-	TEM-122*?	-	-	KPC-3	SHV-11.v1
KLE_AA7027AA_AS	ERR1217424	2013	Europe	Italy	0	Klebsiella variicola subsp. variicola	ST2456	2121	unknown (KL101)	O3/O3a	34	591692	1050886	5630981	0	0	0	0	-	-	-	-	-	-	wzi69	-	-	-	-	-	-	-	-	-	-	-	-	-	-	-	-	-	LEN-16^
KLE_AA7028AA_AS	ERR1217425	2014	Europe	Italy	0	Klebsiella pneumoniae	ST512	8	unknown (KL107)	O2afg	125	204293	544097	5701655	0	2	6	6	-	-	-	-	-	-	wzi154	aac(6')-Ib'.v1;aadA2	-	-	-	-	-	-	-	sul1	-	-	dfrA12	TEM-1D.v1^	-	-	-	KPC-3	SHV-11.v1
KLE_AA7029AA_AS	ERR1217426	2014	Europe	Italy	0	Klebsiella pneumoniae	ST512	8	unknown (KL107)	O2afg	111	259103	543953	5624673	0	2	7	8	-	-	-	-	-	-	wzi154	aac(6')-Ib'.v1;aadA2^;aph3-Ia.v1^	-	-	-	-	-	catA1^	-	sul1	-	-	dfrA12	TEM-1D.v1^	-	-	-	KPC-3	SHV-11.v1
KLE_AA7030AA_AS	ERR1217427	2013	Europe	Italy	0	Klebsiella pneumoniae	ST471	507	K57	O2afg	83	256656	798583	5538513	0	1	8	12	-	-	-	-	-	-	wzi34	aac(3)-IIa.v1^;aac(6')-Ib-cr.v2;strA.v1^;strB.v1	-	-	qnrB1.v2^	-	-	CatB4.v1	-	sul2	tet(A).v1	-	dfrA14.v2*	OXA-1;TEM-1D.v1^	-	CTX-M-15	-	-	SHV-108^
KLE_AA7031AA_AS	ERR1217428	2013	Europe	Italy	0	Klebsiella pneumoniae	ST512	8	unknown (KL107)	O2afg	130	224617	523830	5605675	0	0	7	7	-	-	-	-	-	-	wzi154	aadA2;aph3-Ia.v1^	-	-	-	-	mphA	catA1^	-	sul1	-	-	dfrA12	TEM-1D.v1^	-	-	-	-	SHV-11.v1
KLE_AA7032AA_AS	ERR1217429	0	0	0	0	Klebsiella pneumoniae	ST420	416	K20	O1	53	341772	562009	5484631	4	0	2	2	ybt 9; ICEKp3	-	iuc 1	iro 1	rmp 1; KpVP-1	rmpA2_6*-55%	wzi95	aac(6')-Ib'.v1*	-	-	-	-	-	-	-	-	-	-	-	OXA-1	-	-	-	-	SHV-75
KLE_AA7035AA_AS	ERR1217432	2013	Europe	Italy	0	Klebsiella pneumoniae	ST101	78	K17	O1	82	310749	864476	5547683	0	2	3	2	-	-	-	-	-	-	wzi137	-	-	-	-	-	-	-	-	-	-	-	-	TEM-1D.v1^	-	-	-	KPC-2	SHV-1^
KLE_AA7036AA_AS	ERR1217433	2013	Europe	Italy	0	Klebsiella pneumoniae	ST512	8	unknown (KL107)	O2afg	130	263239	544097	5707504	0	2	8	9	-	-	-	-	-	-	wzi154	aac(6')-Ib'.v1;aadA2;aph3-Ia.v1^	-	-	-	-	mphA	catA1^	-	sul1	-	-	dfrA12	-	TEM-122*?	-	-	KPC-3	SHV-11.v1
KLE_AA7038AA_AS	ERR1217435	0	0	0	0	Klebsiella pneumoniae	ST36	129	K27	O2afg	309	127944	355072	6271819	1	2	7	8	ybt 10; ICEKp4	-	-	-	-	-	wzi154	aac(6')-Ib'.v1;aadA2^	-	-	-	-	mphA	catA1^	-	sul1	-	-	dfrA12	-	TEM-122*?	-	-	KPC-3	SHV-11.v1^
KLE_AA7039AA_AS	ERR1217436	0	0	0	0	Klebsiella pneumoniae	ST36	129	K27	O1	195	99214	288570	5830664	1	0	0	0	ybt 10; ICEKp4	-	-	-	-	-	wzi27	-	-	-	-	-	-	-	-	-	-	-	-	-	-	-	-	-	SHV-11.v1^
KLE_AA7042AA_AS	ERR1217439	2013	Europe	Italy	0	Klebsiella pneumoniae	ST35	125	K22	O1	57	285620	497377	5529129	1	0	1	1	ybt 9; ICEKp3	-	-	-	-	-	wzi37	-	-	-	-	-	-	-	-	-	tet(D)	-	-	-	-	-	-	-	SHV-33
KLE_AA7043AA_AS	ERR1217440	2013	Europe	Italy	0	Klebsiella pneumoniae	ST512	8	unknown (KL107)	O2afg	95	212501	543927	5516099	0	3	6	5	-	-	-	-	-	-	wzi154	aac(6')-Ib'.v1;aadA2	-	-	-	-	-	-	-	sul1	-	-	-	TEM-1D.v1^	-	-	-	KPC-3	SHV-11.v1
KLE_AA7044AA_AS	ERR1217441	2013	Europe	Italy	0	Klebsiella quasivariicola	ST3898	3304	K38	O2afg	110	186930	494821	5815121	0	0	0	0	-	-	-	-	-	-	-	-	-	-	-	-	-	-	-	-	-	-	-	-	-	-	-	-	LEN-26*
KLE_AA7045AA_AS	ERR1217443	2013	Europe	Italy	0	Klebsiella pneumoniae	ST3662	3302	K55	O3/O3a	74	371804	634002	5417722	0	0	0	0	-	-	-	-	-	-	wzi56	-	-	-	-	-	-	-	-	-	-	-	-	-	-	-	-	-	SHV-209*
KLE_AA7046AA_AS	ERR1217444	0	0	0	0	Klebsiella pneumoniae	ST512	8	unknown (KL107)	O2afg	113	177778	548768	5721280	0	3	8	8	-	-	-	-	-	-	wzi154	aac(6')-Ib'.v1;aadA2;aph3-Ia.v1^	-	-	-	-	-	catA1^	-	sul1	-	-	dfrA12	TEM-1D.v1^	-	-	-	KPC-3	SHV-11.v1
KLE_AA7047AA_AS	ERR1217445	2013	Europe	Italy	0	Klebsiella pneumoniae	ST416	317	K30	O1	83	232452	411524	5534192	0	0	0	0	-	-	-	-	-	-	wzi273	-	-	-	-	-	-	-	-	-	-	-	-	-	-	-	-	-	SHV-14^
KLE_AA7048AA_AS	ERR1217446	0	0	0	0	Klebsiella pneumoniae	ST512	8	unknown (KL107)	O2afg	104	203901	543982	5637956	0	3	8	8	-	-	-	-	-	-	wzi154	aac(6')-Ib'.v1;aadA2^;aph3-Ia.v1^	-	-	-	-	-	catA1^	-	sul1	-	-	dfrA12	TEM-1D.v1^	-	-	-	KPC-3	SHV-11.v1
KLE_AA7050AA_AS	ERR1217448	2013	Europe	Italy	0	Klebsiella pneumoniae	ST307	148	unknown (KL102)	O2afg	81	307343	1083069	5462339	0	1	8	13	-	-	-	-	-	-	wzi173	aac(3)-IIa.v1^;aac(6')-Ib-cr.v2;strA.v1^;strB.v1	-	-	qnrB1.v2^;qnrB19^	-	-	CatB4.v1?	-	sul2	tet(A).v1	-	dfrA14.v2*	OXA-1;TEM-1D.v1^	-	CTX-M-15	-	-	SHV-28.v1^
KLE_AA7051AA_AS	ERR1217449	0	0	0	0	Klebsiella pneumoniae	ST1458	3308	unknown (K55)	O2afg	318	90414	225972	6129017	0	2	4	4	-	-	-	-	-	-	wzi154	aac(6')-Ib'.v1	-	-	qnrB19^	-	-	-	-	-	-	-	-	TEM-1D.v1^	-	-	-	KPC-3	SHV-11.v1
KLE_AA7052AA_AS	ERR1217450	2013	Europe	Italy	0	Klebsiella pneumoniae	ST34	68	unknown (KL128)	O3b	84	136044	366220	5265151	0	0	0	0	-	-	-	-	-	-	wzi99	-	-	-	-	-	-	-	-	-	-	-	-	-	-	-	-	-	SHV-26^
KLE_AA7053AA_AS	ERR1217451	2013	Europe	Italy	0	Klebsiella pneumoniae	ST323	251	K21	O3b	62	508660	776705	5428928	0	1	8	9	-	-	-	-	-	-	wzi262	strA.v1^;strB.v1^	-	-	qnrB1.v2^;qnrB19^	-	-	-	-	sul2	tet(A).v1	-	dfrA14.v2*	TEM-1D.v1^	-	CTX-M-15	-	-	SHV-1^
KLE_AA7054AA_AS	ERR1217452	0	0	0	0	Klebsiella pneumoniae	ST307-1LV	148	unknown (K31)	O3b	379	85697	331666	6062457	1	1	8	13	ybt 9; ICEKp3	-	-	-	-	-	wzi102	aac(3)-IIa.v1^;aac(6')-Ib-cr.v2;strA.v1^;strB.v1	-	-	qnrB1.v2^;qnrB19^	-	-	CatB4.v1	-	sul2	tet(A).v1	-	dfrA14.v2*	OXA-1;TEM-1D.v1^	-	CTX-M-15	-	-	SHV-28.v1^
KLE_AA7055AA_AS	ERR1217453	2013	Europe	Italy	0	Klebsiella pneumoniae	ST512	8	unknown (KL107)	O2afg	109	234324	518676	5686254	0	2	8	9	-	-	-	-	-	-	wzi154	aac(6')-Ib'.v1;aadA2;aph3-Ia.v1^	-	-	-	-	mphA	catA1^	-	sul1	-	-	dfrA12	TEM-1D.v1^	-	-	-	KPC-3	SHV-11.v1
KLE_AA7056AA_AS	ERR1217454	2013	Europe	Italy	0	Klebsiella pneumoniae	ST405	81	unknown (KL151)	O4	73	343714	989894	5733493	1	1	8	13	ybt 27; ICEKp22	-	-	-	-	-	wzi143	aac(3)-IIa.v1^;aac(6')-Ib-cr.v2;strA.v1^;strB.v1	-	-	qnrB1.v2^;qnrB19^	-	-	CatB4.v1	-	sul2	tet(A).v1	-	dfrA14.v2*	OXA-1;TEM-1D.v1^	-	CTX-M-15	-	-	SHV-76
KLE_AA7057AA_AS	ERR1217455	2013	Europe	Italy	0	Klebsiella pneumoniae	ST512	8	unknown (KL107)	O2afg	128	156982	543941	5685708	0	3	7	7	-	-	-	-	-	-	wzi154	aac(6')-Ib'.v1;aadA2;aph3-Ia.v1^	-	-	-	-	-	-	-	sul1	-	-	dfrA12	-	TEM-122*?	-	-	KPC-3	SHV-11.v1
KLE_AA7059AA_AS	ERR1217457	2013	Europe	Italy	0	Klebsiella pneumoniae	ST512	8	unknown (KL107)	O2afg	76	209752	543670	5476649	0	3	5	4	-	-	-	-	-	-	wzi154	aac(6')-Ib'.v1;aph3-Ia.v1^	-	-	-	-	-	-	-	-	-	-	-	TEM-1D.v1^	-	-	-	KPC-3	SHV-11.v1
KLE_AA7060AA_AS	ERR1217458	2014	Europe	Italy	0	Klebsiella pneumoniae	ST719	1919	K39	O2afg	102	325337	530703	5624947	0	0	0	0	-	-	-	-	-	-	wzi458	-	-	-	-	-	-	-	-	-	-	-	-	-	-	-	-	-	SHV-27
KLE_AA7061AA_AS	ERR1217459	2013	Europe	Italy	0	Klebsiella pneumoniae	ST512	8	unknown (KL107)	O2afg	112	188004	543983	5643719	0	3	6	5	-	-	-	-	-	-	wzi154	aac(6')-Ib'.v1;aadA2	-	-	-	-	-	-	-	sul1	-	-	-	-	TEM-122*?	-	-	KPC-3	SHV-11.v1
KLE_AA7062AA_AS	ERR1217460	2014	Europe	Italy	0	Klebsiella variicola subsp. variicola	ST2089	1614	K19	O3/O3a	47	685235	1360353	5517187	0	0	1	0	-	-	-	-	-	-	wzi66	-	-	-	-	-	-	-	-	-	-	-	-	-	-	-	-	-	LEN-7
KLE_AA7063AA_AS	ERR1217461	0	0	0	0	Klebsiella pneumoniae	ST258	8	unknown (KL106)	O2afg	95	185949	651479	5543534	1	2	4	4	ybt 13; ICEKp2	-	-	-	-	-	wzi29	aac(6')-Ib'.v1	-	-	qnrB19^	-	-	-	-	-	-	-	-	-	-	SHV-12	-	KPC-2	-
KLE_AA7064AA_AS	ERR1217462	2013	Europe	Italy	0	Klebsiella pneumoniae	ST15	10	unknown (KL112)	O1	68	275483	647554	5472503	0	1	8	11	-	-	-	-	-	-	wzi93	aac(3)-IIa.v1^;aac(6')-Ib-cr.v2;strA.v1^;strB.v1	-	-	-	-	-	CatB4.v1?	-	sul2	tet(A).v1	-	dfrA14.v2*	OXA-1;TEM-1D.v1^	-	CTX-M-15	-	-	SHV-28.v1^
KLE_AA7066AA_AS	ERR1217464	0	0	0	0	Klebsiella michiganensis	NA	14	unknown (KL145)	O1	71	300173	727242	6205257	1	1	2	2	ybt unknown	-	-	-	-	-	-	aph(3')-Ia*?	-	-	-	-	-	-	-	-	-	-	-	-	-	OXY-1-1^	-	-	-
KLE_AA7067AA_AS	ERR1217465	2013	Europe	Italy	0	Klebsiella pneumoniae	ST512	8	unknown (KL107)	O2afg	78	212541	543678	5594515	0	2	4	4	-	-	-	-	-	-	wzi154	aac(6')-Ib'.v1;aadA2	-	-	-	-	-	-	-	sul1	-	-	-	-	-	-	-	KPC-3	SHV-11.v1
KLE_AA7068AA_AS	ERR1217466	2014	Europe	Italy	0	Klebsiella pneumoniae	ST307	148	unknown (KL102)	O2afg	135	234601	478267	5617343	1	1	7	10	ybt 9; ICEKp3	-	-	-	-	-	wzi173	aac(6')-Ib-cr.v2;strA.v1^;strB.v1	-	-	qnrB1.v2^	-	-	CatB4.v1	-	sul2	-	-	dfrA14.v2*	OXA-1;TEM-1D.v1^	-	CTX-M-15	-	-	SHV-28.v1^
KLE_AA7069AA_AS	ERR1217467	2013	Europe	Italy	0	Klebsiella pneumoniae	ST307	148	unknown (KL102)	O2afg	114	224913	830623	5637620	1	2	8	12	ybt 9; ICEKp3	-	-	-	-	-	wzi173	aac(3)-IIa.v1^;aac(6')-Ib-cr.v2;strA.v1^;strB.v1	-	-	qnrB1.v2^	-	-	CatB4.v1?	-	sul2	-	-	dfrA14.v2*	OXA-1;TEM-1D.v1^	-	CTX-M-15	-	KPC-2	SHV-28.v1^
KLE_AA7070AA_AS	ERR1217468	2014	Europe	Italy	0	Klebsiella pneumoniae	ST17	52	K71	O2afg	75	332021	757007	5524033	0	0	0	0	-	-	-	-	-	-	-	-	-	-	-	-	-	-	-	-	-	-	-	-	-	-	-	-	SHV-11.v1^
KLE_AA7071AA_AS	ERR1217469	0	0	0	0	Klebsiella pneumoniae	ST307	148	unknown (KL102)	O2afg	83	375655	771105	5589407	1	2	8	11	ybt 9; ICEKp3	-	-	-	-	-	wzi173	aac(6')-Ib-cr.v2;strA.v1^;strB.v1	-	-	qnrB1.v2^	-	-	CatB4.v1	-	sul2	-	-	dfrA14.v2*	OXA-1;TEM-1D.v1^	-	CTX-M-15	-	KPC-2	SHV-28.v1^
KLE_AA7073AA_AS	ERR1217471	2013	Europe	Italy	0	Klebsiella pneumoniae	ST307	148	unknown (KL102)	O2afg	76	335963	854628	5491362	1	1	7	10	ybt 9; ICEKp3	-	-	-	-	-	wzi173	aac(6')-Ib-cr.v2;strA.v1^;strB.v1	-	-	qnrB1.v2^	-	-	CatB4.v1	-	sul2	-	-	dfrA14.v2*	OXA-1;TEM-1D.v1^	-	CTX-M-15	-	-	SHV-28.v1^
KLE_AA7074AA_AS	ERR1217474	2014	Europe	Italy	0	Klebsiella pneumoniae	ST258	8	unknown (KL106)	O2afg	71	209041	539395	5500148	1	2	4	3	ybt 13; ICEKp2	-	-	-	-	-	wzi29	aac(6')-Ib'.v1	-	-	-	-	-	-	-	-	-	-	-	-	-	SHV-12	-	KPC-2	-
KLE_AA7075AA_AS	ERR1217475	2014	Europe	Italy	0	Klebsiella pneumoniae	ST512	8	unknown (KL107)	O2afg	84	229955	501025	5502774	0	2	5	5	-	-	-	-	-	-	wzi154	aac(6')-Ib'.v1;aadA2	-	-	-	-	-	-	-	sul1	-	-	-	-	TEM-122*?	-	-	KPC-3	SHV-11.v1
KLE_AA7076AA_AS	ERR1217476	2014	Europe	Italy	0	Klebsiella pneumoniae	ST35	125	unknown (K22)	O1	101	259697	497365	5602045	0	2	3	6	-	-	-	-	-	-	wzi37	aph(3')-VIb*;strA.v1;strA.v1;strB.v1	-	-	-	-	-	-	-	-	-	-	-	-	-	CTX-M-14^	-	OXA-48	SHV-33
KLE_AA7077AA_AS	ERR1217477	0	0	0	0	Klebsiella pneumoniae	ST512	8	unknown (KL146)	O1	375	82020	317829	6211212	0	2	9	16	-	-	-	-	-	-	wzi154	aac(3)-IId^;aac(6')-Ib'.v1;aadA16*;aadA2;strA.v1*;strB.v1*	-	-	qnrS1	-	-	-	arr-3	sul1;sul2	tet(D)	-	dfrA14.v2*;dfrA27	TEM-1D.v1^	-	SHV-12	-	KPC-3	-
KLE_AA7078AA_AS	ERR1217478	2013	Europe	Latvia	0	Klebsiella pneumoniae	ST11	8	unknown (KL105)	O2afg	146	137518	429791	5669372	1	1	9	16	ybt 10; ICEKp4	-	-	-	-	-	wzi75	aac(3)-IIa.v1^;aac(6')-Ib'.v1*;aadA*;aadA2^	-	-	qnrB4	-	-	catA1^;catB3.v2	arr-3	sul1	tet(A).v1*	-	dfrA12	DHA-1;OXA-1;OXA-9.v1;TEM-1D.v1^	-	CTX-M-15	-	-	SHV-11.v1
KLE_AA7079AA_AS	ERR1217479	0	0	0	0	Klebsiella pneumoniae	ST1426	170	unknown (KL134)	O3/O3a	43	374248	1323304	5544465	3	2	3	7	-	-	iuc 3 (truncated)	-	-	-	wzi368	aac(6')-Ib4^;aadA;aph(3')-VIa*;strA.v1;strB.v1	-	-	-	-	-	-	-	sul1	-	-	-	-	-	-	-	VIM-1	SHV-11.v1^
KLE_AA7080AA_AS	ERR1217480	2014	Europe	Latvia	0	Klebsiella pneumoniae	ST86	48	K2	O1	68	356514	517161	5502885	4	3	4	8	ybt 9; ICEKp3 (truncated)	-	iuc 1	iro 1	rmp 1; KpVP-1	-	wzi2	aac(6')-Ib4^;aadA;aph(3')-VIa*;strA.v1;strA.v1;strB.v1	-	-	-	-	-	-	-	sul1	-	-	-	-	-	-	-	VIM-1	SHV-1^
KLE_AA7081AA_AS	ERR1217481	0	0	0	0	Klebsiella pneumoniae	ST327	285	K8	O1	100	154126	369449	5481171	0	2	4	8	-	-	-	-	-	-	wzi334	aac(6')-Ib4^;aadA;aph(3')-VIa*;strA.v1;strB.v1	-	-	-	-	-	-	-	sul1;sul2	-	-	-	-	-	-	-	VIM-1	SHV-1^
KLE_AA7083AA_AS	ERR1217483	0	0	0	0	Klebsiella pneumoniae	ST336	52	K25	O5	88	257263	608528	5795799	1	1	8	15	ybt 15; ICEKp11	-	-	-	-	-	wzi141	aac(3)-IIa.v1^;aac(3)-IV;aac(6')-Ib-cr.v2;aadA2;aadA^;aph(4)-Ia	-	-	qnrB1.v2^	-	-	CatB4.v1;cmlA1*	-	sul3	tet(A).v1	-	dfrA14.v2*	OXA-1;TEM-1D.v1^	-	CTX-M-15	-	-	SHV-11.v1^
KLE_AA7087AA_AS	ERR1218565	2014	Asia	Thailand	0	Klebsiella pneumoniae	ST336	52	K25	O5	153	377429	715828	5957138	1	1	7	10	ybt 15; ICEKp11	-	-	-	-	-	wzi141	aac(3)-IId^;strA.v1^;strB.v1	-	-	qnrB1.v2^	-	ermB.v1*	-	-	sul2*	tet(A).v1;tet(D)	-	dfrA14.v2*	-	-	CTX-M-15	-	-	-
KLE_AA7089AA_AS	ERR1218567	2015	Asia	Thailand	0	Klebsiella pneumoniae	ST1441	208	K10	O3b	141	218708	608980	5793888	0	1	9	10	-	-	-	-	-	-	wzi100	aac(6')-Ib-cr.v2;aadA16*	-	-	qnrB6^	-	mphA	-	arr-3	sul1	tet(A).v1	-	dfrA27	TEM-1D.v1^	-	CTX-M-15	-	-	-
KLE_AA7090AA_AS	ERR1218568	2015	Asia	Thailand	0	Klebsiella pneumoniae	ST35	125	K16	O1	88	379988	918076	5469341	1	1	7	9	ybt 9; ICEKp3	-	-	-	-	-	wzi16	aac(3)-IIa.v1^;strA.v1^;strB.v1	-	-	qnrB1.v2^	-	-	-	-	sul2	tet(A).v1	-	dfrA14.v2*	TEM-1D.v1^	-	CTX-M-15	-	-	SHV-33
KLE_AA7092AA_AS	ERR1218570	2015	Asia	Thailand	0	Klebsiella pneumoniae	ST23	24	K1	O1	94	327266	1247353	5746055	5	1	1	1	ybt 1; ICEKp10	clb 2	iuc 1	iro 1	rmp 1; KpVP-1	-	wzi1	-	-	-	-	-	-	-	-	-	-	-	-	-	-	CTX-M-55	-	-	SHV-11.v1^
KLE_AA7093AA_AS	ERR1218571	2015	Asia	Thailand	0	Klebsiella pneumoniae	ST11	8	K15	O4	95	270750	877653	5524765	1	0	2	1	ybt 9; ICEKp3	-	-	-	-	-	wzi50	aac(6')-Iaf*	-	-	-	-	-	-	-	-	-	-	-	-	-	-	-	-	-
KLE_AA7094AA_AS	ERR1218572	2015	Asia	Thailand	0	Klebsiella pneumoniae	ST11	8	K15	O4	93	270490	581642	5502179	1	1	9	11	ybt 9; ICEKp3	-	-	-	-	-	wzi50	aac(3)-IIa.v1^;aac(6')-Ib-cr.v2;aadA2^	-	-	-	-	mphA	CatB4.v1	-	sul1	tet(A).v1^	-	dfrA12	OXA-1;TEM-1D.v1^	-	CTX-M-15	-	-	SHV-11.v1
KLE_AA7095AA_AS	ERR1218573	2015	Asia	Thailand	0	Klebsiella pneumoniae	ST231	295	K51	O1	92	335737	858537	5621419	3	1	6	8	-	-	iuc 3 (truncated)	-	-	-	wzi104	aac(3)-IId^;aadA2;aph3-Ia.v1^	mcr-3.1*	-	qnrS1	-	-	-	-	-	tet(A).v1	-	dfrA12	-	-	CTX-M-55	-	-	SHV-1^
KLE_AA7096AA_AS	ERR1218574	2015	Asia	Thailand	0	Klebsiella pneumoniae	ST101	78	unknown (KL106)	O1	99	438253	740751	5644465	1	1	7	12	ybt 9; ICEKp3	-	-	-	-	-	wzi29	aac(3)-IIa.v1^;aac(6')-Ib-cr.v2;strA.v1^;strB.v1	-	-	-	-	-	CatB4.v1	-	sul1;sul2*	tet(A).v1	-	dfrA7	OXA-1;TEM-1D.v1^	-	CTX-M-15	-	-	SHV-1^
KLE_AA7097AA_AS	ERR1218575	2015	Asia	Thailand	0	Klebsiella pneumoniae	ST11	8	K15	O4	79	348680	895831	5749000	1	1	8	11	ybt 15; ICEKp11	-	-	-	-	-	wzi50	aac(3)-IId^;aph3-Ia.v1^	-	-	qnrB4	-	lnuF.v1;mphA	catA1^	-	sul1	-	-	dfrA12	DHA-1;TEM-1D.v1^	-	CTX-M-15	-	-	SHV-11.v1
KLE_AA7098AA_AS	ERR1218576	2015	Asia	Thailand	0	Klebsiella pneumoniae	ST462	3343	unknown (KL149)	O4	54	377554	1083852	5252541	0	0	6	8	-	-	-	-	-	-	wzi173	aac(3)-IId^;aac(6')-Ib-cr.v2;aadA16*	-	-	qnrB6^	-	-	-	arr-3	sul1	tet(D)	-	dfrA27	-	-	-	-	-	SHV-11.v1^
KLE_AA7099AA_AS	ERR1218577	2015	Asia	Thailand	0	Klebsiella quasipneumoniae subsp. similipneumoniae	ST2355	232	unknown (K68)	O3/O3a	54	514805	852635	5283923	0	1	9	10	-	-	-	-	-	-	-	aac(6')-Ib-cr.v2;aadA16*	-	-	qnrB6^	-	mphA	-	arr-3	sul1	tet(A).v1	-	dfrA27	TEM-1D.v1^	-	CTX-M-15	-	-	OKP-B-6?
KLE_AA7101AA_AS	ERR1218579	2015	Asia	Thailand	0	Klebsiella quasipneumoniae subsp. quasipneumoniae	ST3837	3347	unknown (K72)	O2a	300	140930	379855	5863776	0	2	7	11	-	-	-	-	-	-	wzi84	aac(6')-Iaf*;aadA2;ant(2'')-Ia;aph(3')-Ib*	-	-	-	-	-	catB3.v2;cmlA5*	-	sul1	-	-	dfrA14.v2*	OXA-10;OXA-2	-	-	-	GES-5^	OKP-A-8^
KLE_AA7102AA_AS	ERR1218580	2015	Asia	Thailand	0	Klebsiella quasipneumoniae subsp. quasipneumoniae	ST3837	3347	unknown (K72)	O2a	292	134963	379855	5809335	0	2	7	11	-	-	-	-	-	-	wzi84	aac(6')-Iaf*;aadA2;ant(2'')-Ia;aph(3')-Ib*	-	-	-	-	-	catB3.v2;cmlA5*	-	sul1	-	-	dfrA14.v2*	OXA-10;OXA-2	-	-	-	GES-5^	OKP-A-8^
KLE_AA7104AA_AS	ERR1218725	2015	Asia	Thailand	0	Klebsiella pneumoniae	ST234	112	unknown (KL122)	O1	107	450922	1563425	5608270	0	1	9	12	-	-	-	-	-	-	wzi162	aac(6')-Ib-cr.v2;aadA16*	-	-	qnrB4;qnrB6^	-	mphA	-	arr-3	sul1	tet(A).v1	-	dfrA27	DHA-1;TEM-1D.v1^	-	CTX-M-15	-	-	SHV-27
KLE_AA7105AA_AS	ERR1218726	2015	Asia	Thailand	0	Klebsiella pneumoniae	ST336	52	K25	O5	106	377429	699607	5729003	0	1	9	13	-	-	-	-	-	-	wzi141	aac(6')-Ib-cr.v2;aph3-Ia.v1^;strA.v1^;strB.v1	-	-	qnrB1.v2^	-	ermB.v1*	CatB4.v1	-	sul2*	tet(D)	-	dfrA14.v2*	OXA-1;TEM-1D.v1^	-	CTX-M-15	-	-	-
KLE_AA7106AA_AS	ERR1218727	2015	Asia	Thailand	0	Klebsiella pneumoniae	ST1530	440	unknown (KL117)	O1	76	410944	692375	5300816	0	1	8	10	-	-	-	-	-	-	wzi215	aac(3)-IId^;strA.v1*;strB.v1*	-	-	qnrS1	-	-	catII.2*	-	sul2	tet(D)	-	dfrA14.v2*	TEM-1D.v1^	-	CTX-M-14	-	-	SHV-1^
KLE_AA7107AA_AS	ERR1218728	2015	Asia	Thailand	0	Klebsiella pneumoniae	ST35	125	unknown (KL108)	O1	94	447251	715123	5543803	3	1	8	14	-	-	iuc 3 (truncated)	-	-	-	wzi194	aac(3)-IIa.v1^;aac(3)-IId^;aac(6')-Ib-cr.v2;aadA2;strA.v1^;strB.v1	-	-	qnrS1	-	lnuF.v1?	CatB4.v1	-	sul2	tet(A).v1	-	-	OXA-1;TEM-1D.v1^	-	CTX-M-55	-	-	SHV-33*
KLE_AA7108AA_AS	ERR1218729	2015	Asia	Thailand	0	Klebsiella pneumoniae	ST1507	2	unknown (KL114)	O3b	76	428603	1412574	5433271	0	0	4	4	-	-	-	-	-	-	wzi354	aac(3)-IId^	-	-	qnrS1	-	-	-	-	-	tet(A).v1*	-	-	TEM-1D.v1^	-	-	-	-	SHV-11.v1^
KLE_AA7109AA_AS	ERR1218730	2014	Asia	Thailand	0	Klebsiella pneumoniae	ST11	8	K15	O4	83	209147	726473	5622848	1	0	1	0	ybt 9; ICEKp3	-	-	-	-	-	wzi50	-	-	-	-	-	-	-	-	-	-	-	-	-	-	-	-	-	SHV-11.v1
KLE_AA7110AA_AS	ERR1218731	2014	Asia	Thailand	0	Klebsiella pneumoniae	ST23	24	K1	O1	99	327266	1247353	5765606	5	1	1	1	ybt 1; ICEKp10	clb 2	iuc 1	iro 1	rmp 1; KpVP-1	-	wzi1	-	-	-	-	-	-	-	-	-	-	-	-	-	-	CTX-M-55	-	-	SHV-11.v1^
KLE_AA7111AA_AS	ERR1218732	2014	Asia	Thailand	0	Klebsiella pneumoniae	ST307	148	unknown (KL102)	O2afg	79	308103	512444	5404860	0	1	8	12	-	-	-	-	-	-	wzi173	aac(3)-IIa.v1^;aac(6')-Ib-cr.v2;strA.v1^;strB.v1	-	-	qnrB1.v2^	-	-	CatB4.v1	-	sul2	tet(A).v1	-	dfrA14.v2*	OXA-1;TEM-1D.v1^	-	CTX-M-15	-	-	SHV-28.v1^
KLE_AA7112AA_AS	ERR1218733	2014	Asia	Thailand	0	Klebsiella pneumoniae	ST323	251	K21	O3b	79	371781	1418704	5738099	1	1	9	15	ybt 15; ICEKp11	-	-	-	-	-	wzi262	aac(6')-Ib-cr.v2;ant(2'')-Ia;strA.v1^;strB.v1	-	-	qnrB1.v2^	-	erm(42)*	CatB4.v1	-	sul1;sul2	tet(A).v1	-	dfrA10;dfrA14.v2*	OXA-1;TEM-1D.v1^	-	CTX-M-15	-	-	SHV-1^
KLE_AA7113AA_AS	ERR1218734	2014	Asia	Thailand	0	Klebsiella pneumoniae	ST11	8	K15	O4	88	203511	726416	5515288	1	1	6	11	ybt 9; ICEKp3	-	-	-	-	-	wzi50	aac(3)-IId^;aac(6')-Iaf*;aac(6')-Ib^;aadA*;ant(2'')-Ia	-	-	qnrVC4	-	-	cmlA5	-	sul1	-	-	-	OXA-10;TEM-1D.v1^	-	VEB-1	-	-	SHV-11.v1
KLE_AA7114AA_AS	ERR1218735	2014	Asia	Thailand	0	Klebsiella pneumoniae	ST16	52	K51	O3b	50	382387	1190203	5485967	1	1	6	5	ybt 10; ICEKp4	-	-	-	-	-	wzi50	aadA2^	-	-	-	-	mphA	-	-	sul1	-	-	dfrA12	-	-	CTX-M-15	-	-	SHV-1
KLE_AA7116AA_AS	ERR1218737	2014	Asia	Thailand	0	Klebsiella pneumoniae	ST323	251	K21	O3b	49	648695	1418703	5559363	1	1	8	11	ybt 15; ICEKp11	-	-	-	-	-	wzi262	aac(6')-Ib-cr.v2;strA.v1^;strB.v1	-	-	qnrB1.v2^	-	-	CatB4.v1?	-	sul2	tet(A).v1	-	dfrA14.v2*	OXA-1;TEM-1D.v1^	-	CTX-M-15	-	-	SHV-1^
KLE_AA7117AA_AS	ERR1218738	2015	Asia	Thailand	0	Klebsiella pneumoniae	ST307	148	unknown (KL102)	O2afg	78	371931	1105529	5415462	0	1	8	12	-	-	-	-	-	-	wzi173	aac(3)-IIa.v1^;aac(6')-Ib-cr.v2;strA.v1^;strB.v1	-	-	qnrB1.v2^	-	-	CatB4.v1	-	sul2	tet(A).v1	-	dfrA14.v2*	OXA-1;TEM-1D.v1^	-	CTX-M-15	-	-	SHV-28.v1^
KLE_AA7118AA_AS	ERR1218739	2015	Asia	Thailand	0	Klebsiella pneumoniae	ST307	148	unknown (KL102)	O2afg	85	308103	1105974	5665943	0	1	8	12	-	-	-	-	-	-	wzi173	aac(3)-IIa.v1^;aac(6')-Ib-cr.v2;strA.v1^;strB.v1	-	-	qnrB1.v2^	-	-	CatB4.v1?	-	sul2	tet(A).v1	-	dfrA14.v2*	OXA-1;TEM-1D.v1^	-	CTX-M-15	-	-	SHV-28.v1^
KLE_AA7119AA_AS	ERR1218740	2015	Asia	Thailand	0	Klebsiella pneumoniae	ST37	2	K23	O2afg	68	373435	1897116	5276237	0	0	0	0	-	-	-	-	-	-	wzi83	-	-	-	-	-	-	-	-	-	-	-	-	-	-	-	-	-	SHV-11.v1^
KLE_AA7120AA_AS	ERR1218741	2015	Asia	Thailand	0	Klebsiella pneumoniae	ST14	10	K2	O1	83	364205	816541	5570885	1	1	5	9	ybt 13; ICEKp2	-	-	-	-	-	wzi2	aac(3)-IIa.v1^;aac(6')-Ib-cr.v2;strA.v1^;strB.v1	-	-	-	-	-	CatB4.v1	-	sul2	-	-	-	OXA-1;TEM-1D.v1^	-	CTX-M-15	-	-	SHV-28.v1^
KLE_AA7121AA_AS	ERR1218742	2015	Asia	Thailand	0	Klebsiella pneumoniae	ST29	26	K19	O1	61	419470	964117	5449325	1	1	5	6	ybt 14; ICEKp5	-	-	-	-	-	wzi19	-	-	-	qnrB1.v2^;qnrB4	-	-	-	-	sul1	-	-	dfrA14.v2*	DHA-1	-	CTX-M-14	-	-	SHV-187
KLE_AA7122AA_AS	ERR1218743	2015	Asia	Thailand	0	Klebsiella pneumoniae	ST16	52	K51	O3b	125	370333	605554	5645021	1	1	10	16	ybt 10; ICEKp4	-	-	-	-	-	wzi50	aac(6')-Iaf*;aac(6')-Ib-cr.v2;aadA16*;aadA2^	-	-	qnrB6^	-	mphA	CatB4.v1	arr-3	sul1;sul1	tet(A).v1	-	dfrA12;dfrA27	OXA-1;TEM-1D.v1^	-	CTX-M-15	-	-	SHV-1
KLE_AA7123AA_AS	ERR1218744	2015	Asia	Thailand	0	Klebsiella pneumoniae	ST101	78	unknown (KL106)	O1	97	537804	740903	5639490	1	1	6	11	ybt 9; ICEKp3	-	-	-	-	-	wzi29	aac(3)-IIa.v1^;aac(6')-Ib-cr.v2;strA.v1^;strB.v1	-	-	-	-	-	CatB4.v1	-	sul1;sul2*	-	-	dfrA7	OXA-1;TEM-1D.v1^	-	CTX-M-15	-	-	SHV-1^
KLE_AA7124AA_AS	ERR1218745	2015	Asia	Thailand	0	Klebsiella pneumoniae	ST336	52	K25	O5	117	381550	715828	5816227	1	1	4	5	ybt 15; ICEKp11	-	-	-	-	-	wzi141	aac(3)-IId^	-	-	-	-	ermB.v1*	-	-	-	tet(A).v1;tet(D)	-	-	-	-	CTX-M-15	-	-	-
KLE_AA7125AA_AS	ERR1218746	2015	Asia	Thailand	0	Klebsiella pneumoniae	ST16	52	K51	O3b	50	634161	1422384	5497683	1	1	8	9	ybt 10; ICEKp4	-	-	-	-	-	wzi50	aac(6')-Ib-cr.v2;aadA2^	-	-	-	-	mphA	CatB4.v1	-	sul1	-	-	dfrA12	OXA-1;TEM-1D.v1^	-	CTX-M-15	-	-	SHV-1
KLE_AA7126AA_AS	ERR1218747	2015	Asia	Thailand	0	Klebsiella quasipneumoniae subsp. similipneumoniae	ST477	1797	K15	O5	117	304765	734283	5737754	0	1	6	7	-	-	-	-	-	-	wzi50	-	-	-	qnrS1	-	-	-	-	sul1	tet(A).v1	-	dfrA1.v1;dfrA14.v2*	LAP-2	-	CTX-M-15	-	-	OKP-B-7^
KLE_AA7127AA_AS	ERR1218748	2015	Asia	Thailand	0	Klebsiella quasipneumoniae subsp. similipneumoniae	ST1318	3376	K35	O5	212	183176	373263	5884092	0	3	11	26	-	-	-	-	-	-	wzi23	aac(3)-IId^;aac(6')-Ia*;aac(6')-Ib-cr.v2;aadA*;aadA16*;ant(2'')-Ia;ant(2'')-Ia;strA.v1*;strB.v1*	mcr-9.1^	-	-	-	erm(42)*;mphA	cmlA5	arr-3	sul1;sul2	-	-	dfrA1.v1;dfrA14.v2*;dfrA27	LAP-2;OXA-10;TEM-1	-	CTX-M-14;CTX-M-15;VEB-1	-	NDM-1	OKP-B-6*?
KLE_AA7128AA_AS	ERR1218749	2015	Asia	Thailand	0	Klebsiella pneumoniae	ST15	10	K24	O1	133	262745	583093	5711420	0	1	10	14	-	-	-	-	-	-	wzi24	aac(6')-Ib-cr.v2;aadA16*	-	-	qnrB6^	-	mphA	catA1*	arr-3	sul1;sul2	tet(A).v1;tet(D)	-	dfrA27;dfrA5	TEM-1D.v1^	-	CTX-M-15	-	-	SHV-28.v1^
KLE_AA7129AA_AS	ERR1218750	2015	Asia	Thailand	0	Klebsiella pneumoniae	ST2097	3375	K3	O2afg	67	382127	1325877	5542628	0	1	4	5	-	-	-	-	-	-	wzi135	aac(3)-IId^	-	-	qnrS1	-	ermB.v1*;mphA	-	-	-	-	-	-	-	-	CTX-M-55	-	-	SHV-108^
KLE_AA7130AA_AS	ERR1218751	2015	Asia	Thailand	0	Klebsiella pneumoniae	ST48	140	K62	O1	83	359958	1222755	5416905	1	1	8	13	ybt 9; ICEKp3	-	-	-	-	-	wzi62	aadA2^;strA.v1^;strB.v1	-	-	qnrS1	-	mphA	-	-	sul1;sul2	tet(A).v1	-	dfrA1.v1;dfrA12	LAP-2;TEM-1D.v1^	-	CTX-M-14	-	-	SHV-11.v1^
KLE_AA7131AA_AS	ERR1218752	2015	Asia	Thailand	0	Klebsiella pneumoniae	ST1787	3389	unknown (KL148)	O1	94	363967	1310213	5366095	0	1	8	12	-	-	-	-	-	-	wzi325	aac(3)-IIa.v1^;aac(6')-Ib-cr.v2;strA.v1^;strB.v1	-	-	qnrB1.v2^	-	-	CatB4.v1	-	sul2	tet(A).v1	-	dfrA14.v2*	OXA-1;TEM-1D.v1^	-	CTX-M-15	-	-	SHV-11.v1^
KLE_AA7134AA_AS	ERR1218755	2015	Asia	Thailand	0	Klebsiella pneumoniae	ST895	8	unknown (KL155)	unknown (OL101)	74	333991	732698	5601166	0	1	5	6	-	-	-	-	-	-	wzi173	-	-	-	qnrS1	-	-	catII.2*;floR.v1*	-	-	tet(D)	-	-	TEM-1D.v1^	-	CTX-M-27	-	-	SHV-11.v1
KLE_AA7135AA_AS	ERR1218756	2015	Asia	Thailand	0	Klebsiella quasipneumoniae subsp. similipneumoniae	ST1318	3376	K35	O5	193	202601	440528	5859969	0	3	11	25	-	-	-	-	-	-	-	aac(6')-Ia*;aac(6')-Ib-cr.v2;aadA*;aadA16*;ant(2'')-Ia;ant(2'')-Ia;strA.v1*;strB.v1*	mcr-9.1^	-	qnrS1	-	erm(42)*;mphA	cmlA5	arr-3^	sul1;sul2	-	-	dfrA1.v1?;dfrA27	LAP-2;OXA-10;TEM-1D.v1^	-	CTX-M-14;CTX-M-15;VEB-1	-	NDM-1	OKP-B-6*?
KLE_AA7136AA_AS	ERR1218757	2015	Asia	Thailand	0	Klebsiella pneumoniae	ST3787	3379	unknown (KL127)	unknown (OL101)	87	509294	1024015	5608907	0	1	10	14	-	-	-	-	-	-	wzi202	aac(3)-IId^	mcr-3.4	-	qnrS1	-	ermB.v1*;mphA	catII.2*	-	sul1;sul1	tet(A).v1	-	dfrA1.v1	DHA-1;LAP-2	-	CTX-M-14;CTX-M-15	-	-	SHV-11.v1^
KLE_AA7137AA_AS	ERR1218758	2015	Asia	Thailand	0	Klebsiella pneumoniae	ST16	52	K51	O3b	48	634162	1422369	5501464	1	1	8	10	ybt 10; ICEKp4	-	-	-	-	-	wzi50	aac(6')-Ib-cr.v2;aadA2^	-	-	-	-	mphA	CatB4.v1	-	sul1	-	-	dfrA12	OXA-1;TEM-1D.v1^	-	CTX-M-15;CTX-M-15	-	-	SHV-1
KLE_AA7140AA_AS	ERR1218761	2015	Asia	Thailand	0	Klebsiella pneumoniae	ST39	268	K23	O1	84	372201	551812	5526018	0	1	8	9	-	-	-	-	-	-	wzi83	aac(3)-IId^	-	-	qnrS1	-	mphA	catII.2*	-	-	tet(A).v1*	-	dfrA14.v2*	LAP-2;TEM-1D.v1^	-	SHV-2	-	-	-
KLE_AA7141AA_AS	ERR1218762	2015	Asia	Thailand	0	Klebsiella pneumoniae	ST1966	1975	K43	O2a	75	474612	1248830	5357063	0	0	7	11	-	-	-	-	-	-	wzi121	aac(3)-IId^;aph3-Ia.v1^;strA.v1;strB.v1	-	-	qnrS1	-	-	catII.2*;floR.v1*	-	sul2	tet(A).v1	-	dfrA14.v2*	LAP-2	-	-	-	-	SHV-27^
KLE_AA7142AA_AS	ERR1218763	2015	Asia	Thailand	0	Klebsiella pneumoniae	ST3838	3382	unknown (KL155)	unknown (OL101)	151	152979	461745	5698304	0	1	10	15	-	-	-	-	-	-	wzi173	aac(3)-IId^;aac(6')-Ib-cr.v2;aadA16*;strA.v1^;strB.v1	-	-	qnrB6^	-	mphA	catII.2*	arr-3	sul1;sul2*	tet(A).v1	-	dfrA27	TEM-1D.v1^	-	CTX-M-15	-	-	SHV-110^
KLE_AA7143AA_AS	ERR1218764	2015	Asia	Thailand	0	Klebsiella pneumoniae	ST1966	1975	K43	O2a	64	998841	1709346	5352911	0	0	7	11	-	-	-	-	-	-	wzi121	aac(3)-IId^;aph3-Ia.v1^;strA.v1;strB.v1	-	-	qnrS1	-	-	catII.2*;floR.v1*	-	sul2	tet(A).v1	-	dfrA14.v2*	LAP-2	-	-	-	-	SHV-27^
KLE_AA7144AA_AS	ERR1218765	2015	Asia	Thailand	0	Klebsiella pneumoniae	ST15	10	K24	O1	61	362615	661461	5382373	0	0	3	4	-	-	-	-	-	-	wzi24	aac(3)-IId^;aadA2	-	-	qnrS1	-	lnuF.v1?	-	-	-	-	-	-	-	-	-	-	-	SHV-28.v1^
KLE_AA7145AA_AS	ERR1218766	2015	Asia	Thailand	0	Klebsiella pneumoniae	ST37	2	unknown (KL118)	unknown (OL101)	91	319579	821819	5392288	0	1	6	8	-	-	-	-	-	-	wzi108	aac(3)-IId^;strA.v1;strB.v1	-	-	qnrS1	-	-	floR.v1*	-	-	tet(A).v1	-	-	TEM-1D.v1^	-	CTX-M-40	-	-	SHV-11.v1^
KLE_AA7146AA_AS	ERR1218767	2015	Asia	Thailand	0	Klebsiella pneumoniae	ST35	125	unknown (KL108)	O1	99	447251	715123	5621446	3	1	8	13	-	-	iuc 3 (truncated)	-	-	-	wzi194	aac(3)-IId^;aac(6')-Ib-cr.v2;aadA2;strA.v1^;strB.v1	-	-	qnrS1	-	lnuF.v1?	CatB4.v1	-	sul2	tet(A).v1	-	-	OXA-1;TEM-1D.v1^	-	CTX-M-55^	-	-	SHV-33*
KLE_AA7147AA_AS	ERR1218768	2015	Asia	Thailand	0	Klebsiella pneumoniae	ST35	125	unknown (KL108)	O1	77	447738	715123	5414471	0	1	7	12	-	-	-	-	-	-	wzi194	aac(3)-IId^;aac(6')-Ib-cr.v2;aadA2;strA.v1^;strB.v1	-	-	qnrS1	-	lnuF.v1?	CatB4.v1	-	sul2	-	-	-	OXA-1;TEM-1D.v1^	-	CTX-M-55^	-	-	SHV-33*
KLE_AA7148AA_AS	ERR1218769	2015	Asia	Thailand	0	Klebsiella pneumoniae	ST394	2	K3	O2afg	88	775122	1266989	5616154	1	1	7	11	ybt 10; ICEKp4	-	-	-	-	-	wzi59	strA.v1^;strB.v1	-	-	qnrB4	-	mphA	-	-	sul1;sul2*	-	-	dfrA14.v2*	DHA-1;TEM-1D.v1^;TEM-1D.v1^	-	CTX-M-14	-	-	SHV-11.v1^
KLE_AA7149AA_AS	ERR1218770	2015	Asia	Thailand	0	Klebsiella pneumoniae	ST35	125	unknown (KL108)	O1	83	447251	715225	5414954	0	1	7	11	-	-	-	-	-	-	wzi194	aac(6')-Ib-cr.v2;aadA2;strA.v1^;strB.v1	-	-	qnrS1	-	lnuF.v1?	CatB4.v1	-	sul2	-	-	-	OXA-1;TEM-1D.v1^	-	CTX-M-55^	-	-	SHV-33*
KLE_AA7150AA_AS	ERR1218771	2015	Asia	Thailand	0	Klebsiella quasipneumoniae subsp. quasipneumoniae	ST761	2628	unknown (KL131)	O3/O3a	240	144638	416133	5791860	0	1	6	12	-	-	-	-	-	-	wzi357	aac(3)-IV;aadA2^;aph(4)-Ia;aph3-Ia.v1^;strA.v1;strB.v1*	-	-	-	-	-	floR.v1*	-	sul1;sul2	tet(A).v1	-	dfrA12	-	-	CTX-M-63	-	-	OKP-A-5
KLE_AA7151AA_AS	ERR1218772	2015	Asia	Thailand	0	Klebsiella pneumoniae	ST307	148	unknown (KL102)	O2afg	88	371931	1105464	5391270	0	1	8	12	-	-	-	-	-	-	wzi173	aac(3)-IIa.v1^;aac(6')-Ib-cr.v2;strA.v1^;strB.v1	-	-	qnrB1.v2^	-	-	CatB4.v1	-	sul2	tet(A).v1	-	dfrA14.v2*	OXA-1;TEM-1D.v1^	-	CTX-M-15	-	-	SHV-28.v1^
KLE_AA7152AA_AS	ERR1218773	2015	Asia	Thailand	0	Klebsiella pneumoniae	ST3839	659	K6	O1	103	607996	755241	5272593	0	0	4	6	-	-	-	-	-	-	wzi317	aac(3)-IId^;aadA2;aph3-Ia.v1^	-	-	qnrS1	-	lnuF.v1?	-	-	-	tet(A).v1	-	-	-	-	-	-	-	SHV-27
KLE_AA7154AA_AS	ERR1218775	2015	Asia	Thailand	0	Klebsiella pneumoniae	ST3172	3396	unknown (KL137)	unknown (OL101)	85	385372	1102343	5618419	1	1	3	3	ybt 4; plasmid	-	-	-	-	-	wzi108	aac(3)-IId^	-	-	-	-	-	-	-	-	-	-	-	TEM-1D.v1^	-	CTX-M-55	-	-	SHV-11.v1^
KLE_AA7155AA_AS	ERR1218776	2015	Asia	Thailand	0	Klebsiella pneumoniae	ST895	8	unknown (KL155)	unknown (OL101)	80	333809	732698	5497419	0	1	10	13	-	-	-	-	-	-	wzi173	aac(6')-Ib-cr.v2;aadA16*;aph3-Ia.v1^	-	-	qnrB4	-	mphA	catII.2*;floR.v1*	arr-3	sul1	tet(D)	-	dfrA27	DHA-1	-	CTX-M-27	-	-	SHV-11.v1
KLE_AA7156AA_AS	ERR1218777	2015	Asia	Thailand	0	Klebsiella pneumoniae	ST895	8	unknown (KL155)	unknown (OL101)	72	333809	732698	5497988	0	1	10	14	-	-	-	-	-	-	wzi173	aac(6')-Ib-cr.v2;aadA16*;aph3-Ia.v1^	-	-	qnrB4	-	mphA	catII.2*;floR.v1*	arr-3	sul1;sul1	tet(D)	-	dfrA27	DHA-1	-	CTX-M-27	-	-	SHV-11.v1
KLE_AA7157AA_AS	ERR1218778	2015	Asia	Thailand	0	Klebsiella pneumoniae	ST895	8	unknown (KL155)	unknown (OL101)	72	329023	732698	5496757	0	1	10	14	-	-	-	-	-	-	wzi173	aac(6')-Ib-cr.v2;aadA16*;aph3-Ia.v1^	-	-	qnrB4	-	mphA	catII.2*;floR.v1*	arr-3	sul1;sul1	tet(D)	-	dfrA27	DHA-1	-	CTX-M-27	-	-	SHV-11.v1
KLE_AA7158AA_AS	ERR1218779	2015	Asia	Thailand	0	Klebsiella pneumoniae	ST895	8	unknown (KL155)	unknown (OL101)	77	333809	732698	5498298	0	1	10	14	-	-	-	-	-	-	wzi173	aac(6')-Ib-cr.v2;aadA16*;aph3-Ia.v1^	-	-	qnrB4	-	mphA	catII.2*;floR.v1*	arr-3	sul1;sul1	tet(D)	-	dfrA27	DHA-1	-	CTX-M-27	-	-	SHV-11.v1
KLE_AA7159AA_AS	ERR1218780	2015	Asia	Thailand	0	Klebsiella pneumoniae	ST895	8	unknown (KL155)	unknown (OL101)	76	329023	732698	5497900	0	1	10	14	-	-	-	-	-	-	wzi173	aac(6')-Ib-cr.v2;aadA16*;aph3-Ia.v1^	-	-	qnrB4	-	mphA	catII.2*;floR.v1*	arr-3	sul1;sul1	tet(D)	-	dfrA27	DHA-1	-	CTX-M-27	-	-	SHV-11.v1
KLE_AA7160AA_AS	ERR1218781	2015	Asia	Thailand	0	Klebsiella pneumoniae	ST895	8	unknown (KL155)	unknown (OL101)	74	333991	732698	5497886	0	1	10	14	-	-	-	-	-	-	wzi173	aac(6')-Ib-cr.v2;aadA16*;aph3-Ia.v1^	-	-	qnrB4	-	mphA	catII.2*;floR.v1*	arr-3	sul1;sul1	tet(D)	-	dfrA27	DHA-1	-	CTX-M-27	-	-	SHV-11.v1
KLE_AA7161AA_AS	ERR1218782	2015	Asia	Thailand	0	Klebsiella pneumoniae	ST322	126	K17	O4	66	400493	560476	5400794	0	0	8	8	-	-	-	-	-	-	wzi50	aac(3)-IId^	-	-	qnrS1	-	mphA	floR.v1*	-	sul2	tet(A).v1	-	dfrA14.v2*	LAP-2	-	-	-	-	SHV-209*
KLE_AA7162AA_AS	ERR1218783	2015	Asia	Thailand	0	Klebsiella pneumoniae	ST37	2	K38	O3b	84	406451	728802	5315744	0	0	6	8	-	-	-	-	-	-	-	aac(3)-IId^;strA.v1^;strB.v1	-	-	qnrS1	-	-	floR.v2*	-	sul2	tet(A).v2	-	dfrA14.v2*	-	-	-	-	-	SHV-11.v1^
KLE_AA7163AA_AS	ERR1218784	2015	Asia	Thailand	0	Klebsiella pneumoniae	ST37	2	unknown (KL179)	unknown (OL102)	141	260706	434807	5508893	0	0	0	0	-	-	-	-	-	-	-	-	-	-	-	-	-	-	-	-	-	-	-	-	-	-	-	-	SHV-11.v1^
KLE_AA7164AA_AS	SRR3110110	2014	Americas	Colombia	0	Klebsiella aerogenes	NA	1801	unknown (KL186)	unknown (OL102)	53	362648	777946	5148620	0	2	6	7	-	-	-	iro unknown	-	-	-	aac(6')-Ib-cr.v2;aadA16*	-	-	qnrB19^	-	-	-	arr-3	sul1	-	-	dfrA27	-	-	-	-	KPC-2	-
KLE_AA7165AA_AS	SRR3110252	2014	Asia	Turkey	0	Klebsiella aerogenes	NA	3406	unknown (K68)	O3/O3a	63	304423	594755	5083350	0	2	1	1	-	-	-	iro unknown	-	-	-	-	-	-	-	-	-	-	-	-	-	-	-	-	-	-	-	OXA-48	-
KLE_AA7166AA_AS	SRR3110253	2014	Asia	Turkey	0	Klebsiella aerogenes	NA	3406	unknown (K68)	O3/O3a	73	240700	603572	5085140	0	2	1	1	-	-	-	iro unknown	-	-	-	-	-	-	-	-	-	-	-	-	-	-	-	-	-	-	-	OXA-48	-
KLE_AA7178AA_AS	SRR3112312	0	0	0	0	Klebsiella pneumoniae	ST327	285	K39	O1	125	349472	766955	5457259	1	1	7	12	ybt 10; ICEKp4	-	-	-	-	-	wzi39	aac(3)-IId*;aac(6')-Ib'.v1*;aadA*	-	-	-	-	-	CatB4.v1?;catA1^;floR.v2*	-	sul2	-	-	dfrA14.v2*	OXA-1;TEM-1D.v1^	-	CTX-M-15;SHV-12	-	-	-
KLE_AA7187AA_AS	ERR1228139	2013	Europe	Italy	0	Klebsiella pneumoniae	ST471	507	K57	O2afg	77	294742	695019	5467916	0	1	6	8	-	-	-	-	-	-	wzi34	aac(3)-IIa.v1^;strA.v1^;strB.v1	-	-	qnrB1.v2^	-	-	-	-	sul2	-	-	dfrA14.v2*	TEM-1D.v1^	-	CTX-M-15	-	-	SHV-108^
KLE_AA7188AA_AS	ERR1228140	2013	Europe	Italy	0	Klebsiella pneumoniae	ST512	8	unknown (KL107)	unknown (OL102)	89	233201	517518	5569208	0	3	9	9	-	-	-	-	-	-	wzi154	aac(6')-Ib'.v1;aadA2^;aph3-Ia.v1^	-	-	-	-	mphA	catA1^	-	sul1	-	-	dfrA12	TEM-1D.v1^	-	-	-	KPC-3	SHV-11.v1
KLE_AA7189AA_AS	ERR1228141	2013	Europe	Italy	0	Klebsiella quasipneumoniae subsp. quasipneumoniae	ST2981	3412	K39	O5	87	474343	734966	5509043	0	0	0	0	-	-	-	-	-	-	-	-	-	-	-	-	-	-	-	-	-	-	-	-	-	-	-	-	OKP-A-8^
KLE_AA7191AA_AS	ERR1228143	2013	Europe	Italy	0	Klebsiella pneumoniae	ST512	8	unknown (KL107)	O2afg	112	215927	544083	5804819	0	2	7	13	-	-	-	-	-	-	wzi154	aac(3)-IIa.v1;aac(6')-Ib'.v1*;aadA2^;aph(3')-VI*;strA.v1;strB.v1?	-	-	-	-	-	catA1^;floR.v2*	-	sul1;sul2	-	-	dfrA12	-	TEM-122*?	-	-	KPC-3	SHV-11.v1
KLE_AA7193AA_AS	ERR1228145	0	0	0	0	Klebsiella pneumoniae	ST45	97	K24	O2a	86	253102	450824	5358671	1	0	0	0	ybt 10; ICEKp4	-	-	-	-	-	wzi101	-	-	-	-	-	-	-	-	-	-	-	-	-	-	-	-	-	SHV-1
KLE_AA7194AA_AS	ERR1228146	2014	Europe	Italy	0	Klebsiella pneumoniae	ST2217	3415	K13	O3b	80	334163	765565	5759843	0	2	8	13	-	-	-	-	-	-	-	aac(6')-Ib4^;aadA1.v1^;aphA15;strA.v1*;strB.v1*	-	-	qnrS1	-	mphA	catB2.v1	-	sul1;sul2	-	-	dfrA14.v2*	-	-	SHV-12	-	VIM-1	-
KLE_AA7195AA_AS	ERR1228147	0	0	0	0	Klebsiella pneumoniae	ST512	8	unknown (KL107)	O2afg	120	155490	491811	5647513	0	3	9	8	-	-	-	-	-	-	wzi154	aac(6')-Ib'.v1;aadA2^	-	-	-	-	mphA	catA1^	-	sul1	-	-	dfrA12	-	TEM-122*?	-	-	KPC-3	SHV-11.v1
KLE_AA7196AA_AS	ERR1228148	0	0	0	0	Klebsiella pneumoniae	ST258	8	unknown (KL107)	O2afg	114	234324	543725	5628455	0	0	7	8	-	-	-	-	-	-	wzi154	aac(6')-Ib'.v1;aadA2^;aph3-Ia.v1^	-	-	-	-	mphA	catA1^	-	sul1	-	-	dfrA12	-	TEM-122*?	-	-	-	SHV-11.v1
KLE_AA7197AA_AS	ERR1228149	2014	Europe	Italy	0	Klebsiella pneumoniae	ST2217	3415	K13	O3b	73	363105	921082	5754357	0	2	8	13	-	-	-	-	-	-	-	aac(6')-Ib4^;aadA1.v1^;aphA15;strA.v1*;strB.v1*	-	-	qnrS1	-	mphA	catB2.v1	-	sul1;sul2	-	-	dfrA14.v2*	-	-	SHV-12	-	VIM-1	-
KLE_AA7198AA_AS	ERR1228150	0	0	0	0	Klebsiella pneumoniae	ST252-1LV	661	K51	O1	117	193959	341344	5579518	0	0	0	0	-	-	-	-	-	-	wzi104	-	-	-	-	-	-	-	-	-	-	-	-	-	-	-	-	-	SHV-1^
KLE_AA7199AA_AS	ERR1228151	0	0	0	0	Klebsiella pneumoniae	ST252	661	K51	O1	105	153868	340771	5570790	0	0	0	0	-	-	-	-	-	-	wzi104	-	-	-	-	-	-	-	-	-	-	-	-	-	-	-	-	-	SHV-1^
KLE_AA7200AA_AS	ERR1228152	2014	Europe	Italy	0	Klebsiella pneumoniae	ST512	8	unknown (KL107)	O2afg	95	237799	543941	5525481	0	2	4	3	-	-	-	-	-	-	wzi154	aac(6')-Ib'.v1	-	-	-	-	-	-	-	-	-	-	-	-	TEM-122*?	-	-	KPC-3	SHV-11.v1
KLE_AA7201AA_AS	ERR1228153	0	0	0	0	Klebsiella pneumoniae	ST25	279	K2	O1	150	149155	357206	5755441	1	0	3	3	ybt 9; ICEKp3	-	-	-	-	-	wzi72	aac(6')-Ib'.v1	-	-	qnrS1	-	-	-	-	-	tet(A).v1	-	-	-	-	-	-	-	SHV-11.v1^
KLE_AA7202AA_AS	ERR1228154	2014	Europe	Italy	0	Klebsiella pneumoniae	ST512	8	unknown (KL107)	O2afg	106	234833	543941	5678066	0	3	9	9	-	-	-	-	-	-	wzi154	aac(6')-Ib'.v1;aadA2;aph3-Ia.v1^	-	-	-	-	mphA	catA1^	-	sul1	-	-	dfrA12	TEM-1D.v1^	-	-	-	KPC-3	SHV-11.v1
KLE_AA7203AA_AS	ERR1228155	0	0	0	0	Klebsiella pneumoniae	ST16	52	K51	O3b	51	425578	1171691	5448440	0	1	6	5	-	-	-	-	-	-	wzi50	-	-	-	-	-	mef(B)	-	-	sul3	tet(A).v1	-	-	CMY-2.v2	-	CTX-M-15	-	-	SHV-11.v1^
KLE_AA7204AA_AS	ERR1228156	2014	Europe	Italy	0	Klebsiella pneumoniae	ST512	8	unknown (KL107)	O2afg	133	157663	543941	5707499	0	2	5	6	-	-	-	-	-	-	wzi154	aac(6')-Ib'.v1;aadA2^;aph3-Ia.v1^	-	-	-	-	-	catA1^	-	sul1	-	-	-	-	-	-	-	KPC-3	SHV-11.v1
KLE_AA7205AA_AS	ERR1228157	0	0	0	0	Klebsiella pneumoniae	ST2515	3423	unknown (K27)	O2afg	199	127462	381823	6028308	1	0	1	1	ybt 10; ICEKp4	-	-	-	-	-	wzi154	aac(6')-Ib'.v1	-	-	-	-	-	-	-	-	-	-	-	-	-	-	-	-	SHV-11.v1^
KLE_AA7207AA_AS	ERR1228159	2014	Europe	Italy	0	Klebsiella pneumoniae	ST86	48	K2	O1	71	241342	517118	5375802	4	0	0	0	ybt 10; ICEKp4? (truncated)	-	iuc 1	-	-	rmpA2_5-54%	-	-	-	-	-	-	-	-	-	-	-	-	-	-	-	-	-	-	SHV-208*
KLE_AA7208AA_AS	ERR1228160	2014	Europe	Italy	0	Klebsiella pneumoniae	ST258	8	unknown (KL107)	O2afg	116	159806	384190	5644268	0	0	7	6	-	-	-	-	-	-	wzi154	aph3-Ia.v1^	-	-	-	-	mphA	catA1^	-	sul1	-	-	dfrA12	TEM-1D.v1^	-	-	-	-	SHV-11.v1
KLE_AA7211AA_AS	ERR1228163	0	0	0	0	Klebsiella pneumoniae	ST745	8	unknown (KL107)	O2afg	80	236604	543678	5627806	0	2	7	8	-	-	-	-	-	-	wzi154	aac(6')-Ib'.v1;aadA2^;aph3-Ia.v1^	-	-	-	-	mphA	-	-	sul1	-	-	dfrA12	TEM-1D.v1^	-	-	-	KPC-3	SHV-11.v1
KLE_AA7214AA_AS	ERR1228166	2014	Europe	Italy	0	Klebsiella pneumoniae	ST15	10	K24	O1	82	240401	432497	5579283	1	1	6	5	ybt 10; ICEKp4	-	-	-	-	-	wzi24	aac(6')-Ib-cr.v2	-	-	-	-	mphA	CatB4.v1	-	-	-	-	-	OXA-1	-	CTX-M-15	-	-	SHV-28.v1^
KLE_AA7215AA_AS	ERR1228167	2013	Europe	Italy	0	Klebsiella pneumoniae	ST512	8	unknown (KL107)	O2afg	121	233188	544330	5639455	0	2	7	8	-	-	-	-	-	-	wzi154	aac(6')-Ib'.v1*;aadA2;aph3-Ia.v1^	-	-	-	-	-	catA1^	-	sul1	-	-	dfrA12	TEM-1D.v1^	-	-	-	KPC-3	SHV-11.v1
KLE_AA7216AA_AS	ERR1228168	0	0	0	0	Klebsiella pneumoniae	ST512	8	unknown (KL107)	O2afg	100	236578	543794	5668906	0	2	8	9	-	-	-	-	-	-	wzi154	aac(6')-Ib'.v1*;aadA2;aph3-Ia.v1^	-	-	-	-	mphA	catA1^	-	sul1	-	-	dfrA12	TEM-1D.v1^	-	-	-	KPC-3	SHV-11.v1
KLE_AA7217AA_AS	ERR1228170	0	0	0	0	Klebsiella aerogenes	NA	672	unknown (K68)	O5	39	399954	915171	5238965	2	0	0	0	ybt 17; ICEKp10	clb 3	-	iro unknown	-	-	-	-	-	-	-	-	-	-	-	-	-	-	-	-	-	-	-	-	-
KLE_AA7218AA_AS	ERR1228171	0	0	0	0	Klebsiella pneumoniae	ST512	8	unknown (KL107)	O2afg	105	243414	543803	5663374	0	2	8	9	-	-	-	-	-	-	wzi154	aac(6')-Ib'.v1*;aadA2;aph3-Ia.v1^	-	-	-	-	mphA	catA1^	-	sul1	-	-	dfrA12	TEM-1D.v1^	-	-	-	KPC-3	SHV-11.v1
KLE_AA7219AA_AS	ERR1228172	2013	Europe	Italy	0	Klebsiella pneumoniae	ST37	2	K38	O3b	67	376756	1006365	5244894	0	0	1	1	-	-	-	-	-	-	wzi96	-	-	-	qnrS2	-	-	-	-	-	-	-	-	-	-	-	-	-	SHV-11.v1^
KLE_AA7220AA_AS	ERR1228173	2014	Europe	Italy	0	Klebsiella pneumoniae	ST512	8	unknown (KL107)	O2afg	122	252575	544330	5672885	0	2	8	9	-	-	-	-	-	-	wzi154	aac(6')-Ib'.v1*;aadA2;aph3-Ia.v1^	-	-	-	-	mphA	catA1^	-	sul1	-	-	dfrA12	TEM-1D.v1^	-	-	-	KPC-3	SHV-11.v1
KLE_AA7221AA_AS	ERR1228174	2013	Europe	Italy	0	Klebsiella variicola subsp. variicola	ST3933	3436	K60	O3/O3a	57	254927	732802	5633960	0	0	0	0	-	-	-	-	-	-	-	-	-	-	-	-	-	-	-	-	-	-	-	-	-	-	-	-	LEN-16^
KLE_AA7223AA_AS	ERR1228177	2013	Europe	Italy	0	Klebsiella pneumoniae	ST870	1841	K17	O1	48	234178	578557	5432031	0	2	7	10	-	-	-	-	-	-	wzi137	aac(6')-Ib4^;aadA1.v1^;aphA15	-	-	qnrS1	-	mphA;mphA	catB2.v1	-	sul1	-	-	dfrA14.v2*	-	-	-	-	VIM-1	SHV-1^
KLE_AA7224AA_AS	ERR1228178	2014	Europe	Italy	0	Klebsiella pneumoniae	ST310	1647	K1	O1	65	357541	952064	5220753	0	0	0	0	-	-	-	-	-	-	wzi128	-	-	-	-	-	-	-	-	-	-	-	-	-	-	-	-	-	SHV-161*
KLE_AA7225AA_AS	ERR1228179	2014	Europe	Italy	0	Klebsiella pneumoniae	ST466	125	K22	O1	85	259966	735561	5534782	1	0	0	0	ybt 10; ICEKp4	-	-	-	-	-	wzi37	-	-	-	-	-	-	-	-	-	-	-	-	-	-	-	-	-	SHV-33
KLE_AA7226AA_AS	ERR1228180	2013	Europe	Italy	0	Klebsiella pneumoniae	ST512	8	unknown (KL107)	O2afg	125	202561	543882	5724367	0	2	8	9	-	-	-	-	-	-	wzi154	aac(6')-Ib'.v1;aadA2^;aph3-Ia.v1^	-	-	-	-	mphA	catA1^	-	sul1	-	-	dfrA12	-	TEM-122*?	-	-	KPC-3	SHV-11.v1
KLE_AA7227AA_AS	ERR1228181	0	0	0	0	Klebsiella pneumoniae	ST39	268	unknown (KL149)	O1	48	280836	419314	5436559	0	0	3	3	-	-	-	-	-	-	wzi452	aadA*	-	-	-	-	-	-	-	sul1	-	-	-	OXA-1	-	-	-	-	SHV-1^
KLE_AA7228AA_AS	ERR1228182	2013	Europe	Italy	0	Klebsiella pneumoniae	ST512	8	unknown (KL107)	O2afg	133	270730	512272	5713649	0	2	8	8	-	-	-	-	-	-	wzi154	aac(6')-Ib'.v1;aadA2	-	-	-	-	mphA	catA1^	-	sul1	-	-	dfrA12	TEM-1D.v1^	-	-	-	KPC-3	SHV-11.v1
KLE_AA7229AA_AS	ERR1228183	2013	Europe	Italy	0	Klebsiella pneumoniae	ST881	1738	K2	O1	49	391950	1307021	5491236	3	0	4	4	-	-	iuc 3 (truncated)	-	-	-	wzi72	-	-	-	qnrS1	-	-	-	-	sul1	tet(A).v1	-	dfrA1.v1	-	-	-	-	-	SHV-27
KLE_AA7230AA_AS	ERR1228184	2014	Europe	Italy	0	Klebsiella pneumoniae	ST512	8	unknown (KL107)	O2afg	134	233104	543940	5711267	0	2	8	8	-	-	-	-	-	-	wzi154	aac(6')-Ib'.v1;aadA2	-	-	-	-	mphA	catA1^	-	sul1	-	-	dfrA12	TEM-1D.v1^	-	-	-	KPC-3	SHV-11.v1
KLE_AA7234AA_AS	ERR1228188	2014	Europe	Italy	0	Klebsiella pneumoniae	ST512	8	unknown (KL107)	O2afg	147	263032	543941	5718443	0	2	8	8	-	-	-	-	-	-	wzi154	aac(6')-Ib'.v1;aadA2	-	-	-	-	mphA	catA1^	-	sul1	-	-	dfrA12	TEM-1D.v1^	-	-	-	KPC-3	SHV-11.v1
KLE_AA7235AA_AS	ERR1228189	2013	Europe	Italy	0	Klebsiella pneumoniae	ST405	81	unknown (KL151)	O4	72	361177	765378	5701413	1	1	1	1	ybt 14; ICEKp5	-	-	-	-	-	wzi143	-	-	-	-	-	-	-	-	-	-	-	-	-	-	CTX-M-14	-	-	SHV-76
KLE_AA7236AA_AS	ERR1228190	2014	Europe	Italy	0	Klebsiella pneumoniae	ST512	8	unknown (KL107)	O2afg	133	236623	543940	5718998	0	2	8	9	-	-	-	-	-	-	wzi154	aac(6')-Ib'.v1;aadA2;aph3-Ia.v1^	-	-	-	-	mphA	catA1^	-	sul1	-	-	dfrA12	TEM-1D.v1^	-	-	-	KPC-3	SHV-11.v1
KLE_AA7237AA_AS	ERR1228191	2014	Europe	Italy	0	Klebsiella pneumoniae	ST45	97	K24	O2a	74	306815	609675	5322332	1	0	1	1	ybt 10; ICEKp4	-	-	-	-	-	wzi101	-	-	-	-	-	-	catA1^	-	-	-	-	-	-	-	-	-	-	SHV-1
KLE_AA7238AA_AS	ERR1228192	2013	Europe	Italy	0	Klebsiella pneumoniae	ST512	8	unknown (KL107)	O2afg	101	175704	523800	5657688	0	3	10	20	-	-	-	-	-	-	wzi154	aac(6')-Ib'.v1;aadA*;aadA2;aph(3')-Ia;aph(3')-VIb*;strA.v1^;strA.v1^;strB.v1	-	-	qnrA6^	-	-	cmlA5;floR.v2*	arr-2	sul1;sul1;sul2	tet(A).v2	-	dfrA14.v2*	OXA-10;TEM-1D.v1^	-	-	-	KPC-3	SHV-11.v1
KLE_AA7239AA_AS	ERR1228193	2014	Europe	Italy	0	Klebsiella pneumoniae	ST433	129	unknown (KL102)	O2afg	65	381893	608806	5355705	0	0	0	0	-	-	-	-	-	-	wzi173	-	-	-	-	-	-	-	-	-	-	-	-	-	-	-	-	-	SHV-11.v1^
KLE_AA7240AA_AS	ERR1228195	2013	Europe	Italy	0	Klebsiella pneumoniae	ST512	8	unknown (KL107)	O2afg	111	224823	544075	5668997	0	2	8	9	-	-	-	-	-	-	wzi154	aac(6')-Ib'.v1;aadA2;aph3-Ia.v1^	-	-	-	-	mphA	catA1^	-	sul1	-	-	dfrA12	-	TEM-122*?	-	-	KPC-3	SHV-11.v1
KLE_AA7241AA_AS	ERR1228196	2014	Europe	Italy	0	Klebsiella pneumoniae	ST512	8	unknown (KL107)	O2afg	111	236623	543921	5628026	0	0	6	7	-	-	-	-	-	-	wzi154	aac(6')-Ib'.v1;aadA2;aph3-Ia.v1^	-	-	-	-	mphA	catA1^	-	sul1	-	-	dfrA12	-	-	-	-	-	SHV-11.v1
KLE_AA7242AA_AS	ERR1228197	2013	Europe	Italy	0	Klebsiella pneumoniae	ST512	8	unknown (KL107)	O2afg	94	232963	621595	5504748	0	2	5	6	-	-	-	-	-	-	wzi154	aac(6')-Ib'.v1;aadA2;aph3-Ia.v1^	-	-	-	-	-	-	-	sul1	-	-	-	-	TEM-122*?	-	-	KPC-3	SHV-11.v1
KLE_AA7243AA_AS	ERR1228198	2014	Europe	Italy	0	Klebsiella pneumoniae	ST512	8	unknown (KL107)	O2afg	95	237800	543983	5501264	0	2	5	5	-	-	-	-	-	-	wzi154	aac(6')-Ib'.v1;aadA2	-	-	-	-	-	-	-	sul1	-	-	dfrA12	-	-	-	-	KPC-3	SHV-11.v1
KLE_AA7244AA_AS	ERR1228199	2013	Europe	Italy	0	Klebsiella pneumoniae	ST512	8	unknown (KL107)	O2afg	120	224633	564747	5681240	0	2	8	9	-	-	-	-	-	-	wzi154	aac(6')-Ib'.v1;aadA2;aph3-Ia.v1^	-	-	-	-	mphA	catA1^	-	sul1	-	-	dfrA12	TEM-1D.v1^	-	-	-	KPC-3	SHV-11.v1
KLE_AA7247AA_AS	ERR1228203	2014	Europe	Italy	0	Klebsiella pneumoniae	ST512	8	unknown (KL107)	O2afg	102	218546	543612	5653765	0	2	7	8	-	-	-	-	-	-	wzi154	aac(6')-Ib'.v1;aadA2;aph3-Ia.v1^	-	-	-	-	mphA	catA1^	-	sul1	-	-	-	-	TEM-122*?	-	-	KPC-3	SHV-11.v1
KLE_AA7248AA_AS	ERR1228204	2014	Europe	Italy	0	Klebsiella pneumoniae	ST1471	185	unknown (KL110)	O3b	125	252783	742433	5494341	0	0	2	2	-	-	-	-	-	-	-	aadA^	-	-	-	-	-	-	-	sul1	-	-	-	-	-	-	-	-	SHV-1
KLE_AA7249AA_AS	ERR1228205	2014	Europe	Italy	0	Klebsiella pneumoniae	ST512	8	unknown (KL107)	O2afg	140	165836	544098	5691047	0	2	8	9	-	-	-	-	-	-	wzi154	aac(6')-Ib'.v1;aadA2;aph3-Ia.v1^	-	-	-	-	mphA	catA1^	-	sul1	-	-	dfrA12	TEM-1D.v1^	-	-	-	KPC-3	SHV-11.v1
KLE_AA7250AA_AS	ERR1228206	2013	Europe	Italy	0	Klebsiella variicola subsp. variicola	ST2594	325	unknown (KL134)	O3/O3a	46	354886	1199203	5477845	0	0	0	0	-	-	-	-	-	-	wzi170	-	-	-	-	-	-	-	-	-	-	-	-	-	-	-	-	-	LEN-13*
KLE_AA7252AA_AS	ERR1228208	2013	Europe	Italy	0	Klebsiella pneumoniae	ST1628	2423	K7	O2afg	73	465700	778535	5503020	1	0	0	0	ybt unknown	-	-	-	-	-	wzi419	-	-	-	-	-	-	-	-	-	-	-	-	-	-	-	-	-	SHV-11.v1^
KLE_AA7255AA_AS	ERR1228211	2014	Europe	Italy	0	Klebsiella pneumoniae	ST512	8	unknown (KL107)	O2afg	131	268732	544006	5674522	0	3	8	8	-	-	-	-	-	-	wzi154	aac(6')-Ib'.v1;aadA2;aph3-Ia.v1^	-	-	-	-	-	catA1^	-	sul1	-	-	dfrA12	-	TEM-122*?	-	-	KPC-3	SHV-11.v1
KLE_AA7256AA_AS	ERR1228212	2013	Europe	Italy	0	Klebsiella pneumoniae	ST3661	701	K21	O1	67	350731	1202930	5771283	0	0	1	1	-	-	-	-	-	-	wzi21	-	-	fosA7*	-	-	-	-	-	-	-	-	-	-	-	-	-	-	SHV-1^
KLE_AA7257AA_AS	ERR1228213	0	0	0	0	Klebsiella pneumoniae	ST258	8	unknown (KL106)	O2afg	103	246100	539973	5443011	0	1	3	3	-	-	-	-	-	-	wzi29	aac(6')-Ib'.v1;aph3-Ia.v1^	-	-	-	-	-	-	-	-	-	-	-	-	-	SHV-12	-	-	-
KLE_AA7258AA_AS	ERR1228214	2013	Europe	Italy	0	Klebsiella pneumoniae	ST3661	701	K21	O1	64	320674	865595	5770739	0	0	1	1	-	-	-	-	-	-	wzi21	-	-	fosA7*	-	-	-	-	-	-	-	-	-	-	-	-	-	-	SHV-1^
KLE_AA7259AA_AS	ERR1228215	0	0	0	0	Klebsiella pneumoniae	ST512	8	unknown (KL107)	O2afg	162	203910	337034	5757989	0	2	8	9	-	-	-	-	-	-	wzi154	aac(6')-Ib'.v1;aadA2^;aph3-Ia.v1^	-	-	-	-	mphA	catA1^	-	sul1	-	-	dfrA12	TEM-1D.v1^	-	-	-	KPC-3	SHV-11.v1
KLE_AA7260AA_AS	ERR1228216	0	0	0	0	Klebsiella variicola subsp. variicola	ST355	2955	unknown (KL107)	unknown (OL103)	46	524176	912718	5325221	0	0	3	3	-	-	-	-	-	-	-	aadA2^	-	-	-	-	-	-	-	sul1	-	-	dfrA12	-	-	-	-	-	LEN-25
KLE_AA7261AA_AS	ERR1228217	2013	Europe	Italy	0	Klebsiella pneumoniae	ST307	148	unknown (KL102)	O2afg	124	241114	854350	5594110	1	2	8	12	ybt 9; ICEKp3	-	-	-	-	-	wzi173	aac(3)-IIa.v1^;aac(6')-Ib-cr.v2;strA.v1^;strB.v1	-	-	qnrB1.v2^	-	-	CatB4.v1	-	sul2	-	-	dfrA14.v2*	OXA-1;TEM-1D.v1^	-	CTX-M-15	-	KPC-3	SHV-28.v1^
KLE_AA7262AA_AS	ERR1228218	0	0	0	0	Klebsiella pneumoniae	ST353	2	unknown (KL110)	O3b	101	266547	667550	5474618	1	0	1	1	ybt 10; ICEKp4	-	-	-	-	-	wzi346	aph3-Ia.v1^	-	-	-	-	-	-	-	-	-	-	-	-	-	-	-	-	SHV-11.v1^
KLE_AA7263AA_AS	ERR1228219	0	0	0	0	Klebsiella pneumoniae	ST37	2	K62	O2a	80	349320	526034	5444776	1	2	5	6	ybt 10; ICEKp4	-	-	-	-	-	-	-	-	-	-	-	-	-	-	sul1	tet(A).v1	-	dfrA1.v1;dfrA14.v2*	TEM-1D.v1^	-	-	-	KPC-2	SHV-11.v1^
KLE_AA7264AA_AS	ERR1228220	2014	Europe	Italy	0	Klebsiella pneumoniae	ST17	52	K25	O5	66	343625	795479	5468230	1	0	0	0	ybt 15; ICEKp11	-	-	-	-	-	wzi141	-	-	-	-	-	-	-	-	-	-	-	-	-	-	-	-	-	SHV-11.v1^
KLE_AA7265AA_AS	ERR1228221	2013	Europe	Italy	0	Klebsiella pneumoniae	ST512	8	unknown (KL107)	O2afg	116	203910	543982	5656356	0	2	7	8	-	-	-	-	-	-	wzi154	aac(6')-Ib'.v1;aadA2;aph3-Ia.v1^	-	-	-	-	mphA	catA1^	-	sul1	-	-	dfrA12	-	-	-	-	KPC-3	SHV-11.v1
KLE_AA7268AA_AS	ERR1228224	2014	Europe	Italy	0	Klebsiella pneumoniae	ST10	2079	unknown (KL122)	O2afg	87	272449	464902	5666603	1	0	0	0	ybt 10; ICEKp4	-	-	-	-	-	wzi98	-	-	-	-	-	-	-	-	-	-	-	-	-	-	-	-	-	SHV-1^
KLE_AA7269AA_AS	ERR1228226	2014	Europe	Italy	0	Klebsiella pneumoniae	ST1685	78	K17	O1	52	370580	770880	5537392	1	3	6	5	ybt 9; ICEKp3	-	-	-	-	-	wzi137	armA	-	-	-	-	mphE.v2;msrE	-	-	-	-	-	-	TEM-1D.v1^	-	-	-	KPC-2	SHV-1^
KLE_AA7270AA_AS	ERR1228227	2013	Europe	Italy	0	Klebsiella pneumoniae	ST11	8	K52	unknown (OL101)	77	269690	786524	5540023	0	0	6	8	-	-	-	-	-	-	wzi50	aac(3)-IV;aadA2;aadA^;aph(4)-Ia	-	-	-	-	-	cmlA1*	-	sul3	tet(A).v1	-	-	TEM-1D.v1^	-	-	-	-	SHV-11.v1
KLE_AA7271AA_AS	ERR1228228	2014	Europe	Italy	0	Klebsiella pneumoniae	ST512	8	unknown (KL107)	O2afg	107	237731	543941	5590941	0	2	7	8	-	-	-	-	-	-	wzi154	aac(6')-Ib'.v1;aadA2;aph3-Ia.v1^	-	-	-	-	mphA	catA1^	-	sul1	-	-	dfrA12	-	-	-	-	KPC-3	SHV-11.v1
KLE_AA7272AA_AS	ERR1228229	2013	Europe	Italy	0	Klebsiella pneumoniae	ST889	1953	K54	O1	51	429052	744014	5394136	0	0	3	3	-	-	-	-	-	-	wzi117	-	-	-	-	-	-	-	-	sul2	-	-	dfrA1.v2	TEM-1D.v1^	-	-	-	-	SHV-108^
KLE_AA7273AA_AS	ERR1228230	2014	Europe	Italy	0	Klebsiella pneumoniae	ST512	8	unknown (KL107)	O2afg	117	200937	544097	5644380	0	2	6	7	-	-	-	-	-	-	wzi154	aac(6')-Ib'.v1;aadA2;aph3-Ia.v1^	-	-	-	-	-	catA1^	-	sul1	-	-	dfrA12	-	-	-	-	KPC-3	SHV-11.v1
KLE_AA7274AA_AS	ERR1228241	0	0	0	0	Klebsiella variicola subsp. variicola	ST4587	3478	unknown (KL144)	unknown (OL102)	75	387919	847935	5572630	0	0	0	0	-	-	-	-	-	-	wzi69	-	-	-	-	-	-	-	-	-	-	-	-	-	-	-	-	-	LEN-22
KLE_AA7275AA_AS	ERR1228242	0	0	0	0	Klebsiella pneumoniae	ST16	52	K51	O3b	81	291357	586191	5483317	0	1	9	11	-	-	-	-	-	-	wzi50	aac(6')-Ib-cr.v2;aadA2^;aph3-Ia.v1^	-	-	-	-	mphA^	CatB4.v1	-	sul1	tet(A).v1	-	dfrA12	OXA-1;TEM-1D.v1^	-	CTX-M-15	-	-	SHV-1
KLE_AA7277AA_AS	ERR1228244	2014	Europe	Bulgaria	0	Klebsiella pneumoniae	ST16	52	K51	O3b	64	352976	764583	5482768	0	1	8	12	-	-	-	-	-	-	wzi50	aac(3)-IIa.v1^;aac(6')-Ib-cr.v2;aadA2^;aph3-Ia.v1^	-	-	qnrB9.2^	-	mphA^	CatB4.v1	-	sul1	-	-	dfrA12	OXA-1;TEM-1D.v1^	-	CTX-M-15	-	-	SHV-1
KLE_AA7278AA_AS	ERR1228245	2014	Europe	Bulgaria	0	Klebsiella pneumoniae	ST11	8	K24	O2a	107	321996	658164	5765132	1	2	10	15	ybt 15; ICEKp11	-	-	-	-	-	wzi24	aac(3)-IIa.v1^;aac(6')-Ib-cr.v2*;strA.v1^;strB.v1	-	-	-	-	mphA	CatB4.v1;floR.v2*	-	sul2	tet(A).v1?	-	dfrA14.v2*	CMY-4.v1;OXA-1;TEM-1D.v1^	-	CTX-M-15	-	NDM-1	SHV-11.v1
KLE_AA7279AA_AS	ERR1228247	2014	Europe	Bulgaria	0	Klebsiella pneumoniae	ST16	52	K51	O3b	102	287752	584755	5594415	0	1	7	8	-	-	-	-	-	-	wzi50	aac(3)-IIa.v1^;aac(6')-Ib-cr.v2	-	-	qnrB9.2^	-	-	CatB4.v1	-	-	tet(A).v1	-	-	OXA-1;TEM-1D.v1^	-	CTX-M-71	-	-	SHV-1
KLE_AA7280AA_AS	ERR1228248	2013	Europe	Hungary	0	Klebsiella pneumoniae	ST525	435	K45	O1	66	233810	569350	5483410	0	1	5	7	-	-	-	-	-	-	wzi45	aac(6')-Ib-cr.v2;strA.v1^;strB.v1	-	-	-	-	-	CatB4.v1	-	-	-	-	-	OXA-1;TEM-1D.v1^	-	CTX-M-15	-	-	SHV-11.v1^
KLE_AA7281AA_AS	ERR1228249	2013	Europe	Hungary	0	Klebsiella pneumoniae	ST15	10	unknown (KL112)	O1	97	260613	650718	5670730	0	2	9	12	-	-	-	-	-	-	wzi93	strA.v1;strB.v1	-	-	-	-	mphE.v2;msrE	CatB4.v1	-	sul1;sul2	-	-	dfrA14.v2*	OXA-1;TEM-1D.v1^	-	CTX-M-15	-	VIM-4	SHV-28.v1^
KLE_AA7282AA_AS	ERR1228250	2013	Europe	Hungary	0	Klebsiella pneumoniae	ST15	10	unknown (KL112)	O1	68	240393	650719	5634665	0	2	9	11	-	-	-	-	-	-	wzi93	aac(3)-IIa.v1^;strA.v1;strB.v1	-	-	-	-	mphE.v2;msrE	CatB4.v1	-	sul1	-	-	dfrA14.v2*	OXA-1	-	CTX-M-15	-	VIM-4	SHV-28.v1^
KLE_AA7285AA_AS	ERR1228253	2013	Europe	Hungary	0	Klebsiella pneumoniae	ST15	10	unknown (KL112)	O1	68	249533	650719	5565801	0	2	7	9	-	-	-	-	-	-	wzi93	strA.v1^;strB.v1	-	-	-	-	mphE.v2;msrE	-	-	sul1;sul2	-	-	-	TEM-1D.v1^	-	CTX-M-15	-	VIM-4	SHV-28.v1^
KLE_AA7286AA_AS	ERR1228254	2013	Europe	Hungary	0	Klebsiella pneumoniae	ST15	10	unknown (KL112)	O1	82	240408	620313	5591971	0	2	9	12	-	-	-	-	-	-	wzi93	strA.v1;strB.v1	-	-	-	-	mphE.v2;msrE	CatB4.v1	-	sul1;sul2	-	-	dfrA14.v2*	OXA-1;TEM-1D.v1^	-	CTX-M-15	-	VIM-4	SHV-28.v1^
KLE_AA7287AA_AS	ERR1228255	2013	Europe	Hungary	0	Klebsiella pneumoniae	ST15	10	unknown (KL112)	O1	74	239011	650719	5603564	0	2	9	13	-	-	-	-	-	-	wzi93	aac(3)-IIa.v1^;strA.v1;strB.v1	-	-	-	-	mphE.v2;msrE	CatB4.v1	-	sul1;sul2	-	-	dfrA14.v2*	OXA-1;TEM-1D.v1^	-	CTX-M-15	-	VIM-4	SHV-28.v1^
KLE_AA7288AA_AS	ERR1228256	2013	Europe	Hungary	0	Klebsiella pneumoniae	ST15	10	unknown (KL112)	O1	70	238665	650719	5344921	0	0	1	0	-	-	-	-	-	-	wzi93	-	-	-	-	-	-	-	-	-	-	-	-	-	-	-	-	-	SHV-28.v1^
KLE_AA7289AA_AS	ERR1228257	2013	Europe	Hungary	0	Klebsiella pneumoniae	ST15	10	unknown (KL112)	O1	84	208038	650711	5651056	0	2	9	12	-	-	-	-	-	-	wzi93	strA.v1;strB.v1	-	-	-	-	mphE.v2;msrE	CatB4.v1	-	sul1;sul2	-	-	dfrA14.v2*	OXA-1;TEM-1D.v1^	-	CTX-M-15	-	VIM-4	SHV-28.v1^
KLE_AA7290AA_AS	ERR1228258	2013	Europe	Hungary	0	Klebsiella pneumoniae	ST15	10	unknown (KL112)	O1	81	223342	650719	5568330	0	2	8	11	-	-	-	-	-	-	wzi93	strA.v1;strB.v1	-	-	qnrB19^	-	mphE.v2;msrE	CatB4.v1	-	sul1	-	-	-	OXA-1;TEM-1D.v1^	-	CTX-M-15	-	VIM-4	SHV-28.v1^
KLE_AA7291AA_AS	ERR1228259	2013	Europe	Hungary	0	Klebsiella pneumoniae	ST15	10	unknown (KL112)	O1	49	294673	650718	5318781	0	2	7	8	-	-	-	-	-	-	wzi93	strA.v1;strB.v1	-	-	-	-	mphE.v2;msrE	CatB4.v1?	-	sul1	-	-	-	OXA-1	-	-	-	VIM-4	SHV-28.v1^
KLE_AA7292AA_AS	ERR1228260	2013	Europe	Hungary	0	Klebsiella pneumoniae	ST15	10	unknown (KL112)	O1	68	240398	650709	5686820	0	2	9	12	-	-	-	-	-	-	wzi93	strA.v1;strB.v1	-	-	-	-	mphE.v2*;msrE	CatB4.v1	-	sul1;sul2	-	-	dfrA14.v2*	OXA-1;TEM-1D.v1^	-	CTX-M-15	-	VIM-4	SHV-28.v1^
KLE_AA7294AA_AS	ERR1228262	2013	Europe	Hungary	0	Klebsiella pneumoniae	ST15	10	unknown (KL112)	O1	89	260487	650719	5643457	0	2	9	12	-	-	-	-	-	-	wzi93	strA.v1;strB.v1	-	-	-	-	mphE.v2;msrE	CatB4.v1	-	sul1;sul2	-	-	dfrA14.v2*	OXA-1;TEM-1D.v1^	-	CTX-M-15	-	VIM-4	SHV-28.v1^
KLE_AA7295AA_AS	ERR1228263	2013	Europe	Hungary	0	Klebsiella pneumoniae	ST15	10	unknown (KL112)	O1	94	294981	650703	5661236	0	2	9	14	-	-	-	-	-	-	wzi93	aac(6')-Ib-cr.v2;strA.v1;strB.v1	-	-	qnrB19^	-	mphE.v2;msrE	CatB4.v1	-	sul1;sul2	-	-	dfrA14.v2*	OXA-1;TEM-1D.v1^	-	CTX-M-15	-	VIM-4	SHV-28.v1^
KLE_AA7296AA_AS	ERR1228264	2013	Europe	Hungary	0	Klebsiella pneumoniae	ST11	8	unknown (KL105)	O2afg	99	206521	511164	5602178	1	1	7	12	ybt 10; ICEKp4	-	-	-	-	-	wzi75	aac(3)-IIa.v1^;aac(6')-Ib'.v1;aadA*;aadA2	-	-	qnrB4	-	-	catA1^	-	sul1	-	-	dfrA12	DHA-1;OXA-9.v1;TEM-1D.v1^	-	CTX-M-15	-	-	SHV-11.v1
KLE_AA7297AA_AS	ERR1228265	2013	Europe	Hungary	0	Klebsiella pneumoniae	ST15	10	unknown (KL112)	O1	74	240388	472730	5580950	0	2	9	12	-	-	-	-	-	-	wzi93	strA.v1;strB.v1	-	-	-	-	mphE.v2;msrE	CatB4.v1?	-	sul1;sul2	-	-	dfrA14.v2*	OXA-1;TEM-1D.v1^	-	CTX-M-15	-	VIM-4	SHV-28.v1^
KLE_AA7298AA_AS	ERR1228266	2013	Europe	Hungary	0	Klebsiella pneumoniae	ST15	10	unknown (KL112)	O1	87	275494	650694	5587935	0	2	9	12	-	-	-	-	-	-	wzi93	strA.v1;strB.v1	-	-	-	-	mphE.v2;msrE	CatB4.v1	-	sul1;sul2	-	-	dfrA14.v2*	OXA-1;TEM-1D.v1^	-	CTX-M-15	-	VIM-4	SHV-28.v1^
KLE_AA7299AA_AS	ERR1228267	0	0	0	0	Klebsiella pneumoniae	ST15	10	unknown (KL112)	O1	67	275474	650692	5539629	0	2	9	12	-	-	-	-	-	-	wzi93	strA.v1;strB.v1	-	-	-	-	mphE.v2;msrE	CatB4.v1	-	sul1;sul2	-	-	dfrA14.v2*	OXA-1;TEM-1D.v1^	-	CTX-M-15	-	VIM-4	SHV-28.v1^
KLE_AA7300AA_AS	ERR1228268	2013	Europe	Hungary	0	Klebsiella pneumoniae	ST15	10	unknown (KL112)	O1	72	275464	650692	5632675	0	2	9	12	-	-	-	-	-	-	wzi93	aac(6')-Ib-cr.v2;strA.v1;strB.v1	-	-	-	-	mphE.v2;msrE	CatB4.v1	-	sul1;sul2	-	-	dfrA14.v2*	OXA-1	-	CTX-M-15	-	VIM-4?	SHV-28.v1^
KLE_AA7301AA_AS	ERR1228269	2013	Europe	Hungary	0	Klebsiella pneumoniae	ST11	8	unknown (KL105)	O2afg	104	171084	320934	5607773	1	1	7	13	ybt 10; ICEKp4	-	-	-	-	-	wzi75	aac(3)-IIa.v1^;aac(6')-Ib'.v1;aadA*;aadA2	-	-	qnrB4	-	-	catA1^	-	sul1;sul1	-	-	dfrA12	DHA-1;OXA-9.v1;TEM-1D.v1^	-	CTX-M-15	-	-	SHV-11.v1
KLE_AA7302AA_AS	ERR1228270	2013	Europe	Hungary	0	Klebsiella pneumoniae	ST15	10	unknown (KL112)	O1	73	411552	650719	5642907	0	2	9	14	-	-	-	-	-	-	wzi93	aac(3)-IId^;aac(6')-Ib-cr.v2;strA.v1;strB.v1	-	-	-	-	mphE.v2;msrE	CatB4.v1	-	sul1;sul2	-	-	dfrA14.v2*	OXA-1;TEM-1D.v1^	-	CTX-M-15	-	VIM-4	SHV-28.v1^
KLE_AA7303AA_AS	ERR1228271	2013	Europe	Hungary	0	Klebsiella pneumoniae	ST11	8	unknown (KL105)	O2afg	134	172121	331507	5605307	1	1	7	12	ybt 10; ICEKp4	-	-	-	-	-	wzi75	aac(3)-IIa.v1^;aac(6')-Ib'.v1;aadA*;aadA2^	-	-	qnrB4	-	-	catA1^	-	sul1	-	-	dfrA12	DHA-1;OXA-9.v1;TEM-1D.v1^	-	CTX-M-15	-	-	SHV-11.v1
KLE_AA7304AA_AS	ERR1228272	2013	Europe	Hungary	0	Klebsiella pneumoniae	ST15	10	unknown (KL112)	O1	68	253306	650719	5600681	0	2	8	10	-	-	-	-	-	-	wzi93	strA.v1;strB.v1	-	-	-	-	mphE.v2;msrE	-	-	sul1;sul2	-	-	dfrA14.v2*	TEM-1D.v1^	-	CTX-M-15	-	VIM-4	SHV-28.v1^
KLE_AA7305AA_AS	ERR1228273	2014	Europe	Hungary	0	Klebsiella pneumoniae	ST15	10	unknown (KL112)	O1	67	284556	650693	5636364	0	2	8	10	-	-	-	-	-	-	wzi93	strA.v1^;strB.v1	-	-	-	-	mphE.v2;msrE	-	-	sul1;sul2	-	-	dfrA14.v2*	TEM-1D.v1^	-	CTX-M-15	-	VIM-4	SHV-28.v1^
KLE_AA7306AA_AS	ERR1228274	2014	Europe	Hungary	0	Klebsiella pneumoniae	ST11	8	unknown (KL105)	O2afg	110	115652	317806	5386965	1	1	5	7	ybt 10; ICEKp4	-	-	-	-	-	wzi75	aac(6')-Ib'.v1;aadA*;aadA2	-	-	-	-	-	-	-	sul1	-	-	-	OXA-9.v1;TEM-1D.v1^	-	CTX-M-15	-	-	SHV-11.v1
KLE_AA7307AA_AS	ERR1228275	2014	Europe	Hungary	0	Klebsiella pneumoniae	ST15	10	unknown (KL112)	O1	54	275489	650719	5579133	0	2	5	6	-	-	-	-	-	-	wzi93	strA.v1;strB.v1	-	-	-	-	mphE.v2;msrE	-	-	sul1	-	-	-	-	-	-	-	VIM-4	SHV-28.v1^
KLE_AA7309AA_AS	ERR1228277	0	0	0	0	Klebsiella pneumoniae	ST15-2LV	3508	unknown (KL112)	O1	457	52424	229984	6800793	0	2	10	19	-	-	-	-	-	-	wzi30	aac(3)-IId^;aac(6')-Ib-cr.v2;aadA2^;armA;strA.v1;strB.v1	-	-	-	-	mphE.v2;msrE	CatB4.v1;catA1^	-	sul1;sul2^	tet(A).v1	-	dfrA12;dfrA14.v2*	OXA-1;TEM-1D.v1^	-	CTX-M-15	-	VIM-4	SHV-28.v2*
KLE_AA7310AA_AS	ERR1228278	2014	Europe	Hungary	0	Klebsiella pneumoniae	ST11	8	unknown (KL105)	O2afg	116	158592	436595	5615239	1	1	7	12	ybt 10; ICEKp4	-	-	-	-	-	wzi75	aac(3)-IIa.v1^;aac(6')-Ib'.v1;aadA*;aadA2	-	-	qnrB4	-	-	catA1^	-	sul1	-	-	dfrA12	DHA-1;OXA-9.v1;TEM-1D.v1^	-	CTX-M-15	-	-	SHV-11.v1
KLE_AA7311AA_AS	ERR1228279	0	0	0	0	Klebsiella pneumoniae	ST15-1LV	10	unknown (KL105)	O1	365	57069	219128	6172622	1	0	3	2	ybt 10; ICEKp4	-	-	-	-	-	wzi75	aadA2	-	-	-	-	-	-	-	sul1	-	-	-	-	-	-	-	-	SHV-28.v1^
KLE_AA7312AA_AS	ERR1228280	2014	Europe	Hungary	0	Klebsiella pneumoniae	ST11	8	unknown (KL105)	O2afg	113	129543	273748	5524722	0	1	7	12	-	-	-	-	-	-	wzi75	aac(3)-IIa.v1^;aac(6')-Ib'.v1;aadA*;aadA2^	-	-	qnrB4	-	-	catA1^	-	sul1	-	-	dfrA12	DHA-1;OXA-9.v1;TEM-1D.v1^	-	CTX-M-15	-	-	SHV-11.v1
KLE_AA7314AA_AS	ERR1228283	2013	Europe	Hungary	0	Klebsiella pneumoniae	ST15	10	unknown (KL112)	O1	94	180643	526435	5605012	0	2	9	13	-	-	-	-	-	-	wzi93	aac(3)-IIa.v1^;strA.v1;strB.v1	-	-	-	-	mphE.v2;msrE	CatB4.v1	-	sul1;sul2	-	-	dfrA14.v2*	OXA-1;TEM-1D.v1^	-	CTX-M-15	-	VIM-4	SHV-28.v1^
KLE_AA7315AA_AS	ERR1228284	2013	Europe	Hungary	0	Klebsiella pneumoniae	ST253	139	K37	O1	75	171501	439831	5337088	0	0	0	0	-	-	-	-	-	-	wzi90	-	-	-	-	-	-	-	-	-	-	-	-	-	-	-	-	-	SHV-36
KLE_AA7317AA_AS	ERR1228286	0	0	0	0	Klebsiella pneumoniae	ST253	139	K37	O1	93	150120	465388	5456194	0	0	0	0	-	-	-	-	-	-	wzi90	-	-	-	-	-	-	-	-	-	-	-	-	-	-	-	-	-	SHV-36
KLE_AA7318AA_AS	ERR1228287	2013	Europe	Hungary	0	Klebsiella variicola subsp. variicola	ST363	1614	K53	O5	73	311055	1025279	5590350	0	0	0	0	-	-	-	-	-	-	wzi53	-	-	-	-	-	-	-	-	-	-	-	-	-	-	-	-	-	LEN-13
KLE_AA7319AA_AS	ERR1228288	2013	Europe	Hungary	0	Klebsiella pneumoniae	ST3640	52	K64	O1	107	242422	476831	5612544	0	0	0	0	-	-	-	-	-	-	-	-	-	-	-	-	-	-	-	-	-	-	-	-	-	-	-	-	SHV-40
KLE_AA7320AA_AS	ERR1228289	2013	Europe	Hungary	0	Klebsiella pneumoniae	ST15	10	unknown (KL112)	O1	72	240232	650721	5475181	0	1	7	10	-	-	-	-	-	-	wzi93	aac(3)-IIa.v1^;aac(6')-Ib-cr.v2;strA.v1^;strB.v1	-	-	-	-	-	CatB4.v1	-	sul2	-	-	dfrA14.v2*	OXA-1*;TEM-1D.v1^	-	CTX-M-15	-	-	SHV-28.v1^
KLE_AA7322AA_AS	ERR1228291	2013	Europe	Hungary	0	Klebsiella pneumoniae	ST15	10	unknown (KL112)	O1	82	222898	650720	5458296	0	0	2	1	-	-	-	-	-	-	wzi93	-	-	-	-	-	-	-	-	-	-	-	dfrA14.v2*	-	-	-	-	-	SHV-28.v1^
KLE_AA7323AA_AS	ERR1228292	0	0	0	0	Klebsiella pneumoniae	ST298	129	K27	O2afg	60	318632	709054	5443021	0	0	0	0	-	-	-	-	-	-	wzi27	-	-	-	-	-	-	-	-	-	-	-	-	-	-	-	-	-	SHV-11.v1^
KLE_AA7324AA_AS	ERR1228293	2013	Europe	Hungary	0	Klebsiella pneumoniae	ST15	10	unknown (KL112)	O1	75	205582	466349	5550678	0	1	7	10	-	-	-	-	-	-	wzi93	aac(3)-IIa.v1^;aac(6')-Ib-cr.v2;strA.v1^;strB.v1	-	-	-	-	-	CatB4.v1	-	sul2	-	-	dfrA14.v2*	OXA-1*;TEM-1D.v1^	-	CTX-M-15	-	-	SHV-28.v1^
KLE_AA7325AA_AS	ERR1228294	0	0	0	0	Klebsiella pneumoniae	ST215	2160	K16	O1	39	334359	684492	5363169	1	0	0	0	ybt 6; ICEKp5	-	-	-	-	-	wzi247	-	-	-	-	-	-	-	-	-	-	-	-	-	-	-	-	-	SHV-1
KLE_AA7326AA_AS	ERR1228295	2013	Europe	Hungary	0	Klebsiella pneumoniae	ST4065	3521	K23	O2afg	52	269051	823250	5429081	0	0	3	3	-	-	-	-	-	-	-	aadA5	-	-	-	-	-	-	-	sul1	-	-	dfrA17	-	-	-	-	-	SHV-172*
KLE_AA7327AA_AS	ERR1228296	2013	Europe	Hungary	0	Klebsiella pneumoniae	ST15	10	unknown (KL112)	O1	72	275489	701091	5558510	0	1	7	10	-	-	-	-	-	-	wzi93	aac(3)-IIa.v1^;aac(6')-Ib-cr.v2;strA.v1^;strB.v1	-	-	-	-	-	CatB4.v1	-	sul2	-	-	dfrA14.v2*	OXA-1*;TEM-1D.v1^	-	CTX-M-15	-	-	SHV-28.v1^
KLE_AA7329AA_AS	ERR1228297	2013	Europe	Hungary	0	Klebsiella pneumoniae	ST230	540	unknown (KL127)	unknown (OL101)	64	242941	798998	5319522	0	0	0	0	-	-	-	-	-	-	wzi202	-	-	-	-	-	-	-	-	-	-	-	-	-	-	-	-	-	SHV-119^
KLE_AA7330AA_AS	ERR1228298	2013	Europe	Hungary	0	Klebsiella pneumoniae	ST11	8	unknown (KL105)	O2afg	127	136023	326314	5529773	0	1	7	12	-	-	-	-	-	-	wzi75	aac(3)-IIa.v1^;aac(6')-Ib'.v1;aadA*;aadA2^	-	-	qnrB4	-	-	catA1^	-	sul1	-	-	dfrA12	DHA-1;OXA-9.v1;TEM-1D.v1^	-	CTX-M-15	-	-	SHV-11.v1
KLE_AA7331AA_AS	ERR1228299	2013	Europe	Hungary	0	Klebsiella pneumoniae	ST147	3	K64	O2a	72	426747	915699	5476477	0	1	6	7	-	-	-	-	-	-	wzi64	aac(3)-IId^;strA.v1^;strB.v1	-	-	-	-	-	-	-	sul2	-	-	dfrA14.v2*	TEM-1D.v1^	-	CTX-M-15	-	-	SHV-11.v1^
KLE_AA7333AA_AS	ERR1228300	2014	Europe	Hungary	0	Klebsiella pneumoniae	ST189	1766	unknown (KL128)	O3b	63	214841	473529	5476005	0	0	0	0	-	-	-	-	-	-	wzi99	-	-	-	-	-	-	-	-	-	-	-	-	-	-	-	-	-	SHV-80
KLE_AA7337AA_AS	ERR1228303	2014	Europe	Hungary	0	Klebsiella pneumoniae	ST200	409	K22	O3b	34	436008	776255	5066175	0	0	0	0	-	-	-	-	-	-	wzi385	-	-	-	-	-	-	-	-	-	-	-	-	-	-	-	-	-	SHV-1^
KLE_AA7339AA_AS	ERR1228337	2014	Europe	Spain	0	Klebsiella pneumoniae	ST15	10	unknown (KL112)	O1	90	194302	415986	5646547	1	2	8	12	ybt 0; ICEKp4	-	-	-	-	-	wzi93	aac(6')-Ib-cr.v2;rmtB;strA.v1^;strB.v1	-	-	qepA2*	-	-	CatB4.v1	-	sul2	-	-	dfrA14.v2*	OXA-1;TEM-1D.v1^	-	CTX-M-15	-	OXA-48	SHV-28.v1^
KLE_AA7341AA_AS	ERR1228338	0	0	0	0	Klebsiella pneumoniae	ST45	97	unknown (K24)	O2a	111	246276	559543	5517906	1	2	1	1	ybt 10; ICEKp4	-	-	-	-	-	wzi101	-	-	-	-	-	-	-	-	-	-	-	-	-	-	-	-	OXA-48	SHV-1
KLE_AA7345AA_AS	ERR1228340	0	0	0	0	Klebsiella pneumoniae	ST37	2	K38	O3b	103	349121	836490	5537788	0	1	9	24	-	-	-	-	-	-	wzi96	aac(3)-IId^;aac(3)-IV;aac(6')-Ib-cr.v2;aadA16*;aadA2^;aadA^;aph(4)-Ia;aph3-Ia.v1^;armA	-	-	qnrB2.v2^;qnrB4	-	mphA;mphE.v2;msrE	cmlA1*;floR.v1*	arr-3	sul1;sul3	-	-	dfrA12;dfrA27	DHA-1;TEM-1D.v1^	-	CTX-M-27	-	-	SHV-11.v1^
KLE_AA7347AA_AS	ERR1228341	2013	Europe	Spain	0	Klebsiella pneumoniae	ST15	10	unknown (KL112)	O1	94	250226	650720	5623169	0	2	8	11	-	-	-	-	-	-	wzi93	aac(3)-IIa.v1^;aac(6')-Ib-cr.v2;strA.v1^;strB.v1	-	-	-	-	-	CatB4.v1	-	sul2	-	-	dfrA14.v2*	OXA-1;TEM-1D.v1^	-	CTX-M-15	-	OXA-48	SHV-28.v1^
KLE_AA7349AA_AS	ERR1228342	0	Europe	0	0	Klebsiella pneumoniae	ST11	8	K24	O2a	75	300466	766667	5500266	1	1	6	5	ybt 10; ICEKp4	-	-	-	-	-	wzi24	aadA2^	-	-	-	-	-	catA1^	-	sul1	-	-	dfrA12	-	-	CTX-M-15	-	-	SHV-11.v1
KLE_AA7351AA_AS	ERR1228343	0	Europe	0	0	Klebsiella pneumoniae	ST11	8	K24	O2a	98	308236	930577	5661578	1	2	5	7	ybt 10; ICEKp4	-	-	-	-	-	wzi24	aac(3)-IIa.v1^;aac(6')-Ib-cr.v2	-	-	qnrB1.v1	-	-	CatB4.v1;catA1^	-	-	-	-	-	OXA-1	-	-	-	OXA-48	SHV-11.v1
KLE_AA7353AA_AS	ERR1228344	2013	Europe	Spain	0	Klebsiella pneumoniae	ST11	8	K24	O2a	115	241979	616673	5538079	1	2	9	12	ybt 10; ICEKp4	-	-	-	-	-	wzi24	aac(6')-Ib-cr.v2;aadA2^;aph3-Ia.v1^	-	-	qnrB1.v1	-	mphA	CatB4.v1;catA1^	-	sul1	-	-	dfrA12	OXA-1	-	CTX-M-15	-	OXA-48	SHV-11.v1
KLE_AA7355AA_AS	ERR1228345	2013	Europe	Spain	0	Klebsiella pneumoniae	ST11	8	K24	O2a	102	195369	483924	5576224	1	2	9	13	ybt 10; ICEKp4	-	-	-	-	-	wzi24	aac(3)-IIa.v1^;aac(6')-Ib-cr.v2;aadA2^;aph3-Ia.v1^	-	-	qnrB1.v1	-	mphA	CatB4.v1;catA1^	-	sul1	-	-	dfrA12	OXA-1	-	CTX-M-15	-	OXA-48	SHV-11.v1
KLE_AA7357AA_AS	ERR1228346	0	Europe	Spain	0	Klebsiella pneumoniae	ST11	8	K24	O1	103	233152	785443	5594051	1	2	6	5	ybt 10; ICEKp4	-	-	-	-	-	wzi24	aac(6')-Ib-cr.v2	-	-	-	-	-	CatB4.v1	-	-	-	-	dfrA14.v2*	OXA-1	-	-	-	OXA-48	SHV-11.v1
KLE_AA7359AA_AS	ERR1228347	0	Europe	0	0	Klebsiella pneumoniae	ST11	8	K24	O2a	91	203910	454552	5527937	1	2	9	18	ybt 10; ICEKp4	-	-	-	-	-	wzi24	aac(3)-IIa.v1^;aac(6')-Ib-cr.v2;aadA2^;aph3-Ia.v1^;strA.v1^;strB.v1	-	-	qnrB1.v1	-	mphA	CatB4.v1;catA1^	-	sul1;sul2*	-	-	dfrA12;dfrA7	OXA-1;TEM-1D.v1^	-	CTX-M-15	-	OXA-48	SHV-11.v1
KLE_AA7361AA_AS	ERR1228348	2013	Europe	Spain	0	Klebsiella pneumoniae	ST405	81	unknown (KL151)	O4	63	274977	550982	5661833	1	2	6	7	ybt 27; ICEKp22	-	-	-	-	-	wzi143	aac(3)-IIa.v1^;aac(6')-Ib-cr.v2	-	-	-	-	-	CatB4.v1	-	-	tet(A).v1	-	dfrA14.v2*	OXA-1	-	-	-	OXA-48	SHV-76
KLE_AA7363AA_AS	ERR1228349	0	0	0	0	Klebsiella pneumoniae	ST726-1LV	2	unknown (K24)	O2a	287	65238	370714	5944281	1	1	6	10	ybt 10; ICEKp4	-	-	-	-	-	wzi281	aadA2^;armA	-	-	qnrB1.v1;qnrS1	-	mphE.v2;msrE	-	-	sul1	-	-	dfrA12;dfrA25	-	-	CTX-M-15	-	-	SHV-11.v1^
KLE_AA7365AA_AS	ERR1228350	2013	Europe	Spain	0	Klebsiella pneumoniae	ST15	10	K24	O2a	138	198952	523560	5760159	0	2	8	12	-	-	-	-	-	-	wzi24	aac(3)-IIa.v1;aadA^;strA.v1;strB.v1	-	-	qnrB4	-	-	-	-	sul1^	tet(A).v1	-	dfrA15.v2	DHA-1;TEM-1D.v1^	-	CTX-M-15	-	OXA-48	SHV-28.v1^
KLE_AA7367AA_AS	ERR1228351	2013	Europe	Spain	0	Klebsiella pneumoniae	ST15	10	unknown (KL112)	O1	86	222829	437936	5635178	1	2	8	12	ybt 0; ICEKp4	-	-	-	-	-	wzi93	aac(6')-Ib-cr.v2;rmtB;strA.v1^;strB.v1	-	-	qepA2*	-	-	CatB4.v1	-	sul2	-	-	dfrA14.v2*	OXA-1;TEM-1D.v1^	-	CTX-M-15	-	OXA-48	SHV-28.v1^
KLE_AA7369AA_AS	ERR1228352	2013	Europe	Spain	0	Klebsiella pneumoniae	ST15	10	unknown (KL112)	O1	92	194312	415989	5642632	1	2	8	12	ybt 0; ICEKp4	-	-	-	-	-	wzi93	aac(6')-Ib-cr.v2;rmtB;strA.v1^;strB.v1	-	-	qepA2*	-	-	CatB4.v1	-	sul2	-	-	dfrA14.v2*	OXA-1;TEM-1D.v1^	-	CTX-M-15	-	OXA-48	SHV-28.v1^
KLE_AA7371AA_AS	ERR1228353	2013	Europe	Spain	0	Klebsiella pneumoniae	ST15	10	unknown (KL112)	O1	84	188456	362084	5643052	1	2	8	12	ybt 0; ICEKp4	-	-	-	-	-	wzi93	aac(6')-Ib-cr.v2;rmtB;strA.v1^;strB.v1	-	-	qepA2*	-	-	CatB4.v1	-	sul2	-	-	dfrA14.v2*	OXA-1;TEM-1D.v1^	-	CTX-M-15	-	OXA-48	SHV-28.v1^
KLE_AA7377AA_AS	ERR1228356	0	Europe	0	0	Klebsiella pneumoniae	ST11	8	K24	O2a	70	230612	387789	5650428	1	2	7	6	ybt 10; ICEKp4	-	-	-	-	-	wzi24	aadA2^	-	-	-	-	-	catA1^	-	sul1	-	-	dfrA12	-	-	CTX-M-15	-	OXA-48	SHV-11.v1
KLE_AA7379AA_AS	ERR1228357	2013	Europe	Spain	0	Klebsiella pneumoniae	ST405	81	unknown (KL151)	O4	69	287607	910893	5765024	1	2	7	8	ybt 27; ICEKp22	-	-	-	-	-	wzi143	aac(3)-IIa.v1^;aac(6')-Ib-cr.v2	-	-	qnrB1.v2^	-	-	CatB4.v1	-	-	tet(A).v1	-	dfrA14.v2*	OXA-1	-	-	-	OXA-48	SHV-76
KLE_AA7381AA_AS	ERR1228358	0	0	0	0	Klebsiella pneumoniae	ST1961	10	K48	O1	253	96372	471816	6262795	1	2	6	7	ybt 10; ICEKp4	-	-	-	-	-	wzi151	aadA2^	-	-	qnrB2.v1^	-	-	-	-	sul1	-	-	dfrA12	-	-	CTX-M-14;CTX-M-15	-	KPC-2	SHV-28.v1^
KLE_AA7383AA_AS	ERR1228359	2013	Europe	Spain	0	Klebsiella pneumoniae	ST11	8	K24	O2a	83	219430	760274	5495924	1	0	1	0	ybt 10; ICEKp4	-	-	-	-	-	wzi24	-	-	-	-	-	-	-	-	-	-	-	-	-	-	-	-	-	SHV-11.v1
KLE_AA7385AA_AS	ERR1228360	2014	Europe	Spain	0	Klebsiella pneumoniae	ST15	10	unknown (KL112)	O1	112	153715	415986	5574119	1	2	8	10	ybt 0; ICEKp4	-	-	-	-	-	wzi93	aac(6')-Ib-cr.v2;strA.v1^;strB.v1	-	-	-	-	-	CatB4.v1	-	sul2	-	-	dfrA14.v2*	OXA-1;TEM-1D.v1^	-	CTX-M-15	-	OXA-48	SHV-28.v1^
KLE_AA7389AA_AS	ERR1228362	0	0	0	0	Klebsiella pneumoniae	ST405	81	unknown (KL151)	O4	63	290151	1268274	5898548	1	2	6	11	ybt 27; ICEKp22	-	-	-	-	-	wzi143	aac(3)-IIa.v1^;aac(6')-Ib-cr.v2;strA.v1^;strB.v1	-	-	-	-	-	CatB4.v1	-	sul2	-	-	-	OXA-1;TEM-1D.v1^	-	CMY-30;CTX-M-15	-	OXA-48	SHV-76
KLE_AA7391AA_AS	ERR1228363	2013	Europe	Spain	0	Klebsiella pneumoniae	ST147	3	K64	O2a	83	233705	616726	5704246	0	3	8	14	-	-	-	-	-	-	wzi64	aadA1.v1^;aadA2;ant(2'')-Ia^	mcr-9.1?	-	qnrA1^	-	-	catA1*;catB2.v1	-	sul1	-	-	dfrA14.v2*;dfrA16.v2;dfrB1	-	-	CTX-M-9;SHV-12	-	VIM-1	-
KLE_AA7393AA_AS	ERR1228364	2013	Europe	Spain	0	Klebsiella pneumoniae	ST405	81	unknown (KL151)	O4	61	350410	675888	5685896	1	1	8	12	ybt 27; ICEKp22	-	-	-	-	-	wzi143	aac(3)-IIa.v1^;aac(6')-Ib-cr.v2;strA.v1^;strB.v1	-	-	qnrB1.v2^	-	-	CatB4.v1	-	sul2	tet(A).v1	-	dfrA14.v2*	OXA-1;TEM-1D.v1^	-	CTX-M-15	-	-	SHV-76
KLE_AA7395AA_AS	ERR1228365	2013	Europe	Spain	0	Klebsiella pneumoniae	ST11	8	K64	O2a	83	239319	849697	5645345	0	1	9	15	-	-	-	-	-	-	wzi64	aac(3)-IId^;aadA2;aadA^;aph3-Ia.v1^;strA.v1;strB.v1	-	-	qnrB2.v1^	-	mphA	cmlA1*	-	sul1;sul3	tet(A).v1*	-	dfrA25	TEM-1D.v1^	-	CTX-M-14	-	-	SHV-11.v1
KLE_AA7397AA_AS	ERR1228366	2013	Europe	Spain	0	Klebsiella pneumoniae	ST11	8	K24	O2a	119	167826	617424	5574921	1	2	4	4	ybt 10; ICEKp4	-	-	-	-	-	wzi24	aac(3)-IIa.v1^;aph3-Ia.v1^	-	-	-	-	-	-	-	-	-	-	-	-	-	CTX-M-15	-	OXA-48	SHV-11.v1
KLE_AA7399AA_AS	ERR1228367	2013	Europe	Spain	0	Klebsiella pneumoniae	ST661	659	K39	O3/O3a	96	354095	676474	5443662	3	2	5	5	-	-	iuc 3 (truncated)	-	-	-	-	aadA2^	-	-	-	-	mphA	-	-	sul1	-	-	dfrA12	-	-	-	-	OXA-48	SHV-27
KLE_AA7401AA_AS	ERR1228368	0	Europe	0	0	Klebsiella pneumoniae	ST11	8	K24	O2a	115	203911	624246	5613334	1	2	9	13	ybt 10; ICEKp4	-	-	-	-	-	wzi24	aac(3)-IIa.v1^;aac(6')-Ib-cr.v2;aadA2^;aph3-Ia.v1^	-	-	qnrB1.v1	-	mphA	CatB4.v1?;catA1^	-	sul1	-	-	dfrA12	OXA-1	-	CTX-M-15	-	OXA-48	SHV-11.v1
KLE_AA7403AA_AS	ERR1228369	0	Europe	0	0	Klebsiella pneumoniae	ST11	8	K24	O2a	76	247361	450378	5404582	1	2	5	6	ybt 10; ICEKp4	-	-	-	-	-	wzi24	aac(3)-IIa.v1^;aac(6')-Ib-cr.v2	-	-	qnrB1.v1	-	-	CatB4.v1	-	-	-	-	-	OXA-1	-	-	-	OXA-48	SHV-11.v1
KLE_AA7405AA_AS	ERR1228370	0	Europe	Spain	0	Klebsiella pneumoniae	ST11	8	K64	O2a	94	241513	570297	5700597	0	1	9	16	-	-	-	-	-	-	wzi64	aac(3)-IId^;aadA2;aadA^;aph3-Ia.v1^;strA.v1;strB.v1	-	-	qnrB2.v1^	-	mphA	cmlA1*	-	sul1;sul3	tet(A).v1*	-	dfrA25	TEM-1D.v1^	-	CTX-M-14;CTX-M-15	-	-	SHV-11.v1
KLE_AA7408AA_AS	ERR1228371	2013	Europe	Spain	0	Klebsiella pneumoniae	ST11	8	K13	O3b	86	194208	784717	5587381	0	2	7	7	-	-	-	-	-	-	wzi243	aadA2^;aph(3')-IIa	-	-	-	-	mphA	catA1^	-	sul1	-	-	dfrA12	-	-	-	-	KPC-2	SHV-11.v1
KLE_AA7410AA_AS	ERR1228372	0	0	0	0	Klebsiella pneumoniae	ST405	81	unknown (KL151)	O4	92	335277	677617	5782940	1	2	9	13	ybt 27; ICEKp22	-	-	-	-	-	wzi143	aac(3)-IIa.v1^;aac(6')-Ib-cr.v2;strA.v1^;strB.v1	-	-	qnrB1.v2^	-	-	CatB4.v1	-	sul2	tet(A).v1	-	dfrA14.v2*	OXA-1;TEM-1D.v1^	-	CTX-M-15	-	OXA-48	SHV-76
KLE_AA7413AA_AS	ERR1228373	2013	Europe	Spain	0	Klebsiella pneumoniae	ST11	8	K24	O2a	107	220350	523720	5579145	1	3	10	13	ybt 10; ICEKp4	-	-	-	-	-	wzi24	aac(3)-IIa.v1^;aac(6')-Ib-cr.v2;aadA2^;aph3-Ia.v1^	-	-	qnrB1.v1	-	mphA	CatB4.v1;catA1^	-	sul1	-	-	dfrA12	OXA-1	-	CTX-M-15	-	OXA-48	SHV-11.v1
KLE_AA7415AA_AS	ERR1228374	2013	Europe	Spain	0	Klebsiella pneumoniae	ST45	97	K24	O2a	72	281076	516926	5539798	1	0	0	0	ybt 10; ICEKp4	-	-	-	-	-	wzi101	-	-	-	-	-	-	-	-	-	-	-	-	-	-	-	-	-	SHV-1^
KLE_AA7417AA_AS	ERR1228375	0	0	0	0	Klebsiella pneumoniae	ST405-1LV	81	unknown (KL151)	O4	62	307356	639954	5626618	1	1	7	11	ybt 27; ICEKp22	-	-	-	-	-	wzi143	aac(3)-IIa.v1^;aac(6')-Ib-cr.v2;strA.v1^;strB.v1	-	-	qnrB1.v2^	-	-	CatB4.v1	-	sul2	-	-	dfrA14.v2*	OXA-1;TEM-1D.v1^	-	CTX-M-15	-	-	SHV-76
KLE_AA7421AA_AS	ERR1228377	2013	Europe	Spain	0	Klebsiella pneumoniae	ST15	10	unknown (KL112)	O1	101	196799	415989	5647955	1	2	8	12	ybt 0; ICEKp4	-	-	-	-	-	wzi93	aac(6')-Ib-cr.v2;rmtB;strA.v1^;strB.v1	-	-	qepA2*	-	-	CatB4.v1?	-	sul2	-	-	dfrA14.v2*	OXA-1;TEM-1D.v1^	-	CTX-M-15	-	OXA-48	SHV-28.v1^
KLE_AA7423AA_AS	ERR1228378	2013	Europe	Spain	0	Klebsiella pneumoniae	ST15	10	K24	O1	100	289453	630176	5481948	0	2	8	16	-	-	-	-	-	-	wzi24	aac(3)-IId^;aac(6')-Ib'.v1*;aadA1.v1^;strA.v1*;strB.v1*	-	-	-	-	mphE.v2;msrE	catA1^;catB2.v1	-	sul1;sul2	-	-	dfrA14.v2*;dfrB1	OXA-9.v1;TEM-1D.v1^	-	-	-	VIM-1	-
KLE_AA7425AA_AS	ERR1228379	2013	Europe	Spain	0	Klebsiella pneumoniae	ST45	97	K24	O2a	68	253868	461845	5636980	1	2	3	2	ybt 10; ICEKp4	-	-	-	-	-	wzi101	-	-	-	-	-	-	-	-	-	tet(D)	-	-	-	-	-	-	OXA-48	SHV-1^
KLE_AA7427AA_AS	ERR1228380	2013	Europe	Spain	0	Klebsiella pneumoniae	ST11	8	K24	O2a	111	203910	616772	5577326	1	3	10	13	ybt 10; ICEKp4	-	-	-	-	-	wzi24	aac(3)-IIa.v1^;aac(6')-Ib-cr.v2;aadA2^;aph3-Ia.v1^	-	-	qnrB1.v1	-	mphA	CatB4.v1;catA1^	-	sul1	-	-	dfrA12	OXA-1	-	CTX-M-15	-	OXA-48	SHV-11.v1
KLE_AA7429AA_AS	ERR1228381	2013	Europe	Spain	0	Klebsiella pneumoniae	ST15	10	unknown (KL112)	O1	99	188435	397170	5621551	1	2	8	10	ybt 0; ICEKp4	-	-	-	-	-	wzi93	aac(6')-Ib-cr.v2;strA.v1^;strB.v1	-	-	-	-	-	CatB4.v1	-	sul2	-	-	dfrA14.v2*	OXA-1;TEM-1D.v1^	-	CTX-M-15	-	OXA-48	SHV-28.v1^
KLE_AA7431AA_AS	ERR1228382	2013	Europe	Spain	0	Klebsiella pneumoniae	ST11	8	K24	O2a	88	269690	483844	5514682	1	2	8	8	ybt 10; ICEKp4	-	-	-	-	-	wzi24	aadA2^;aph3-Ia.v1^	-	-	-	-	mphA	catA1^	-	sul1	-	-	dfrA12	-	-	CTX-M-15	-	OXA-48	SHV-11.v1
KLE_AA7433AA_AS	ERR1228383	2013	Europe	Spain	0	Klebsiella pneumoniae	ST11	8	K13	O3b	101	203885	847709	5604781	0	2	7	12	-	-	-	-	-	-	wzi243	aac(3)-IV;aadA2;aadA^;aph(3')-IIa;aph(4)-Ia	-	-	-	-	mphA	catA1^;cmlA1*	-	sul1;sul3	-	-	dfrA12	-	-	-	-	KPC-2	SHV-11.v1
KLE_AA7435AA_AS	ERR1228384	2013	Europe	Spain	0	Klebsiella pneumoniae	ST2176	409	unknown (KL151)	O3b	69	356206	720329	5615969	0	1	8	10	-	-	-	-	-	-	-	aac(3)-IId^;strA.v1;strB.v1	-	-	qnrS1	-	-	catA1*	-	sul2	tet(D)	-	dfrA5	LAP-2	-	SHV-12	-	-	-
KLE_AA7437AA_AS	ERR1228385	0	Europe	Spain	0	Klebsiella pneumoniae	ST11	8	K13	O3b	88	224490	784826	5604415	0	2	7	12	-	-	-	-	-	-	wzi243	aac(3)-IV;aadA2;aadA^;aph(3')-IIa;aph(4)-Ia	-	-	-	-	mphA	catA1^;cmlA1*	-	sul1;sul3	-	-	dfrA12	-	-	-	-	KPC-2	SHV-11.v1
KLE_AA7439AA_AS	ERR1228386	0	Europe	Spain	0	Klebsiella pneumoniae	ST340	8	K15	O4	122	218000	564815	5585584	0	2	8	18	-	-	-	-	-	-	wzi50	aac(6')-Ib4^;aadA1.v1^;aadA2^;aph3-Ia.v1^;strA.v1^;strB.v1	-	-	-	-	mphA;mphE.v2;msrE	catA1^;catB2.v1	-	sul1;sul2	-	-	dfrA12;dfrA14.v2*;dfrB1	-	TEM-30	-	-	VIM-1	SHV-11.v1
KLE_AA7441AA_AS	ERR1228387	2013	Europe	Spain	0	Klebsiella pneumoniae	ST11	8	K24	O2a	114	241961	561693	5486098	0	2	9	13	-	-	-	-	-	-	wzi24	aac(3)-IIa.v1^;aac(6')-Ib-cr.v2;aadA2^;aph3-Ia.v1^	-	-	qnrB1.v1	-	mphA	CatB4.v1;catA1^	-	sul1	-	-	dfrA12	OXA-1	-	CTX-M-15	-	OXA-48	SHV-11.v1
KLE_AA7445AA_AS	ERR1228389	0	0	0	0	Klebsiella pneumoniae	ST70	596	unknown (KL136)	O1	68	478236	910781	5474647	1	2	9	15	ybt 8; ICEKp9	-	-	-	-	-	wzi123	aac(3)-IIa.v1^;aac(6')-Ib-cr.v1^;strA.v1^;strB.v1	-	-	qnrB1.v2^	-	mphE.v2;msrE	CatB4.v1;catA1^	-	sul2	-	-	dfrA14.v2*	OXA-1;TEM-1D.v1^	-	CTX-M-15	-	VIM-1	SHV-32
KLE_AA7447AA_AS	ERR1228390	0	Europe	0	0	Klebsiella pneumoniae	ST11	8	K24	O2a	98	195360	617010	5600894	1	2	9	13	ybt 10; ICEKp4	-	-	-	-	-	wzi24	aac(3)-IIa.v1^;aac(6')-Ib-cr.v2;aadA2^;aph3-Ia.v1^	-	-	qnrB1.v1	-	mphA	CatB4.v1;catA1^	-	sul1	-	-	dfrA12	OXA-1	-	CTX-M-15	-	OXA-48	SHV-11.v1
KLE_AA7449AA_AS	ERR1228391	2014	Europe	Spain	0	Klebsiella pneumoniae	ST11	8	unknown (KL105)	O2afg	111	317014	587077	5639784	0	2	10	17	-	-	-	-	-	-	wzi75	aac(6')-Ib4^;aadA1.v1^;aadA2;rmtC	-	-	qnrB4	-	mphA	catA1^;catB2.v1;catB3.v2	arr-3	sul1	tet(A).v1	-	dfrB1	DHA-1;OXA-1	-	-	-	NDM-1;VIM-1	SHV-11.v1
KLE_AA7451AA_AS	ERR1228392	2014	Europe	Spain	0	Klebsiella pneumoniae	ST147	3	K64	O2a	89	230454	749091	5607326	0	3	7	11	-	-	-	-	-	-	wzi64	aac(6')-Ib4^;aadA1.v1^;aadA2;ant(2'')-Ia^	mcr-9.1?	-	qnrA1^	-	-	catA1*;catB2.v1	-	sul1	-	-	dfrB1	-	-	-	-	VIM-1	SHV-11.v1^
KLE_AA7453AA_AS	ERR1228393	0	0	0	0	Klebsiella pneumoniae	ST147	3	K64	O1	149	177475	361874	5744626	0	2	9	14	-	-	-	-	-	-	wzi64	aadA1.v1^;aadA2;ant(2'')-Ia^	-	-	qnrA1^	-	-	catA1^;catB2.v1;catB3.v2	arr-3	sul1	tet(A).v1	-	dfrB1	OXA-1	-	-	-	OXA-48;VIM-1	SHV-11.v1^
KLE_AA7455AA_AS	ERR1228394	0	0	0	0	Klebsiella pneumoniae	ST15	10	K39	O1	79	229684	540927	5583849	0	1	8	10	-	-	-	-	-	-	wzi24	aac(6')-Ib-cr.v2;aadA2^;aph3-Ia.v1^	-	-	-	-	mphA	CatB4.v1	-	sul1	-	-	dfrA12	OXA-1;TEM-1D.v1^	-	CTX-M-15	-	-	SHV-28.v1^
KLE_AA7457AA_AS	ERR1228395	0	0	0	0	Klebsiella pneumoniae	ST15	10	K39	O1	91	222888	626712	5729246	0	2	9	13	-	-	-	-	-	-	wzi24	aac(6')-Ib-cr.v1^;aadA2^;ant(2'')-Ia^;aph3-Ia.v1^	-	-	-	-	mphA	CatB4.v1	-	sul1	-	-	dfrA12	OXA-1;TEM-1D.v1^	-	CTX-M-15	-	OXA-48;VIM-1	SHV-28.v1^
KLE_AA7459AA_AS	ERR1228396	0	0	0	0	Klebsiella pneumoniae	ST15	10	unknown (KL112)	O1	104	194339	415465	5334981	1	2	8	10	ybt 0; ICEKp4	-	-	-	-	-	wzi93	aac(6')-Ib-cr.v2;strA.v1^;strB.v1	-	-	-	-	-	CatB4.v1	-	sul2	-	-	dfrA14.v2*	OXA-1;TEM-1D.v1^	-	CTX-M-15	-	OXA-48	SHV-28.v1^
KLE_AA7463AA_AS	ERR1228398	2014	Europe	Spain	0	Klebsiella pneumoniae	ST11	8	K13	O3b	99	253933	784826	5568162	0	2	7	9	-	-	-	-	-	-	wzi243	aac(3)-IV;aadA2^;aph(3')-IIa;aph(4)-Ia	-	-	-	-	mphA	catA1^	-	sul1	-	-	dfrA12	-	-	-	-	KPC-2	SHV-11.v1
KLE_AA7465AA_AS	ERR1228399	0	0	0	0	Klebsiella pneumoniae	ST405	81	unknown (KL151)	O4	72	372761	873478	5676690	1	2	6	6	ybt 27; ICEKp22	-	-	-	-	-	wzi143	aac(6')-Ib-cr.v2	-	-	qnrB1.v2^	-	-	CatB4.v1	-	-	-	-	dfrA14.v2*	OXA-1	-	-	-	OXA-48	SHV-76
KLE_AA7467AA_AS	ERR1228400	2013	Europe	Spain	0	Klebsiella pneumoniae	ST405	81	unknown (KL151)	O4	47	519323	766679	5466703	1	0	0	0	ybt 27; ICEKp22	-	-	-	-	-	wzi143	-	-	-	-	-	-	-	-	-	-	-	-	-	-	-	-	-	SHV-76
KLE_AA7469AA_AS	ERR1228401	2014	Europe	Spain	0	Klebsiella pneumoniae	ST392	3	K27	O4	85	337917	911519	5424280	0	1	8	11	-	-	-	-	-	-	wzi187	aac(6')-Ib-cr.v2;strA.v1^;strB.v1	-	-	qnrB1.v2^	-	-	CatB4.v1	-	sul2	tet(A).v1	-	dfrA14.v2*	OXA-1;TEM-1D.v1^	-	CTX-M-15	-	-	SHV-11.v1^
KLE_AA7471AA_AS	ERR1228402	2013	Europe	Spain	0	Klebsiella pneumoniae	ST405	81	unknown (KL151)	O4	95	324702	528403	5755348	1	2	8	12	ybt 27; ICEKp22	-	-	-	-	-	wzi143	aac(3)-IIa.v1^;aac(6')-Ib-cr.v2;strA.v1^;strB.v1	-	-	qnrB1.v2^	-	-	CatB4.v1	-	sul2	-	-	dfrA14.v2*	OXA-1;TEM-1D.v1^	-	CTX-M-15	-	OXA-48	SHV-76
KLE_AA7474AA_AS	ERR1228404	2014	Europe	Spain	0	Klebsiella pneumoniae	ST17	52	K25	O5	62	444005	789699	5331842	0	0	0	0	-	-	-	-	-	-	wzi141	-	-	-	-	-	-	-	-	-	-	-	-	-	-	-	-	-	SHV-11.v1^
KLE_AA7476AA_AS	SRR3168635	2015	Americas	United States	Massachusetts	Klebsiella pneumoniae	ST198	683	K30	O1	79	178793	431287	5136197	0	0	0	0	-	-	-	-	-	-	wzi85	-	-	-	-	-	-	-	-	-	-	-	-	-	-	-	-	-	SHV-77^
KLE_AA7478AA_AS	SRR3168636	2015	Americas	United States	Massachusetts	Klebsiella variicola subsp. variicola	ST3201	2713	K57	O3/O3a	126	135312	400344	5840528	0	0	0	0	-	-	-	-	-	-	wzi57	-	-	-	-	-	-	-	-	-	-	-	-	-	-	-	-	-	LEN-17^
KLE_AA7480AA_AS	SRR3168637	2015	Americas	United States	Massachusetts	Klebsiella pneumoniae	ST1966	1975	unknown (KL125)	O5	93	277727	468027	5162627	0	0	0	0	-	-	-	-	-	-	-	-	-	-	-	-	-	-	-	-	-	-	-	-	-	-	-	-	SHV-27^
KLE_AA7482AA_AS	SRR2244237	0	Africa	South Africa	KwaZulu-Natal	Klebsiella pneumoniae	ST101	78	unknown (K17)	O2a	167	162434	457365	5709956	1	2	9	14	ybt 9; ICEKp3	-	-	-	-	-	wzi137	aac(3)-IIa.v1^;aac(6')-Ib-cr.v2;armA;strA.v1*;strB.v1*	-	-	-	-	mphE.v2;msrE	CatB4.v1	-	sul1;sul2	tet(D)	-	dfrA14.v2*	OXA-1	-	-	-	NDM-1	SHV-1^
KLE_AA7484AA_AS	SRR2244238	0	Africa	South Africa	KwaZulu-Natal	Klebsiella pneumoniae	ST101	78	K17	O1	159	166534	705418	5712128	1	2	9	14	ybt 9; ICEKp3	-	-	-	-	-	wzi137	aac(3)-IIa.v1^;aac(6')-Ib-cr.v2;armA;strA.v1*;strB.v1*	-	-	-	-	mphE.v2;msrE	CatB4.v1	-	sul1;sul2	tet(D)	-	dfrA14.v2*	OXA-1	-	-	-	NDM-1	SHV-1^
KLE_AA7486AA_AS	SRR2244243	0	Africa	South Africa	KwaZulu-Natal	Klebsiella pneumoniae	ST323	251	K21	O3b	102	371809	850613	5654120	0	2	7	13	-	-	-	-	-	-	wzi262	aac(3)-IIa.v1^;aac(6')-Ib-cr.v2;rmtC;strA.v1^;strB.v1	-	-	-	-	-	CatB4.v1	-	sul1*;sul2	-	-	dfrA14.v2*	OXA-1;TEM-1D.v1^	-	CTX-M-15	-	NDM-1	SHV-1^
KLE_AA7492AA_AS	SRR2244251	2013	Africa	South Africa	KwaZulu-Natal	Klebsiella pneumoniae	ST101	78	unknown (K17)	O1	191	188884	693639	5741124	1	2	8	13	ybt 9; ICEKp3	-	-	-	-	-	wzi137	aac(3)-IIa.v1^;aac(6')-Ib-cr.v2;armA;strA.v1*;strB.v1*	-	-	-	-	mphE.v2;msrE	CatB4.v1	-	sul1;sul2	-	-	dfrA14.v2*	OXA-1	-	-	-	NDM-1	SHV-1^
KLE_AA7493AA_AS	SRR2244252	0	Africa	South Africa	KwaZulu-Natal	Klebsiella pneumoniae	ST101	78	unknown (KL107)	O2a	196	122797	362915	5738999	1	2	9	13	ybt 9; ICEKp3	-	-	-	-	-	wzi137	aac(3)-IIa.v1^;aac(6')-Ib-cr.v2;strA.v1*;strB.v1*	-	-	-	-	mphE.v2;msrE	CatB4.v1	-	sul1;sul2	tet(D)	-	dfrA14.v2*	OXA-1	-	-	-	NDM-1	SHV-1^
KLE_AA7494AA_AS	SRR2244254	2013	Africa	South Africa	KwaZulu-Natal	Klebsiella pneumoniae	ST101	78	unknown (K17)	O1	169	114333	373114	5731666	1	2	8	11	ybt 9; ICEKp3	-	-	-	-	-	wzi137	aac(3)-IIa.v1;aac(6')-Ib'.v2;aac(6')-Ib-cr.v2;aadA16*	-	-	-	-	-	-	arr-3	sul1	-	-	dfrA27	SCO-1;TEM-105*	-	CTX-M-15	-	GES-5^	SHV-1^
KLE_AA7497AA_AS	SRR2244256	2013	Africa	South Africa	KwaZulu-Natal	Klebsiella pneumoniae	ST101	78	unknown (K17)	O1	141	150636	705884	5722679	1	2	8	11	ybt 9; ICEKp3	-	-	-	-	-	wzi137	aac(3)-IIa.v1;aac(6')-Ib'.v2;aac(6')-Ib-cr.v2;aadA16*	-	-	-	-	-	-	arr-3	sul1	-	-	dfrA27	SCO-1;TEM-105*	-	CTX-M-15	-	GES-5^	SHV-11.v1^
KLE_AA7501AA_AS	SRR2244258	2012	Africa	South Africa	KwaZulu-Natal	Klebsiella pneumoniae	ST2017	78	unknown (K17)	O1	189	119691	474412	5824422	1	2	9	16	ybt 9; ICEKp3	-	-	-	-	-	wzi137	aac(3)-IIa.v1^;rmtC;strA.v1*;strB.v1	-	-	-	-	-	CatB4.v1;catII.2*	-	sul1*;sul2	tet(D)	-	dfrA1.v2;dfrA14.v2*	OXA-1;OXA-9.v1;TEM-1D.v1^	-	CTX-M-15	-	NDM-1	SHV-1^
KLE_AA7503AA_AS	SRR2244259	2012	Africa	South Africa	KwaZulu-Natal	Klebsiella pneumoniae	ST2017	78	unknown (K17)	O1	163	174390	736190	5834811	1	2	9	16	ybt 9; ICEKp3	-	-	-	-	-	wzi137	aac(3)-IIa.v1^;rmtC;strA.v1*;strB.v1	-	-	-	-	-	CatB4.v1;catII.2*	-	sul1*;sul2	tet(D)	-	dfrA1.v2;dfrA14.v2*	OXA-1;OXA-9.v1;TEM-1D.v1^	-	CTX-M-15	-	NDM-1	SHV-1^
KLE_AA7504AA_AS	SRR2244260	2013	Africa	South Africa	KwaZulu-Natal	Klebsiella pneumoniae	ST101	78	unknown (KL107)	O1	174	100587	335440	5732235	1	2	8	11	ybt 9; ICEKp3	-	-	-	-	-	wzi137	aac(3)-IIa.v1;aac(6')-Ib'.v2;aac(6')-Ib-cr.v2;aadA16*	-	-	-	-	-	-	arr-3	sul1	-	-	dfrA27	SCO-1;TEM-105*	-	CTX-M-15	-	GES-5^	-
KLE_AA7506AA_AS	SRR2244261	2013	Africa	South Africa	KwaZulu-Natal	Klebsiella pneumoniae	ST101	78	unknown (KL107)	O2a	116	169792	662828	5600042	1	2	9	14	ybt 9; ICEKp3	-	-	-	-	-	wzi137	aac(3)-IIa.v1^;aac(6')-Ib-cr.v2;armA;strA.v1*;strB.v1*	-	-	-	-	mphE.v2;msrE	CatB4.v1	-	sul1;sul2	tet(D)	-	dfrA14.v2*	OXA-1	-	-	-	NDM-1	SHV-1^
KLE_AA7508AA_AS	SRR2244262	0	Africa	South Africa	KwaZulu-Natal	Klebsiella pneumoniae	ST101	78	unknown (K17)	O1	134	135051	631424	5740945	1	2	8	10	ybt 9; ICEKp3	-	-	-	-	-	wzi137	aac(3)-IIa.v1;aac(6')-Ib-cr.v2*;aadA16*	-	-	-	-	-	-	arr-3	sul1	-	-	dfrA27	SCO-1;TEM-105*	-	CTX-M-15	-	GES-5^	SHV-1^
KLE_AA7510AA_AS	SRR2244263	2013	Africa	South Africa	KwaZulu-Natal	Klebsiella pneumoniae	ST101	78	unknown (K17)	O1	169	114776	350837	5746704	1	2	8	10	ybt 9; ICEKp3	-	-	-	-	-	wzi137	aac(3)-IIa.v1;aac(6')-Ib'.v2;aadA16*	-	-	-	-	-	-	arr-3	sul1	-	-	dfrA27	SCO-1;TEM-105*	-	CTX-M-15	-	GES-5^	-
KLE_AA7512AA_AS	SRR2244264	0	Africa	South Africa	KwaZulu-Natal	Klebsiella pneumoniae	ST101	78	unknown (K17)	O1	155	135051	457460	5739282	1	2	8	10	ybt 9; ICEKp3	-	-	-	-	-	wzi137	aac(3)-IIa.v1;aac(6')-Ib-cr.v2*;aadA16*	-	-	-	-	-	-	arr-3	sul1	-	-	dfrA27	SCO-1;TEM-105*	-	CTX-M-15	-	GES-5^	-
KLE_AA7514AA_AS	SRR2244265	0	Africa	South Africa	KwaZulu-Natal	Klebsiella pneumoniae	ST101	78	K17	O1	150	203666	667676	5727652	1	2	8	10	ybt 9; ICEKp3	-	-	-	-	-	wzi137	aac(3)-IIa.v1;aac(6')-Ib'.v2;aadA16*	-	-	-	-	-	-	arr-3	sul1	-	-	dfrA27	SCO-1;TEM-105*	-	CTX-M-15	-	GES-5^	SHV-11.v1^
KLE_AA7516AA_AS	SRR2244268	0	Africa	South Africa	KwaZulu-Natal	Klebsiella variicola subsp. variicola	ST1478	1197	unknown (K14)	O3/O3a	114	389619	838513	5725337	0	1	5	5	-	-	-	-	-	-	wzi431	aac(6')-Ib-cr.v2*	-	-	qnrB1.v2^	-	-	-	arr-3	-	-	-	dfrA14.v2*	-	-	CTX-M-15	-	-	LEN-10*
KLE_AA7518AA_AS	SRR2244272	2013	Africa	South Africa	KwaZulu-Natal	Klebsiella pneumoniae	ST101	78	unknown (K17)	O1	170	119691	667664	5750793	1	2	5	7	ybt 9; ICEKp3	-	-	-	-	-	wzi137	aac(3)-IIa.v1;aac(6')-Ib'.v2	-	-	qnrS1	-	-	-	-	-	-	-	-	SCO-1;TEM-105*	-	CTX-M-15	-	GES-5^	SHV-1^
KLE_AA7520AA_AS	SRR2244273	2013	Africa	South Africa	KwaZulu-Natal	Klebsiella pneumoniae	ST101	78	unknown (K17)	O1	192	191013	702933	5764263	1	2	9	14	ybt 9; ICEKp3	-	-	-	-	-	wzi137	aac(3)-IIa.v1^;aac(6')-Ib-cr.v2;armA;strA.v1*;strB.v1*	-	-	-	-	mphE.v2;msrE	CatB4.v1	-	sul1;sul2	tet(D)	-	dfrA14.v2*	OXA-1*	-	-	-	NDM-1	SHV-1^
KLE_AA7522AA_AS	SRR2244281	0	Africa	South Africa	KwaZulu-Natal	Klebsiella michiganensis	NA	3607	unknown (K29)	unknown (O1)	171	135622	315112	6196408	0	2	8	14	-	-	-	-	-	-	-	aac(6')-Ib-cr.v2*;aph(3')-Ia;rmtC;strA.v1;strB.v1	-	-	qnrS1	-	-	-	arr-3	sul1*	-	-	dfrA14.v2*;dfrA21	TEM-1D.v1^	-	CTX-M-3;OXY-1-4*	-	NDM-1	-
KLE_AA7524AA_AS	ERR1289695	2014	Europe	Spain	0	Klebsiella pneumoniae	ST147	3	K64	O2a	141	208088	574272	5628464	0	2	9	13	-	-	-	-	-	-	wzi64	aac(3)-IId^;strA.v1^;strB.v1	-	-	qnrB1.v1	-	-	catII.2*	-	sul2	tet(A).v1;tet(D)	-	dfrA14.v2*	TEM-1D.v1^;TEM-1D.v1^	-	SHV-12	-	OXA-48	-
KLE_AA7526AA_AS	ERR1289696	2014	Europe	Spain	0	Klebsiella pneumoniae	ST15	10	K39	O1	89	258304	726158	5576606	0	2	9	11	-	-	-	-	-	-	wzi24	aac(6')-Ib-cr.v2;aadA2^;aph3-Ia.v1^	-	-	-	-	mphA	CatB4.v1	-	sul1	-	-	dfrA12	OXA-1;TEM-1D.v1^	-	CTX-M-15	-	OXA-48	SHV-28.v1^
KLE_AA7528AA_AS	ERR1289697	2014	Europe	Spain	0	Klebsiella pneumoniae	ST104	2778	K31	O3b	70	353772	831947	5491569	1	1	6	10	ybt 9; ICEKp3	-	-	-	-	-	wzi102	aac(3)-IIa.v1^;aac(6')-Ib'.v1;aadA*	-	-	-	-	-	CatB4.v1	-	-	tet(D)	-	dfrA14.v2*	OXA-1;OXA-9.v1;TEM-1D.v1^	-	CTX-M-15	-	-	SHV-71
KLE_AA7530AA_AS	ERR1289698	0	0	0	0	Klebsiella pneumoniae	ST405	81	unknown (KL151)	O4	104	297465	756693	5799539	1	1	8	12	ybt 27; ICEKp22	-	-	-	-	-	wzi143	aac(3)-IIa.v1^;aac(6')-Ib-cr.v2;strA.v1^;strB.v1	-	-	qnrB1.v2^	-	-	CatB4.v1	-	sul2	tet(A).v1	-	dfrA14.v2*	OXA-1;TEM-1D.v1^	-	CTX-M-15	-	-	SHV-76
KLE_AA7532AA_AS	ERR1289699	2014	Europe	Spain	0	Klebsiella pneumoniae	ST104	2778	K31	O3b	70	368597	777353	5485296	1	1	6	10	ybt 9; ICEKp3	-	-	-	-	-	wzi102	aac(3)-IIa.v1^;aac(6')-Ib'.v1*;aadA*	-	-	-	-	-	CatB4.v1	-	-	tet(D)	-	dfrA14.v2*	OXA-1;OXA-9.v1;TEM-1D.v1^	-	CTX-M-15	-	-	SHV-71
KLE_AA7534AA_AS	ERR1289700	0	0	0	0	Klebsiella pneumoniae	ST6	243	K7	O1	81	163058	413455	5340076	0	0	0	0	-	-	-	-	-	-	wzi7	-	-	-	-	-	-	-	-	-	-	-	-	-	-	-	-	-	SHV-1
KLE_AA7536AA_AS	ERR1289701	2014	Europe	Spain	0	Klebsiella pneumoniae	ST6	243	K7	O1	83	164791	413455	5334393	0	0	0	0	-	-	-	-	-	-	wzi7	-	-	-	-	-	-	-	-	-	-	-	-	-	-	-	-	-	SHV-1
KLE_AA7537AA_AS	ERR1289702	0	0	0	0	Klebsiella michiganensis	NA	3615	unknown (K47)	O1	142	118260	442291	6591990	1	1	4	6	ybt unknown	-	-	-	-	-	-	aadA2;aph3-Ia.v1*?	-	-	-	-	-	-	-	sul1	-	-	dfrA16.v2;dfrA17	-	-	OXY-1-1^	-	-	-
KLE_AA7539AA_AS	ERR1289703	2014	Europe	Spain	0	Klebsiella pneumoniae	ST15	10	K39	O1	72	263065	726158	5571994	0	2	9	11	-	-	-	-	-	-	wzi24	aac(6')-Ib-cr.v2;aadA2^;aph3-Ia.v1^	-	-	-	-	mphA	CatB4.v1	-	sul1	-	-	dfrA12	OXA-1;TEM-1D.v1^	-	CTX-M-15	-	OXA-48	SHV-28.v1^
KLE_AA7541AA_AS	ERR1289704	2013	Europe	Spain	0	Klebsiella pneumoniae	ST15	10	K39	O1	98	222879	569579	5720899	0	2	9	13	-	-	-	-	-	-	wzi24	aac(3)-Ia*;aac(6')-Ib-cr.v2;aadA;aadA2^;aph3-Ia.v1^	-	-	-	-	mphA	CatB4.v1	-	sul1	-	-	dfrA12	OXA-1;TEM-1D.v1^	-	CTX-M-15	-	OXA-48	SHV-28.v1^
KLE_AA7543AA_AS	ERR1289705	2014	Europe	Spain	0	Klebsiella pneumoniae	ST405	81	unknown (KL151)	O4	69	511140	991024	5638090	1	1	7	11	ybt 27; ICEKp22	-	-	-	-	-	wzi143	aac(3)-IIa.v1^;aac(6')-Ib-cr.v2;strA.v1^;strB.v1	-	-	qnrB1.v2^	-	-	CatB4.v1	-	sul2	-	-	dfrA14.v2*	OXA-1;TEM-1D.v1^	-	CTX-M-15	-	-	SHV-76
KLE_AA7545AA_AS	ERR1289707	2013	Europe	Spain	0	Klebsiella pneumoniae	ST15	10	K24	O1	61	360119	539565	5337998	0	0	1	0	-	-	-	-	-	-	wzi24	-	-	-	-	-	-	-	-	-	-	-	-	-	-	-	-	-	SHV-28.v1^
KLE_AA7549AA_AS	ERR1289709	2013	Europe	Spain	0	Klebsiella pneumoniae	ST792	2016	K25	O3/O3a	90	253889	456805	5599435	2	0	0	0	ybt 17; ICEKp10	clb 3	-	-	-	-	wzi25	-	-	-	-	-	-	-	-	-	-	-	-	-	-	-	-	-	SHV-1*
KLE_AA7553AA_AS	ERR1289711	2013	Europe	Spain	0	Klebsiella pneumoniae	ST147	3	K64	O2a	151	348359	514856	5770695	0	0	2	1	-	-	-	-	-	-	wzi64	-	-	-	-	-	-	-	-	-	-	-	-	-	TEM-34^	-	-	-	SHV-11.v1^
KLE_AA7555AA_AS	ERR1289712	2013	Europe	Spain	0	Klebsiella pneumoniae	ST147	3	K64	O2a	135	336115	915523	5770706	0	0	2	1	-	-	-	-	-	-	wzi64	-	-	-	-	-	-	-	-	-	-	-	-	-	TEM-34^	-	-	-	SHV-11.v1^
KLE_AA7559AA_AS	ERR1289714	0	0	0	0	Klebsiella variicola subsp. variicola	ST1928	3625	K1	O3/O3a	48	448207	1597896	5430614	0	0	0	0	-	-	-	-	-	-	-	-	-	-	-	-	-	-	-	-	-	-	-	-	-	-	-	-	LEN-2^
KLE_AA7561AA_AS	ERR1289715	2014	Europe	Spain	0	Klebsiella pneumoniae	ST134	673	K25	O5	89	247556	510399	5305321	0	0	0	0	-	-	-	-	-	-	wzi168	-	-	-	-	-	-	-	-	-	-	-	-	-	-	-	-	-	SHV-60
KLE_AA7563AA_AS	ERR1289716	0	0	0	0	Klebsiella pneumoniae	ST17	52	K25	O5	192	125049	453671	5595888	0	0	0	0	-	-	-	-	-	-	wzi141	-	-	-	-	-	-	-	-	-	-	-	-	-	-	-	-	-	SHV-11.v1^
KLE_AA7565AA_AS	ERR1289717	2013	Europe	Spain	0	Klebsiella pneumoniae	ST101	78	K17	O1	98	256592	755581	5649771	1	2	9	16	ybt 9; ICEKp3	-	-	-	-	-	wzi137	aac(3)-IIa.v1^;aac(6')-Ib-cr.v2;aph3-Ia.v1^;strA.v1*;strB.v1*	-	-	qnrB1.v1	-	-	CatB4.v1;catA1*;catII.2*	-	sul2	tet(D)	-	dfrA14.v2*	OXA-1;TEM-1D.v1^	-	CTX-M-15	-	OXA-48	SHV-1^
KLE_AA7567AA_AS	ERR1289718	0	0	0	0	Klebsiella pneumoniae	ST17	52	K25	O5	108	343929	928510	5769591	1	2	9	16	ybt 9; ICEKp3	-	-	-	-	-	wzi141	aac(3)-IIa.v1^;aac(6')-Ib-cr.v2;aph3-Ia.v1^;strA.v1*;strB.v1*	-	-	qnrB1.v1	-	-	CatB4.v1;catA1*;catII.2*	-	sul2	tet(D)	-	dfrA14.v2*	OXA-1;TEM-1D.v1^	-	CTX-M-15	-	OXA-48	SHV-11.v1^
KLE_AA7571AA_AS	ERR1289720	2014	Europe	Spain	0	Klebsiella pneumoniae	ST215	2160	K16	O1	60	312339	760822	5664525	0	0	0	0	-	-	-	-	-	-	wzi247	-	-	-	-	-	-	-	-	-	-	-	-	-	-	-	-	-	SHV-1
KLE_AA7573AA_AS	ERR1289721	2014	Europe	Spain	0	Klebsiella pneumoniae	ST258	8	unknown (KL107)	O2afg	93	247400	523698	5637556	0	2	8	9	-	-	-	-	-	-	wzi154	aac(6')-Ib'.v1;aadA2^;aph3-Ia.v1^	-	-	-	-	mphA	catA1^	-	sul1	-	-	dfrA12	TEM-1D.v1^	-	-	-	KPC-3	SHV-11.v1
KLE_AA7575AA_AS	ERR1289722	2014	Europe	Spain	0	Klebsiella pneumoniae	ST13	285	K3	O1	52	349455	565931	5384379	0	0	0	0	-	-	-	-	-	-	wzi40	-	-	-	-	-	-	-	-	-	-	-	-	-	-	-	-	-	SHV-1^
KLE_AA7577AA_AS	ERR1289723	2014	Europe	Spain	0	Klebsiella pneumoniae	ST258	8	unknown (KL107)	O2afg	122	203919	523698	5644874	0	2	8	9	-	-	-	-	-	-	wzi154	aac(6')-Ib'.v1;aadA2^;aph3-Ia.v1^	-	-	-	-	mphA	catA1^	-	sul1	-	-	dfrA12	TEM-1D.v1^	-	-	-	KPC-3	SHV-11.v1
KLE_AA7579AA_AS	ERR1289724	2014	Europe	Spain	0	Klebsiella pneumoniae	ST433	129	unknown (KL102)	O2afg	81	358752	968031	5554078	0	0	1	1	-	-	-	-	-	-	wzi173	aac(6')-Ib'.v1	-	-	-	-	-	-	-	-	-	-	-	-	-	-	-	-	SHV-11.v1^
KLE_AA7581AA_AS	ERR1289725	2014	Europe	Spain	0	Klebsiella pneumoniae	ST258	8	unknown (KL107)	O2afg	118	203919	524170	5646152	0	2	8	9	-	-	-	-	-	-	wzi154	aac(6')-Ib'.v1;aadA2^;aph3-Ia.v1^	-	-	-	-	mphA	catA1^	-	sul1	-	-	dfrA12	TEM-1D.v1^	-	-	-	KPC-3	SHV-11.v1
KLE_AA7583AA_AS	ERR1289726	2014	Europe	Spain	0	Klebsiella pneumoniae	ST35	125	K22	O1	54	350423	779336	5488491	1	0	1	1	ybt 9; ICEKp3	-	-	-	-	-	wzi37	-	-	-	-	-	-	-	-	-	tet(D)	-	-	-	-	-	-	-	SHV-33
KLE_AA7585AA_AS	ERR1289727	2014	Europe	Spain	0	Klebsiella pneumoniae	ST258	8	unknown (KL107)	O2afg	106	297410	523698	5617389	0	2	8	9	-	-	-	-	-	-	wzi154	aac(6')-Ib'.v1;aadA2^;aph3-Ia.v1^	-	-	-	-	mphA	catA1^	-	sul1	-	-	dfrA12	TEM-1D.v1^	-	-	-	KPC-3	SHV-11.v1
KLE_AA7587AA_AS	ERR1289728	2013	Europe	Luxembourg	0	Klebsiella pneumoniae	ST45	97	K62	O2a	99	302404	457397	5431643	1	1	8	11	ybt 10; ICEKp4	-	-	-	-	-	wzi149	aac(3)-IIa.v1^;aac(6')-Ib-cr.v2;strA.v1^;strB.v1	-	-	qnrB1.v2^	-	-	CatB4.v1	-	sul2	tet(A).v1	-	dfrA14.v2*	OXA-1	-	CTX-M-15	-	-	SHV-1
KLE_AA7589AA_AS	ERR1289729	2013	Europe	Luxembourg	0	Klebsiella pneumoniae	ST45	97	K62	O2a	83	346289	813899	5430741	1	1	8	11	ybt 10; ICEKp4	-	-	-	-	-	wzi149	aac(3)-IIa.v1^;aac(6')-Ib-cr.v2;strA.v1^;strB.v1	-	-	qnrB1.v2^	-	-	CatB4.v1	-	sul2	tet(A).v1	-	dfrA14.v2*	OXA-1	-	CTX-M-15	-	-	SHV-1
KLE_AA7591AA_AS	ERR1289730	2013	Europe	Luxembourg	0	Klebsiella pneumoniae	ST395	8	unknown (KL108)	O1	125	222408	828312	5607357	0	1	9	10	-	-	-	-	-	-	wzi105	aac(3)-IIa.v1^;aph3-Ia.v1^	-	-	qnrS1	-	mphA	catA1^	-	sul1	tet(A).v1	-	dfrA1.v1	TEM-1D.v1^	-	CTX-M-15	-	-	SHV-11.v1
KLE_AA7593AA_AS	ERR1289731	2014	Europe	Croatia	0	Klebsiella pneumoniae	ST437	8	K36	O4	77	326820	803226	5452612	0	1	9	11	-	-	-	-	-	-	wzi109	aac(3)-IId^;aac(6')-Ib-cr.v2;aph3-Ia.v1^	-	-	-	-	mphA	CatB4.v1?	-	sul1	tet(D)	-	dfrA30*	OXA-1;TEM-1D.v1^	-	CTX-M-15	-	-	SHV-11.v1
KLE_AA7595AA_AS	ERR1289732	2014	Europe	Croatia	0	Klebsiella pneumoniae	ST437	8	K36	O4	58	215047	671058	5402484	0	1	7	10	-	-	-	-	-	-	wzi109	aac(3)-IId^;aac(6')-Ib-cr.v2	-	-	-	-	-	catA1^	-	-	tet(A).v1;tet(D)	-	dfrA30*	OXA-1;TEM-1D.v1^;TEM-1D.v1^	-	CTX-M-15	-	-	SHV-11.v1
KLE_AA7597AA_AS	ERR1289734	0	0	0	0	Klebsiella pneumoniae	ST258	8	K36	O4	197	129542	402126	5930970	1	2	10	18	ybt 13; ICEKp2	-	-	-	-	-	wzi109	aac(3)-IId^;aac(6')-Ib'.v1;aph3-Ia.v1^;strA.v1*;strB.v1*	-	-	-	-	mphA	CatB4.v1;catA1^	-	sul1;sul2	tet(A).v1;tet(D)	-	dfrA30*	OXA-1;TEM-1D.v1^	-	CTX-M-15;SHV-12	-	KPC-2	-
KLE_AA7599AA_AS	ERR1289736	2014	Europe	Macedonia	0	Klebsiella pneumoniae	ST258	8	unknown (KL106)	O2afg	89	166229	803341	5733202	1	2	9	16	ybt 13; ICEKp2	-	-	-	-	-	wzi29	aac(3)-IId^;aac(6')-Ib-cr.v2*;aph3-Ia.v1^;rmtB;strA.v1^;strB.v1	-	-	-	-	mphA	catB3.v2	arr-3	sul1;sul2	-	-	-	OXA-1;TEM-1D.v1^	-	CTX-M-14;SHV-12	-	KPC-2	-
KLE_AA7601AA_AS	ERR1289737	2013	Europe	Greece	0	Klebsiella pneumoniae	ST101	78	K17	O1	89	289319	379689	5694707	1	1	8	11	ybt 9; ICEKp3	-	-	-	-	-	wzi137	aac(3)-IIa.v1^	-	-	-	-	-	CatB4.v1;cmlB	-	sul1	tet(D)	-	dfrA14.v2*	OXA-1;OXA-9.v1;SCO-1;TEM-1D.v1^	-	CTX-M-15	-	-	SHV-1^
KLE_AA7603AA_AS	ERR1289738	2013	Europe	Greece	0	Klebsiella pneumoniae	ST6	243	K7	O1	78	165710	388838	5516916	0	0	0	0	-	-	-	-	-	-	wzi7	-	-	-	-	-	-	-	-	-	-	-	-	-	-	-	-	-	SHV-1
KLE_AA7605AA_AS	ERR1289739	2013	Europe	Greece	0	Klebsiella variicola subsp. variicola	ST197	901	unknown (KL107)	unknown (OL102)	71	281902	1060848	5778552	0	0	0	0	-	-	-	-	-	-	wzi39	-	-	-	-	-	-	-	-	-	-	-	-	-	-	-	-	-	LEN-10*
KLE_AA7607AA_AS	ERR1289740	2013	Europe	Greece	0	Klebsiella pneumoniae	ST35	125	K22	O1	74	308714	583291	5469098	0	0	0	0	-	-	-	-	-	-	wzi37	-	-	-	-	-	-	-	-	-	-	-	-	-	-	-	-	-	SHV-33
KLE_AA7609AA_AS	ERR1289741	2013	Europe	Greece	0	Klebsiella pneumoniae	ST11	8	K24	O2a	95	283474	646238	5644945	1	2	10	13	ybt 15; ICEKp11	-	-	-	-	-	wzi24	aac(3)-IIa.v1^;aac(6')-Ib'.v1;strA.v1^;strB.v1	-	-	-	-	mphA	CatB4.v1	-	sul2	tet(A).v1	-	dfrA14.v2*	OXA-1;TEM-1D.v1^	-	CTX-M-15	-	NDM-1	SHV-11.v1
KLE_AA7613AA_AS	ERR1289743	0	0	0	0	Klebsiella variicola subsp. variicola	ST2388-1LV	2061	K81	unknown (OL101)	185	112584	368997	5916558	0	0	2	2	-	-	-	-	-	-	-	aac(6')-Ib'.v1	-	-	-	-	-	-	-	-	-	-	-	TEM-1D.v1^	-	-	-	-	LEN-13*
KLE_AA7619AA_AS	ERR1289746	0	0	0	0	Klebsiella michiganensis	NA	2096	unknown (KL102)	unknown (O1)	130	162720	515140	6522759	1	1	4	5	ybt unknown	-	-	-	-	-	-	strA.v1^;strB.v1	-	-	-	-	-	-	-	sul2	-	-	-	TEM-1D.v1^	-	OXY-1-3	-	-	-
KLE_AA7621AA_AS	ERR1289747	2014	Europe	Greece	0	Klebsiella pneumoniae	ST11	8	K24	O2a	74	316951	802878	5635799	1	2	10	13	ybt 15; ICEKp11	-	-	-	-	-	wzi24	aac(3)-IIa.v1^;aac(6')-Ib'.v1;strA.v1^;strB.v1	-	-	-	-	mphA	CatB4.v1	-	sul2	tet(A).v1	-	dfrA14.v2*	OXA-1;TEM-1D.v1^	-	CTX-M-15	-	NDM-1	SHV-11.v1
KLE_AA7623AA_AS	ERR1289748	2014	Europe	Greece	0	Klebsiella pneumoniae	ST11	8	K24	O2a	80	214608	803034	5648530	1	2	10	13	ybt 15; ICEKp11	-	-	-	-	-	wzi24	aac(3)-IIa.v1^;aac(6')-Ib'.v1;strA.v1^;strB.v1	-	-	-	-	mphA	CatB4.v1	-	sul2	tet(A).v1	-	dfrA14.v2*	OXA-1;TEM-1D.v1^	-	CTX-M-15	-	NDM-1	SHV-11.v1
KLE_AA7625AA_AS	ERR1289749	0	Europe	0	0	Klebsiella pneumoniae	ST11	8	K24	O2a	138	203869	803509	5904526	1	2	10	15	ybt 15; ICEKp11	-	-	-	-	-	wzi24	aac(3)-IIa.v1^;aac(6')-Ib'.v1;strA.v1^;strB.v1	-	-	-	-	mphA	CatB4.v1?;catA1^	-	sul2	tet(A).v1	-	dfrA14.v2*	OXA-1;TEM-1D.v1^	-	CTX-M-15	-	KPC-2;NDM-1	SHV-11.v1
KLE_AA7628AA_AS	ERR1289750	0	0	0	0	Klebsiella pneumoniae	ST258	8	unknown (KL106)	O2afg	160	149716	549645	5746581	1	3	9	8	ybt 13; ICEKp2	-	-	-	-	-	wzi29	aac(6')-Ib'.v1;aadA2^	-	-	-	-	mphA	catA1^	-	sul1	-	-	dfrA12	TEM-1D.v1^	-	-	-	KPC-2	-
KLE_AA7631AA_AS	ERR1289752	2013	Europe	Greece	0	Klebsiella pneumoniae	ST11	8	K15	O4	96	156860	382042	5606783	1	2	9	12	ybt 9; ICEKp3	-	-	-	-	-	wzi50	aac(3)-IIa.v1^;aac(6')-Ib-cr.v2;aadA2^;aph3-Ia.v1^	-	-	-	-	mphA	CatB4.v1	-	sul1	-	-	dfrA12;dfrA14.v2*	OXA-1	-	CTX-M-15	-	OXA-48	SHV-11.v1
KLE_AA7633AA_AS	ERR1289753	2014	Europe	Greece	0	Klebsiella pneumoniae	ST258	8	unknown (KL106)	O2afg	155	203890	450075	6008283	1	3	10	10	ybt 13; ICEKp2 (truncated)	-	-	-	-	-	wzi29	aac(6')-Ib'.v1;aadA2^;aph3-Ia.v1^	-	-	-	-	mphA	catA1^	-	sul1	-	-	dfrA12	TEM-1D.v1^	-	SHV-12	-	KPC-2	-
KLE_AA7635AA_AS	ERR1289754	2013	Europe	Greece	0	Klebsiella pneumoniae	ST307	148	unknown (KL102)	O2afg	83	224914	725808	5552904	0	1	8	12	-	-	-	-	-	-	wzi173	aac(3)-IIa.v1^;aac(6')-Ib-cr.v2;strA.v1^;strB.v1	-	-	qnrB1.v2^	-	-	CatB4.v1	-	sul2	tet(A).v1	-	dfrA14.v2*	OXA-1;TEM-1D.v1^	-	CTX-M-15	-	-	SHV-28.v1^
KLE_AA7637AA_AS	ERR1289755	0	0	0	0	Klebsiella pneumoniae	ST258	8	unknown (KL106)	O2afg	135	211190	501960	5995390	1	3	10	11	ybt 13; ICEKp2 (truncated)	-	-	-	-	-	wzi29	aac(6')-Ib'.v1;aadA2^;aph3-Ia.v1^	-	-	-	-	mphA	catA1^	-	sul1	-	-	dfrA12;dfrA14.v2*	-	TEM-122*?	SHV-12	-	KPC-2	-
KLE_AA7640AA_AS	ERR1289756	0	Europe	0	0	Klebsiella pneumoniae	ST11	8	unknown (K15)	O4	228	117746	479334	5989989	1	2	10	17	ybt unknown	-	-	-	-	-	wzi50	aac(3)-IIa.v1^;aac(6')-Ib-cr.v2*;aadA2^;aph3-Ia.v1^;strA.v1^	-	-	qnrB1.v2^	-	mphA	CatB4.v1	-	sul1;sul2	tet(A).v1	-	dfrA12;dfrA14.v2*	OXA-1;TEM-1D.v1^	-	CTX-M-15	-	OXA-48	SHV-11.v1
KLE_AA7642AA_AS	ERR1289757	0	0	0	0	Klebsiella pneumoniae	ST15	10	K24	O1	63	370874	990527	5686756	1	0	2	2	ybt 13; ICEKp2	-	-	-	-	-	wzi24	aac(6')-Ib'.v1	-	-	-	-	mphA	-	-	-	-	-	-	-	-	-	-	-	SHV-28.v1^
KLE_AA7644AA_AS	ERR1289758	0	0	0	0	Klebsiella quasipneumoniae subsp. quasipneumoniae	ST1647	3665	K64	O3/O3a	64	297512	691592	5386202	0	0	0	0	-	-	-	-	-	-	-	-	-	-	-	-	-	-	-	-	-	-	-	-	-	-	-	-	OKP-A-5
KLE_AA7645AA_AS	ERR1289759	0	0	0	0	Klebsiella pneumoniae	ST258	8	unknown (KL106)	O2afg	111	189175	522110	5825508	1	2	11	18	ybt 13; ICEKp2	-	-	-	-	-	wzi29	aac(3)-IIa.v1^;aac(6')-Ib'.v1;aadA2^;strA.v1^;strB.v1	-	-	qnrB1.v2^	-	mphA	CatB4.v1?;catA1^	arr-3?	sul1;sul2	-	-	dfrA12;dfrA14.v2*	OXA-1	TEM-122*?	CTX-M-15	-	KPC-2	SHV-11.v1^
KLE_AA7647AA_AS	ERR1289760	2014	Europe	Greece	0	Klebsiella pneumoniae	ST20	52	K28	O2afg	74	186716	623313	5193034	0	0	1	0	-	-	-	-	-	-	wzi84	-	-	-	-	-	-	-	-	-	-	-	-	-	-	-	-	-	SHV-1
KLE_AA7649AA_AS	ERR1289761	0	0	0	0	Klebsiella pneumoniae	ST258	8	unknown (KL106)	O2afg	111	181038	753701	5840064	1	3	10	10	ybt 13; ICEKp2	-	-	-	-	-	wzi29	aac(6')-Ib'.v1;aadA2^;aph3-Ia.v1^	-	-	-	-	mphA	catA1^	-	sul1	-	-	dfrA12	TEM-1D.v1^	-	SHV-12	-	KPC-2	-
KLE_AA7651AA_AS	ERR1289762	2014	Europe	Greece	0	Klebsiella pneumoniae	ST258	8	unknown (KL106)	O2afg	107	143521	456149	5557329	1	3	5	3	ybt 13; ICEKp2	-	-	-	-	-	wzi29	aac(6')-Ib'.v1	-	-	-	-	-	-	-	-	-	-	-	-	-	SHV-12	-	KPC-2	-
KLE_AA7655AA_AS	ERR1289765	2013	Europe	Greece	0	Klebsiella pneumoniae	ST258	8	unknown (KL106)	O2afg	136	165846	455535	5640575	1	3	5	4	ybt 13; ICEKp2	-	-	-	-	-	wzi29	aac(6')-Ib'.v1;aph3-Ia.v1^	-	-	-	-	-	-	-	-	-	-	-	TEM-1D.v1^	-	-	-	KPC-2	SHV-11.v1
KLE_AA7657AA_AS	ERR1289767	2013	Europe	Greece	0	Klebsiella pneumoniae	ST491	2037	unknown (KL118)	unknown (OL101)	81	227591	530633	5347546	0	0	0	0	-	-	-	-	-	-	wzi108	-	-	-	-	-	-	-	-	-	-	-	-	-	-	-	-	-	SHV-11.v1^
KLE_AA7661AA_AS	ERR1289769	2013	Europe	Greece	0	Klebsiella pneumoniae	ST610	3669	K55	O3/O3a	66	266663	1067527	5303339	1	0	0	0	ybt 4; plasmid	-	-	-	-	-	wzi305	-	-	-	-	-	-	-	-	-	-	-	-	-	-	-	-	-	SHV-11.v1^
KLE_AA7665AA_AS	ERR1289771	2014	Europe	Greece	0	Klebsiella pneumoniae	ST147	3	K64	O2a	49	295797	655742	5239714	0	0	1	0	-	-	-	-	-	-	wzi64	-	-	-	-	-	-	-	-	-	-	-	-	-	-	-	-	-	SHV-11.v1^
KLE_AA7667AA_AS	ERR1289772	2014	Europe	Greece	0	Klebsiella pneumoniae	ST101	78	K17	O1	72	264863	642878	5593534	1	1	5	4	ybt 9; ICEKp3	-	-	-	-	-	wzi137	strA.v1^	-	-	-	-	-	-	-	sul2	-	-	-	TEM-1D.v1^	-	CTX-M-15	-	-	SHV-1^
KLE_AA7669AA_AS	ERR1289773	2014	Europe	Greece	0	Klebsiella pneumoniae	ST383	7	K30	O1	121	204906	495070	5748919	0	2	8	16	-	-	-	-	-	-	-	aac(3)-IIa.v1^;aac(6')-Il;aadA1.v1^;aadA2;ant(2'')-Ia;aph3-Ia.v1^;strA.v1*;strB.v1	-	-	-	-	mphA	floR.v2*	-	sul1;sul2	tet(A).v1?	-	dfrA1.v2;dfrA12	-	-	-	-	VIM-1	SHV-1
KLE_AA7671AA_AS	ERR1289774	2014	Europe	Greece	0	Klebsiella pneumoniae	ST11	8	K24	O2a	102	306045	468239	5647402	1	2	10	13	ybt 15; ICEKp11	-	-	-	-	-	wzi24	aac(3)-IIa.v1^;aac(6')-Ib'.v1;strA.v1^;strB.v1	-	-	-	-	mphA	CatB4.v1	-	sul2	tet(A).v1	-	dfrA14.v2*	OXA-1;TEM-1D.v1^	-	CTX-M-15	-	NDM-1	SHV-11.v1
KLE_AA7676AA_AS	ERR1289776	2014	Europe	Greece	0	Klebsiella pneumoniae	ST383	7	K30	O1	95	166854	540652	5862406	0	0	8	14	-	-	-	-	-	-	-	aac(3)-Ia*;aadA;aadA2^;aph3-Ia.v1^;strA.v1*;strB.v1	-	-	-	-	mphA	floR.v2*	-	sul1;sul2	tet(A).v1	-	dfrA1.v2;dfrA12	CMY-4.v1	-	-	-	-	SHV-1
KLE_AA7682AA_AS	ERR1289779	0	0	0	0	Klebsiella pneumoniae	ST377	71	unknown (KL102)	O2afg	105	206311	615467	5875772	1	1	9	15	ybt 10; ICEKp4 (truncated)	-	-	-	-	-	wzi173	aac(3)-IIa.v1^;aac(6')-Ib-cr.v2;aadA13;aadA2;aadA^	mcr-1.1	-	qnrS1	-	-	CatB4.v1	-	sul1^;sul3	tet(A).v1	-	dfrA15.v2;dfrA5*	OXA-1	-	CTX-M-15	-	-	SHV-110
KLE_AA7686AA_AS	ERR1289781	0	0	0	0	Klebsiella pneumoniae	ST16	52	unknown (K51)	O3b	172	138144	376464	5762794	0	1	8	10	-	-	-	-	-	-	wzi50	aac(6')-Ib-cr.v2;aph3-Ia.v1^	-	-	qnrB4	-	mphA	CatB4.v1?	-	sul1	-	-	-	DHA-1;OXA-1	TEM-30^	CTX-M-15	-	-	SHV-1
KLE_AA7688AA_AS	ERR1289782	0	0	0	0	Klebsiella pneumoniae	ST35	125	K22	O1	79	285450	960198	5492855	0	2	1	1	-	-	-	-	-	-	wzi37	-	-	-	-	-	-	-	-	-	-	-	-	-	-	-	-	OXA-58	SHV-33
KLE_AA7689AA_AS	ERR1289783	0	0	0	0	Klebsiella pneumoniae	ST353	2	unknown (KL110)	O3b	71	368168	569111	5587728	1	2	6	8	ybt 10; ICEKp4	-	-	-	-	-	wzi346	-	-	-	qnrB4	-	-	-	-	sul1;sul1	tet(A).v1*;tet(D)	-	dfrA25	DHA-1	-	-	-	OXA-58	SHV-1^
KLE_AA7691AA_AS	ERR1289784	0	0	0	0	Klebsiella pneumoniae	ST147	3	K64	O2a	108	232593	915551	5800580	0	3	9	17	-	-	-	-	-	-	wzi64	aadA1.v1^;aadA2;ant(2'')-Ia^	mcr-9.1?	-	qnrA1^	-	mphA	catA1*;catB2.v1	-	sul1	-	-	dfrA14.v2*;dfrA16.v2;dfrA17;dfrB1	-	-	CTX-M-9;SHV-12	-	OXA-58;VIM-1	-
KLE_AA7693AA_AS	ERR1289785	2014	Europe	Spain	0	Klebsiella pneumoniae	ST147	3	K64	O2a	109	372611	1070383	5743252	0	3	8	15	-	-	-	-	-	-	wzi64	aadA1.v1^;aadA2;ant(2'')-Ia^;aph3-Ia.v1^	mcr-9.1?	-	qnrA1^	-	-	catA1*;catB2.v1	-	sul1	-	-	dfrA14.v2*;dfrA16.v2;dfrB1	-	-	CTX-M-9;SHV-12	-	VIM-1	-
KLE_AA7699AA_AS	ERR1289788	0	Europe	Spain	0	Klebsiella pneumoniae	ST11	8	K13	O3b	94	205721	556860	5569408	0	1	7	6	-	-	-	-	-	-	wzi243	aadA2^	-	-	-	-	mphA	catA1^	-	sul1	-	-	dfrA12	-	-	CTX-M-1	-	-	SHV-11.v1
KLE_AA7701AA_AS	ERR1289789	2014	Europe	Spain	0	Klebsiella pneumoniae	ST42	7	K64	O1	65	216843	478644	5601759	0	0	0	0	-	-	-	-	-	-	wzi33	-	-	-	-	-	-	-	-	-	-	-	-	-	-	-	-	-	SHV-1
KLE_AA7703AA_AS	ERR1289790	2014	Europe	Spain	0	Klebsiella pneumoniae	ST323	251	K21	O3b	155	305446	899427	5828902	0	0	6	7	-	-	-	-	-	-	wzi262	aac(3)-IIa.v1^;aac(6')-Ib-cr.v2	-	-	qnrB1.v2^	-	-	CatB4.v1?	-	-	tet(A).v1	-	dfrA14.v2*	OXA-1	-	-	-	-	SHV-1^
KLE_AA7708AA_AS	ERR1289792	0	0	0	0	Klebsiella grimontii	NA	3683	unknown (KL169)	O1	169	207179	603988	6115709	0	1	1	1	-	-	-	-	-	-	-	-	-	-	-	-	-	-	-	-	-	-	-	-	-	OXY-6-4	-	-	-
KLE_AA7710AA_AS	ERR1289793	0	0	0	0	Klebsiella pneumoniae	ST15	10	unknown (KL112)	O1	105	153727	326119	5613004	0	2	8	10	-	-	-	-	-	-	wzi93	aac(6')-Ib-cr.v2;strA.v1^;strB.v1	-	-	-	-	-	CatB4.v1	-	sul2	-	-	dfrA14.v2*	OXA-1;TEM-1D.v1^	-	CTX-M-15	-	OXA-48	SHV-28.v1^
KLE_AA7712AA_AS	ERR1289794	0	Europe	Spain	0	Klebsiella pneumoniae	ST11	8	K24	unknown (O3/O3a)	65	266865	752498	5275292	1	0	4	4	ybt 10; ICEKp4 (incomplete)	-	-	-	-	-	wzi24	strA.v1^;strB.v1	-	-	-	-	-	-	-	sul2	-	-	-	TEM-1D.v1^	-	-	-	-	SHV-11.v1
KLE_AA7714AA_AS	ERR1289795	0	0	0	0	Klebsiella pneumoniae	ST15	10	unknown (KL112)	O1	105	206554	437959	5596822	1	2	8	10	ybt 0; ICEKp4	-	-	-	-	-	wzi93	aac(6')-Ib-cr.v2;strA.v1^;strB.v1	-	-	-	-	-	CatB4.v1	-	sul2	-	-	dfrA14.v2*	OXA-1;TEM-1D.v1^	-	CTX-M-15	-	OXA-48	SHV-28.v1^
KLE_AA7716AA_AS	ERR1289796	0	0	0	0	Klebsiella pneumoniae	ST147	3	K64	O2a	131	157185	372641	5961152	0	3	9	22	-	-	-	-	-	-	wzi64	aadA1.v1^;aadA2;ant(2'')-Ia^;strA.v1^;strB.v1	mcr-9.1?	-	qnrA1^	-	-	CatB4.v1;catA1*;catB2.v1	-	sul1;sul2	-	-	dfrA14.v2*;dfrA16.v2;dfrB1	OXA-1;TEM-1D.v1^	-	CTX-M-15;CTX-M-9;SHV-12	-	OXA-48;VIM-1	-
KLE_AA7719AA_AS	ERR1289798	2014	Europe	Spain	0	Klebsiella pneumoniae	ST48	140	unknown (KL124)	O1	44	374459	589283	5464507	2	0	0	0	ybt 0; ICEKp10	clb 3	-	-	-	-	wzi167	-	-	-	-	-	-	-	-	-	-	-	-	-	-	-	-	-	SHV-11.v1^
KLE_AA7721AA_AS	ERR1289799	0	0	0	0	Klebsiella pneumoniae	ST2502	78	K17	O1	83	212374	441142	5493506	1	1	7	9	ybt 9; ICEKp3	-	-	-	-	-	wzi137	aac(3)-IIa.v1^;aac(6')-Ib-cr.v2	-	-	-	-	-	CatB4.v1	-	-	tet(D)	-	dfrA14.v2*	OXA-1;SCO-1;TEM-1D.v1^	-	CTX-M-15	-	-	SHV-1^
KLE_AA7726AA_AS	ERR1289801	0	0	0	0	Klebsiella pneumoniae	ST770-1LV	3690	unknown (K67)	O2a	84	187433	484233	5666477	1	2	4	4	ybt 4; plasmid	-	-	-	-	-	wzi516	aac(6')-Ib-cr.v2	-	-	-	-	-	CatB4.v1	-	-	-	-	-	OXA-1	-	-	-	OXA-48	SHV-194*
KLE_AA7728AA_AS	ERR1289802	2013	Europe	Spain	0	Klebsiella pneumoniae	ST163	139	unknown (KL139)	O4	108	196227	483022	5695411	0	0	0	0	-	-	-	-	-	-	wzi164	-	-	-	-	-	-	-	-	-	-	-	-	-	-	-	-	-	SHV-36
KLE_AA7730AA_AS	ERR1289803	2014	Europe	Spain	0	Klebsiella pneumoniae	ST466	125	K22	O2a	106	149271	350276	5338265	0	0	0	0	-	-	-	-	-	-	wzi37	-	-	-	-	-	-	-	-	-	-	-	-	-	-	-	-	-	SHV-33
KLE_AA7732AA_AS	ERR1289804	2014	Europe	Spain	0	Klebsiella pneumoniae	ST35	125	K22	O1	42	350697	773127	5555990	1	0	1	1	ybt 9; ICEKp3	-	-	-	-	-	wzi37	-	-	-	-	-	-	-	-	-	tet(D)	-	-	-	-	-	-	-	SHV-1^
KLE_AA7734AA_AS	ERR1289805	2014	Europe	Spain	0	Klebsiella pneumoniae	ST3645	3695	unknown (KL126)	unknown (OL101)	42	353698	767122	5466481	0	0	0	0	-	-	-	-	-	-	-	-	-	-	-	-	-	-	-	-	-	-	-	-	-	-	-	-	SHV-1
KLE_AA7736AA_AS	ERR1289806	2014	Europe	Spain	0	Klebsiella pneumoniae	ST542	2196	K8	O1	82	343453	525298	5440846	0	0	2	2	-	-	-	-	-	-	wzi8	-	-	-	-	-	-	-	-	sul1	-	-	dfrA7	-	-	-	-	-	SHV-1^
KLE_AA7738AA_AS	ERR1289807	2014	Europe	Spain	0	Klebsiella pneumoniae	ST42	7	K64	O1	74	355591	725699	5587509	0	0	0	0	-	-	-	-	-	-	wzi33	-	-	-	-	-	-	-	-	-	-	-	-	-	-	-	-	-	SHV-1
KLE_AA7740AA_AS	ERR1289808	2014	Europe	Spain	0	Klebsiella pneumoniae	ST405	81	unknown (KL151)	O4	76	303506	759338	5692830	1	2	8	12	ybt 27; ICEKp22	-	-	-	-	-	wzi143	aac(3)-IIa.v1^;aac(6')-Ib-cr.v2;strA.v1^;strB.v1	-	-	qnrB1.v2^	-	-	CatB4.v1	-	sul2	-	-	dfrA14.v2*	OXA-1;TEM-1D.v1^	-	CTX-M-15	-	OXA-48	SHV-76
KLE_AA7744AA_AS	ERR1289810	2014	Europe	Spain	0	Klebsiella pneumoniae	ST449	125	K22	O1	57	259685	497237	5333784	1	0	4	5	ybt 10; ICEKp4	-	-	-	-	-	wzi37	-	-	-	qnrB4	-	-	-	-	sul1;sul1	-	-	dfrA1.v1	DHA-1	-	-	-	-	SHV-33
KLE_AA7749AA_AS	ERR1289813	2014	Europe	Spain	0	Klebsiella pneumoniae	ST278	6	unknown (KL136)	O2afg	67	276440	633857	5417334	0	0	0	0	-	-	-	-	-	-	wzi123	-	-	-	-	-	-	-	-	-	-	-	-	-	-	-	-	-	SHV-27
KLE_AA7751AA_AS	ERR1289814	0	0	0	0	Klebsiella pneumoniae	ST20	52	K22	O2afg	58	293535	549987	5427277	0	0	0	0	-	-	-	-	-	-	wzi421	-	-	-	-	-	-	-	-	-	-	-	-	-	-	-	-	-	SHV-1
KLE_AA7753AA_AS	ERR1289815	2014	Europe	Spain	0	Klebsiella pneumoniae	ST353	2	unknown (KL110)	O3b	82	349075	617678	5526513	1	0	1	1	ybt 10; ICEKp4	-	-	-	-	-	wzi346	-	-	-	-	-	-	-	-	-	tet(D)	-	-	-	-	-	-	-	SHV-1^
KLE_AA7755AA_AS	ERR1289816	2014	Europe	Spain	0	Klebsiella pneumoniae	ST65	30	K2	O1	62	264729	711510	5392876	3	0	0	0	-	-	iuc 1	iro 1	rmp 1; KpVP-1 (truncated)	rmpA2_3-47%	wzi72	-	-	-	-	-	-	-	-	-	-	-	-	-	-	-	-	-	SHV-11.v1^
KLE_AA7757AA_AS	ERR1289817	2014	Europe	Spain	0	Klebsiella pneumoniae	ST483	1919	unknown (KL110)	O3b	81	213499	374925	5794536	1	2	5	7	ybt 9; ICEKp3	-	-	-	-	-	wzi346	aac(6')-Ib4^;aadA1.v1^	-	-	-	-	-	catA1^;catB2.v1	-	sul1	-	-	dfrB1	-	-	-	-	VIM-1	SHV-27
KLE_AA7759AA_AS	ERR1289818	2014	Europe	Spain	0	Klebsiella pneumoniae	ST15	10	K24	O1	76	237768	428862	5666617	1	1	7	9	ybt 10; ICEKp4	-	-	-	-	-	wzi24	aac(6')-Ib-cr.v2;aadA2^;aph3-Ia.v1^	-	-	-	-	-	CatB4.v1	-	-	tet(A).v1	-	dfrA12	OXA-1;TEM-1D.v1^	-	CTX-M-156*?	-	-	SHV-28.v1^
KLE_AA7761AA_AS	ERR1289819	2014	Europe	Spain	0	Klebsiella pneumoniae	ST483	1919	unknown (KL110)	O3b	81	203272	420224	5805878	1	2	5	7	ybt 9; ICEKp3	-	-	-	-	-	wzi346	aac(6')-Ib4^;aadA1.v1^	-	-	-	-	-	catA1^;catB2.v1	-	sul1	-	-	dfrB1	-	-	-	-	VIM-1	SHV-27
KLE_AA7763AA_AS	ERR1289820	2014	Europe	Spain	0	Klebsiella pneumoniae	ST65	30	K2	O1	76	171160	361501	5371185	3	0	0	0	-	-	iuc 1	iro 1	rmp 1; KpVP-1 (truncated)	rmpA2_5-54%	wzi72	-	-	-	-	-	-	-	-	-	-	-	-	-	-	-	-	-	SHV-11.v1^
KLE_AA7765AA_AS	ERR1289821	2014	Europe	Spain	0	Klebsiella pneumoniae	ST45	97	K24	O2a	52	275898	475978	5508303	1	0	0	0	ybt 10; ICEKp4	-	-	-	-	-	wzi101	-	-	-	-	-	-	-	-	-	-	-	-	-	-	-	-	-	SHV-1^
KLE_AA7767AA_AS	ERR1289822	2014	Europe	Spain	0	Klebsiella pneumoniae	ST323	251	K21	O3b	76	340474	861913	5575158	0	0	0	0	-	-	-	-	-	-	wzi262	-	-	-	-	-	-	-	-	-	-	-	-	-	-	-	-	-	SHV-1^
KLE_AA7769AA_AS	ERR1289823	2014	Europe	Spain	0	Klebsiella pneumoniae	ST147	3	K64	O2a	96	230255	852597	5765242	0	3	9	16	-	-	-	-	-	-	wzi64	aadA1.v1^;aadA2;ant(2'')-Ia^	mcr-9.1?	-	qnrA1^	-	mphA	catA1*;catB2.v1	-	sul1	-	-	dfrA14.v2*;dfrA16.v2;dfrA17;dfrB1	-	-	CTX-M-9;SHV-12	-	VIM-1	-
KLE_AA7771AA_AS	ERR1289824	0	0	0	0	Klebsiella pneumoniae	ST13	285	K3	O2afg	70	221133	516809	5440834	1	0	2	2	ybt unknown	-	-	-	-	-	wzi40	aadA5	-	-	-	-	-	-	-	sul1	-	-	-	-	-	-	-	-	SHV-1^
KLE_AA7773AA_AS	ERR1289825	0	0	0	0	Klebsiella pneumoniae	ST524-1LV	3712	K24	O2a	335	64591	180355	6171384	1	2	9	13	ybt 10; ICEKp4	-	-	-	-	-	wzi101	aac(3)-IIa.v1^;aac(6')-Ib-cr.v2;aadA2^;aph3-Ia.v1^	-	-	qnrB1.v1	-	mphA	CatB4.v1;catA1^	-	sul1	-	-	dfrA17	OXA-1	-	CTX-M-15	-	OXA-48	SHV-1^
KLE_AA7775AA_AS	ERR1289826	2014	Europe	Spain	0	Klebsiella pneumoniae	ST405	81	unknown (KL151)	O4	66	343750	784205	5705156	1	0	6	7	ybt 27; ICEKp22	-	-	-	-	-	wzi143	aac(3)-IIa.v1^;aac(6')-Ib-cr.v2	-	-	qnrB1.v2^	-	-	CatB4.v1	-	-	tet(A).v1	-	dfrA14.v2*	OXA-1	-	-	-	-	SHV-76
KLE_AA7779AA_AS	ERR1289828	2014	Europe	Spain	0	Klebsiella variicola subsp. variicola	ST1563	3715	unknown (KL123)	O5	66	296337	734762	5747106	0	0	1	1	-	-	-	-	-	-	-	-	-	-	-	-	-	-	-	-	tet(D)	-	-	-	-	-	-	-	LEN-17;SHV-1^
KLE_AA7781AA_AS	ERR1289829	0	0	0	0	Klebsiella pneumoniae	ST42	7	K64	O1	246	105926	405028	6491885	0	1	6	10	-	-	-	-	-	-	wzi33	aadA2;ant(2'')-Ia^	mcr-9.1?	-	-	-	mphA	-	-	sul1	-	-	dfrA14.v2*;dfrA16.v2;dfrA17	-	-	CTX-M-9;SHV-12	-	-	-
KLE_AA7783AA_AS	ERR1289830	2014	Europe	Spain	0	Klebsiella pneumoniae	ST3646	68	K22	O2a	40	372204	556752	5137927	0	0	0	0	-	-	-	-	-	-	wzi37	-	-	-	-	-	-	-	-	-	-	-	-	-	-	-	-	-	SHV-26
KLE_AA7789AA_AS	ERR1289833	2013	Europe	Spain	0	Klebsiella pneumoniae	ST35	125	K22	O1	68	361307	496934	5520880	1	0	1	1	ybt 9; ICEKp3	-	-	-	-	-	wzi37	-	-	-	-	-	-	-	-	-	tet(D)	-	-	-	-	-	-	-	SHV-1^
KLE_AA7791AA_AS	ERR1289834	0	0	0	0	Klebsiella pneumoniae	ST258	8	unknown (KL107)	O2afg	110	225049	523555	5619046	0	2	8	9	-	-	-	-	-	-	wzi154	aac(6')-Ib'.v1;aadA2^;aph3-Ia.v1^	-	-	-	-	mphA	catA1^	-	sul1	-	-	dfrA12	TEM-1D.v1^	-	-	-	KPC-3	SHV-11.v1
KLE_AA7793AA_AS	ERR1289835	2014	Europe	Spain	0	Klebsiella pneumoniae	ST147	3	K64	O2a	86	226204	1223446	5718485	0	3	8	13	-	-	-	-	-	-	wzi64	aadA1.v1^;aadA2;ant(2'')-Ia^	mcr-9.1?	-	qnrA1^	-	-	catA1*;catB2.v1	-	sul1	-	-	dfrA14.v2*;dfrA16.v2;dfrB1	-	-	CTX-M-9	-	VIM-1	SHV-11.v1^
KLE_AA7795AA_AS	ERR1289836	0	0	0	0	Klebsiella pneumoniae	ST147	3	K64	O2a	90	226708	749002	5714437	0	1	5	6	-	-	-	-	-	-	wzi64	aadA2;ant(2'')-Ia^	mcr-9.1?	-	qnrA1^	-	-	-	-	sul1	-	-	-	-	-	CTX-M-9	-	-	SHV-11.v1^
KLE_AA7797AA_AS	ERR1289837	0	0	0	0	Klebsiella pneumoniae	ST706-2LV	3	unknown (K64)	O3b	465	57886	203787	6311944	0	0	5	4	-	-	-	-	-	-	wzi14	aadA2	mcr-9.1?	-	-	-	-	-	-	sul1	-	-	dfrA14.v2*	-	-	-	-	-	SHV-11.v1^
KLE_AA7799AA_AS	ERR1289838	0	0	0	0	Klebsiella pneumoniae	ST17	52	K25	O5	76	259867	707895	5664685	1	0	4	5	ybt 15; ICEKp11	-	-	-	-	-	wzi141	-	-	-	qnrB2.v1^	-	-	-	-	sul1;sul1	tet(A).v1*	-	dfrA25	-	-	-	-	-	SHV-11.v1^
KLE_AA7801AA_AS	ERR1289839	2013	Europe	Spain	0	Klebsiella pneumoniae	ST33	3721	K13	O3b	109	203548	473543	5505508	0	0	0	0	-	-	-	-	-	-	wzi112	-	-	-	-	-	-	-	-	-	-	-	-	-	-	-	-	-	SHV-108
KLE_AA7803AA_AS	ERR1289840	2013	Europe	Spain	0	Klebsiella pneumoniae	ST20	52	K28	O1	89	245608	505074	5761995	0	0	2	2	-	-	-	-	-	-	wzi84	aac(3)-IIa.v1	-	-	-	-	-	-	-	-	-	-	-	TEM-1D.v1^	-	-	-	-	SHV-187
KLE_AA7805AA_AS	ERR1289841	2014	Europe	Spain	0	Klebsiella pneumoniae	ST37	2	K15	O4	109	224094	561901	5687257	0	0	0	0	-	-	-	-	-	-	wzi50	-	-	-	-	-	-	-	-	-	-	-	-	-	-	-	-	-	SHV-11.v1^
KLE_AA7807AA_AS	ERR1289842	2014	Europe	Spain	0	Klebsiella pneumoniae	ST3647	3727	K30	O1	92	348766	799122	5627186	0	0	1	2	-	-	-	-	-	-	wzi56	strA.v1;strB.v1	-	-	-	-	-	-	-	-	-	-	-	-	-	-	-	-	SHV-144^
KLE_AA7809AA_AS	ERR1289843	2014	Europe	Spain	0	Klebsiella pneumoniae	ST14	10	K2	O1	72	350195	853954	5462616	0	0	2	3	-	-	-	-	-	-	wzi2	strA.v1;strB.v1	-	-	-	-	-	-	-	-	tet(D)	-	-	-	-	-	-	-	SHV-1^
KLE_AA7811AA_AS	ERR1289844	2014	Europe	Spain	0	Klebsiella pneumoniae	ST16	52	K51	O3b	78	307421	743302	5525911	0	1	8	9	-	-	-	-	-	-	wzi50	aac(6')-Ib-cr.v2;aadA2^;aph3-Ia.v1^	-	-	-	-	mphA	CatB4.v1	-	sul1	-	-	dfrA12	OXA-1	-	CTX-M-15	-	-	SHV-1
KLE_AA7817AA_AS	ERR1289847	2014	Europe	Spain	0	Klebsiella pneumoniae	ST16	52	K51	O3b	73	324061	695029	5472332	0	2	9	10	-	-	-	-	-	-	wzi50	aac(6')-Ib-cr.v2;aadA2^;aph3-Ia.v1^	-	-	-	-	mphA	CatB4.v1	-	sul1	-	-	dfrA12	OXA-1	-	CTX-M-15	-	OXA-48	SHV-1
KLE_AA7820AA_AS	ERR1289848	2014	Europe	Spain	0	Klebsiella pneumoniae	ST326	10	K25	O1	70	280409	879392	5593435	0	2	8	11	-	-	-	-	-	-	wzi133	aac(3)-IIa.v1^;aac(6')-Ib'.v1*;aadA*	-	-	-	-	-	CatB4.v1	-	-	tet(D)	-	dfrA14.v2*	OXA-1;OXA-9.v1;TEM-1D.v1^	-	CTX-M-15	-	OXA-48	SHV-28.v1^
KLE_AA7821AA_AS	ERR1289849	2014	Europe	Spain	0	Klebsiella pneumoniae	ST104	2778	K31	O3b	86	351443	625880	5552325	1	2	7	11	ybt 9; ICEKp3	-	-	-	-	-	wzi102	aac(3)-IIa.v1^;aac(6')-Ib'.v1;aadA*	-	-	-	-	-	CatB4.v1	-	-	tet(D)	-	dfrA14.v2*	OXA-1;OXA-9.v1;TEM-1D.v1^	-	CTX-M-15	-	OXA-48	SHV-71
KLE_AA7823AA_AS	ERR1289850	2014	Europe	Spain	0	Klebsiella pneumoniae	ST15	10	K39	O1	90	263981	726132	5575158	0	2	9	11	-	-	-	-	-	-	wzi24	aac(6')-Ib-cr.v2;aadA2^;aph3-Ia.v1^	-	-	-	-	mphA	CatB4.v1	-	sul1	-	-	dfrA12	OXA-1;TEM-1D.v1^	-	CTX-M-15	-	OXA-48	SHV-28.v1^
KLE_AA7825AA_AS	ERR1289851	2014	Europe	Spain	0	Klebsiella pneumoniae	ST104	2778	K31	O3b	74	325315	628211	5525680	1	2	3	3	ybt 9; ICEKp3	-	-	-	-	-	wzi102	aac(3)-IIa.v1^	-	-	-	-	-	-	-	-	-	-	dfrA14.v2*	-	-	-	-	OXA-48	SHV-71
KLE_AA7827AA_AS	ERR1289852	2014	Europe	Spain	0	Klebsiella pneumoniae	ST104	2778	K31	O3b	78	368292	717059	5550030	1	2	7	11	ybt 9; ICEKp3	-	-	-	-	-	wzi102	aac(3)-IIa.v1^;aac(6')-Ib-cr.v2*;aadA*	-	-	-	-	-	CatB4.v1	-	-	tet(D)	-	dfrA14.v2*	OXA-1;OXA-9.v1;TEM-1D.v1^	-	CTX-M-15	-	OXA-48	SHV-71
KLE_AA7829AA_AS	ERR1289853	0	0	0	0	Klebsiella pneumoniae	ST405	81	unknown (KL151)	O4	109	174308	484778	5561690	1	2	5	5	ybt 26; ICEKp18	-	-	-	-	-	wzi143	aac(6')-Ib-cr.v2	-	-	-	-	-	CatB4.v1	-	-	-	-	-	OXA-1	-	CTX-M-15	-	OXA-48	SHV-76
KLE_AA7831AA_AS	ERR1289854	2014	Europe	Spain	0	Klebsiella pneumoniae	ST35	125	K22	O1	72	276028	432410	5534994	1	0	1	1	ybt 9; ICEKp3	-	-	-	-	-	wzi37	-	-	-	-	-	-	-	-	-	tet(D)	-	-	-	-	-	-	-	SHV-1^
KLE_AA7833AA_AS	ERR1289855	2014	Europe	Spain	0	Klebsiella pneumoniae	ST278	6	unknown (KL136)	O2afg	70	321625	711522	5461863	0	0	2	4	-	-	-	-	-	-	wzi123	strA.v1;strB.v1	-	-	-	-	-	-	-	-	tet(B).v2*;tetR	-	-	-	-	-	-	-	SHV-27
KLE_AA7835AA_AS	ERR1289856	2014	Europe	Spain	0	Klebsiella pneumoniae	ST453	2971	K8	O2afg	136	150423	302827	5533045	0	0	0	0	-	-	-	-	-	-	-	-	-	-	-	-	-	-	-	-	-	-	-	-	-	-	-	-	SHV-185*
KLE_AA7837AA_AS	ERR1289857	2014	Europe	Spain	0	Klebsiella pneumoniae	ST268	129	K20	O2a	110	317774	743740	5436455	0	0	0	0	-	-	-	-	-	-	wzi95	-	-	-	-	-	-	-	-	-	-	-	-	-	-	-	-	-	SHV-11.v1^
KLE_AA7841AA_AS	SRR3185093	2012	Americas	Honduras	0	Klebsiella pneumoniae	ST258	8	K25	O5	100	237759	440549	5645649	0	2	6	11	-	-	-	-	-	-	wzi141	aac(3)-IV;aac(6')-Ib'.v1;aadA2^;aadA^;aph(4)-Ia	-	-	-	-	mphA	catA1^;cmlA1*	-	sul1;sul3	-	-	-	-	-	-	-	KPC-2	-
KLE_AA7843AA_AS	SRR3185094	2012	Asia	Afghanistan	0	Klebsiella pneumoniae	ST231	295	K51	O1	70	387268	2069609	5546409	4	2	8	11	ybt 14; ICEKp5	-	iuc 5	-	-	-	wzi104	aac(6')-Ib;aadA2^;rmtF	-	-	qnrB1.v1	-	ermB.v1*;mphA	-	arr-2	sul1	-	-	dfrA12	-	-	CTX-M-15	-	NDM-1	SHV-1^
KLE_AA7845AA_AS	SRR3185095	2012	Americas	Honduras	0	Klebsiella pneumoniae	ST258	8	K25	O5	106	237860	440549	5654080	0	2	8	14	-	-	-	-	-	-	wzi141	aac(3)-IV;aac(6')-Ib'.v1;aadA2;aadA^;aph(4)-Ia;aph3-Ia.v1^	-	-	-	-	mphA	catA1^;cmlA1*	-	sul1;sul3	-	-	dfrA12	TEM-1D.v1^	-	-	-	KPC-2	-
KLE_AA7849AA_AS	SRR3185097	2014	0	0	0	Klebsiella pneumoniae	ST11	8	K24	O2a	86	329021	768941	5683057	1	2	10	13	ybt 15; ICEKp11	-	-	-	-	-	wzi24	aac(6')-Ib'.v1;strA.v1^;strB.v1	-	-	qnrB9.2^	-	mphA	CatB4.v1;catII.2*	-	sul2	tet(A).v1	-	dfrA14.v2*	OXA-1	-	CTX-M-15	-	NDM-1	SHV-11.v1
KLE_AA7851AA_AS	SRR3185098	2013	Europe	Germany	Rhineland-Palatinate	Klebsiella pneumoniae	ST11	8	K24	O2a	58	343946	804808	5341297	1	0	1	0	ybt 15; ICEKp11	-	-	-	-	-	wzi24	-	-	-	-	-	-	-	-	-	-	-	-	-	-	-	-	-	SHV-11.v1
KLE_AA7855AA_AS	SRR3219271	2011	Americas	United States	California	Klebsiella pneumoniae	ST34	68	K57	O2afg	201	153902	455781	5499794	0	2	10	16	-	-	-	-	-	-	wzi116	aac(3)-IId^;aac(6')-Ib-cr.v2;aadA2^;aadA^;armA	-	-	-	-	ereA2*	catA1*	arr-2	sul1;sul2;sul2*	tet(A).v1	-	dfrA12;dfrA14.v2*	-	-	CTX-M-15	-	OXA-181	SHV-26
KLE_AA7857AA_AS	SRR3219817	2011	Americas	United States	California	Klebsiella pneumoniae	ST34	68	K57	O2afg	198	156627	455781	5490859	0	2	7	13	-	-	-	-	-	-	wzi116	aac(3)-IId^;aac(6')-Ib-cr.v2;aadA2^;aadA^;armA	-	-	-	-	-	-	-	sul1;sul2;sul2*	tet(A).v1	-	dfrA12;dfrA14.v2*	-	-	CTX-M-15	-	OXA-181	SHV-26
KLE_AA7859AA_AS	SRR3219826	2011	Americas	United States	California	Klebsiella pneumoniae	ST34	68	K57	O2afg	169	181139	455781	5341706	0	2	7	12	-	-	-	-	-	-	wzi116	aac(3)-IId^;aac(6')-Ib-cr.v2;aadA2^;armA	-	-	-	-	-	-	-	sul1;sul2;sul2*	tet(A).v1	-	dfrA12;dfrA14.v2*	-	-	CTX-M-15	-	OXA-181	SHV-26
KLE_AA7861AA_AS	SRR3219827	2011	Americas	United States	California	Klebsiella pneumoniae	ST34	68	K57	O2afg	197	153910	406240	5452805	0	2	10	16	-	-	-	-	-	-	wzi116	aac(3)-IId^;aac(6')-Ib-cr.v2;aadA2^;aadA^;armA	-	-	-	-	ereA2*	catA1*	arr-2	sul1;sul2;sul2*	tet(A).v1	-	dfrA12;dfrA14.v2*	-	-	CTX-M-15	-	OXA-181	SHV-26
KLE_AA7863AA_AS	SRR3219831	2011	Americas	United States	California	Klebsiella pneumoniae	ST34	68	K57	unknown (O3/O3a)	194	156627	454088	5380807	0	2	10	16	-	-	-	-	-	-	wzi116	aac(3)-IId^;aac(6')-Ib-cr.v2;aadA2^;aadA^;armA	-	-	-	-	ereA2*	catA1*	arr-2	sul1;sul2;sul2*	tet(A).v1	-	dfrA12;dfrA14.v2*	-	-	CTX-M-15	-	OXA-181	SHV-26
KLE_AA7865AA_AS	SRR3219834	2011	Americas	United States	Washington, D.C.	Klebsiella pneumoniae	ST14	10	K2	O1	121	244297	770671	5681164	1	2	10	17	ybt 14; ICEKp5	-	-	-	-	-	wzi2	aac(3)-IId^;sat-2;strA.v1*;strB.v1*	-	-	-	-	ereA2*	CatB4.v1;catA1^;cmlA5	arr-2	sul1*;sul2	-	-	dfrA1.v1	OXA-1;OXA-9.v1;TEM-1D.v1^	-	CTX-M-15	-	OXA-232	-
KLE_AA7867AA_AS	SRR3219835	2012	Americas	United States	Virginia	Klebsiella pneumoniae	ST43	78	K30	O1	136	321065	643602	5655050	4	2	5	7	ybt 9; ICEKp3 (truncated)	-	iuc 1	-	-	rmpA2_6-60%	wzi30	aac(3)-IId^;aac(6')-Ib'.v1;aadA*	-	-	-	-	-	-	-	-	-	-	-	OXA-9.v1;TEM-1D.v1^	-	CTX-M-15	-	OXA-181	-
KLE_AA7869AA_AS	SRR3221668	2012	Americas	United States	Illinois	Klebsiella pneumoniae	ST14	10	K2	O1	166	133656	393275	5834891	0	2	10	24	-	-	-	-	-	-	wzi2	aac(3)-IId^;aadA2^;aph(3')-VI;armA;sat-2;strA.v1*;strB.v1*	-	-	-	-	ereA2*?;mphE.v2^;msrE	CatB4.v1;catA1^;cmlA5	arr-2	sul1?;sul2	-	-	dfrA1.v1;dfrA12	OXA-1;OXA-9.v1;TEM-1D.v1^	-	CTX-M-15	-	NDM-1;OXA-232	-
KLE_AA7871AA_AS	SRR3221670	2012	Americas	United States	Illinois	Klebsiella pneumoniae	ST14	10	K2	O1	161	113776	393365	5817220	0	2	9	22	-	-	-	-	-	-	wzi2	aac(3)-IId^;aadA*;aadA2^;aph(3')-VI;armA;sat-2;strA.v1*;strB.v1*	-	-	-	-	mphE.v2^;msrE	CatB4.v1;catA1^	-	sul1;sul2	-	-	dfrA1.v1;dfrA12	OXA-1;OXA-9.v1;TEM-1D.v1^	-	CTX-M-15	-	NDM-1;OXA-232	-
KLE_AA7875AA_AS	SRR3221675	2013	Americas	United States	Pennsylvania	Klebsiella pneumoniae	ST14	10	K2	O1	154	157344	443967	5734493	1	2	10	25	ybt 14; ICEKp5	-	-	-	-	-	wzi2	aac(3)-IId^;aadA2^;aph(3')-VI;armA;sat-2;strA.v1*;strB.v1*	-	-	qnrB1.v2^	-	ereA2*?;mphE.v2^;msrE	CatB4.v1;cmlA5	arr-2	sul1?;sul2	-	-	dfrA1.v1;dfrA12;dfrA14.v2*	OXA-1;OXA-9.v1;TEM-1D.v1^	-	CTX-M-15	-	NDM-1;OXA-232	-
KLE_AA7881AA_AS	SRR3221683	2013	Americas	United States	Pennsylvania	Klebsiella aerogenes	NA	3757	unknown (K68)	O3/O3a	61	525155	763377	5111867	0	2	1	1	-	-	-	iro unknown	-	-	-	-	-	-	-	-	-	-	-	-	-	-	-	-	-	-	-	OXA-48	-
KLE_AA7885AA_AS	SRR3221782	2013	Americas	United States	Oklahoma	Klebsiella pneumoniae	ST16	52	K51	O3b	145	195083	377284	5882863	1	2	9	10	ybt 9; ICEKp3	-	-	-	-	-	wzi50	aac(6')-Ib;rmtF	-	-	-	-	ermB.v1*;mphA?	-	arr-3	sul1	-	-	dfrA1.v1	TEM-1D.v1^	-	CTX-M-15	-	OXA-232	SHV-1
KLE_AA7887AA_AS	SRR3221942	2013	Americas	United States	Oklahoma	Klebsiella pneumoniae	ST16	52	K51	O3b	116	294107	620824	5879113	1	2	8	9	ybt 9; ICEKp3	-	-	-	-	-	wzi50	aac(6')-Ib;rmtF	-	-	-	-	ermB.v1*;mphA?	-	-	sul1	-	-	dfrA1.v1	TEM-1D.v1^	-	CTX-M-15	-	OXA-232	SHV-1
KLE_AA7889AA_AS	SRR3221987	2013	Americas	United States	Illinois	Klebsiella pneumoniae	ST14	10	K2	O1	227	66994	173553	5490432	1	2	7	7	ybt 14; ICEKp5 (incomplete)	-	-	-	-	-	wzi2	aac(6')-Ib-cr.v2;sat-2	-	-	-	-	-	CatB4.v1	-	-	-	-	dfrA1.v1	OXA-1	-	CTX-M-15	-	OXA-232	SHV-28.v1^
KLE_AA7891AA_AS	SRR3222075	2013	Americas	United States	Indiana	Klebsiella pneumoniae	ST43	78	K30	O1	135	169568	345270	5579670	4	2	4	3	ybt 9; ICEKp3	-	iuc 1	-	-	rmpA2_6-60%	wzi30	-	-	-	-	-	-	-	-	-	-	-	-	TEM-1D.v1^	-	CTX-M-15	-	OXA-181	SHV-11.v1^
KLE_AA7893AA_AS	SRR3222121	2013	Americas	United States	Indiana	Klebsiella pneumoniae	ST43	78	K30	O1	148	144286	350478	5574584	4	2	3	2	ybt 9; ICEKp3	-	iuc 1	-	-	rmpA2_6-60%	wzi30	-	-	-	-	-	-	-	-	-	-	-	-	-	-	CTX-M-15	-	OXA-181	SHV-11.v1^
KLE_AA7895AA_AS	SRR3222198	2013	Americas	United States	Minnesota	Klebsiella pneumoniae	ST15	10	K24	O1	146	147010	363009	5635692	1	2	9	13	ybt 10; ICEKp4	-	-	-	-	-	wzi24	aac(3)-IId^;aac(6')-Ib-cr.v2;aph3-Ia.v1^;strA.v1^;strB.v1	-	-	-	-	mphA	CatB4.v1	-	sul2	tet(A).v1	-	-	OXA-1;TEM-1D.v1^	-	CTX-M-15	-	OXA-48	SHV-28.v1^
KLE_AA7897AA_AS	SRR3222204	2014	Americas	United States	Connecticut	Klebsiella pneumoniae	ST437	8	K52	unknown (OL101)	211	176191	425792	5632089	0	2	9	12	-	-	-	-	-	-	wzi50	aadA*;aph3-Ia.v1^;rmtF	-	-	qnrS1	-	mphA	-	arr-2	sul1	-	-	dfrA14.v2*	TEM-1D.v1^	-	CTX-M-15	-	NDM-5;OXA-232	-
KLE_AA7901AA_AS	SRR3222390	0	Americas	United States	New York	Klebsiella pneumoniae	ST36	129	K27	O2afg	69	318855	940531	5492055	1	2	1	1	ybt 10; ICEKp4	-	-	-	-	-	-	-	-	-	-	-	-	-	-	-	-	-	-	-	-	-	-	OXA-48	SHV-11.v1^
KLE_AA7903AA_AS	SRR3222406	2013	Americas	United States	California	Klebsiella pneumoniae	ST34	68	K57	O2afg	159	153902	484224	5350225	0	2	6	10	-	-	-	-	-	-	wzi116	aac(3)-IId^;aadA2^;armA	-	-	-	-	-	-	-	sul1;sul2;sul2*	-	-	dfrA12;dfrA14.v2*	-	-	CTX-M-15	-	OXA-181	SHV-26
KLE_AA7905AA_AS	SRR3222408	2013	Americas	United States	California	Klebsiella pneumoniae	ST34	68	K57	O2afg	169	181139	484228	5330778	0	2	6	6	-	-	-	-	-	-	wzi116	aac(3)-IId^	-	-	-	-	-	-	-	sul2;sul2*	-	-	dfrA14.v2*	-	-	CTX-M-15	-	OXA-181	SHV-26
KLE_AA7907AA_AS	SRR3222415	2013	Americas	United States	California	Klebsiella pneumoniae	ST525	435	K45	O1	105	361674	1015722	5759822	0	1	7	16	-	-	-	-	-	-	wzi45	aac(3)-IIa.v1^;aadA^;strA.v1^;strB.v1	-	-	qnrB10;qnrE1	-	mphE.v2;msrE	-	-	sul1;sul1;sul2	tet(A).v1?	-	dfrA18*;dfrA22*	-	-	CTX-M-15;OXA-163	-	-	SHV-11.v1^
KLE_AA7909AA_AS	SRR3222424	2014	Americas	United States	Alabama	Klebsiella pneumoniae	ST101	78	K17	O1	130	307260	566337	5788234	1	2	6	8	ybt 9; ICEKp3	-	-	-	-	-	wzi137	aac(3)-IIa.v1^;aac(6')-Ib'.v1;aadA*	-	-	-	-	-	-	-	-	tet(D)	-	-	OXA-9.v1;TEM-1D.v1^	-	CTX-M-15	-	OXA-48	SHV-1^
KLE_AA7911AA_AS	SRR3222446	2014	Americas	United States	Alabama	Klebsiella pneumoniae	ST101	78	K17	O1	126	323101	566337	5787563	1	2	6	8	ybt 9; ICEKp3	-	-	-	-	-	wzi137	aac(3)-IIa.v1^;aac(6')-Ib'.v1;aadA*	-	-	-	-	-	-	-	-	tet(D)	-	-	OXA-9.v1;TEM-1D.v1^	-	CTX-M-15	-	OXA-48	SHV-1^
KLE_AA7913AA_AS	SRR3222447	2014	Americas	United States	Alabama	Klebsiella pneumoniae	ST101	78	K17	O1	128	323101	566337	5787860	1	2	6	8	ybt 9; ICEKp3	-	-	-	-	-	wzi137	aac(3)-IIa.v1^;aac(6')-Ib'.v1;aadA*	-	-	-	-	-	-	-	-	tet(D)	-	-	OXA-9.v1;TEM-1D.v1^	-	CTX-M-15	-	OXA-48	SHV-1^
KLE_AA7914AA_AS	SRR3226932	2014	Americas	United States	0	Klebsiella pneumoniae	ST258	8	unknown (KL107)	unknown (OL102)	73	214416	519431	5458113	0	2	4	4	-	-	-	-	-	-	wzi154	aac(6')-Ib'.v1;aadA2	-	-	-	-	-	-	-	sul1	-	-	-	-	-	-	-	KPC-3	SHV-11.v1
KLE_AA7918AA_AS	SRR3226934	2013	Americas	United States	0	Klebsiella pneumoniae	ST258	8	unknown (KL107)	O3/O3a	91	200528	434551	5559922	0	2	4	3	-	-	-	-	-	-	wzi154	aac(6')-Ib'.v1	-	-	-	-	-	-	-	-	-	-	-	TEM-1D.v1^	-	-	-	KPC-3	SHV-11.v1
KLE_AA7924AA_AS	SRR3226939	2013	Americas	United States	0	Klebsiella pneumoniae	ST258	8	unknown (KL107)	unknown (OL102)	130	203938	434755	5674117	0	2	8	9	-	-	-	-	-	-	wzi154	aac(6')-Ib'.v1;aadA2^;aph3-Ia.v1^	-	-	-	-	mphA	catA1^	-	sul1	-	-	dfrA12	TEM-104*?	-	-	-	KPC-3	SHV-11.v1
KLE_AA7926AA_AS	SRR3242006	0	0	0	0	Klebsiella pneumoniae	ST34	68	K57	unknown (O3/O3a)	194	156627	454088	5380807	0	2	10	16	-	-	-	-	-	-	wzi116	aac(3)-IId^;aac(6')-Ib-cr.v2;aadA2^;aadA^;armA	-	-	-	-	ereA2*	catA1*	arr-2	sul1;sul2;sul2*	tet(A).v1	-	dfrA12;dfrA14.v2*	-	-	CTX-M-15	-	OXA-181	SHV-26
KLE_AA7930AA_AS	SRR3242014	0	0	0	0	Klebsiella oxytoca	NA	3776	unknown (K68)	unknown (OL104)	84	264050	505541	5791710	1	1	1	1	ybt unknown	-	-	-	-	-	-	-	-	-	-	-	-	-	-	-	-	-	-	-	-	OXY-2-8*	-	-	-
KLE_AA7932AA_AS	SRR3242015	0	0	0	0	Klebsiella aerogenes	NA	3757	unknown (K68)	O3/O3a	61	525155	763377	5111867	0	2	1	1	-	-	-	iro unknown	-	-	-	-	-	-	-	-	-	-	-	-	-	-	-	-	-	-	-	OXA-48	-
KLE_AA7934AA_AS	SRR3242028	0	0	0	0	Klebsiella pneumoniae	ST14	10	K2	O1	127	286525	770671	5733924	0	2	10	22	-	-	-	-	-	-	wzi2	aac(3)-IId^;aadA2^;aph(3')-VI;armA;sat-2;strA.v1*;strB.v1*	-	-	-	-	ereA2*;mphE.v2^;msrE	CatB4.v1;cmlA5	arr-2	sul1?;sul2	-	-	dfrA1.v1;dfrA12	OXA-1;OXA-9.v1;TEM-1D.v1^	-	CTX-M-15	-	NDM-1	-
KLE_AA7940AA_AS	SRR3290678	2013	Americas	United States	0	Klebsiella aerogenes	NA	3777	unknown (KL186)	O3/O3a	454	58229	236381	5325712	0	0	0	0	-	-	-	iro unknown	-	-	-	-	-	-	-	-	-	-	-	-	-	-	-	-	-	-	-	-	-
KLE_AA7942AA_AS	SRR3290679	2013	Americas	United States	0	Klebsiella aerogenes	NA	3778	K42	unknown (O2a)	102	109263	434195	5382063	1	0	0	0	ybt 4; plasmid	-	-	iro unknown	-	-	-	-	-	-	-	-	-	-	-	-	-	-	-	-	-	-	-	-	-
KLE_AA7944AA_AS	SRR3290681	2013	Americas	United States	0	Klebsiella aerogenes	NA	672	unknown (K68)	O5	469	49144	154965	5410293	2	0	0	0	ybt 20; ICEKp10 (truncated)	clb 3	-	iro unknown	-	-	-	-	-	-	-	-	-	-	-	-	-	-	-	-	-	-	-	-	-
KLE_AA7946AA_AS	SRR3290696	2013	Americas	United States	0	Klebsiella aerogenes	NA	1801	unknown (KL186)	unknown (OL102)	209	56435	157821	5370129	2	0	0	0	ybt 17; ICEKp10	clb 3	-	iro unknown	-	-	-	-	-	-	-	-	-	-	-	-	-	-	-	-	-	-	-	-	-
KLE_AA7948AA_AS	SRR3291181	2013	Americas	United States	0	Klebsiella aerogenes	NA	672	unknown (K68)	O5	328	53261	184518	5125904	0	0	0	0	-	-	-	iro unknown	-	-	-	-	-	-	-	-	-	-	-	-	-	-	-	-	-	-	-	-	-
KLE_AA7952AA_AS	SRR3291306	2014	Americas	United States	0	Klebsiella aerogenes	NA	3782	unknown (KL186)	unknown (OL101)	202	123101	268107	5238347	0	0	0	0	-	-	-	iro unknown	-	-	-	-	-	-	-	-	-	-	-	-	-	-	-	-	-	-	-	-	-
KLE_AA7954AA_AS	SRR3291384	2014	Americas	United States	0	Klebsiella aerogenes	NA	3781	unknown (K65)	unknown (OL102)	48	396671	865134	5184244	0	0	0	0	-	-	-	-	-	-	-	-	-	-	-	-	-	-	-	-	-	-	-	-	-	-	-	-	-
KLE_AA7956AA_AS	SRR3291391	2014	Americas	United States	0	Klebsiella aerogenes	NA	672	unknown (K68)	O5	513	45037	113974	5409756	2	0	0	0	ybt 20; ICEKp10	clb 3 (incomplete)	-	iro unknown	-	-	-	-	-	-	-	-	-	-	-	-	-	-	-	-	-	-	-	-	-
KLE_AA7958AA_AS	SRR3291393	2014	Americas	United States	0	Klebsiella aerogenes	NA	672	unknown (K68)	O5	147	103969	493649	5370140	2	0	0	0	ybt unknown	clb 3 (truncated)	-	iro unknown	-	-	-	-	-	-	-	-	-	-	-	-	-	-	-	-	-	-	-	-	-
KLE_AA7960AA_AS	SRR3291408	2014	Americas	United States	0	Klebsiella Ka4	NA	3785	unknown (KL153)	unknown (O2a)	249	96038	316133	5357320	0	0	0	0	-	-	-	-	-	-	-	-	-	-	-	-	-	-	-	-	-	-	-	-	-	-	-	-	-
KLE_AA7962AA_AS	SRR3291417	2014	Americas	United States	0	Klebsiella Ka4	NA	3790	unknown (KL167)	unknown (O2a)	187	120400	310059	5267654	2	0	0	0	ybt 17; ICEKp10	clb 3	-	-	-	-	-	-	-	-	-	-	-	-	-	-	-	-	-	-	-	-	-	-	-
KLE_AA7966AA_AS	ERR1334417	2014	Europe	Croatia	0	Klebsiella pneumoniae	ST437	8	K36	O4	66	270424	827073	5451972	0	1	9	12	-	-	-	-	-	-	wzi109	aac(3)-IId^;aac(6')-Ib-cr.v2;aph3-Ia.v1^	-	-	-	-	mphA	CatB4.v1	-	sul1	tet(D)	-	dfrA30*	OXA-1;TEM-1D.v1^;TEM-1D.v1^	-	CTX-M-15	-	-	SHV-11.v1
KLE_AA7969AA_AS	ERR1334418	2013	Europe	Greece	0	Klebsiella pneumoniae	ST11	8	K24	O2a	66	283792	593037	5576033	1	2	8	7	ybt 15; ICEKp11	-	-	-	-	-	wzi24	aac(6')-Ib'.v1*	-	-	-	-	mphA	CatB4.v1	-	-	tet(A).v1	-	dfrA14.v2*	OXA-1	-	-	-	NDM-1	SHV-11.v1
KLE_AA7970AA_AS	ERR1334419	2013	Europe	Greece	0	Klebsiella pneumoniae	ST11	8	K24	O2a	73	250046	497520	5601569	1	2	4	3	ybt 15; ICEKp11	-	-	-	-	-	wzi24	aac(6')-Ib'.v1	-	-	-	-	-	-	-	-	-	-	dfrA14.v2*	-	-	-	-	NDM-1	SHV-11.v1
KLE_AA7972AA_AS	ERR1334420	2013	Europe	Greece	0	Klebsiella pneumoniae	ST258	8	unknown (KL106)	O2afg	97	260208	674173	5681948	1	2	8	9	ybt 13; ICEKp2	-	-	-	-	-	wzi29	aac(6')-Ib'.v1;aadA2^;aph3-Ia.v1^	-	-	-	-	mphA	catA1^	-	sul1	-	-	dfrA12	-	TEM-122*?	-	-	KPC-2	SHV-11.v1
KLE_AA7973AA_AS	ERR1334421	2013	Europe	Greece	0	Klebsiella pneumoniae	ST1916	259	K27	O1	109	144495	439494	5624376	0	0	1	1	-	-	-	-	-	-	wzi27	-	-	-	qnrS1	-	-	-	-	-	-	-	-	-	-	-	-	-	SHV-1^
KLE_AA7975AA_AS	ERR1334422	2013	Europe	Greece	0	Klebsiella pneumoniae	ST37	2	K15	unknown (O4)	40	292452	663052	5372513	0	0	0	0	-	-	-	-	-	-	wzi50	-	-	-	-	-	-	-	-	-	-	-	-	-	-	-	-	-	SHV-11.v1^
KLE_AA7977AA_AS	ERR1334423	0	0	0	0	Klebsiella pneumoniae	ST101	78	K17	O1	88	248004	611601	5519783	1	0	7	6	ybt 9; ICEKp3	-	-	-	-	-	wzi137	aac(3)-IIa.v1^;aac(6')-Ib-cr.v2	-	-	-	-	-	CatB4.v1	-	-	tet(D)	-	dfrA14.v2*	OXA-1	-	-	-	-	SHV-1^
KLE_AA7979AA_AS	ERR1334424	2013	Europe	Greece	0	Klebsiella pneumoniae	ST11	8	K24	O2a	84	239147	497698	5598264	1	2	4	3	ybt 15; ICEKp11	-	-	-	-	-	wzi24	aac(6')-Ib'.v1	-	-	-	-	-	-	-	-	-	-	dfrA14.v2*	-	-	-	-	NDM-1	SHV-11.v1
KLE_AA7983AA_AS	ERR1334426	2013	Europe	Greece	0	Klebsiella pneumoniae	ST30	2184	K64	O1	60	304555	521807	5375350	0	0	0	0	-	-	-	-	-	-	wzi64	-	-	-	-	-	-	-	-	-	-	-	-	-	-	-	-	-	SHV-71
KLE_AA7984AA_AS	ERR1334427	0	0	0	0	Klebsiella pneumoniae	ST101	78	K17	O1	88	208247	414146	5622707	1	1	7	9	ybt 9; ICEKp3	-	-	-	-	-	wzi137	aac(3)-IIa.v1^;aac(6')-Ib-cr.v2	-	-	-	-	-	CatB4.v1	-	-	tet(D)	-	dfrA14.v2*	OXA-1;SCO-1;TEM-1D.v1^	-	CTX-M-15	-	-	SHV-1^
KLE_AA7986AA_AS	ERR1334428	0	0	0	0	Klebsiella pneumoniae	ST258-1LV	8	unknown (KL106)	O2afg	125	196404	735981	5974815	1	2	10	21	ybt 13; ICEKp2	-	-	-	-	-	wzi29	aac(6')-Ib'.v1;aac(6')-Il;aadA2^;aph3-Ia.v1^;strA.v1*;strB.v1	-	-	-	-	mphA	catA1^;floR.v2*	-	sul1;sul2	tet(A).v2	-	dfrA1.v2;dfrA12;dfrA14.v2*	CMY-4.v1;TEM-1D.v1^	-	SHV-12	-	KPC-2;NDM-1;VIM-19	-
KLE_AA7988AA_AS	ERR1334429	0	0	0	0	Klebsiella pneumoniae	ST101	78	K17	O1	96	217823	407606	5648098	1	0	6	8	ybt 9; ICEKp3	-	-	-	-	-	wzi137	aac(3)-IIa.v1^;aac(6')-Ib-cr.v2	-	-	-	-	-	CatB4.v1	-	-	tet(D)	-	dfrA14.v2*	OXA-1;SCO-1;TEM-1D.v1^	-	-	-	-	SHV-1^
KLE_AA7994AA_AS	ERR1334432	0	0	0	0	Klebsiella pneumoniae	ST864-2LV	3799	K24	O1	271	86606	369241	6154315	4	2	10	13	ybt 15; ICEKp11	-	iuc 1	iro 1	rmp 1; KpVP-1	rmpA2_2-54%	wzi24	aac(3)-IIa.v1^;aac(6')-Ib'.v1;strA.v1^;strB.v1	-	-	-	-	mphA	CatB4.v1	-	sul2	tet(A).v1	-	dfrA14.v2*	OXA-1;TEM-1D.v1^	-	CTX-M-15	-	NDM-1	SHV-11.v1^
KLE_AA7996AA_AS	ERR1334433	2014	Europe	Greece	0	Klebsiella pneumoniae	ST258	8	unknown (KL106)	O2afg	108	168766	377532	5732100	1	3	10	10	ybt 13; ICEKp2 (truncated)	-	-	-	-	-	wzi29	aac(6')-Ib'.v1;aadA2^;aph3-Ia.v1^	-	-	-	-	mphA	catA1^	-	sul1	-	-	dfrA12	-	TEM-122*?	SHV-12	-	KPC-2	-
KLE_AA8004AA_AS	ERR1334437	0	0	0	0	Klebsiella pneumoniae	ST1192	1766	unknown (KL128)	O3b	46	383635	892064	5462408	0	0	6	8	-	-	-	-	-	-	wzi99	aac(3)-IId^;aadA2^;aadA^	-	-	qnrS1	-	-	cmlA1*	-	sul3	-	-	dfrA12	TEM-1D.v1^	-	-	-	-	SHV-1^
KLE_AA8006AA_AS	ERR1334438	2014	Europe	Greece	0	Klebsiella pneumoniae	ST2451	3801	K35	O1	33	476443	632932	5371043	1	0	0	0	ybt 4; plasmid	-	-	-	-	-	-	-	-	-	-	-	-	-	-	-	-	-	-	-	-	-	-	-	SHV-28.v1^
KLE_AA8010AA_AS	ERR1334440	2014	Europe	Greece	0	Klebsiella pneumoniae	ST86	48	K2	O1	42	269624	632314	5403220	3	0	0	0	-	-	iuc 1	iro 1	rmp 1; KpVP-1	-	wzi2	-	-	-	-	-	-	-	-	-	-	-	-	-	-	-	-	-	SHV-1^
KLE_AA8014AA_AS	ERR1334442	2013	Europe	Greece	0	Klebsiella pneumoniae	ST39	268	K23	O2afg	77	288628	588346	5555882	1	2	4	3	ybt 14; ICEKp5	-	-	-	-	-	wzi83	-	-	-	-	-	-	catA1^	-	-	tet(D)	-	-	-	-	-	-	KPC-3	SHV-1^
KLE_AA8016AA_AS	ERR1334443	0	0	0	0	Klebsiella pneumoniae	ST258	8	unknown (KL106)	O2afg	126	161390	359249	5750124	1	3	9	9	ybt 13; ICEKp2	-	-	-	-	-	wzi29	aac(6')-Ib'.v1;aadA2^;aph3-Ia.v1^	-	-	-	-	mphA	catA1^	-	sul1	-	-	dfrA12	-	TEM-122*?	-	-	KPC-2	SHV-11.v1
KLE_AA8017AA_AS	ERR1334444	2013	Europe	Greece	0	Klebsiella pneumoniae	ST258	8	unknown (KL106)	O2afg	79	250882	803992	5665745	1	2	8	9	ybt 13; ICEKp2	-	-	-	-	-	wzi29	aac(6')-Ib'.v1;aadA2^;aph3-Ia.v1^	-	-	-	-	mphA	catA1^	-	sul1	-	-	dfrA12	-	TEM-122*?	-	-	KPC-2	SHV-11.v1
KLE_AA8019AA_AS	ERR1334445	0	0	0	0	Klebsiella pneumoniae	ST147	3	K64	O2a	59	254459	420404	5594949	0	2	6	11	-	-	-	-	-	-	wzi64	aac(6')-Il;aadA1.v1^;aadA2^;aph3-Ia.v1^;strA.v1;strB.v1	-	-	-	-	mphA	-	-	sul1	-	-	dfrA1.v2;dfrA12	-	-	-	-	VIM-1	SHV-11.v1^
KLE_AA8021AA_AS	ERR1334446	0	0	0	0	Klebsiella oxytoca	NA	2105	unknown (K68)	O5	33	350653	1453016	5706544	1	1	1	1	ybt unknown	-	-	-	-	-	wzi531	-	-	-	-	-	-	-	-	-	-	-	-	-	-	OXY-2-7^	-	-	-
KLE_AA8023AA_AS	ERR1334447	2013	Europe	Greece	0	Klebsiella pneumoniae	ST20	52	K22	O2afg	68	286027	536635	5472638	0	0	0	0	-	-	-	-	-	-	wzi421	-	-	-	-	-	-	-	-	-	-	-	-	-	-	-	-	-	SHV-1
KLE_AA8025AA_AS	ERR1334448	2013	Europe	Greece	0	Klebsiella pneumoniae	ST3072	322	K39	O2a	55	367346	781251	5539828	0	0	0	0	-	-	-	-	-	-	wzi160	-	-	-	-	-	-	-	-	-	-	-	-	-	-	-	-	-	SHV-1^
KLE_AA8027AA_AS	ERR1334449	2014	Europe	Greece	0	Klebsiella pneumoniae	ST258	8	unknown (KL106)	O2afg	76	239638	521138	5577768	1	1	8	8	ybt 13; ICEKp2	-	-	-	-	-	wzi29	aac(6')-Ib'.v1;aadA2^;aph3-Ia.v1^	-	-	-	-	mphA	catA1^	-	sul1	-	-	dfrA12	-	-	SHV-12	-	-	-
KLE_AA8031AA_AS	ERR1334451	2014	Europe	Greece	0	Klebsiella pneumoniae	ST258	8	unknown (KL106)	O2afg	101	192224	374854	5662560	1	3	10	10	ybt 13; ICEKp2	-	-	-	-	-	wzi29	aac(6')-Ib'.v1*;aadA2^;aph3-Ia.v1^	-	-	-	-	mphA	catA1^	-	sul1	-	-	dfrA12	-	TEM-122*?	SHV-12	-	KPC-2	-
KLE_AA8033AA_AS	ERR1334452	0	Europe	Greece	0	Klebsiella pneumoniae	ST340	8	K15	O4	59	328784	839332	5625753	0	2	7	11	-	-	-	-	-	-	wzi50	aac(6')-Il;aadA1.v1^;aadA2;ant(2'')-Ia;aph3-Ia.v1^	-	-	qnrA1^	-	mphA	-	-	sul1	-	-	dfrA1.v2	CMY-13	-	-	-	VIM-1	SHV-11.v1
KLE_AA8035AA_AS	ERR1334453	0	Europe	0	0	Klebsiella pneumoniae	ST11	8	K24	O1	270	94447	380698	6431723	1	2	10	13	ybt 15; ICEKp11	-	-	-	-	-	wzi24	aac(3)-IIa.v1^;aac(6')-Ib'.v1;strA.v1^;strB.v1	-	-	-	-	mphA	CatB4.v1	-	sul2	tet(A).v1	-	dfrA14.v2*	OXA-1;TEM-1D.v1^	-	CTX-M-15	-	NDM-1	SHV-11.v1
KLE_AA8041AA_AS	ERR1334456	0	0	0	0	Klebsiella pneumoniae	ST348	137	K62	O1	38	383106	850071	5319840	2	0	0	0	ybt unknown	clb 3	-	-	-	-	wzi94	-	-	-	-	-	-	-	-	-	-	-	-	-	-	-	-	-	SHV-11.v1^
KLE_AA8043AA_AS	ERR1334457	0	0	0	0	Klebsiella pneumoniae	ST147	3	K64	O2a	53	252341	465861	5700101	0	2	5	7	-	-	-	-	-	-	wzi64	aac(6')-Il;aph3-Ia.v1^;strA.v1;strB.v1	-	-	-	-	-	-	-	sul1	-	-	dfrA1.v2	-	-	-	-	VIM-1	SHV-11.v1^
KLE_AA8047AA_AS	ERR1334459	0	0	0	0	Klebsiella pneumoniae	ST258	8	unknown (KL106)	O2afg	96	191017	430291	5669760	1	3	10	10	ybt 13; ICEKp2	-	-	-	-	-	wzi29	aac(6')-Ib'.v1;aadA2^;aph3-Ia.v1^	-	-	-	-	mphA	catA1^	-	sul1	-	-	dfrA12	-	TEM-122*?	SHV-12	-	KPC-2	-
KLE_AA8049AA_AS	ERR1334460	2014	Europe	Greece	0	Klebsiella pneumoniae	ST258	8	unknown (KL106)	O2afg	105	203288	449556	5672423	1	3	10	10	ybt 13; ICEKp2	-	-	-	-	-	wzi29	aac(6')-Ib'.v1;aadA2^;aph3-Ia.v1^	-	-	-	-	mphA	catA1^	-	sul1	-	-	dfrA12	-	TEM-122*?	SHV-12	-	KPC-2	-
KLE_AA8055AA_AS	ERR1334463	0	0	0	0	Klebsiella pneumoniae	ST258	8	unknown (KL106)	O2afg	94	209006	804089	5680556	1	3	10	10	ybt 13; ICEKp2	-	-	-	-	-	wzi29	aac(6')-Ib'.v1;aadA2^;aph3-Ia.v1^	-	-	-	-	mphA	catA1^	-	sul1	-	-	dfrA12	-	TEM-122*?	SHV-12	-	KPC-2	-
KLE_AA8135AA_AS	ERR1334503	2013	Europe	Serbia	0	Klebsiella pneumoniae	ST29	26	K30	O1	72	407606	1206707	5668238	1	1	7	10	ybt 14; ICEKp12	-	-	-	-	-	wzi85	aac(3)-IIa.v1^;aac(6')-Ib-cr.v2;strA.v1^;strB.v1	-	-	-	-	-	CatB4.v1;floR.v2*	-	sul2	tet(A).v2	-	-	OXA-1	-	CTX-M-15	-	-	SHV-187
KLE_AA8143AA_AS	ERR1334507	2013	Europe	Denmark	0	Klebsiella pneumoniae	ST39	268	K23	O1	70	318973	588862	5545430	1	0	0	0	ybt 14; ICEKp5	-	-	-	-	-	wzi83	-	-	-	-	-	-	-	-	-	-	-	-	-	-	-	-	-	SHV-11.v1^
KLE_AA8161AA_AS	ERR1334516	0	0	0	0	Klebsiella pneumoniae	ST45	97	K24	O2a	147	178220	406108	5794499	1	2	3	2	ybt 10; ICEKp4	-	-	-	-	-	wzi101	-	-	-	-	-	-	-	-	-	tet(D)	-	-	-	-	-	-	OXA-48	SHV-1^
KLE_AA8163AA_AS	ERR1334517	0	0	0	0	Klebsiella pneumoniae	ST405-1LV	81	unknown (KL151)	O4	438	67509	281311	6746851	1	2	10	13	ybt 27; ICEKp22	-	-	-	-	-	wzi143	aac(3)-IIa.v1^;aac(6')-Ib-cr.v2;strA.v1^;strB.v1	-	-	qnrB1.v2^	-	-	CatB4.v1	-	sul2	tet(A).v1	-	dfrA14.v2*	OXA-1	TEM-30^	CTX-M-15	-	OXA-48	SHV-76*
KLE_AA8165AA_AS	ERR1334518	0	0	0	0	Klebsiella pneumoniae	ST678	833	K15	O4	107	186782	377434	5495905	0	0	1	1	-	-	-	-	-	-	wzi50	-	-	-	-	-	-	-	-	-	-	-	-	-	TEM-30^	-	-	-	SHV-41
KLE_AA8168AA_AS	ERR1334519	2013	Europe	Spain	0	Klebsiella pneumoniae	ST307	148	unknown (KL102)	O2afg	83	307798	597323	5519598	0	1	8	12	-	-	-	-	-	-	wzi173	aac(3)-IIa.v1^;aac(6')-Ib-cr.v2;strA.v1^;strB.v1	-	-	qnrB1.v2^	-	-	CatB4.v1	-	sul2	tet(A).v1	-	dfrA14.v2*	OXA-1;TEM-1D.v1^	-	CTX-M-15	-	-	SHV-28.v1^
KLE_AA8176AA_AS	ERR1334523	0	0	0	0	Klebsiella pneumoniae	ST160-2LV	413	unknown (KL122)	O1	473	68967	232700	5960091	1	0	0	0	ybt 9; ICEKp3	-	-	-	-	-	wzi149	-	-	-	-	-	-	-	-	-	-	-	-	-	-	-	-	-	SHV-119^
KLE_AA8219AA_AS	ERR1334544	2014	Europe	Spain	0	Klebsiella pneumoniae	ST107	440	unknown (KL142)	O1	86	417388	1039102	5492132	3	0	5	6	-	-	iuc 5	iro 5	-	-	-	strA.v1*;strB.v1*	-	-	-	-	-	-	-	sul2	tet(A).v1	-	dfrA14.v2*	TEM-1D.v1^	-	-	-	-	SHV-1^
KLE_AA8221AA_AS	ERR1334545	0	0	0	0	Klebsiella pneumoniae	ST15	10	unknown (KL112)	O1	107	284570	650720	5659269	0	2	8	11	-	-	-	-	-	-	wzi93	aac(3)-IIa.v1^;aac(6')-Ib-cr.v2;strA.v1^;strB.v1	-	-	-	-	-	CatB4.v1	-	sul2	-	-	dfrA14.v2*	OXA-1;TEM-1D.v1^	-	CTX-M-15	-	OXA-48	SHV-28.v1^
KLE_AA8223AA_AS	ERR1334546	0	0	0	0	Klebsiella pneumoniae	ST15	10	unknown (KL112)	O1	113	294896	650720	5671038	0	2	8	11	-	-	-	-	-	-	wzi93	aac(3)-IIa.v1^;aac(6')-Ib-cr.v2;strA.v1^;strB.v1	-	-	-	-	-	CatB4.v1	-	sul2	-	-	dfrA14.v2*	OXA-1;TEM-1D.v1^	-	CTX-M-15	-	OXA-48	SHV-28.v1^
KLE_AA8225AA_AS	ERR1334547	0	0	0	0	Klebsiella pneumoniae	ST15	10	unknown (KL112)	O1	108	263556	650720	5643076	0	2	8	10	-	-	-	-	-	-	wzi93	aac(6')-Ib-cr.v2;strA.v1^;strB.v1	-	-	-	-	-	CatB4.v1	-	sul2	-	-	dfrA14.v2*	OXA-1;TEM-1D.v1^	-	CTX-M-15	-	OXA-48	SHV-28.v1^
KLE_AA8227AA_AS	ERR1334548	2014	Europe	Spain	0	Klebsiella pneumoniae	ST45	97	K5	O3b	58	358086	1069196	5498235	1	0	0	0	ybt 10; ICEKp4	-	-	-	-	-	wzi5	-	-	-	-	-	-	-	-	-	-	-	-	-	-	-	-	-	SHV-1
KLE_AA8237AA_AS	ERR1334553	2014	Europe	Spain	0	Klebsiella pneumoniae	ST45	97	K24	O2a	106	240214	500174	5554388	1	1	3	3	ybt 10; ICEKp4	-	-	-	-	-	wzi101	-	-	-	qnrS1	-	-	-	-	-	tet(D)	-	-	-	-	SHV-12	-	-	-
KLE_AA8255AA_AS	ERR1334562	0	0	0	0	Klebsiella pneumoniae	ST307	148	unknown (KL102)	O2afg	90	301084	656563	5451531	0	1	8	12	-	-	-	-	-	-	wzi173	aac(3)-IIa.v1^;aac(6')-Ib-cr.v2;strA.v1^;strB.v1	-	-	qnrB1.v2^	-	-	CatB4.v1	-	sul2	tet(A).v1	-	dfrA14.v2*	OXA-1;TEM-1D.v1^	-	CTX-M-15	-	-	SHV-28.v1^
KLE_AA8257AA_AS	ERR1334563	0	Europe	0	0	Klebsiella pneumoniae	ST11	8	K24	O2a	170	203910	433910	5710284	1	3	11	20	ybt 10; ICEKp4	-	-	-	-	-	wzi24	aac(3)-IIa.v1^;aac(6')-Ib-cr.v2;aadA16*;aadA2^;aadA^;aph3-Ia.v1^;strA.v1	-	-	qnrB1.v1	-	mphA	CatB4.v1;catA1^;cmlA1*	arr-3	sul1;sul3	-	-	dfrA12;dfrA27	OXA-1	-	CTX-M-15	-	OXA-48	SHV-11.v1
KLE_AA8259AA_AS	ERR1334564	0	0	0	0	Klebsiella quasipneumoniae subsp. quasipneumoniae	ST4895	3836	K35	O3/O3a	87	728257	1229638	5279726	0	0	0	0	-	-	-	-	-	-	-	-	-	-	-	-	-	-	-	-	-	-	-	-	-	-	-	-	OKP-A-2*
KLE_AA8261AA_AS	ERR1334565	0	0	0	0	Klebsiella pneumoniae	ST15	10	unknown (K39)	O1	151	222896	472737	6030808	0	2	9	22	-	-	-	-	-	-	wzi24	aac(3)-IIa.v1^;aac(6')-Ib-cr.v2;aadA16*;aadA2;aadA^;aph3-Ia.v1^;strA.v1^;strB.v1	-	-	qnrB6^	-	-	CatB4.v1;cmlA1*	arr-3	sul1;sul2;sul3	-	-	dfrA12;dfrA14.v2*;dfrA27	OXA-1;TEM-1D.v1^	-	CTX-M-15	-	OXA-48	SHV-28.v1^
KLE_AA8263AA_AS	ERR1334566	0	0	0	0	Klebsiella pneumoniae	ST405	81	unknown (KL151)	O4	235	214695	502243	6443346	1	2	10	18	ybt 27; ICEKp22	-	-	-	-	-	wzi143	aac(3)-IIa.v1^;aac(6')-Ib-cr.v2;aadA2^;aph3-Ia.v1^;strA.v1^;strB.v1	-	-	qnrB1.v2^	-	mphA	CatB4.v1	-	sul1;sul2	tet(A).v1	-	dfrA12;dfrA14.v2*	OXA-1;TEM-1D.v1^	-	CTX-M-15	-	OXA-48	SHV-76
KLE_AA8278AA_AS	ERR1334574	2014	Europe	Spain	0	Klebsiella pneumoniae	ST15	10	K39	O1	78	258304	726158	5600761	0	2	9	11	-	-	-	-	-	-	wzi24	aac(6')-Ib-cr.v2;aadA2^;aph3-Ia.v1^	-	-	-	-	mphA	CatB4.v1	-	sul1	-	-	dfrA12	OXA-1;TEM-1D.v1^	-	CTX-M-15	-	OXA-48	SHV-28.v1^
KLE_AA8282AA_AS	ERR1334576	2014	Europe	Spain	0	Klebsiella pneumoniae	ST45	97	K24	O2a	60	437147	767130	5189754	1	0	0	0	ybt 10; ICEKp4	-	-	-	-	-	wzi101	-	-	-	-	-	-	-	-	-	-	-	-	-	-	-	-	-	SHV-1
KLE_AA8292AA_AS	ERR1334581	2014	Europe	Greece	0	Klebsiella pneumoniae	ST308	2116	unknown (KL157)	O2a	242	110398	263042	5566789	0	0	0	0	-	-	-	-	-	-	wzi88	-	-	-	-	-	-	-	-	-	-	-	-	-	-	-	-	-	SHV-1^
KLE_AA8294AA_AS	ERR1334582	2014	Europe	Greece	0	Klebsiella pneumoniae	ST258	8	unknown (KL106)	O2afg	137	183125	450072	5686539	1	3	9	9	ybt 13; ICEKp2	-	-	-	-	-	wzi29	aac(6')-Ib'.v1;aadA2^;aph3-Ia.v1^	-	-	-	-	mphA	catA1^	-	sul1	-	-	dfrA12	TEM-1D.v1^	-	-	-	KPC-2	-
KLE_AA8296AA_AS	ERR1334583	2014	Europe	Greece	0	Klebsiella pneumoniae	ST258	8	unknown (KL106)	O2afg	133	203910	804725	5686363	1	3	10	10	ybt 13; ICEKp2	-	-	-	-	-	wzi29	aac(6')-Ib'.v1;aadA2^;aph3-Ia.v1^	-	-	-	-	mphA	catA1^	-	sul1	-	-	dfrA12	TEM-1D.v1^	-	SHV-12	-	KPC-2	-
KLE_AA8300AA_AS	ERR1334585	2014	Europe	Greece	0	Klebsiella pneumoniae	ST29	26	K54	O1	85	339790	549252	5389825	0	0	0	0	-	-	-	-	-	-	wzi115	-	-	-	-	-	-	-	-	-	-	-	-	-	-	-	-	-	SHV-187
KLE_AA8302AA_AS	ERR1334586	0	0	0	0	Klebsiella pneumoniae	ST147-3LV	3844	unknown (K64)	O1	485	48171	190924	5972008	0	0	1	0	-	-	-	-	-	-	wzi115	-	-	-	-	-	-	-	-	-	-	-	-	-	-	-	-	-	SHV-1^
KLE_AA8304AA_AS	ERR1334587	2014	Europe	Greece	0	Klebsiella pneumoniae	ST11	8	K24	O2a	78	270422	803075	5458526	1	3	7	6	ybt 15; ICEKp11	-	-	-	-	-	wzi24	aac(3)-IIa.v1^;aac(6')-Ib'.v1	-	-	-	-	-	CatB4.v1	-	-	-	-	dfrA14.v2*	OXA-1	-	-	-	NDM-1	SHV-11.v1
KLE_AA8310AA_AS	ERR1334590	2014	Europe	Greece	0	Klebsiella pneumoniae	ST29	26	K54	O1	84	376520	550317	5388100	0	0	0	0	-	-	-	-	-	-	wzi115	-	-	-	-	-	-	-	-	-	-	-	-	-	-	-	-	-	SHV-187
KLE_AA8312AA_AS	ERR1334591	2014	Europe	Greece	0	Klebsiella pneumoniae	ST29	26	K54	O1	86	301654	547384	5388367	0	0	0	0	-	-	-	-	-	-	wzi115	-	-	-	-	-	-	-	-	-	-	-	-	-	-	-	-	-	SHV-187
KLE_AA8314AA_AS	ERR1334592	2013	Europe	Greece	0	Klebsiella pneumoniae	ST1486	51	K38	O3b	199	139562	266395	5491632	0	2	2	2	-	-	-	-	-	-	wzi281	-	-	-	-	-	-	-	-	-	-	-	-	TEM-1D.v1^	-	-	-	KPC-2	SHV-1^
KLE_AA8316AA_AS	ERR1334593	0	0	0	0	Klebsiella pneumoniae	ST827-1LV	3853	unknown (K54)	O1	523	55822	195505	6839711	1	2	7	9	ybt 13; ICEKp2	-	-	-	-	-	wzi115	aac(6')-Ib'.v1;aadA2^;aph3-Ia.v1^	-	-	-	-	mphA	catA1^	-	sul1	-	-	dfrA12	TEM-1D.v1^	-	-	-	KPC-2	SHV-11.v1^
KLE_AA8318AA_AS	ERR1334594	2013	Europe	Greece	0	Klebsiella pneumoniae	ST258	8	unknown (KL106)	O2afg	151	182345	376183	5845588	1	3	13	20	ybt 13; ICEKp2	-	-	-	-	-	wzi29	aac(6')-Ib'.v1;aadA*;aadA2^;ant(2'')-Ia;aph3-Ia.v1^;rmtB;strA.v1^;strB.v1	-	-	-	-	mphA	cmlA5	arr-2	sul2	tet(A).v2;tet(G).v1	-	dfrA12	OXA-10	TEM-122*?	SHV-12;VEB-1	-	KPC-2	-
KLE_AA8320AA_AS	ERR1334595	0	0	0	0	Klebsiella pneumoniae	ST29	26	unknown (K54)	O1	380	64200	299910	6299650	1	2	7	9	ybt 13; ICEKp2	-	-	-	-	-	wzi115	aac(6')-Ib'.v1;aadA2^;aph3-Ia.v1^	-	-	-	-	mphA	catA1^	-	sul1	-	-	dfrA12	-	TEM-122*?	-	-	KPC-2	SHV-187
KLE_AA8330AA_AS	ERR1334600	2014	Europe	Greece	0	Klebsiella pneumoniae	ST11	8	K24	O2a	90	217457	802972	5637137	1	3	11	13	ybt 15; ICEKp11	-	-	-	-	-	wzi24	aac(3)-IIa.v1^;aac(6')-Ib'.v1;strA.v1^;strB.v1	-	-	-	-	mphA	CatB4.v1	-	sul2	tet(A).v1	-	dfrA14.v2*	OXA-1;TEM-1D.v1^	-	CTX-M-15	-	NDM-1	SHV-11.v1
KLE_AA8332AA_AS	ERR1334601	2014	Europe	Greece	0	Klebsiella pneumoniae	ST340	8	K15	O4	130	225329	839958	5704519	0	2	7	12	-	-	-	-	-	-	wzi50	aac(6')-Il;aadA1.v1^;aadA2;ant(2'')-Ia;aph3-Ia.v1^	-	-	qnrA1^	-	mphA	-	-	sul1	-	-	dfrA1.v2	CMY-13	-	-	-	KPC-2;VIM-1	SHV-11.v1
KLE_AA8348AA_AS	ERR1334609	2014	Europe	Greece	0	Klebsiella pneumoniae	ST774	1678	unknown (KL105)	O3b	102	372730	827732	5468574	0	0	0	0	-	-	-	-	-	-	wzi75	-	-	-	-	-	-	-	-	-	-	-	-	-	-	-	-	-	SHV-11.v1^
KLE_AA8358AA_AS	ERR1334614	0	0	0	0	Klebsiella pneumoniae	ST278	6	unknown (KL136)	O2afg	107	280272	754104	5462119	0	0	0	0	-	-	-	-	-	-	wzi123	-	-	-	-	-	-	-	-	-	-	-	-	-	-	-	-	-	SHV-27
KLE_AA8360AA_AS	ERR1334615	0	0	0	0	Klebsiella michiganensis	NA	3858	unknown (K68)	unknown (O1)	98	198493	401421	6161173	0	1	1	1	-	-	-	-	-	-	-	-	-	-	-	-	-	-	-	-	-	-	-	-	-	OXY-1-4*	-	-	-
KLE_AA8370AA_AS	ERR1334620	2014	Europe	Greece	0	Klebsiella pneumoniae	ST258	8	unknown (KL107)	O2afg	90	219332	604483	5621698	0	2	7	8	-	-	-	-	-	-	wzi154	aac(6')-Ib'.v1*;aadA2^;aph3-Ia.v1^	-	-	-	-	mphA	catA1^	-	sul1	-	-	dfrA12	-	-	-	-	KPC-3	SHV-11.v1
KLE_AA8372AA_AS	ERR1334621	2014	Europe	Greece	0	Klebsiella pneumoniae	ST258	8	unknown (KL107)	O2afg	86	202206	604483	5635268	0	2	7	7	-	-	-	-	-	-	wzi154	aac(6')-Ib'.v1*;aadA2^	-	-	-	-	mphA	catA1^	-	sul1	-	-	dfrA12	-	-	-	-	KPC-3	SHV-11.v1
KLE_AA8382AA_AS	ERR1334626	0	0	0	0	Klebsiella pneumoniae	ST258	8	unknown (KL106)	O2afg	130	166217	798816	5677468	1	3	10	10	ybt 13; ICEKp2	-	-	-	-	-	wzi29	aac(6')-Ib'.v1;aadA2^;aph3-Ia.v1^	-	-	-	-	mphA	catA1^	-	sul1	-	-	dfrA12	TEM-1D.v1^	-	SHV-12	-	KPC-2	-
KLE_AA8384AA_AS	ERR1334627	2013	Europe	Serbia	0	Klebsiella pneumoniae	ST437	8	K36	O4	86	203911	483744	5370618	0	2	6	6	-	-	-	-	-	-	wzi109	aac(3)-IIa.v1^;aadA2	-	-	-	-	mphA	-	-	sul1	-	-	-	-	-	CTX-M-15	-	NDM-1	SHV-11.v1
KLE_AA8386AA_AS	ERR1334629	0	0	0	0	Klebsiella pneumoniae	ST101	78	K17	O1	79	327846	648146	5659409	1	1	8	13	ybt 9; ICEKp3	-	-	-	-	-	wzi137	aac(3)-IId^;aac(6')-Ib'.v1*;aadA*;strA.v1*;strB.v1*	-	-	-	-	-	CatB4.v1	-	sul2	tet(D)	-	dfrA14.v2*	OXA-1;OXA-9.v1;TEM-1D.v1^	-	CTX-M-15	-	-	SHV-1^
KLE_AA8388AA_AS	ERR1334630	0	0	0	0	Klebsiella pneumoniae	ST101	78	K17	O1	84	350390	616890	5632747	1	1	8	13	ybt 9; ICEKp3	-	-	-	-	-	wzi137	aac(3)-IId^;aac(6')-Ib'.v1*;aadA*;strA.v1*;strB.v1*	-	-	-	-	-	CatB4.v1	-	sul2	tet(D)	-	dfrA14.v2*	OXA-1;OXA-9.v1;TEM-1D.v1^	-	CTX-M-15	-	-	SHV-1^
KLE_AA8390AA_AS	ERR1334631	2013	Europe	Serbia	0	Klebsiella pneumoniae	ST101	78	K17	O1	73	281352	678997	5628458	1	1	8	13	ybt 9; ICEKp3	-	-	-	-	-	wzi137	aac(3)-IId^;aac(6')-Ib'.v1*;aadA*;strA.v1*;strB.v1*	-	-	-	-	-	CatB4.v1	-	sul2	tet(D)	-	dfrA14.v2*	OXA-1;OXA-9.v1;TEM-1D.v1^	-	CTX-M-15	-	-	SHV-1^
KLE_AA8392AA_AS	ERR1334632	2013	Europe	Serbia	0	Klebsiella pneumoniae	ST340	8	K15	O4	82	209415	373023	5488427	0	1	8	12	-	-	-	-	-	-	wzi50	aac(3)-IIa.v1^;aac(6')-Ib-cr.v2;aadA2^;armA	-	-	qnrB1.v2^	-	-	CatB4.v1	-	sul1	-	-	dfrA12;dfrA14.v2*	OXA-1	TEM-33	CTX-M-15	-	-	SHV-11.v1
KLE_AA8394AA_AS	ERR1334633	2014	Europe	Denmark	0	Klebsiella pneumoniae	ST147	3	K64	O2a	57	340568	841303	5735672	1	2	9	13	ybt 16; ICEKp12	-	-	-	-	-	wzi64	aac(3)-IIa.v1^;aac(6')-Ib-cr.v2;strA.v1;strB.v1	-	-	qnrS1	-	-	CatB4.v1	-	sul1	tet(A).v1	-	dfrA1.v1	OXA-1;TEM-1D.v1^	-	CTX-M-15	-	OXA-181	SHV-11.v1^
KLE_AA8397AA_AS	ERR1334634	2013	Europe	Denmark	0	Klebsiella pneumoniae	ST3644	3869	unknown (KL111)	O3b	88	377361	728421	5271042	0	0	0	0	-	-	-	-	-	-	wzi114	-	-	-	-	-	-	-	-	-	-	-	-	-	-	-	-	-	SHV-1
KLE_AA8399AA_AS	ERR1334635	2013	Europe	Denmark	0	Klebsiella quasipneumoniae subsp. quasipneumoniae	ST196	667	K46	O3/O3a	85	378729	1122345	5467724	0	0	1	1	-	-	-	-	-	-	wzi97	-	-	-	qnrS1	-	-	-	-	-	-	-	-	-	-	-	-	-	OKP-A-5*
KLE_AA8401AA_AS	ERR1334636	2013	Europe	Denmark	0	Klebsiella pneumoniae	ST397	250	unknown (KL158)	O1	58	681904	1436071	5196820	0	0	0	0	-	-	-	-	-	-	wzi475	-	-	-	-	-	-	-	-	-	-	-	-	-	-	-	-	-	SHV-1^
KLE_AA8403AA_AS	ERR1334637	2014	Europe	Denmark	0	Klebsiella pneumoniae	ST290	240	K21	O1	48	328292	1194929	5129372	0	0	0	0	-	-	-	-	-	-	wzi21	-	-	-	-	-	-	-	-	-	-	-	-	-	-	-	-	-	SHV-1
KLE_AA8405AA_AS	ERR1334638	2014	Europe	Denmark	0	Klebsiella pneumoniae	ST1414	375	unknown (K8)	O1	108	226181	411019	5547350	0	0	0	0	-	-	-	-	-	-	-	-	-	-	-	-	-	-	-	-	-	-	-	-	-	-	-	-	SHV-101*
KLE_AA8407AA_AS	ERR1334641	2014	Europe	Denmark	0	Klebsiella pneumoniae	ST25	279	K2	O1	68	336648	899601	5273700	1	0	0	0	ybt 6; ICEKp5	-	-	-	-	-	wzi72	-	-	-	-	-	-	-	-	-	-	-	-	-	-	-	-	-	SHV-11.v1^
KLE_AA8409AA_AS	ERR1334642	2014	Europe	Denmark	0	Klebsiella pneumoniae	ST290	240	K21	O1	74	248234	625877	5316096	0	1	5	5	-	-	-	-	-	-	wzi21	aac(3)-IId^	-	-	qnrS1	-	-	-	-	-	tet(A).v1	-	-	LAP-2	-	CTX-M-14	-	-	SHV-1
KLE_AA8411AA_AS	ERR1334643	2014	Europe	Denmark	0	Klebsiella variicola subsp. variicola	ST2386	3880	K43	O3/O3a	89	464722	1566044	5729675	0	0	0	0	-	-	-	-	-	-	wzi379	-	-	-	-	-	-	-	-	-	-	-	-	-	-	-	-	-	LEN-2^
KLE_AA8413AA_AS	ERR1334644	2014	Europe	Denmark	0	Klebsiella pneumoniae	ST147	3	K64	O2a	45	288581	648423	5299332	1	0	3	3	ybt 9; ICEKp3	-	-	-	-	-	wzi64	aac(6')-Ib-cr.v2*;aadA*	-	-	-	-	-	-	-	-	-	-	-	OXA-9.v1	-	-	-	-	SHV-11.v1^
KLE_AA8415AA_AS	ERR1334645	2014	Europe	Denmark	0	Klebsiella quasipneumoniae subsp. similipneumoniae	ST1822	669	K48	O5	95	576255	1355900	5566466	0	0	0	0	-	-	-	-	-	-	wzi291	-	-	-	-	-	-	-	-	-	-	-	-	-	-	-	-	-	OKP-B-18*?
KLE_AA8421AA_AS	ERR1334648	2014	Europe	Denmark	0	Klebsiella pneumoniae	ST1890	2234	K22	O3b	54	380423	730864	5503219	0	0	5	6	-	-	-	-	-	-	wzi385	strA.v1^;strB.v1	mcr-9.1?	-	-	-	-	catA1^	-	sul2*	-	-	-	TEM-1D.v1^	-	-	-	-	SHV-11.v1^
KLE_AA8423AA_AS	ERR1334649	2014	Europe	Denmark	0	Klebsiella pneumoniae	ST39	268	K51	O1	81	342535	535908	5364116	0	0	3	4	-	-	-	-	-	-	wzi104	aadA2;aadA^	-	-	-	-	-	cmlA1*	-	sul1	-	-	-	-	-	-	-	-	SHV-11.v1^
KLE_AA8425AA_AS	ERR1334650	2013	Europe	Portugal	0	Klebsiella pneumoniae	ST3650	2116	unknown (KL110)	O1	177	136574	349524	5544193	0	2	5	9	-	-	-	-	-	-	wzi199	aac(6')-Ib'.v1*;aadA*;strA.v1^;strB.v1	-	-	-	-	-	-	-	sul2	-	-	dfrA14.v2*	OXA-9.v1;TEM-1D.v1^	-	-	-	KPC-3	SHV-1^
KLE_AA8427AA_AS	ERR1334651	2013	Europe	Portugal	0	Klebsiella pneumoniae	ST15	10	unknown (KL112)	O1	83	209362	373372	5504804	1	2	7	11	ybt 9; ICEKp3	-	-	-	-	-	wzi93	aac(3)-IIa.v1^;aac(6')-Ib'.v1*;aadA*;strA.v1^;strB.v1	-	-	-	-	-	-	-	sul2	-	-	dfrA14.v2*	OXA-9.v1;TEM-1D.v1^	-	CTX-M-15	-	KPC-3	SHV-28.v1^
KLE_AA8429AA_AS	ERR1334652	2013	Europe	Portugal	0	Klebsiella pneumoniae	ST45	97	K24	O2a	127	183509	532565	5638995	1	2	8	14	ybt 10; ICEKp4	-	-	-	-	-	wzi101	aac(3)-IIa.v1^;aac(6')-Ib'.v1*;aadA*;strA.v1^;strB.v1	-	-	qnrB1.v2^	-	-	CatB4.v1	-	sul2	-	-	dfrA14.v2*	OXA-1;OXA-9.v1;TEM-1D.v1^	-	CTX-M-15	-	KPC-3	SHV-1
KLE_AA8431AA_AS	ERR1334653	2013	Europe	Portugal	0	Klebsiella pneumoniae	ST45	97	K24	O2a	129	191361	940857	5650305	1	2	8	14	ybt 10; ICEKp4	-	-	-	-	-	wzi101	aac(3)-IIa.v1^;aac(6')-Ib-cr.v2*;aadA*;strA.v1^;strB.v1	-	-	qnrB1.v2^	-	-	CatB4.v1	-	sul2	-	-	dfrA14.v2*	OXA-1;OXA-9.v1;TEM-1D.v1^	-	CTX-M-15	-	KPC-3	SHV-1
KLE_AA8433AA_AS	ERR1334654	2013	Europe	Portugal	0	Klebsiella pneumoniae	ST45	97	K24	O2a	120	191361	421554	5650428	1	2	8	14	ybt 10; ICEKp4	-	-	-	-	-	wzi101	aac(3)-IIa.v1^;aac(6')-Ib'.v1*;aadA*;strA.v1^;strB.v1	-	-	qnrB1.v2^	-	-	CatB4.v1	-	sul2	-	-	dfrA14.v2*	OXA-1;OXA-9.v1;TEM-1D.v1^	-	CTX-M-15	-	KPC-3	SHV-1
KLE_AA8435AA_AS	ERR1334655	2013	Europe	Portugal	0	Klebsiella pneumoniae	ST348	137	K62	O1	81	342896	498951	5446982	1	3	7	10	ybt 0; ICEKp5	-	-	-	-	-	wzi94	aac(6')-Ib'.v1*;aadA*;strA.v1^;strB.v1	-	-	-	-	-	-	-	sul2	-	-	dfrA14.v2*	OXA-9.v1;TEM-1D.v1^	-	CTX-M-15	-	KPC-3	SHV-11.v1^
KLE_AA8437AA_AS	ERR1334656	2013	Europe	Portugal	0	Klebsiella pneumoniae	ST45	97	K24	O2a	108	317202	647457	5507461	1	2	5	9	ybt 10; ICEKp4	-	-	-	-	-	wzi101	aac(6')-Ib'.v1*;aadA*;strA.v1^;strB.v1	-	-	-	-	-	-	-	sul2	-	-	dfrA14.v2*	OXA-9.v1;TEM-1D.v1^	-	-	-	KPC-3	SHV-1^
KLE_AA8439AA_AS	ERR1334657	2013	Europe	Portugal	0	Klebsiella pneumoniae	ST231	295	K51	O1	129	349059	933959	5597421	1	0	8	13	ybt 9; ICEKp3	-	-	-	-	-	wzi104	aac(3)-IId^;aadA*;aadA16*;strA.v1*;strB.v1*	-	-	qnrB6^	-	-	catII.2*	arr-3	sul1;sul2*	tet(D)	-	dfrA27	TEM-1D.v1^	-	-	-	-	-
KLE_AA8441AA_AS	ERR1334658	2013	Europe	Portugal	0	Klebsiella pneumoniae	ST15	10	unknown (KL112)	O1	89	240251	506088	5505768	1	2	7	10	ybt 9; ICEKp3	-	-	-	-	-	wzi93	aac(3)-IIa.v1^;aac(6')-Ib'.v1*;aadA*;strA.v1^;strB.v1	-	-	-	-	-	-	-	sul2	-	-	dfrA14.v2*	OXA-9.v1	-	CTX-M-15	-	KPC-3	SHV-28.v1^
KLE_AA8443AA_AS	ERR1334659	2013	Europe	Portugal	0	Klebsiella pneumoniae	ST45	97	K24	O2a	134	182652	941100	5653742	1	2	8	14	ybt 10; ICEKp4	-	-	-	-	-	wzi101	aac(3)-IIa.v1^;aac(6')-Ib'.v1*;aadA*;strA.v1^;strB.v1	-	-	qnrB1.v2^	-	-	CatB4.v1	-	sul2	-	-	dfrA14.v2*	OXA-1;OXA-9.v1;TEM-1D.v1^	-	CTX-M-15	-	KPC-3	SHV-1
KLE_AA8445AA_AS	ERR1334660	2013	Europe	Portugal	0	Klebsiella pneumoniae	ST15	10	unknown (KL112)	O1	131	275495	506073	5684991	1	2	8	13	ybt 9; ICEKp3	-	-	-	-	-	wzi93	aac(3)-IIa.v1^;aac(6')-Ib'.v1*;aadA*;strA.v1^;strB.v1	-	-	-	-	-	CatB4.v1	-	sul2	-	-	dfrA14.v2*	OXA-1;OXA-9.v1;TEM-1D.v1^	-	CTX-M-15	-	KPC-3	SHV-28.v1^
KLE_AA8447AA_AS	ERR1334661	2013	Europe	Portugal	0	Klebsiella pneumoniae	ST45	97	K24	O2a	127	191361	812566	5626332	1	2	8	14	ybt 10; ICEKp4	-	-	-	-	-	wzi101	aac(3)-IIa.v1^;aac(6')-Ib'.v1*;aadA*;strA.v1^;strB.v1	-	-	qnrB1.v2^	-	-	CatB4.v1?	-	sul2	-	-	dfrA14.v2*	OXA-1;OXA-9.v1;TEM-1D.v1^	-	CTX-M-15	-	KPC-3	SHV-1
KLE_AA8450AA_AS	ERR1334662	2013	Europe	Portugal	0	Klebsiella pneumoniae	ST45	97	K24	O2a	110	182652	852590	5647872	1	2	8	14	ybt 10; ICEKp4	-	-	-	-	-	wzi101	aac(3)-IIa.v1^;aac(6')-Ib'.v1*;aadA*;strA.v1^;strB.v1	-	-	qnrB1.v2^	-	-	CatB4.v1	-	sul2	-	-	dfrA14.v2*	OXA-1;OXA-9.v1;TEM-1D.v1^	-	CTX-M-15	-	KPC-3	SHV-1
KLE_AA8452AA_AS	ERR1334663	2013	Europe	Portugal	0	Klebsiella pneumoniae	ST45	97	K24	O2a	144	181765	422151	5608448	1	2	8	13	ybt 10; ICEKp4	-	-	-	-	-	wzi101	aac(3)-IIa.v1^;aadA*;strA.v1^;strB.v1	-	-	qnrB1.v2^	-	-	CatB4.v1	-	sul2	-	-	dfrA14.v2*	OXA-1;OXA-9.v1;TEM-1D.v1^	-	CTX-M-15	-	KPC-3	SHV-1
KLE_AA8457AA_AS	ERR1334666	2014	Europe	Portugal	0	Klebsiella pneumoniae	ST14	10	K2	O1	80	406971	1014876	5753823	1	2	6	7	ybt 10; ICEKp4	-	-	-	-	-	wzi2	strA.v1^;strB.v1	-	-	-	-	-	-	-	sul2	tet(D)	-	dfrA14.v2*	TEM-1D.v1^	-	-	-	KPC-3	SHV-28.v1^
KLE_AA8459AA_AS	ERR1334667	2014	Europe	Portugal	0	Klebsiella pneumoniae	ST3650	2116	unknown (KL110)	O1	212	139302	349871	5561047	0	2	5	9	-	-	-	-	-	-	wzi199	aac(6')-Ib'.v1*;aadA*;strA.v1^;strB.v1	-	-	-	-	-	-	-	sul2	-	-	dfrA14.v2*	OXA-9.v1;TEM-1D.v1^	-	-	-	KPC-3	SHV-1^
KLE_AA8461AA_AS	ERR1334668	2014	Europe	Portugal	0	Klebsiella pneumoniae	ST15	10	unknown (KL112)	O1	89	294886	596341	5506053	1	2	7	10	ybt 9; ICEKp3	-	-	-	-	-	wzi93	aac(3)-IIa.v1^;aac(6')-Ib'.v1*;aadA*;strA.v1^;strB.v1	-	-	-	-	-	-	-	sul2	-	-	dfrA14.v2*	OXA-9.v1	-	CTX-M-15	-	KPC-3	SHV-28.v1^
KLE_AA8463AA_AS	ERR1334669	2014	Europe	Portugal	0	Klebsiella pneumoniae	ST17	52	K25	O5	106	378876	918193	5773219	1	1	9	14	ybt 15; ICEKp11	-	-	-	-	-	wzi141	aadA5;strA.v1^;strB.v1	-	-	qnrB1.v2^	-	mphA	catA1^	-	sul1;sul2	tet(B).v2*;tetR	-	dfrA14.v2*;dfrA17	TEM-1D.v1^	-	CTX-M-15	-	-	SHV-11.v1^
KLE_AA8465AA_AS	ERR1334671	2014	Europe	Portugal	0	Klebsiella pneumoniae	ST11	8	unknown (KL105)	O2afg	68	329023	854763	5320748	1	0	8	10	ybt 10; ICEKp4	-	-	-	-	-	wzi75	aac(6')-Ib-cr.v2^;aph3-Ia.v1^	-	-	qnrB4	-	mphA	catB3.v2	arr-3	sul1	tet(A).v1	-	-	DHA-1;OXA-1	-	-	-	-	SHV-11.v1
KLE_AA8467AA_AS	ERR1334672	2014	Europe	Portugal	0	Klebsiella pneumoniae	ST1401	68	unknown (K49)	unknown (OL101)	123	253771	470478	5341259	0	0	0	0	-	-	-	-	-	-	wzi224	-	-	-	-	-	-	-	-	-	-	-	-	-	-	-	-	-	SHV-26
KLE_AA8469AA_AS	ERR1334673	2013	Europe	Portugal	0	Klebsiella pneumoniae	ST45	97	K24	O2a	117	223739	491906	5637006	1	2	8	14	ybt 10; ICEKp4	-	-	-	-	-	wzi101	aac(3)-IIa.v1^;aac(6')-Ib'.v1*;aadA*;strA.v1^;strB.v1	-	-	qnrB1.v2^	-	-	CatB4.v1	-	sul2	-	-	dfrA14.v2*	OXA-1;OXA-9.v1;TEM-1D.v1^	-	CTX-M-15	-	KPC-3	SHV-1
KLE_AA8471AA_AS	ERR1334674	2014	Europe	Portugal	0	Klebsiella pneumoniae	ST17	52	K25	O5	100	218980	604841	5314220	0	0	0	0	-	-	-	-	-	-	wzi141	-	-	-	-	-	-	-	-	-	-	-	-	-	-	-	-	-	SHV-1^
KLE_AA8473AA_AS	ERR1334675	2014	Europe	Portugal	0	Klebsiella pneumoniae	ST45	97	K24	O2a	125	191361	812585	5651994	1	2	8	14	ybt 10; ICEKp4	-	-	-	-	-	wzi101	aac(3)-IIa.v1^;aac(6')-Ib'.v1*;aadA*;strA.v1^;strB.v1	-	-	qnrB1.v2^	-	-	CatB4.v1	-	sul2	-	-	dfrA14.v2*	OXA-1;OXA-9.v1;TEM-1D.v1^	-	CTX-M-15	-	KPC-3	SHV-1
KLE_AA8475AA_AS	ERR1334676	2014	Europe	Portugal	0	Klebsiella pneumoniae	ST45	97	K24	O2a	139	174115	358429	5652400	1	2	8	13	ybt 10; ICEKp4	-	-	-	-	-	wzi101	aac(3)-IIa.v1^;aadA*;strA.v1^;strB.v1	-	-	qnrB1.v2^	-	-	CatB4.v1	-	sul2	-	-	dfrA14.v2*	OXA-1;OXA-9.v1;TEM-1D.v1^	-	CTX-M-15	-	KPC-3	SHV-1
KLE_AA8477AA_AS	ERR1334677	2014	Europe	Portugal	0	Klebsiella pneumoniae	ST870	1841	K17	O1	92	296394	473389	5375201	0	0	1	1	-	-	-	-	-	-	wzi137	-	-	-	-	-	-	-	-	-	tet(D)	-	-	-	-	-	-	-	SHV-1^
KLE_AA8479AA_AS	ERR1334678	2014	Europe	Portugal	0	Klebsiella pneumoniae	ST348	137	K62	O1	91	215039	706314	5512439	1	1	7	8	ybt 0; ICEKp5	-	-	-	-	-	wzi94	aac(3)-IIa.v1^;aac(6')-Ib-cr.v2	-	-	qnrB1.v2^	-	-	CatB4.v1	-	-	tet(A).v1	-	dfrA14.v2*	OXA-1	-	CTX-M-15	-	-	SHV-11.v1^
KLE_AA8481AA_AS	ERR1334679	2014	Europe	Portugal	0	Klebsiella pneumoniae	ST45	97	K24	O2a	88	234834	852818	5472003	1	0	1	1	ybt 10; ICEKp4	-	-	-	-	-	wzi101	-	-	-	-	-	-	-	-	-	-	-	dfrA14.v2*	-	-	-	-	-	SHV-1
KLE_AA8482AA_AS	ERR1334680	2013	Europe	Portugal	0	Klebsiella pneumoniae	ST231	295	K51	O1	120	355605	732795	5671141	1	1	9	17	ybt 9; ICEKp3	-	-	-	-	-	wzi104	aac(3)-IIa.v1^;aac(3)-IId?;aac(6')-Ib-cr.v2;aadA16*;strA.v1^;strB.v1	-	-	qnrB1.v2^	-	-	CatB4.v1?	arr-3	sul1;sul2	tet(D)	-	dfrA14.v2*;dfrA27	OXA-1;TEM-1	-	CTX-M-15	-	-	SHV-1^
KLE_AA8485AA_AS	ERR1334681	2013	Europe	Portugal	0	Klebsiella pneumoniae	ST231	295	K51	O1	126	353233	690436	5668360	1	1	9	15	ybt 9; ICEKp3	-	-	-	-	-	wzi104	aac(6')-Ib-cr.v2;aadA16*;strA.v1^;strB.v1	-	-	qnrB1.v2^	-	-	CatB4.v1	arr-3	sul1;sul2	tet(D)	-	dfrA14.v2*;dfrA27	OXA-1;TEM-1D.v1^	-	CTX-M-15	-	-	SHV-1^
KLE_AA8487AA_AS	ERR1334682	2014	Europe	Portugal	0	Klebsiella pneumoniae	ST15	10	unknown (KL112)	O1	88	226295	506088	5503551	1	2	7	11	ybt 9; ICEKp3	-	-	-	-	-	wzi93	aac(3)-IIa.v1^;aac(6')-Ib'.v1*;aadA*;strA.v1^;strB.v1	-	-	-	-	-	-	-	sul2	-	-	dfrA14.v2*	OXA-9.v1;TEM-1D.v1^	-	CTX-M-15	-	KPC-3	SHV-28.v1^
KLE_AA8489AA_AS	ERR1334683	2014	Europe	Portugal	0	Klebsiella pneumoniae	ST15	10	unknown (KL110)	O1	151	198873	713087	5845500	0	1	8	13	-	-	-	-	-	-	wzi89	aac(3)-IIa.v1^;aac(6')-Ib-cr.v2;aadA^;strA.v1^;strB.v1	-	-	qnrB1.v2^	-	-	CatB4.v1	-	sul2	tet(A).v1*	-	dfrA14.v2*	OXA-1;TEM-1D.v1^	-	CTX-M-15	-	-	SHV-28.v1^
KLE_AA8491AA_AS	ERR1334684	2014	Europe	Portugal	0	Klebsiella pneumoniae	ST17	52	K25	O5	106	417281	1020704	5773174	1	1	9	14	ybt 15; ICEKp11	-	-	-	-	-	wzi141	aadA5;strA.v1^;strB.v1	-	-	qnrB1.v2^	-	mphA	catA1^	-	sul1;sul2	tet(B).v2*;tetR	-	dfrA14.v2*;dfrA17	TEM-1D.v1^	-	CTX-M-15	-	-	SHV-11.v1^
KLE_AA8493AA_AS	ERR1334685	2014	Europe	Portugal	0	Klebsiella pneumoniae	ST45	97	K24	O2a	119	230635	462168	5651314	1	2	8	14	ybt 10; ICEKp4	-	-	-	-	-	wzi101	aac(3)-IIa.v1^;aac(6')-Ib'.v1*;aadA*;strA.v1^;strB.v1	-	-	qnrB1.v2^	-	-	CatB4.v1	-	sul2	-	-	dfrA14.v2*	OXA-1;OXA-9.v1;TEM-1D.v1^	-	CTX-M-15	-	KPC-3	SHV-1
KLE_AA8495AA_AS	ERR1334686	2014	Europe	Portugal	0	Klebsiella pneumoniae	ST1454	68	K25	O2afg	167	129821	591337	5331521	0	0	1	0	-	-	-	-	-	-	-	-	-	-	-	-	-	-	-	-	-	-	-	-	-	-	-	-	SHV-26
KLE_AA8497AA_AS	ERR1334687	2014	Europe	Portugal	0	Klebsiella pneumoniae	ST348	137	K62	O1	97	224443	707365	5605890	1	1	8	12	ybt 0; ICEKp5	-	-	-	-	-	wzi94	aac(3)-IIa.v1^;aac(6')-Ib-cr.v2;strA.v1^;strB.v1	-	-	qnrB1.v2^	-	-	CatB4.v1	-	sul2	tet(A).v1	-	dfrA14.v2*	OXA-1;TEM-1D.v1^	-	CTX-M-15	-	-	SHV-11.v1^
KLE_AA8499AA_AS	ERR1334688	2014	Europe	Portugal	0	Klebsiella pneumoniae	ST377	71	unknown (KL102)	O2afg	121	264200	432546	5476196	0	1	7	11	-	-	-	-	-	-	wzi173	aac(3)-IIa.v1^;aac(6')-Ib-cr.v2;aadA^;strA.v1;strB.v1	-	-	-	-	-	CatB4.v1	-	sul1^;sul2	-	-	dfrA15.v2	OXA-1	-	CTX-M-15	-	-	SHV-110
KLE_AA8501AA_AS	ERR1334690	2014	Europe	Portugal	0	Klebsiella pneumoniae	ST15	10	unknown (KL112)	O1	77	275495	506088	5552535	1	1	5	5	ybt 9; ICEKp3	-	-	-	-	-	wzi93	strA.v1^;strB.v1	-	-	-	-	-	-	-	sul2	-	-	-	TEM-1D.v1^	-	CTX-M-15	-	-	SHV-28.v1^
KLE_AA8503AA_AS	ERR1334691	2014	Europe	Portugal	0	Klebsiella pneumoniae	ST45	97	K24	O2a	105	208987	422985	5552539	1	2	5	9	ybt 10; ICEKp4	-	-	-	-	-	wzi101	aac(6')-Ib'.v1*;aadA*;strA.v1^;strB.v1	-	-	-	-	-	-	-	sul2	-	-	dfrA14.v2*	OXA-9.v1;TEM-1D.v1^	-	-	-	KPC-3	SHV-1^
KLE_AA8505AA_AS	ERR1334692	2014	Europe	Portugal	0	Klebsiella pneumoniae	ST17	52	K25	O5	96	427526	1257315	5773634	1	1	9	14	ybt 15; ICEKp11	-	-	-	-	-	wzi141	aadA5;strA.v1^;strB.v1	-	-	qnrB1.v2^	-	mphA	catA1^	-	sul1;sul2	tet(B).v2*;tetR	-	dfrA14.v2*;dfrA17	TEM-1D.v1^	-	CTX-M-15	-	-	SHV-11.v1^
KLE_AA8507AA_AS	ERR1334693	2014	Europe	Portugal	0	Klebsiella pneumoniae	ST14	10	K16	O1	92	370852	1169213	5620931	1	0	3	3	ybt 10; ICEKp4	-	-	-	-	-	wzi16	aadA1.v1^	-	-	-	-	-	-	-	sul1	-	-	dfrA1.v2	-	-	-	-	-	SHV-100
KLE_AA8509AA_AS	ERR1334694	2014	Europe	Portugal	0	Klebsiella pneumoniae	ST15	10	unknown (KL112)	O1	144	195070	506067	5706946	1	2	8	12	ybt 9; ICEKp3	-	-	-	-	-	wzi93	aac(3)-IIa.v1^;aadA*;strA.v1^;strB.v1	-	-	-	-	-	CatB4.v1	-	sul2	-	-	dfrA14.v2*	OXA-1;OXA-9.v1;TEM-1D.v1^	-	CTX-M-15	-	KPC-3	SHV-28.v1^
KLE_AA8511AA_AS	ERR1334695	2014	Europe	Portugal	0	Klebsiella pneumoniae	ST1997	2013	K28	O2a	73	393170	1061907	5358902	0	0	1	0	-	-	-	-	-	-	wzi84	-	-	-	-	-	-	-	-	-	-	-	-	-	-	-	-	-	SHV-11.v1^
KLE_AA8513AA_AS	ERR1334696	2014	Europe	Portugal	0	Klebsiella pneumoniae	ST45	97	K24	O2a	123	183499	518745	5627762	1	2	8	14	ybt 10; ICEKp4	-	-	-	-	-	wzi101	aac(3)-IIa.v1^;aac(6')-Ib'.v1*;aadA*;strA.v1^;strB.v1	-	-	qnrB1.v2^	-	-	CatB4.v1	-	sul2	-	-	dfrA14.v2*	OXA-1;OXA-9.v1;TEM-1D.v1^	-	CTX-M-15	-	KPC-3	SHV-1
KLE_AA8515AA_AS	ERR1334697	2014	Europe	Portugal	0	Klebsiella pneumoniae	ST45	97	K24	O2a	125	183490	609068	5652073	1	2	8	14	ybt 10; ICEKp4	-	-	-	-	-	wzi101	aac(3)-IIa.v1^;aac(6')-Ib'.v1*;aadA*;strA.v1^;strB.v1	-	-	qnrB1.v2^	-	-	CatB4.v1	-	sul2	-	-	dfrA14.v2*	OXA-1;OXA-9.v1;TEM-1D.v1^	-	CTX-M-15	-	KPC-3	SHV-1
KLE_AA8517AA_AS	ERR1334698	2014	Europe	Portugal	0	Klebsiella pneumoniae	ST45	97	K24	O2a	133	183480	609068	5606351	1	2	8	14	ybt 10; ICEKp4	-	-	-	-	-	wzi101	aac(3)-IIa.v1^;aac(6')-Ib'.v1*;aadA*;strA.v1^;strB.v1	-	-	qnrB1.v2^	-	-	CatB4.v1	-	sul2	-	-	dfrA14.v2*	OXA-1;OXA-9.v1;TEM-1D.v1^	-	CTX-M-15	-	KPC-3	SHV-1
KLE_AA8519AA_AS	ERR1334699	2014	Europe	Portugal	0	Klebsiella pneumoniae	ST395	8	K2	O1	105	183214	531728	5460047	1	1	8	11	ybt 16; ICEKp12	-	-	-	-	-	wzi2	aac(3)-IIa.v1^;aac(6')-Ib-cr.v2	-	-	qnrS1	-	-	CatB4.v1;catA1^	-	sul1	tet(A).v1	-	dfrA1.v1	OXA-1;TEM-1D.v1^	-	CTX-M-15	-	-	SHV-11.v1
KLE_AA8521AA_AS	ERR1334700	2014	Europe	Portugal	0	Klebsiella pneumoniae	ST11	8	K13	O3b	107	268593	767624	5494920	0	1	8	11	-	-	-	-	-	-	wzi243	aac(6')-Ib-cr.v2^;aph3-Ia.v1^	-	-	qnrB4	-	mphA	catB3.v2	arr-3	sul1;sul1	-	-	-	DHA-1;OXA-1	-	CTX-M-1	-	-	SHV-11.v1
KLE_AA8523AA_AS	ERR1334701	2014	Europe	Portugal	0	Klebsiella pneumoniae	ST45	97	K24	O2a	125	174115	865756	5635822	1	2	6	12	ybt 10; ICEKp4	-	-	-	-	-	wzi101	aac(3)-IIa.v1^;aac(6')-Ib'.v1*;aadA*;strA.v1^;strB.v1	-	-	-	-	-	CatB4.v1?	-	sul2	-	-	dfrA14.v2*	OXA-1;OXA-9.v1;TEM-1D.v1^	-	-	-	KPC-3	SHV-1
KLE_AA8525AA_AS	ERR1334702	2014	Europe	Portugal	0	Klebsiella variicola subsp. variicola	ST363	1614	K53	O5	172	220427	449718	6105585	0	0	0	0	-	-	-	-	-	-	wzi53	-	-	-	-	-	-	-	-	-	-	-	-	-	-	-	-	-	LEN-13
KLE_AA8527AA_AS	ERR1334703	2014	Europe	Portugal	0	Klebsiella pneumoniae	ST104	2778	K31	O3b	103	361388	710065	5557691	1	2	5	6	ybt 9; ICEKp3	-	-	-	-	-	wzi102	strA.v1^;strB.v1	-	-	-	-	-	-	-	sul2	-	-	dfrA14.v2*	TEM-1D.v1^	-	-	-	KPC-3	SHV-71
KLE_AA8529AA_AS	ERR1334704	2014	Europe	Portugal	0	Klebsiella pneumoniae	ST231	295	K51	O1	113	292662	602132	5571406	1	2	6	11	ybt 9; ICEKp3	-	-	-	-	-	wzi104	aac(6')-Ib'.v1*;aadA*;strA.v1^;strB.v1	-	-	-	-	-	-	-	sul1;sul2	-	-	dfrA1.v2;dfrA14.v2*	OXA-9.v1;TEM-1D.v1^	-	-	-	KPC-3	SHV-1^
KLE_AA8531AA_AS	ERR1334705	2014	Europe	Portugal	0	Klebsiella pneumoniae	ST45	97	K24	O2a	122	203075	523961	5646775	1	2	8	14	ybt 10; ICEKp4	-	-	-	-	-	wzi101	aac(3)-IIa.v1^;aac(6')-Ib'.v1*;aadA*;strA.v1^;strB.v1	-	-	qnrB1.v2^	-	-	CatB4.v1	-	sul2	-	-	dfrA14.v2*	OXA-1;OXA-9.v1;TEM-1D.v1^	-	CTX-M-15	-	KPC-3	SHV-1
KLE_AA8533AA_AS	ERR1334706	2014	Europe	Portugal	0	Klebsiella pneumoniae	ST17	52	K25	O5	99	300134	502477	5668387	1	0	0	0	ybt 15; ICEKp11	-	-	-	-	-	wzi141	-	-	-	-	-	-	-	-	-	-	-	-	-	-	-	-	-	SHV-11.v1^
KLE_AA8534AA_AS	ERR1334707	2014	Europe	Portugal	0	Klebsiella pneumoniae	ST348	137	K62	O1	100	299332	703716	5610191	1	1	8	12	ybt 0; ICEKp5	-	-	-	-	-	wzi94	aac(3)-IIa.v1^;aac(6')-Ib-cr.v2;strA.v1^;strB.v1	-	-	qnrB1.v2^	-	-	CatB4.v1	-	sul2	tet(A).v1	-	dfrA14.v2*	OXA-1;TEM-1D.v1^	-	CTX-M-15	-	-	SHV-11.v1^
KLE_AA8537AA_AS	ERR1334709	2014	Europe	Portugal	0	Klebsiella pneumoniae	ST17	52	K25	O5	127	359835	918193	5788570	1	1	9	19	ybt 15; ICEKp11	-	-	-	-	-	wzi141	aac(3)-IIa.v1^;aac(6')-Ib-cr.v2;aadA5;strA.v1^;strB.v1	-	-	qnrB1.v2^	-	mphA	CatB4.v1;catA1^	-	sul1;sul2	tet(A).v1;tet(B).v2*;tetR	-	dfrA14.v2*;dfrA17	OXA-1;TEM-1D.v1^	-	CTX-M-15	-	-	SHV-11.v1^
KLE_AA8539AA_AS	ERR1334710	2014	Europe	Portugal	0	Klebsiella pneumoniae	ST45	97	K24	O2a	100	202938	488670	5451237	1	0	1	1	ybt 10; ICEKp4	-	-	-	-	-	wzi101	-	-	-	-	-	-	-	-	-	tet(D)	-	-	-	-	-	-	-	SHV-1^
KLE_AA8541AA_AS	ERR1334711	2014	Europe	Portugal	0	Klebsiella pneumoniae	ST2428	215	K46	O3b	49	351509	1189427	5247280	0	0	0	0	-	-	-	-	-	-	wzi26	-	-	-	-	-	-	-	-	-	-	-	-	-	-	-	-	-	SHV-41
KLE_AA8543AA_AS	ERR1334712	2014	Europe	Portugal	0	Klebsiella pneumoniae	ST45	97	K24	O2a	99	226645	739652	5513422	1	1	8	12	ybt 10; ICEKp4	-	-	-	-	-	wzi101	aac(3)-IIa.v1^;aac(6')-Ib-cr.v2;strA.v1^;strB.v1	-	-	qnrB1.v2^	-	-	CatB4.v1	-	sul2	tet(A).v1	-	dfrA14.v2*	OXA-1;TEM-1D.v1^	-	CTX-M-15	-	-	SHV-1
KLE_AA8544AA_AS	ERR1334713	2014	Europe	Portugal	0	Klebsiella pneumoniae	ST323	251	K21	O3b	90	341970	549953	5611110	0	2	5	9	-	-	-	-	-	-	wzi262	aac(6')-Ib'.v1*;aadA*;strA.v1^;strB.v1	-	-	-	-	-	-	-	sul2	-	-	dfrA14.v2*	OXA-9.v1;TEM-1D.v1^	-	-	-	KPC-3	SHV-1^
KLE_AA8546AA_AS	ERR1334714	2014	Europe	Portugal	0	Klebsiella pneumoniae	ST15	10	unknown (KL112)	O1	87	273602	506448	5500129	1	2	7	9	ybt 9; ICEKp3	-	-	-	-	-	wzi93	aac(6')-Ib'.v1*;aadA*;strA.v1^;strB.v1	-	-	-	-	-	-	-	sul2	-	-	dfrA14.v2*	OXA-9.v1	-	CTX-M-15	-	KPC-3	SHV-28.v1^
KLE_AA8548AA_AS	ERR1334715	2014	Europe	Portugal	0	Klebsiella pneumoniae	ST277	974	K46	O3b	103	208453	467306	5403282	0	0	2	3	-	-	-	-	-	-	wzi97	strA.v1^;strB.v1	-	-	-	-	-	-	-	sul2	-	-	-	-	-	-	-	-	SHV-27^
KLE_AA8550AA_AS	ERR1334716	2014	Europe	Portugal	0	Klebsiella pneumoniae	ST15	10	unknown (KL112)	O1	94	275496	506085	5641605	1	1	7	9	ybt 9; ICEKp3	-	-	-	-	-	wzi93	aac(6')-Ib-cr.v2;strA.v1^;strB.v1	-	-	-	-	-	CatB4.v1	-	sul2	-	-	dfrA14.v2*	OXA-1;TEM-1D.v1^	-	CTX-M-15	-	-	SHV-28.v1^
KLE_AA8552AA_AS	ERR1334717	2014	Europe	Portugal	0	Klebsiella variicola subsp. variicola	ST3935	3944	K6	O5	56	713527	1491446	5489130	0	0	0	0	-	-	-	-	-	-	wzi313	-	-	-	-	-	-	-	-	-	-	-	-	-	-	-	-	-	LEN-58
KLE_AA8555AA_AS	ERR1334719	2014	Europe	Portugal	0	Klebsiella variicola subsp. variicola	ST681	1889	unknown (KL143)	O5	177	217182	472925	6182354	0	0	2	3	-	-	-	-	-	-	wzi69	aadA1.v1^;aadA16*	-	-	-	-	-	-	-	sul1*	-	-	-	-	-	-	-	-	LEN-2^
KLE_AA8557AA_AS	ERR1334722	2014	Europe	Portugal	0	Klebsiella pneumoniae	ST29	26	K54	O1	93	267950	1134789	5508352	0	0	0	0	-	-	-	-	-	-	wzi115	-	-	-	-	-	-	-	-	-	-	-	-	-	-	-	-	-	SHV-187
KLE_AA8558AA_AS	ERR1334723	2014	Europe	Portugal	0	Klebsiella pneumoniae	ST24	3946	K25	O1	53	380024	878889	5440358	1	0	0	0	ybt 4; plasmid	-	-	-	-	-	wzi119	-	-	-	-	-	-	-	-	-	-	-	-	-	-	-	-	-	SHV-11.v1^
KLE_AA8560AA_AS	ERR1334724	2014	Europe	Portugal	0	Klebsiella pneumoniae	ST39	268	K23	O1	94	319167	532877	5455966	0	0	0	0	-	-	-	-	-	-	wzi83	-	-	-	-	-	-	-	-	-	-	-	-	-	-	-	-	-	SHV-11.v1^
KLE_AA8562AA_AS	ERR1334725	2014	Europe	Portugal	0	Klebsiella pneumoniae	ST2599	129	K27	O2afg	100	224432	399254	5449491	0	0	0	0	-	-	-	-	-	-	wzi27	-	-	-	-	-	-	-	-	-	-	-	-	-	-	-	-	-	SHV-11.v1^
KLE_AA8564AA_AS	ERR1334727	2013	Europe	Portugal	0	Klebsiella pneumoniae	ST405	81	unknown (KL151)	O4	83	452961	898817	5682478	1	1	8	11	ybt 27; ICEKp22	-	-	-	-	-	wzi143	aac(6')-Ib-cr.v2;strA.v1^;strB.v1	-	-	qnrB1.v2^	-	-	CatB4.v1	-	sul2	tet(A).v1	-	dfrA14.v2*	OXA-1;TEM-1D.v1^	-	CTX-M-15	-	-	SHV-76
KLE_AA8566AA_AS	ERR1334728	2013	Europe	Portugal	0	Klebsiella pneumoniae	ST15	10	unknown (KL112)	O1	81	290186	466450	5487150	1	1	5	5	ybt 9; ICEKp3 (truncated)	-	-	-	-	-	wzi93	strA.v1^;strB.v1	-	-	-	-	-	-	-	sul2	-	-	-	TEM-1D.v1^	-	CTX-M-15	-	-	SHV-28.v1^
KLE_AA8568AA_AS	ERR1334729	2014	Europe	Portugal	0	Klebsiella pneumoniae	ST870	1841	K17	O1	84	355957	755504	5373774	0	0	1	1	-	-	-	-	-	-	wzi137	-	-	-	-	-	-	-	-	-	tet(D)	-	-	-	-	-	-	-	SHV-1^
KLE_AA8571AA_AS	ERR1334730	2014	Europe	Portugal	0	Klebsiella pneumoniae	ST35	125	K22	O1	78	346086	497486	5486021	1	0	0	0	ybt 9; ICEKp3	-	-	-	-	-	wzi37	-	-	-	-	-	-	-	-	-	-	-	-	-	-	-	-	-	SHV-33
KLE_AA8573AA_AS	ERR1334731	2014	Europe	Portugal	0	Klebsiella pneumoniae	ST152	186	unknown (KL163)	O1	209	135223	352928	5679397	0	1	8	12	-	-	-	-	-	-	wzi535	aac(3)-IIa.v1^;aac(6')-Ib-cr.v2;strA.v1^;strB.v1	-	-	qnrB1.v2^	-	-	CatB4.v1	-	sul2	tet(A).v1	-	dfrA14.v2*	OXA-1;TEM-1D.v1^	-	CTX-M-15	-	-	SHV-1^
KLE_AA8577AA_AS	ERR1334733	2013	Europe	Portugal	0	Klebsiella pneumoniae	ST14	10	K2	O1	90	350387	1012328	5751770	1	3	8	7	ybt 10; ICEKp4	-	-	-	-	-	wzi2	strA.v1^;strB.v1	-	-	-	-	-	-	-	sul2	tet(D)	-	dfrA14.v2*	TEM-1D.v1^	-	-	-	KPC-3	SHV-28.v1^
KLE_AA8579AA_AS	ERR1334734	2013	Europe	Portugal	0	Klebsiella pneumoniae	ST45	97	K24	O2a	124	317218	647457	5602849	1	2	5	9	ybt 10; ICEKp4	-	-	-	-	-	wzi101	aac(6')-Ib'.v1*;aadA*;strA.v1^;strB.v1	-	-	-	-	-	-	-	sul2	-	-	dfrA14.v2*	OXA-9.v1;TEM-1D.v1^	-	-	-	KPC-3	SHV-1^
KLE_AA8581AA_AS	ERR1334735	2014	Europe	Portugal	0	Klebsiella pneumoniae	ST1997	2013	K28	O2a	69	510286	964899	5357624	0	0	1	1	-	-	-	-	-	-	wzi84	-	-	-	qnrB19^	-	-	-	-	-	-	-	-	-	-	-	-	-	SHV-11.v1^
KLE_AA8583AA_AS	ERR1334736	2014	Europe	Portugal	0	Klebsiella pneumoniae	ST57	24	K1	O1	78	342367	711483	5560659	5	0	0	0	ybt 1; ICEKp10	clb 2	iuc 1	iro 1	rmp 1; KpVP-1	rmpA2_6-60%	wzi1	-	-	-	-	-	-	-	-	-	-	-	-	-	-	-	-	-	SHV-11.v1^
KLE_AA8585AA_AS	ERR1334737	2014	Europe	Portugal	0	Klebsiella pneumoniae	ST11	8	K13	O3b	104	268619	1129354	5493823	0	1	8	11	-	-	-	-	-	-	wzi243	aac(6')-Ib-cr.v2^;aph3-Ia.v1^	-	-	qnrB4	-	mphA	catB3.v2	arr-3	sul1;sul1	-	-	-	DHA-1;OXA-1	-	CTX-M-1	-	-	SHV-11.v1
KLE_AA8587AA_AS	ERR1334738	2014	Europe	Portugal	0	Klebsiella pneumoniae	ST348	137	K62	O1	106	204341	650801	5612214	1	1	8	12	ybt 0; ICEKp5	-	-	-	-	-	wzi94	aac(3)-IIa.v1^;aac(6')-Ib-cr.v2;strA.v1^;strB.v1	-	-	qnrB1.v2^	-	-	CatB4.v1	-	sul2	tet(A).v1	-	dfrA14.v2*	OXA-1;TEM-1D.v1^	-	CTX-M-15	-	-	SHV-11.v1^
KLE_AA8589AA_AS	ERR1334739	0	0	0	0	Klebsiella oxytoca	NA	629	K74	unknown (OL104)	62	359761	1006359	5876062	1	1	1	1	ybt unknown	-	-	-	-	-	wzi531	-	-	-	-	-	-	-	-	-	-	-	-	-	-	OXY-2-8*	-	-	-
KLE_AA8590AA_AS	ERR1334740	2014	Europe	France	0	Klebsiella pneumoniae	ST307	148	unknown (KL102)	O2afg	110	371931	776030	5604053	1	2	9	13	ybt 13; ICEKp2	-	-	-	-	-	wzi173	aac(3)-IIa.v1^;aac(6')-Ib-cr.v2;strA.v1^;strB.v1	-	-	qnrB1.v2^	-	-	CatB4.v1	-	sul2	tet(A).v1	-	dfrA14.v2*	OXA-1;TEM-1D.v1^	-	CTX-M-15	-	OXA-48	SHV-28.v1^
KLE_AA8592AA_AS	ERR1334741	2014	Europe	Slovakia	0	Klebsiella pneumoniae	ST11	8	unknown (KL105)	O2afg	67	316969	791355	5575869	1	0	6	14	ybt 10; ICEKp4	-	-	-	-	-	wzi75	aac(6')-Ib'.v1*;aadA*;aadA2	-	-	qnrB4	-	-	CatB4.v1?;catA1^	-	sul1;sul1	-	-	dfrA12;dfrA14.v2*	DHA-1;OXA-1;OXA-9.v1;TEM-1D.v1^	-	-	-	-	SHV-11.v1
KLE_AA8594AA_AS	ERR1334743	2013	Europe	Italy	0	Klebsiella pneumoniae	ST307	148	unknown (KL102)	O2afg	94	308103	854515	5475436	1	1	7	11	ybt 9; ICEKp3	-	-	-	-	-	wzi173	aac(3)-IIa.v1^;aac(6')-Ib-cr.v2;strA.v1^;strB.v1	-	-	qnrB1.v2^	-	-	CatB4.v1	-	sul2	-	-	dfrA14.v2*	OXA-1;TEM-1D.v1^	-	CTX-M-15	-	-	SHV-28.v1^
KLE_AA8596AA_AS	ERR1335201	0	Asia	Thailand	0	Klebsiella pneumoniae	ST11	8	K15	O4	87	270750	997298	5466678	1	0	4	5	ybt 9; ICEKp3	-	-	-	-	-	wzi50	aac(3)-IId^;aac(6')-Iaf*;aadA^	-	-	-	-	-	-	-	sul1	-	-	-	TEM-1D.v1^	-	-	-	-	-
KLE_AA8598AA_AS	ERR1335202	0	0	0	0	Klebsiella pneumoniae	ST3839	659	K6	O1	99	607996	755241	5274325	0	0	4	6	-	-	-	-	-	-	wzi317	aac(3)-IId^;aadA2;aph3-Ia.v1^	-	-	qnrS1	-	lnuF.v1?	-	-	-	tet(A).v1	-	-	-	-	-	-	-	SHV-27
KLE_AA8600AA_AS	ERR1335203	0	0	0	0	Klebsiella quasipneumoniae subsp. similipneumoniae	ST2355	232	unknown (K68)	O3/O3a	57	514805	852635	5284489	0	1	9	10	-	-	-	-	-	-	-	aac(6')-Ib-cr.v2;aadA16*	-	-	qnrB6^	-	mphA	-	arr-3	sul1	tet(A).v1	-	dfrA27	TEM-1D.v1^	-	CTX-M-15	-	-	OKP-B-6?
KLE_AA8602AA_AS	SRR3305079	2015	0	0	0	Klebsiella oxytoca	NA	711	unknown (K20)	unknown (OL104)	108	396847	1383465	6262918	1	1	5	7	ybt unknown	-	-	-	-	-	-	ant(2'')-Ia	-	-	qnrA1	-	-	-	-	sul1;sul1*	-	-	-	OXA-2	-	OXY-2-1;SHV-7^	-	-	-
KLE_AA8604AA_AS	SRR3305142	2015	0	0	0	Klebsiella oxytoca	NA	711	unknown (K20)	unknown (OL104)	108	396847	1382876	6262156	1	1	5	7	ybt unknown	-	-	-	-	-	-	ant(2'')-Ia	-	-	qnrA1	-	-	-	-	sul1;sul1*	-	-	-	OXA-2	-	OXY-2-1;SHV-7^	-	-	-
KLE_AA8606AA_AS	SRR3305226	2015	0	0	0	Klebsiella pneumoniae	ST45	97	K24	O2a	120	357944	812706	5592360	1	1	6	9	ybt 10; ICEKp4 (truncated)	-	-	-	-	-	wzi101	aac(6')-Ib-cr.v2;strA.v1^;strB.v1	-	-	-	-	-	CatB4.v1	-	sul2*	-	-	dfrA14.v2*	OXA-1;TEM-1D.v1^	-	CTX-M-15	-	-	SHV-27
KLE_AA8608AA_AS	SRR3305350	2015	0	0	0	Klebsiella pneumoniae	ST307	148	unknown (KL102)	O2afg	114	196090	512336	5615492	0	1	8	10	-	-	-	-	-	-	wzi173	aadA2	-	-	qnrA1	-	-	catB11;cmlA6*	-	sul1;sul1	-	-	dfrA14.v2*	CARB-2.v1^;FOX-5	-	CTX-M-15	-	-	SHV-28.v1^
KLE_AA8610AA_AS	SRR3305378	2015	0	0	0	Klebsiella pneumoniae	ST643	68	unknown (KL105)	O4	130	221695	547938	5637766	0	2	6	9	-	-	-	-	-	-	-	aac(6')-Il;aadA1.v1^;ant(2'')-Ia	-	-	qnrA1	-	mphA	-	-	sul1;sul1	-	-	dfrA1.v2	-	-	-	-	VIM-1	SHV-26
KLE_AA8614AA_AS	SRR3305565	2013	0	0	0	Klebsiella pneumoniae	ST2938	235	unknown (KL107)	O5	121	170309	419818	5541353	0	2	6	11	-	-	-	-	-	-	wzi393	aac(6')-Il;aadA1.v1^;aadA2^;ant(2'')-Ia	-	-	qnrA1	-	mphA	-	-	sul1;sul1	-	-	dfrA1.v2;dfrA12	-	-	-	-	VIM-1	-
KLE_AA8616AA_AS	ERR1374861	2014	Europe	Luxembourg	0	Klebsiella pneumoniae	ST45	97	K62	O2a	96	267146	480485	5428127	1	1	8	11	ybt 10; ICEKp4	-	-	-	-	-	wzi149	aac(3)-IIa.v1^;aac(6')-Ib-cr.v2;strA.v1^;strB.v1	-	-	qnrB1.v2^	-	-	CatB4.v1	-	sul2	tet(A).v1	-	dfrA14.v2*	OXA-1	-	CTX-M-15	-	-	SHV-1
KLE_AA8618AA_AS	ERR1374862	2014	Europe	Slovenia	0	Klebsiella pneumoniae	ST3673	925	K45	O1	70	312882	779687	5452080	0	1	3	2	-	-	-	-	-	-	wzi45	-	-	-	-	-	-	-	-	-	-	-	dfrA12	-	-	CTX-M-15	-	-	SHV-1^
KLE_AA8621AA_AS	ERR1374863	2013	Europe	Slovenia	0	Klebsiella pneumoniae	ST295	3974	K30	O1	96	371621	1564916	5714775	0	0	5	5	-	-	-	-	-	-	wzi2	aadA*	-	-	-	-	-	-	-	sul1	tet(A).v1	-	-	OXA-1	TEM-30	-	-	-	SHV-27
KLE_AA8623AA_AS	ERR1374864	0	0	0	0	Klebsiella pneumoniae	ST101	78	K17	O1	75	347729	724446	5560287	1	1	4	5	ybt 9; ICEKp3	-	-	-	-	-	wzi137	aac(6')-Ib'.v1*;aadA*	-	-	-	-	-	-	-	-	-	-	-	OXA-1;OXA-9.v1	-	CTX-M-15	-	-	SHV-1^
KLE_AA8625AA_AS	ERR1374866	2014	0	0	0	Klebsiella pneumoniae	ST37	2	K14	O3b	58	403310	795173	5511874	1	0	0	0	ybt 10; ICEKp4 (truncated)	-	-	-	-	-	wzi14	-	-	-	-	-	-	-	-	-	-	-	-	-	-	-	-	-	SHV-11.v1^
KLE_AA8626AA_AS	ERR1374868	0	0	0	0	Klebsiella pneumoniae	ST101	78	K17	O1	104	325282	770633	5733712	1	2	7	12	ybt 9; ICEKp3	-	-	-	-	-	wzi137	aac(3)-IIa.v1*;aac(3)-IId^;aac(6')-Ib-cr.v2*;aadA*	-	-	-	-	-	CatB4.v1	-	-	tet(D)	-	-	OXA-1;OXA-9.v1;TEM-1D.v1^;TEM-1D.v1^	-	CTX-M-15	-	OXA-48	SHV-1^
KLE_AA8628AA_AS	ERR1374869	2013	0	0	0	Klebsiella pneumoniae	ST882	397	K16	O1	58	298748	443406	5542171	1	0	4	4	ybt 4; plasmid	-	-	-	-	-	wzi248	-	-	-	qnrB4	-	-	-	-	sul1	-	-	dfrA1.v1	DHA-1	-	-	-	-	SHV-101*
KLE_AA8630AA_AS	ERR1374870	0	Europe	United Kingdom	0	Klebsiella pneumoniae	ST11	8	unknown (KL105)	O2afg	91	277018	603164	5646957	1	0	6	7	ybt 10; ICEKp4	-	-	-	-	-	wzi75	aac(6')-Ib-cr.v2;aadA2	-	-	qnrB1.v2^	-	-	CatB4.v1^	-	sul1	-	-	dfrA14.v2*	OXA-1	-	-	-	-	SHV-11.v1
KLE_AA8632AA_AS	ERR1374871	0	0	0	0	Klebsiella pneumoniae	ST323	251	K21	O2afg	398	95285	242062	6366034	1	1	8	14	ybt 10; ICEKp4 (truncated)	-	-	-	-	-	wzi262	aac(3)-IIa.v1^;aac(6')-Ib-cr.v2;aadA2;strA.v1^;strB.v1	-	-	qnrB1.v2^	-	-	CatB4.v1?	-	sul1;sul2	tet(A).v1	-	dfrA14.v2*	OXA-1;TEM-1D.v1^	-	CTX-M-15	-	-	SHV-1^
KLE_AA8634AA_AS	ERR1374873	2014	0	0	0	Klebsiella pneumoniae	ST13	285	K3	O1	86	315961	753568	5512303	1	2	2	2	ybt 10; ICEKp4	-	-	-	-	-	wzi40	-	-	-	-	-	-	-	-	-	tet(D)	-	-	-	-	-	-	KPC-2	SHV-1^
KLE_AA8636AA_AS	ERR1374874	0	0	0	0	Klebsiella pneumoniae	ST13	285	K3	O1	140	220995	557552	5711912	1	2	6	6	ybt 10; ICEKp4	-	-	-	-	-	wzi40	aac(6')-Ib-cr.v2	-	-	qnrB1.v2^	-	-	CatB4.v1?	-	-	tet(D)	-	-	OXA-1	-	-	-	KPC-2	SHV-1^
KLE_AA8638AA_AS	ERR1374875	2014	Europe	United Kingdom	0	Klebsiella pneumoniae	ST11	8	K15	O4	110	209428	726844	5510501	1	2	8	11	ybt 9; ICEKp3	-	-	-	-	-	wzi50	aac(6')-Ib;aadA2^;aph3-Ia.v1^;rmtF	-	-	qnrB1.v1	-	mphA	-	arr-2	sul1	-	-	dfrA12	-	-	CTX-M-15	-	NDM-1	SHV-11.v1
KLE_AA8640AA_AS	ERR1374876	2014	0	0	0	Klebsiella pneumoniae	ST45	97	K24	O2a	90	316251	742081	5408840	1	0	1	1	ybt 10; ICEKp4	-	-	-	-	-	wzi101	-	-	-	-	-	-	-	-	-	tet(D)	-	-	-	-	-	-	-	SHV-1^
KLE_AA8642AA_AS	ERR1374877	0	0	0	0	Klebsiella pneumoniae	ST2211	3984	K10	O1	175	128374	295647	5698006	0	0	0	0	-	-	-	-	-	-	wzi236	-	-	-	-	-	-	-	-	-	-	-	-	-	-	-	-	-	SHV-164
KLE_AA8644AA_AS	ERR1374878	2014	0	0	0	Klebsiella pneumoniae	ST1496	2821	unknown (K62)	O1	122	174747	354339	5482844	0	0	0	0	-	-	-	-	-	-	wzi322	-	-	-	-	-	-	-	-	-	-	-	-	-	-	-	-	-	SHV-1^
KLE_AA8646AA_AS	ERR1374879	2014	Europe	Romania	0	Klebsiella pneumoniae	ST16	52	K51	O3b	63	323428	729483	5561679	0	3	11	18	-	-	-	-	-	-	wzi50	aac(3)-IId^;aac(3)-IIg;aac(6')-IIc;aadA2;armA;strA.v1;strB.v1	mcr-9.1	-	-	-	mphE.v2;msrE	catII.2*	-	sul1;sul2	tet(D)	-	dfrA19*	TEM-1D.v1^	-	SHV-12	-	NDM-1	-
KLE_AA8648AA_AS	ERR1374880	2013	Europe	Romania	0	Klebsiella pneumoniae	ST101	78	K17	O1	69	307223	770550	5743815	1	2	6	8	ybt 9; ICEKp3	-	-	-	-	-	wzi137	aac(3)-IIa.v1^;aac(6')-Ib'.v1;aadA*	-	-	-	-	-	-	-	-	tet(D)	-	-	OXA-9.v1;TEM-1D.v1^	-	CTX-M-15	-	OXA-48	SHV-1^
KLE_AA8650AA_AS	ERR1374881	2013	Europe	Romania	0	Klebsiella pneumoniae	ST101	78	K17	O1	75	323071	509530	5640886	1	2	4	3	ybt 9; ICEKp3	-	-	-	-	-	wzi137	aac(3)-IIa.v1^	-	-	-	-	-	-	-	-	-	-	-	-	-	CTX-M-15	-	OXA-48	SHV-1^
KLE_AA8653AA_AS	ERR1374882	2013	Europe	Romania	0	Klebsiella pneumoniae	ST889	1953	K54	O1	62	293892	743715	5668458	1	0	0	0	ybt 14; ICEKp5 (truncated)	-	-	-	-	-	wzi117	-	-	-	-	-	-	-	-	-	-	-	-	-	-	-	-	-	SHV-108^
KLE_AA8655AA_AS	ERR1374883	2013	Europe	Romania	0	Klebsiella pneumoniae	ST101	78	K17	O1	96	285690	509534	5752276	1	2	6	8	ybt 9; ICEKp3	-	-	-	-	-	wzi137	aac(3)-IIa.v1^;aac(6')-Ib'.v1;aadA*	-	-	-	-	-	-	-	-	tet(D)	-	-	OXA-9.v1;TEM-1D.v1^	-	CTX-M-15	-	OXA-48	SHV-1^
KLE_AA8657AA_AS	ERR1374884	2014	Europe	Croatia	0	Klebsiella pneumoniae	ST437	8	K36	O4	78	249854	478885	5479669	0	1	9	11	-	-	-	-	-	-	wzi109	aac(6')-Ib-cr.v2;aph3-Ia.v1^	-	-	-	-	mphA	CatB4.v1?;catA1^	-	sul1	tet(D)	-	dfrA30*	OXA-1;TEM-1D.v1^	-	CTX-M-15	-	-	SHV-11.v1
KLE_AA8659AA_AS	ERR1374885	2014	Europe	Croatia	0	Klebsiella variicola subsp. variicola	ST3928	1154	K31	O5	142	237984	549683	5863045	0	0	0	0	-	-	-	-	-	-	-	-	-	-	-	-	-	-	-	-	-	-	-	-	-	-	-	-	LEN-22
KLE_AA8663AA_AS	ERR1374887	2013	Europe	Croatia	0	Klebsiella pneumoniae	ST258	8	unknown (KL106)	O2afg	78	209642	524089	5534163	1	2	4	4	ybt 13; ICEKp2	-	-	-	-	-	wzi29	aac(6')-Ib'.v1;aph3-Ia.v1^	-	-	-	-	-	-	-	-	-	-	-	-	-	SHV-12	-	KPC-2	-
KLE_AA8665AA_AS	ERR1374888	2014	Europe	Croatia	0	Klebsiella pneumoniae	ST502	639	K15	O4	104	157495	397916	5255583	1	0	0	0	ybt 16; ICEKp12	-	-	-	-	-	wzi50	-	-	-	-	-	-	-	-	-	-	-	-	-	-	-	-	-	SHV-62
KLE_AA8667AA_AS	ERR1374889	2014	Europe	Croatia	0	Klebsiella variicola subsp. variicola	ST3929	3995	K36	O3/O3a	45	369498	700542	5576520	0	0	0	0	-	-	-	-	-	-	-	-	-	-	-	-	-	-	-	-	-	-	-	-	-	-	-	-	LEN-16*
KLE_AA8669AA_AS	ERR1374890	2013	Europe	Croatia	0	Klebsiella pneumoniae	ST437	8	K36	O4	55	282646	671036	5202189	0	1	7	11	-	-	-	-	-	-	wzi109	aac(3)-IId^;aac(6')-Ib-cr.v2	-	-	-	-	-	CatB4.v1;catA1^	-	-	tet(A).v1;tet(D)	-	dfrA30*	OXA-1;TEM-1D.v1^;TEM-1D.v1^	-	CTX-M-15	-	-	SHV-11.v1
KLE_AA8671AA_AS	ERR1374891	2014	Europe	Croatia	0	Klebsiella pneumoniae	ST3132	1729	unknown (KL142)	O1	131	121881	330422	5447245	0	0	0	0	-	-	-	-	-	-	wzi267	-	-	-	-	-	-	-	-	-	-	-	-	-	-	-	-	-	SHV-1^
KLE_AA8673AA_AS	ERR1374892	0	0	0	0	Klebsiella pneumoniae	ST437	8	K36	O4	115	181021	819802	5684738	0	1	10	17	-	-	-	-	-	-	wzi109	aac(3)-IId^;aac(6')-Ib-cr.v2;aadA2;aadA5;aph3-Ia.v1^	-	-	-	-	mphA	CatB4.v1;catA1^	-	sul1	tet(A).v1;tet(D)	-	dfrA17;dfrA30*	OXA-1;TEM-1D.v1^;TEM-1D.v1^	-	CTX-M-15	-	-	SHV-11.v1
KLE_AA8674AA_AS	ERR1374893	0	0	0	0	Klebsiella pneumoniae	ST15	10	K24	O1	82	212176	370874	5509484	1	1	7	10	ybt 10; ICEKp4	-	-	-	-	-	wzi24	aac(3)-IId^;aac(6')-Ib-cr.v2;strA.v1^;strB.v1	-	-	-	-	mphA	CatB4.v1	-	sul2	-	-	-	OXA-1;TEM-1D.v1^	-	CTX-M-15	-	-	SHV-28.v1^
KLE_AA8676AA_AS	ERR1374894	2014	Europe	Serbia	0	Klebsiella pneumoniae	ST101	78	K17	O1	57	264913	662580	5612786	1	1	7	11	ybt 9; ICEKp3	-	-	-	-	-	wzi137	aac(6')-Ib'.v1;aadA*;strA.v1*;strB.v1*	-	-	-	-	-	CatB4.v1	-	sul2	-	-	dfrA14.v2*	OXA-1;OXA-9.v1;TEM-1D.v1^	-	CTX-M-15	-	-	SHV-1^
KLE_AA8678AA_AS	ERR1374895	2014	Europe	Serbia	0	Klebsiella pneumoniae	ST101	78	K17	O1	67	252201	619257	5717544	1	1	8	14	ybt 9; ICEKp3	-	-	-	-	-	wzi137	aac(3)-IId^;aac(6')-Ib'.v1;aadA*;strA.v1*;strB.v1*	-	-	-	-	-	CatB4.v1	-	sul2	tet(D)	-	dfrA14.v2*	OXA-1;OXA-9.v1;TEM-1D.v1^	-	CTX-M-15;SHV-12	-	-	-
KLE_AA8679AA_AS	ERR1374896	2013	Europe	Serbia	0	Klebsiella pneumoniae	ST437	8	K36	O4	52	329005	839205	5249275	0	0	4	2	-	-	-	-	-	-	wzi109	aadA2	-	-	-	-	-	-	-	sul1	-	-	-	-	-	-	-	-	SHV-11.v1
KLE_AA8681AA_AS	ERR1374897	2014	Europe	Serbia	0	Klebsiella pneumoniae	ST101	78	K17	O1	48	269434	656658	5540876	1	1	8	13	ybt 9; ICEKp3	-	-	-	-	-	wzi137	aac(3)-IId^;aac(6')-Ib'.v1;aadA*;strA.v1*;strB.v1*	-	-	-	-	-	CatB4.v1	-	sul2	tet(D)	-	dfrA14.v2*	OXA-1;OXA-9.v1;TEM-1D.v1^	-	CTX-M-15	-	-	SHV-1^
KLE_AA8683AA_AS	ERR1374898	2014	Europe	Serbia	0	Klebsiella pneumoniae	ST101	78	K17	O1	63	285538	447540	5623650	1	1	8	13	ybt 9; ICEKp3	-	-	-	-	-	wzi137	aac(3)-IId^;aac(6')-Ib'.v1*;aadA*;strA.v1*;strB.v1*	-	-	-	-	-	CatB4.v1	-	sul2	tet(D)	-	dfrA14.v2*	OXA-1;OXA-9.v1;TEM-1D.v1^	-	CTX-M-15	-	-	SHV-1^
KLE_AA8685AA_AS	ERR1374899	2013	Europe	Serbia	0	Klebsiella pneumoniae	ST101	78	K17	O1	61	312622	813378	5621559	1	1	8	13	ybt 9; ICEKp3	-	-	-	-	-	wzi137	aac(3)-IId^;aac(6')-Ib-cr.v2*;aadA*;strA.v1*;strB.v1*	-	-	-	-	-	CatB4.v1	-	sul2	tet(D)	-	dfrA14.v2*	OXA-1;OXA-9.v1;TEM-1D.v1^	-	CTX-M-15	-	-	SHV-1^
KLE_AA8687AA_AS	ERR1374900	2014	Europe	Serbia	0	Klebsiella pneumoniae	ST101	78	K17	O1	55	350240	678274	5622405	1	1	8	12	ybt 9; ICEKp3	-	-	-	-	-	wzi137	aac(3)-IId^;aadA*;strA.v1*;strB.v1*	-	-	-	-	-	CatB4.v1	-	sul2	tet(D)	-	dfrA14.v2*	OXA-1;OXA-9.v1;TEM-1D.v1^	-	CTX-M-15	-	-	SHV-1^
KLE_AA8689AA_AS	ERR1374901	2013	Europe	Serbia	0	Klebsiella pneumoniae	ST340	8	K15	O4	85	188739	361691	5511560	0	2	9	15	-	-	-	-	-	-	wzi50	aac(3)-IIa.v1*;aac(6')-Ib-cr.v2^;aac(6')-Im;aadA2^;aph(2'')-IIa*	-	-	qnrB1.v2^	-	-	catB3.v2	arr-3	sul1	-	-	dfrA12;dfrA14.v2*	OXA-1	-	CTX-M-15;TEM-169^	-	NDM-1	SHV-11.v1
KLE_AA8691AA_AS	ERR1374902	2013	Europe	Serbia	0	Klebsiella pneumoniae	ST274	3105	K14	O3b	85	391782	844934	5809485	1	3	10	28	ybt 14; ICEKp5	-	-	-	-	-	-	aac(3)-IIa.v1^;aac(3)-IIg;aac(6')-IIc;aac(6')-Ib-cr.v2;aadA*;aph(3')-VI;aph3-Ia.v1*;strA.v1^;strB.v1	mcr-9.1	-	qnrB1.v2^	-	-	CatB4.v1;catA1^;catII.2*;cmlA5;floR.v2*	arr-2	sul1;sul1;sul2	tet(A).v2;tet(D)	-	dfrA14.v2*	CMY-16^;OXA-1;OXA-10;TEM-1D.v1^	-	-	-	NDM-1	SHV-1^
KLE_AA8694AA_AS	ERR1374903	2013	Europe	Serbia	0	Klebsiella pneumoniae	ST340	8	K15	O4	99	190844	390480	5607693	0	1	9	16	-	-	-	-	-	-	wzi50	aac(3)-IIa.v1^;aac(6')-Ib-cr.v2^;aac(6')-Im;aadA2^;aph(2'')-IIa*;aph3-Ia.v1^	-	-	qnrB1.v2^	-	mphA	catB3.v2	arr-3	sul1	-	-	dfrA12;dfrA14.v2*	OXA-1	-	CTX-M-15;TEM-169^	-	-	SHV-11.v1
KLE_AA8696AA_AS	ERR1374904	2014	Europe	Serbia	0	Klebsiella pneumoniae	ST101	78	K17	O1	113	186047	328150	5850522	1	2	11	24	ybt 9; ICEKp3	-	-	-	-	-	wzi137	aac(3)-IIa.v1;aadA2^;aph(3')-VI;armA;strA.v1^;strB.v1	-	-	qnrA6^	-	mphE.v2;msrE	cmlA5;floR.v2*	arr-2	sul1;sul2	tet(A).v2	-	dfrA12;dfrA14.v2*	CMY-16^;OXA-10;SCO-1;TEM-1D.v1^	-	CTX-M-15	-	NDM-1;OXA-48	SHV-1^
KLE_AA8698AA_AS	ERR1374905	2013	Europe	Serbia	0	Klebsiella pneumoniae	ST101	78	K17	O1	53	370095	735348	5622169	1	1	8	13	ybt 9; ICEKp3	-	-	-	-	-	wzi137	aac(3)-IId^;aac(6')-Ib'.v1;aadA*;strA.v1*;strB.v1*	-	-	-	-	-	CatB4.v1	-	sul2	tet(D)	-	dfrA14.v2*	OXA-1;OXA-9.v1;TEM-1D.v1^	-	CTX-M-15	-	-	SHV-1^
KLE_AA8700AA_AS	ERR1374906	2013	Europe	Serbia	0	Klebsiella pneumoniae	ST353	2	unknown (KL110)	O3b	72	361006	498628	5573497	1	1	6	9	ybt 10; ICEKp4	-	-	-	-	-	wzi346	aac(6')-Ib'.v1*;aadA*;strB.v1	-	-	-	-	-	-	-	sul2	tet(D)	-	dfrA14.v2	OXA-9.v1;TEM-1D.v1^	-	SHV-12	-	-	-
KLE_AA8702AA_AS	ERR1374907	2013	Europe	Serbia	0	Klebsiella pneumoniae	ST101	78	K17	O1	76	304291	735842	5774327	1	1	7	14	ybt 9; ICEKp3	-	-	-	-	-	wzi137	aac(6')-Ib'.v1;aadA*;aadA2^;strA.v1*;strB.v1*	-	-	-	-	-	CatB4.v1	-	sul1;sul2	-	-	dfrA12;dfrA14.v2*	OXA-1;OXA-9.v1;TEM-1D.v1^	-	CTX-M-15	-	-	SHV-1^
KLE_AA8704AA_AS	ERR1374908	2014	Europe	Serbia	0	Klebsiella pneumoniae	ST101	78	K17	O1	58	263106	735870	5622749	1	1	8	13	ybt 9; ICEKp3	-	-	-	-	-	wzi137	aac(3)-IId^;aac(6')-Ib-cr.v2*;aadA*;strA.v1*;strB.v1*	-	-	-	-	-	CatB4.v1	-	sul2	tet(D)	-	dfrA14.v2*	OXA-1;OXA-9.v1;TEM-1D.v1^	-	CTX-M-15	-	-	SHV-1^
KLE_AA8706AA_AS	ERR1374909	2014	Europe	Serbia	0	Klebsiella pneumoniae	ST437	8	K36	O4	80	199393	839299	5492553	0	3	10	11	-	-	-	-	-	-	wzi109	aac(6')-Ib-cr.v2;armA	-	-	-	-	mphA;mphE.v2;msrE	CatB4.v1	-	sul1	-	-	dfrA30*	OXA-1	-	CTX-M-15	-	NDM-1	SHV-11.v1
KLE_AA8708AA_AS	ERR1374910	2013	Europe	Serbia	0	Klebsiella pneumoniae	ST101	78	K17	O1	93	212246	474430	5620098	1	1	7	8	ybt 9; ICEKp3	-	-	-	-	-	wzi137	aac(3)-IIa.v1;aac(6')-Ib-cr.v2	-	-	-	-	-	CatB4.v1	-	-	tet(D)	-	dfrA14.v2*	SCO-1;TEM-1D.v1^	-	CTX-M-15	-	-	SHV-1^
KLE_AA8710AA_AS	ERR1374911	2014	Europe	Serbia	0	Klebsiella pneumoniae	ST340	8	K15	O4	94	170345	373089	5598437	0	2	9	15	-	-	-	-	-	-	wzi50	aac(3)-IId^;aac(6')-Ib-cr.v2^;aac(6')-Im;aadA2^;aph(2'')-IIa*	-	-	qnrB1.v2^	-	-	catB3.v2	arr-3	sul1	-	-	dfrA12;dfrA14.v2*	OXA-1	-	CTX-M-15;TEM-169^	-	NDM-1	SHV-11.v1
KLE_AA8712AA_AS	ERR1374912	2014	Europe	Serbia	0	Klebsiella pneumoniae	ST101	78	K17	O1	78	277433	428317	5767153	1	1	8	15	ybt 9; ICEKp3	-	-	-	-	-	wzi137	aac(6')-Ib'.v1;aadA*;aadA2^;strA.v1*;strB.v1*	-	-	-	-	-	CatB4.v1	-	sul1;sul2	tet(D)	-	dfrA12;dfrA14.v2*	OXA-1;OXA-9.v1;TEM-1D.v1^	-	CTX-M-15	-	-	SHV-1^
KLE_AA8714AA_AS	ERR1374913	2014	Europe	Serbia	0	Klebsiella pneumoniae	ST437	8	K36	O4	75	249609	556613	5492559	0	3	10	12	-	-	-	-	-	-	wzi109	aac(6')-Ib-cr.v2;aadA2;armA	-	-	-	-	mphA;mphE.v2;msrE	CatB4.v1	-	sul1	-	-	dfrA30*	OXA-1	-	CTX-M-15	-	NDM-1	SHV-11.v1
KLE_AA8716AA_AS	ERR1374914	2013	Europe	Luxembourg	0	Klebsiella pneumoniae	ST3664	4022	unknown (KL127)	unknown (OL101)	53	351186	751614	5267155	0	0	0	0	-	-	-	-	-	-	wzi202	-	-	-	-	-	-	-	-	-	-	-	-	-	-	-	-	-	SHV-213*
KLE_AA8718AA_AS	ERR1374915	2014	Europe	Luxembourg	0	Klebsiella pneumoniae	ST392	3	K27	O4	86	214609	657275	5615943	1	2	8	12	ybt 13; ICEKp2 (truncated)	-	-	-	-	-	wzi187	aac(3)-IIa.v1^;aac(6')-Ib-cr.v2;strA.v1^;strB.v1	-	-	qnrB1.v2^	-	-	CatB4.v1	-	sul2	-	-	dfrA14.v2*	OXA-1;TEM-1D.v1^	-	CTX-M-15	-	OXA-48	SHV-11.v1^
KLE_AA8720AA_AS	ERR1374916	2014	Europe	Luxembourg	0	Klebsiella pneumoniae	ST37	2	K15	O4	96	349031	740197	5826407	0	2	2	2	-	-	-	-	-	-	wzi50	-	-	-	-	-	-	-	-	-	-	-	-	TEM-1D.v1^	-	-	-	KPC-2	SHV-11.v1^
KLE_AA8722AA_AS	ERR1374917	2014	Europe	Luxembourg	0	Klebsiella pneumoniae	ST584	1674	K38	O3b	91	334651	500855	5354957	0	1	6	7	-	-	-	-	-	-	wzi96	strA.v1^;strB.v1	-	-	qnrB1.v2^	-	-	-	-	sul2	-	-	dfrA14.v2*	TEM-1D.v1^	-	CTX-M-15	-	-	SHV-168^
KLE_AA8724AA_AS	ERR1374918	2014	Europe	Luxembourg	0	Klebsiella pneumoniae	ST147	3	K64	O2a	124	252369	748906	5681359	0	3	7	6	-	-	-	-	-	-	wzi64	aac(3)-Ia*;aadA?	-	-	-	-	-	-	-	sul1	-	-	dfrA1.v2	TEM-1D.v1^	-	-	-	KPC-2	SHV-11.v1^
KLE_AA8726AA_AS	ERR1374919	2014	Europe	Luxembourg	0	Klebsiella pneumoniae	ST37	2	K15	O4	106	348863	610072	5815014	0	1	8	12	-	-	-	-	-	-	wzi50	aac(3)-IIa.v1^;aac(6')-Ib-cr.v2;strA.v1^;strB.v1	-	-	qnrB1.v2^	-	-	CatB4.v1	-	sul2	tet(A).v1	-	dfrA14.v2*	OXA-1;TEM-1D.v1^	-	CTX-M-15	-	-	SHV-11.v1^
KLE_AA8728AA_AS	ERR1374920	2014	Europe	Luxembourg	0	Klebsiella pneumoniae	ST427	933	K31	O3b	88	272879	1226200	5654169	0	1	8	12	-	-	-	-	-	-	wzi276	aac(3)-IIa.v1^;aac(6')-Ib-cr.v2;strA.v1^;strB.v1	-	-	qnrB1.v2^	-	-	CatB4.v1	-	sul2	tet(A).v1	-	dfrA14.v2*	OXA-1;TEM-1D.v1^	-	CTX-M-15	-	-	SHV-110*
KLE_AA8730AA_AS	ERR1374921	2014	Europe	Luxembourg	0	Klebsiella pneumoniae	ST45	97	K62	O2a	84	354626	811908	5433745	1	1	8	12	ybt 10; ICEKp4	-	-	-	-	-	wzi149	aac(3)-IIa.v1^;aac(6')-Ib-cr.v2;strA.v1^;strB.v1	-	-	qnrB1.v2^	-	-	CatB4.v1	-	sul2	tet(A).v1	-	dfrA14.v2*	OXA-1;TEM-1D.v1^	-	CTX-M-15	-	-	SHV-1
KLE_AA8732AA_AS	ERR1374922	2014	Europe	Luxembourg	0	Klebsiella pneumoniae	ST427	933	K31	O3b	75	337910	780807	5601659	0	1	8	12	-	-	-	-	-	-	wzi276	aac(3)-IIa.v1^;aac(6')-Ib-cr.v2;strA.v1;strB.v1	-	-	qnrB1.v2^	-	-	CatB4.v1	-	sul2	tet(A).v1	-	dfrA14.v2*	OXA-1;TEM-1D.v1^	-	CTX-M-15	-	-	SHV-110*
KLE_AA8734AA_AS	ERR1374923	2014	Europe	Luxembourg	0	Klebsiella pneumoniae	ST45	97	K62	O2a	83	286664	568889	5419858	1	0	6	7	ybt 10; ICEKp4	-	-	-	-	-	wzi149	aac(3)-IIa.v1^;aac(6')-Ib-cr.v2	-	-	qnrB1.v2^	-	-	CatB4.v1	-	-	tet(A).v1	-	dfrA14.v2*	OXA-1	-	-	-	-	SHV-1
KLE_AA8735AA_AS	ERR1374924	2014	Europe	Luxembourg	0	Klebsiella pneumoniae	ST35	125	K22	O1	38	350422	1231567	5394560	0	1	2	3	-	-	-	iro 5	-	-	wzi37	aph3-Ia.v1^	-	-	-	-	-	-	-	-	-	-	-	-	-	CTX-M-15;TEM-169^	-	-	SHV-33^
KLE_AA8738AA_AS	ERR1374925	0	0	0	0	Klebsiella pneumoniae	ST392-1LV	3	unknown (K22)	O4	213	111609	402338	6109037	1	2	8	13	ybt 13; ICEKp2	-	-	iro 5	-	-	wzi187	aac(3)-IIa.v1^;aac(6')-Ib-cr.v2;aph3-Ia.v1^;strA.v1^;strB.v1	-	-	qnrB1.v2^	-	-	CatB4.v1?	-	sul2	-	-	dfrA14.v2*	OXA-1;TEM-1D.v1^	-	CTX-M-15	-	OXA-48	SHV-11.v1^
KLE_AA8740AA_AS	ERR1374926	2014	Europe	Luxembourg	0	Klebsiella pneumoniae	ST395	8	unknown (KL108)	O1	122	208853	828420	5599536	0	1	9	13	-	-	-	-	-	-	wzi105	aac(3)-IIa.v1^;aac(6')-Ib-cr.v2;aph3-Ia.v1^	-	-	qnrS1	-	mphA	CatB4.v1;catA1^	-	sul1	tet(A).v1	-	dfrA1.v1	OXA-1;TEM-1D.v1^	-	CTX-M-15	-	-	SHV-11.v1
KLE_AA8742AA_AS	ERR1374927	2014	Europe	Luxembourg	0	Klebsiella pneumoniae	ST37	2	K15	O4	135	301465	521105	5844337	0	2	2	2	-	-	-	-	-	-	wzi50	-	-	-	-	-	-	-	-	-	-	-	-	TEM-1D.v1^	-	-	-	KPC-2	SHV-11.v1^
KLE_AA8743AA_AS	ERR1374928	2014	Europe	Luxembourg	0	Klebsiella pneumoniae	ST37	2	K15	O4	115	292917	573464	5775270	0	2	8	9	-	-	-	-	-	-	wzi50	strA.v1^;strB.v1	-	-	qnrB1.v2^	-	-	-	-	sul2	tet(A).v1	-	dfrA14.v2*	TEM-1D.v1^	-	CTX-M-15	-	KPC-2	SHV-11.v1^
KLE_AA8745AA_AS	ERR1374929	2014	Europe	Luxembourg	0	Klebsiella pneumoniae	ST427	933	K31	O3b	117	303121	419352	5663768	0	1	8	12	-	-	-	-	-	-	wzi276	aac(3)-IIa.v1^;aac(6')-Ib-cr.v2;strA.v1;strB.v1	-	-	qnrB1.v2^	-	-	CatB4.v1	-	sul2	tet(A).v1	-	dfrA14.v2*	OXA-1;TEM-1D.v1^	-	CTX-M-15	-	-	SHV-110*
KLE_AA8747AA_AS	ERR1374931	2014	Europe	Cyprus	0	Klebsiella pneumoniae	ST13	285	K57	O1	90	212844	633600	5389206	1	0	0	0	ybt 10; ICEKp4	-	-	-	-	-	-	-	-	-	-	-	-	-	-	-	-	-	-	-	-	-	-	-	SHV-1^
KLE_AA8749AA_AS	ERR1374935	2014	Europe	Cyprus	0	Klebsiella pneumoniae	ST15	10	K24	O1	80	223687	454675	5595375	0	2	6	8	-	-	-	-	-	-	wzi24	aac(3)-IIa.v1^;aac(6')-Ib-cr.v2	-	-	qnrB1.v2^	-	-	CatB4.v1;catA1*?	-	-	tet(A).v1	-	-	OXA-1	-	-	-	OXA-48	SHV-28.v1^
KLE_AA8750AA_AS	ERR1374936	2013	Europe	United Kingdom	Scotland	Klebsiella pneumoniae	ST258	8	unknown (KL106)	O2afg	80	157724	803985	5568522	1	0	7	5	ybt 13; ICEKp2	-	-	-	-	-	wzi29	aadA2^	-	-	-	-	mphA	catA1^	-	sul1	-	-	dfrA12	-	-	-	-	-	SHV-11.v1
KLE_AA8752AA_AS	ERR1374947	2014	Europe	United Kingdom	Scotland	Klebsiella pneumoniae	ST502	639	K15	O4	77	175221	477831	5068901	0	0	4	5	-	-	-	-	-	-	wzi50	-	-	-	qnrB2.v1^	-	-	-	-	sul1;sul1	tet(A).v1*	-	dfrA25	-	-	-	-	-	SHV-62
KLE_AA8754AA_AS	ERR1374954	2014	Europe	United Kingdom	Scotland	Klebsiella pneumoniae	ST873	319	K52	unknown (OL101)	63	291089	716944	5596642	0	1	2	2	-	-	-	-	-	-	wzi50	-	-	-	-	-	-	-	-	-	tet(A).v1	-	-	-	-	CTX-M-15	-	-	SHV-27^
KLE_AA8756AA_AS	ERR1374956	2014	Europe	United Kingdom	Scotland	Klebsiella quasipneumoniae subsp. similipneumoniae	ST3869	4042	K57	O3/O3a	53	812774	2358246	5140466	0	0	0	0	-	-	-	-	-	-	wzi407	-	-	-	-	-	-	-	-	-	-	-	-	-	-	-	-	-	OKP-B-5*?
KLE_AA8758AA_AS	ERR1374960	2013	Europe	United Kingdom	Scotland	Klebsiella pneumoniae	ST1	925	K19	O1	90	217529	485869	5742701	0	1	8	15	-	-	-	-	-	-	wzi19	aac(3)-IIa.v1;aac(6')-Ib-cr.v2;aadA2^;aph3-Ia.v1^;strA.v1*	-	-	qnrS1	-	mphA	CatB4.v1;floR.v1*	-	sul1;sul2	-	-	dfrA12	OXA-1;TEM-1D.v1^	-	CTX-M-15	-	-	SHV-1^
KLE_AA8760AA_AS	ERR1374961	2014	Europe	United Kingdom	Scotland	Klebsiella pneumoniae	ST37	2	K38	O3b	45	294643	1031162	5430108	1	0	5	6	ybt 9; ICEKp3	-	-	-	-	-	wzi96	strA.v1^;strB.v1	-	-	-	-	mphA	-	-	sul2*	-	-	dfrA14.v2*	TEM-1D.v1^	-	-	-	-	SHV-11.v1^
KLE_AA8762AA_AS	ERR1374962	0	0	0	0	Klebsiella quasipneumoniae subsp. quasipneumoniae	ST735	4048	unknown (KL128)	O3/O3a	520	45710	213757	6248164	0	0	5	8	-	-	-	-	-	-	wzi530	aadA;strA.v1^;strB.v1	-	-	-	-	-	-	-	sul1;sul2*	tet(A).v1	-	dfrA1.v2	TEM-1D.v1^	-	-	-	-	OKP-A-5*;SHV-1^
KLE_AA8764AA_AS	ERR1374963	2014	Europe	United Kingdom	Scotland	Klebsiella pneumoniae	ST3672	4056	K3	O2afg	85	325377	525158	5571650	0	1	8	12	-	-	-	-	-	-	wzi135	aac(3)-IIa.v1^;aac(6')-Ib-cr.v2;strA.v1^;strB.v1	-	-	qnrB1.v2^	-	-	CatB4.v1	-	sul2	tet(A).v1	-	dfrA14.v2*	OXA-1;TEM-1D.v1^	-	CTX-M-15	-	-	SHV-1^
KLE_AA8766AA_AS	ERR1374964	0	0	0	0	Klebsiella variicola subsp. variicola	ST3956-1LV	4045	K36	O3/O3a	54	370597	1043294	5687053	0	0	0	0	-	-	-	-	-	-	-	-	-	-	-	-	-	-	-	-	-	-	-	-	-	-	-	-	LEN-10*
KLE_AA8770AA_AS	ERR1374975	2013	Europe	Slovenia	0	Klebsiella pneumoniae	ST101	78	K17	O1	83	248002	472241	5714923	1	1	8	15	ybt 9; ICEKp3	-	-	-	-	-	wzi137	aac(6')-Ib'.v1;aadA*;aadA2^;strA.v1*;strB.v1*	-	-	-	-	-	CatB4.v1	-	sul1;sul2	tet(D)	-	dfrA12;dfrA14.v2*	OXA-1;OXA-9.v1;TEM-1D.v1^	-	CTX-M-15	-	-	SHV-1^
KLE_AA8772AA_AS	ERR1374976	2013	Europe	Slovenia	0	Klebsiella pneumoniae	ST101	78	K17	O1	100	208247	523996	5789192	1	2	11	20	ybt 9; ICEKp3	-	-	-	-	-	wzi137	aac(3)-IIa.v1;aph(3')-VI;armA;strA.v1^;strB.v1	-	-	-	-	mphE.v2;msrE	cmlA5;floR.v2*	arr-2	sul1;sul2	tet(A).v2	-	dfrA14.v2*	CMY-16^;OXA-10;SCO-1;TEM-1D.v1^	-	CTX-M-15	-	NDM-1	SHV-1^
KLE_AA8774AA_AS	ERR1374977	0	0	0	0	Klebsiella pneumoniae	ST268	129	K20	O2a	89	303059	513639	5506977	1	0	4	5	ybt 9; ICEKp3	-	-	-	-	-	wzi95	aadA2;aadA^	-	-	-	-	-	cmlA1*	-	sul3	-	-	-	TEM-1D.v1^	-	-	-	-	SHV-11.v1^
KLE_AA8776AA_AS	ERR1374978	2014	Europe	Slovenia	0	Klebsiella pneumoniae	ST437	8	K36	O4	77	254347	728518	5454419	0	1	9	11	-	-	-	-	-	-	wzi109	aac(3)-IId^;aac(6')-Ib-cr.v2;aph3-Ia.v1^	-	-	-	-	mphA	CatB4.v1	-	sul1	tet(A).v1	-	dfrA30*	OXA-1;TEM-1D.v1^	-	CTX-M-15	-	-	SHV-11.v1
KLE_AA8778AA_AS	ERR1374979	2014	Europe	Slovenia	0	Klebsiella variicola subsp. variicola	ST3936	4051	K60	O3/O3a	54	391001	798402	5694172	0	0	8	9	-	-	-	-	-	-	wzi227	aac(6')-Ib-cr.v2^;aadA16*	-	-	qnrA3^	-	-	catB3.v2	arr-3	sul1	tet(A).v1*	-	dfrA27	OXA-1	-	-	-	-	LEN-2^
KLE_AA8780AA_AS	ERR1374980	2014	Europe	Slovenia	0	Klebsiella pneumoniae	ST5	445	K39	O1	48	401894	952435	5493997	4	0	0	0	ybt 2; ICEKp1	-	iuc 3 (truncated)	iro 3 (truncated)	rmp 3; ICEKp1	-	wzi112	-	-	-	-	-	-	-	-	-	-	-	-	-	-	-	-	-	SHV-11.v1^
KLE_AA8782AA_AS	ERR1374983	2014	Europe	Slovenia	0	Klebsiella pneumoniae	ST461	1667	K25	O1	135	191898	524819	6126207	0	3	9	13	-	-	-	-	-	-	wzi133	aac(6')-Ib-cr.v2;aadA1.v1^;aadA16*;aadA2;ant(2'')-Ia	mcr-9.1?	-	qnrB6^	-	-	-	arr-3	sul1	tet(A).v1*	-	dfrA27	-	-	CTX-M-9	-	VIM-1	SHV-1^
KLE_AA8784AA_AS	ERR1374984	0	0	0	0	Klebsiella pneumoniae	ST896	2	K3	O1	133	202913	523797	6306172	0	3	9	13	-	-	-	-	-	-	wzi59	aac(6')-Ib-cr.v1^;aadA1.v1^;aadA16*;aadA2;ant(2'')-Ia	mcr-9.1?	-	qnrB6^	-	-	-	arr-3	sul1	tet(A).v1*	-	dfrA27	-	-	CTX-M-9	-	VIM-1	SHV-11.v1^
KLE_AA8788AA_AS	ERR1374988	2014	Europe	Slovenia	0	Klebsiella pneumoniae	ST11	8	unknown (KL155)	unknown (OL101)	64	230985	678314	5664429	0	0	7	10	-	-	-	-	-	-	wzi173	aac(6')-Ib-cr.v2^;aph3-Ia.v1^	-	-	qnrB4	-	mphA	catB3.v2	arr-3	sul1;sul1	-	-	-	DHA-1;OXA-1	-	-	-	-	SHV-11.v1
KLE_AA8791AA_AS	ERR1374989	2014	Europe	Slovenia	0	Klebsiella pneumoniae	ST247	212	K10	O3b	53	375307	513510	5356789	0	0	0	0	-	-	-	-	-	-	wzi27	-	-	-	-	-	-	-	-	-	-	-	-	-	-	-	-	-	SHV-1^
KLE_AA8793AA_AS	ERR1374990	0	0	0	0	Klebsiella pneumoniae	ST437	8	K36	O4	77	300634	640394	5459796	0	1	9	12	-	-	-	-	-	-	wzi109	aac(3)-IId^;aac(6')-Ib-cr.v2;aph3-Ia.v1^	-	-	-	-	mphA	CatB4.v1;catA1^	-	sul1	tet(A).v1	-	dfrA30*	OXA-1;TEM-1D.v1^	-	CTX-M-15	-	-	SHV-11.v1
KLE_AA8795AA_AS	ERR1374991	0	0	0	0	Klebsiella variicola subsp. variicola	ST4524	247	K10	O5	245	123565	522698	6101247	0	3	8	9	-	-	-	-	-	-	wzi508	aac(6')-Ib-cr.v2;aadA16*	mcr-9.1?	-	qnrB6^	-	-	-	arr-3	sul1	tet(A).v1*	-	dfrA27	-	-	-	-	VIM-1	LEN-16^
KLE_AA8797AA_AS	ERR1374992	0	0	0	0	Klebsiella pneumoniae	ST151	4060	K30	O1	40	368304	629647	5385721	1	0	0	0	ybt 15; ICEKp11	-	-	-	-	-	wzi2	-	-	-	-	-	-	-	-	-	-	-	-	-	-	-	-	-	SHV-1^
KLE_AA8799AA_AS	ERR1374993	2013	Europe	Slovenia	0	Klebsiella pneumoniae	ST307	148	unknown (KL102)	O2afg	67	371576	738733	5464230	1	1	8	11	ybt 10; ICEKp4	-	-	-	-	-	wzi173	aac(6')-Ib-cr.v2;strA.v1^;strB.v1	-	-	qnrB1.v2^	-	-	CatB4.v1	-	sul2	tet(A).v1	-	dfrA14.v2*	OXA-1*;TEM-1D.v1^	-	CTX-M-15	-	-	SHV-28.v1^
KLE_AA8801AA_AS	ERR1374994	2013	Europe	Slovenia	0	Klebsiella pneumoniae	ST35	125	K62	O1	74	350044	1219471	5602643	4	1	6	10	ybt 16; ICEKp12	-	iuc unknown	-	-	-	wzi323	aac(3)-IIa.v1^;aac(6')-Ib-cr.v2;strA.v1;strB.v1	-	-	qnrB1.v1	-	-	CatB4.v1	-	-	-	-	dfrA14.v2*	OXA-1;TEM-1D.v1^	-	CTX-M-15	-	-	SHV-33
KLE_AA8803AA_AS	ERR1374995	2013	Europe	Slovenia	0	Klebsiella pneumoniae	ST343	333	K30	O1	74	349268	467026	5238901	1	0	0	0	ybt 4; plasmid	-	-	-	-	-	wzi274	-	-	-	-	-	-	-	-	-	-	-	-	-	-	-	-	-	SHV-25
KLE_AA8805AA_AS	ERR1374996	0	0	0	0	Klebsiella pneumoniae	ST343	333	K30	O1	73	288418	466986	5236606	1	0	0	0	ybt 4; plasmid	-	-	-	-	-	wzi274	-	-	-	-	-	-	-	-	-	-	-	-	-	-	-	-	-	SHV-25
KLE_AA8807AA_AS	ERR1374997	2013	Europe	Slovenia	0	Klebsiella variicola subsp. variicola	ST3937	4071	K53	O3/O3a	30	358890	629720	5405837	0	0	0	0	-	-	-	-	-	-	wzi53	-	-	-	-	-	-	-	-	-	-	-	-	-	-	-	-	-	LEN-13
KLE_AA8809AA_AS	ERR1374998	2013	Europe	Slovenia	0	Klebsiella pneumoniae	ST101	78	K17	O1	100	174132	409407	5876990	1	2	11	21	ybt 9; ICEKp3	-	-	-	-	-	wzi137	aac(3)-IIa.v1;aph(3')-VI;armA;strA.v1^;strB.v1	-	-	-	-	mphE.v2;msrE	cmlA5;floR.v2*	arr-2	sul1;sul2	tet(A).v2	-	dfrA14.v2*	CMY-16^;OXA-10;SCO-1;TEM-1D.v1^	-	CTX-M-15	-	NDM-1;OXA-48	SHV-1^
KLE_AA8813AA_AS	ERR1375002	2014	0	0	0	Klebsiella pneumoniae	ST3683	1667	K2	O1	93	141195	374215	5527532	0	0	0	0	-	-	-	-	-	-	wzi186	-	-	-	-	-	-	-	-	-	-	-	-	-	-	-	-	-	SHV-1^
KLE_AA8815AA_AS	ERR1375004	2014	0	0	0	Klebsiella pneumoniae	ST873	319	K52	unknown (OL101)	50	383964	1278537	5587422	1	0	0	0	ybt 4; plasmid	-	-	-	-	-	wzi50	-	-	-	-	-	-	-	-	-	-	-	-	-	-	-	-	-	SHV-27^
KLE_AA8817AA_AS	ERR1375007	2014	0	0	0	Klebsiella variicola subsp. variicola	ST347	901	K47	unknown (OL103)	36	495422	1638119	5456647	0	0	0	0	-	-	-	-	-	-	wzi289	-	-	-	-	-	-	-	-	-	-	-	-	-	-	-	-	-	LEN-10*
KLE_AA8819AA_AS	ERR1375008	2014	0	0	0	Klebsiella pneumoniae	ST1593	4069	unknown (KL137)	O3b	75	259110	774586	5432734	0	1	6	10	-	-	-	-	-	-	-	aadA2^;aph3-Ia.v1^;strA.v1*;strB.v1*	-	-	qnrS1	-	mphA	-	-	sul1;sul2	-	-	dfrA12	-	-	CTX-M-15	-	-	SHV-11.v1^
KLE_AA8821AA_AS	ERR1375016	2013	0	0	0	Klebsiella pneumoniae	ST327	285	K39	O1	68	371110	512672	5320286	1	0	0	0	ybt 14; ICEKp5	-	-	-	-	-	wzi39	-	-	-	-	-	-	-	-	-	-	-	-	-	-	-	-	-	SHV-1^
KLE_AA8823AA_AS	ERR1375017	2014	0	0	0	Klebsiella pneumoniae	ST678	833	K15	unknown (OL102)	80	190550	340405	5170311	0	0	0	0	-	-	-	-	-	-	wzi50	-	-	-	-	-	-	-	-	-	-	-	-	-	-	-	-	-	SHV-41
KLE_AA8827AA_AS	ERR1375020	2014	0	0	0	Klebsiella pneumoniae	ST405	81	unknown (KL151)	O4	88	409568	767833	5576383	1	0	7	11	ybt 16; ICEKp12	-	-	-	-	-	wzi143	aac(3)-IIa.v1^;aac(6')-Ib-cr.v2;strA.v1^;strB.v1	-	-	qnrB1.v2^	-	-	CatB4.v1	-	sul2	tet(A).v1	-	dfrA14.v2*	OXA-1;TEM-1D.v1^	-	-	-	-	SHV-76^
KLE_AA8829AA_AS	ERR1375021	2014	0	0	0	Klebsiella pneumoniae	ST3682	4074	K30	O1	63	350026	758748	5307644	0	0	1	1	-	-	-	-	-	-	wzi2	-	-	-	-	-	-	-	-	-	tet(D)	-	-	-	-	-	-	-	SHV-11.v1^
KLE_AA8831AA_AS	ERR1375022	2014	0	0	0	Klebsiella pneumoniae	ST922	3984	K2	O1	100	176286	442750	5457024	0	0	0	0	-	-	-	-	-	-	wzi186	-	-	-	-	-	-	-	-	-	-	-	-	-	-	-	-	-	SHV-164
KLE_AA8833AA_AS	ERR1375023	2014	0	0	0	Klebsiella variicola subsp. variicola	ST1478	1197	K14	O3/O3a	80	424205	869784	5756069	0	0	0	0	-	-	-	-	-	-	wzi431	-	-	-	-	-	-	-	-	-	-	-	-	-	-	-	-	-	LEN-10*
KLE_AA8837AA_AS	ERR1375030	2013	0	0	0	Klebsiella pneumoniae	ST1380	4079	K62	O2afg	92	292242	463246	5314612	0	0	0	0	-	-	-	-	-	-	wzi149	-	-	-	-	-	-	-	-	-	-	-	-	-	-	-	-	-	SHV-26
KLE_AA8839AA_AS	ERR1375031	2013	0	0	0	Klebsiella pneumoniae	ST17	52	unknown (KL122)	O2afg	132	311309	767068	5588558	0	1	7	11	-	-	-	-	-	-	wzi360	aac(3)-IIa.v1^;aac(6')-Ib-cr.v2;strA.v1^;strB.v1	-	-	qnrB1.v2^	-	-	CatB4.v1	-	sul2	-	-	dfrA14.v2*	OXA-1;TEM-1D.v1^	-	CTX-M-15	-	-	SHV-11.v1^
KLE_AA8841AA_AS	ERR1375034	0	0	0	0	Klebsiella pneumoniae	ST39	268	K23	O1	78	192806	521833	5452129	1	0	2	2	ybt 10; ICEKp4	-	-	-	-	-	wzi83	-	-	-	-	-	-	catA1^	-	-	tet(D)	-	-	-	-	-	-	-	SHV-1^
KLE_AA8843AA_AS	ERR1375035	2014	0	0	0	Klebsiella pneumoniae	ST45	97	K24	O2a	72	357748	909696	5514942	1	0	5	5	ybt 10; ICEKp4	-	-	-	-	-	wzi101	aadA1.v1^	-	-	-	-	-	-	-	sul1	tet(A).v1	-	dfrA1.v2	TEM-1D.v1	-	-	-	-	SHV-1
KLE_AA8847AA_AS	ERR1375037	2014	0	0	0	Klebsiella pneumoniae	ST37	2	K15	O4	53	374181	717292	5430438	1	0	5	7	ybt 9; ICEKp3	-	-	-	-	-	wzi50	aph3-Ia.v1*?;strA.v1^;strB.v1	-	-	-	-	-	-	-	sul2	tet(D)	-	dfrA14.v2*	TEM-1D.v1^	-	-	-	-	SHV-11.v1^
KLE_AA8849AA_AS	ERR1375038	0	0	0	0	Klebsiella pneumoniae	ST1727	277	K10	O3b	62	284420	884548	5674775	0	0	0	0	-	-	-	-	-	-	wzi100	-	-	-	-	-	-	-	-	-	-	-	-	-	-	-	-	-	SHV-11.v1^
KLE_AA8851AA_AS	ERR1375039	2014	0	0	0	Klebsiella pneumoniae	ST968	4084	K5	O1	54	350560	573298	5190100	0	0	0	0	-	-	-	-	-	-	wzi5	-	-	-	-	-	-	-	-	-	-	-	-	-	-	-	-	-	SHV-1
KLE_AA8853AA_AS	ERR1375040	2014	0	0	0	Klebsiella variicola subsp. variicola	ST3531	4085	K35	O3/O3a	42	395510	1499807	5475997	0	0	0	0	-	-	-	-	-	-	-	-	-	-	-	-	-	-	-	-	-	-	-	-	-	-	-	-	LEN-8^
KLE_AA8857AA_AS	ERR1375043	2014	0	0	0	Klebsiella pneumoniae	ST25	279	K2	O1	75	231213	735961	5474701	0	0	4	4	-	-	-	-	-	-	wzi72	aadA^	-	-	-	-	-	-	-	sul1	tet(A).v1	-	dfrA1.v1	-	-	-	-	-	SHV-11.v1^
KLE_AA8860AA_AS	ERR1375048	2014	0	0	0	Klebsiella pneumoniae	ST15	10	K24	O1	75	222908	760053	5323075	0	1	7	10	-	-	-	-	-	-	wzi24	aac(6')-Ib-cr.v2;strA.v1^;strB.v1	-	-	qnrB1.v2^	-	-	CatB4.v1	-	sul2	-	-	dfrA14.v2*	OXA-1;TEM-1D.v1^	-	CTX-M-15	-	-	SHV-28.v1^
KLE_AA8862AA_AS	SRR3467249	0	Americas	United States	Georgia	Klebsiella pneumoniae	ST258	8	unknown (KL106)	O2afg	106	203938	427843	5576757	0	2	6	6	-	-	-	-	-	-	wzi29	aac(6')-Ib'.v1;aadA2^	-	-	-	-	mphA	catA1^	-	-	-	-	dfrA12	-	-	-	-	KPC-3	SHV-11.v1?
KLE_AA8893AA_AS	ERR1415456	0	0	0	0	Klebsiella pneumoniae	ST133	416	unknown (KL116)	O1	76	269892	600996	5599861	2	0	0	0	ybt 17; ICEKp10	clb 3	-	-	-	-	wzi180	-	-	-	-	-	-	-	-	-	-	-	-	-	-	-	-	-	SHV-75
KLE_AA8895AA_AS	ERR1415457	0	0	0	0	Klebsiella pneumoniae	ST420	416	K20	O1	48	519994	954170	5355654	4	0	0	0	ybt 9; ICEKp3	-	iuc 1	iro 1	rmp 1; KpVP-1	rmpA2_6-60%	wzi95	-	-	-	-	-	-	-	-	-	-	-	-	-	-	-	-	-	SHV-75
KLE_AA8897AA_AS	ERR1415458	2014	0	0	0	Klebsiella pneumoniae	ST17	52	K58	O3b	34	372699	856692	5216237	0	0	0	0	-	-	-	-	-	-	wzi130	-	-	-	-	-	-	-	-	-	-	-	-	-	-	-	-	-	SHV-11.v1^
KLE_AA8899AA_AS	ERR1415459	2014	0	0	0	Klebsiella pneumoniae	ST25	279	K2	O1	74	349188	505853	5456338	0	0	5	7	-	-	-	-	-	-	wzi72	strA.v1;strB.v1	-	-	-	-	-	catA1*	-	sul1;sul2	tet(D)	-	dfrA15.v2	-	-	-	-	-	SHV-1^
KLE_AA8901AA_AS	ERR1415460	2014	Europe	Romania	0	Klebsiella pneumoniae	ST16	52	K51	O3b	51	296727	757163	5503136	0	0	8	14	-	-	-	-	-	-	wzi50	aac(3)-IIg;aac(6')-IIc;aadA2;armA;strA.v1;strB.v1	mcr-9.1	-	-	-	mphE.v2;msrE	catII.2*	-	sul1;sul2	tet(D)	-	-	TEM-1D.v1^	-	-	-	-	SHV-11.v1^
KLE_AA8903AA_AS	ERR1415463	2014	Europe	Romania	0	Klebsiella pneumoniae	ST101	78	K17	O1	99	231812	435723	5608248	1	2	5	7	ybt 9; ICEKp3	-	-	-	-	-	wzi137	aac(3)-IIa.v1^;aac(6')-Ib'.v1;aadA*	-	-	-	-	-	-	-	-	-	-	-	OXA-9.v1;TEM-1D.v1^	-	CTX-M-15	-	OXA-48	SHV-1^
KLE_AA8905AA_AS	ERR1415464	2014	Europe	Romania	0	Klebsiella pneumoniae	ST147	3	K64	O2ac	96	321806	578367	5608288	0	2	9	12	-	-	-	-	-	-	wzi64	strA.v1*	-	-	qnrS1	-	ereA2;ereB	-	arr-2	sul1;sul2	-	-	dfrA14.v2*;dfrA5	TEM-1D.v1^	-	CTX-M-15	-	KPC-2	SHV-11.v1^
KLE_AA8907AA_AS	ERR1415466	2014	Europe	Romania	0	Klebsiella pneumoniae	ST11	8	K15	O4	57	303370	1086378	5579078	0	2	9	13	-	-	-	-	-	-	wzi50	aac(6')-Ib-cr.v2^;aph3-Ia.v1^	-	-	qnrB4	-	mphA	catA1^;catB3.v2	arr-3	sul1;sul1	tet(A).v1	-	-	DHA-1;OXA-1*	-	-	-	OXA-48	SHV-11.v1
KLE_AA8909AA_AS	ERR1415467	2014	Europe	Romania	0	Klebsiella pneumoniae	ST1015	336	K17	O2afg	98	200577	437204	5582859	0	0	0	0	-	-	-	-	-	-	wzi349	-	-	-	-	-	-	-	-	-	-	-	-	-	-	-	-	-	SHV-27
KLE_AA8911AA_AS	ERR1415469	2013	Europe	Romania	0	Klebsiella pneumoniae	ST101	78	K17	O1	78	267567	566173	5664351	1	2	5	7	ybt 9; ICEKp3	-	-	-	-	-	wzi137	aac(3)-IIa.v1^;aac(6')-Ib'.v1;aadA*	-	-	-	-	-	-	-	-	-	-	-	OXA-9.v1;TEM-1D.v1^	-	CTX-M-15	-	OXA-48	SHV-1^
KLE_AA8913AA_AS	ERR1415470	2014	Europe	Romania	0	Klebsiella pneumoniae	ST101	78	K17	O1	86	271385	678207	5674366	1	2	6	5	ybt 9; ICEKp3	-	-	-	-	-	wzi137	aac(3)-IIa.v1^	-	-	-	-	-	-	-	-	tet(D)	-	-	TEM-1D.v1^	-	CTX-M-15	-	OXA-48	SHV-1^
KLE_AA8915AA_AS	ERR1415471	2014	Europe	Romania	0	Klebsiella pneumoniae	ST1408	215	K24	O2a	54	373546	1532901	5189521	0	0	0	0	-	-	-	-	-	-	wzi101	-	-	-	-	-	-	-	-	-	-	-	-	-	-	-	-	-	SHV-11.v1^
KLE_AA8917AA_AS	ERR1415472	2013	Europe	Romania	0	Klebsiella pneumoniae	ST101	78	K17	O1	73	290717	553235	5662181	1	2	5	7	ybt 9; ICEKp3	-	-	-	-	-	wzi137	aac(3)-IIa.v1^;aac(6')-Ib'.v1;aadA*	-	-	-	-	-	-	-	-	-	-	-	OXA-9.v1;TEM-1D.v1^	-	CTX-M-15	-	OXA-48	SHV-1^
KLE_AA8919AA_AS	ERR1415473	2014	Europe	Romania	0	Klebsiella pneumoniae	ST101	78	K17	O1	74	278164	515408	5662713	1	2	5	7	ybt 9; ICEKp3	-	-	-	-	-	wzi137	aac(3)-IIa.v1^;aac(6')-Ib'.v1;aadA*	-	-	-	-	-	-	-	-	-	-	-	OXA-9.v1;TEM-1D.v1^	-	CTX-M-15	-	OXA-48	SHV-1^
KLE_AA8921AA_AS	ERR1415474	2014	Europe	Romania	0	Klebsiella pneumoniae	ST15	10	K24	O1	76	211960	542265	5722815	1	2	8	10	ybt 10; ICEKp4	-	-	-	-	-	wzi24	aac(6')-Ib-cr.v2;aph3-Ia.v1^	-	-	-	-	-	CatB4.v1;catA1^	-	-	tet(A).v1	-	dfrA30*	OXA-1;TEM-1D.v1^	-	CTX-M-15	-	OXA-48	SHV-28.v1^
KLE_AA8923AA_AS	ERR1415475	2014	Europe	Romania	0	Klebsiella pneumoniae	ST37	2	K15	O4	61	251647	797577	5478639	0	0	4	7	-	-	-	-	-	-	wzi50	aph3-Ia.v1^;strA.v1^;strB.v1	-	-	-	-	-	-	-	sul1;sul2*	tet(D)	-	dfrA7	-	-	-	-	-	SHV-1^
KLE_AA8925AA_AS	ERR1415476	2014	Europe	Romania	0	Klebsiella pneumoniae	ST15	10	K24	O1	84	194337	361376	5685054	1	2	8	11	ybt 10; ICEKp4	-	-	-	-	-	wzi24	aac(3)-IId^;aac(6')-Ib-cr.v2;aph3-Ia.v1^	-	-	-	-	-	CatB4.v1;catA1^	-	-	tet(A).v1	-	dfrA30*	OXA-1;TEM-1D.v1^	-	CTX-M-15	-	OXA-48	SHV-28.v1^
KLE_AA8929AA_AS	ERR1415479	2014	Europe	Romania	0	Klebsiella pneumoniae	ST37	2	K15	O4	49	364686	856583	5648223	1	0	5	7	ybt 9; ICEKp3	-	-	-	-	-	wzi50	aph3-Ia.v1*?;strA.v1^;strB.v1	-	-	-	-	-	-	-	sul2	tet(D)	-	dfrA14.v2*	TEM-1D.v1^	-	-	-	-	SHV-11.v1^
KLE_AA8931AA_AS	ERR1415481	2014	Europe	Romania	0	Klebsiella pneumoniae	ST101	78	K17	O1	106	278331	472027	5750466	1	1	5	8	ybt 9; ICEKp3	-	-	-	-	-	wzi137	aac(3)-IIa.v1*;aac(3)-IId^;aac(6')-Ib-cr.v2	-	-	-	-	-	CatB4.v1	-	-	-	-	-	OXA-1;TEM-1D.v1^;TEM-1D.v1^	-	CTX-M-15	-	-	SHV-1^
KLE_AA8933AA_AS	ERR1415482	2014	Europe	Romania	0	Klebsiella pneumoniae	ST147	3	K64	O2ac	103	252396	1310855	5647292	0	2	9	12	-	-	-	-	-	-	wzi64	strA.v1*	-	-	qnrS1	-	ereA2;ereB	-	arr-2	sul1;sul2	-	-	dfrA14.v2*;dfrA5	TEM-1D.v1^	-	CTX-M-15	-	KPC-2	SHV-11.v1^
KLE_AA8935AA_AS	ERR1415484	2013	Europe	Romania	0	Klebsiella pneumoniae	ST101	78	K17	O1	70	350114	632853	5659906	1	2	5	7	ybt 9; ICEKp3	-	-	-	-	-	wzi137	aac(3)-IIa.v1^;aac(6')-Ib'.v1;aadA*	-	-	-	-	-	-	-	-	-	-	-	OXA-9.v1;TEM-1D.v1^	-	CTX-M-15	-	OXA-48	SHV-1^
KLE_AA8937AA_AS	ERR1415485	2014	Europe	Romania	0	Klebsiella pneumoniae	ST15	10	K24	O1	84	212330	811314	5779369	1	2	8	10	ybt 10; ICEKp4	-	-	-	-	-	wzi24	aac(6')-Ib-cr.v2;aph3-Ia.v1^	-	-	-	-	-	CatB4.v1;catA1^	-	-	tet(A).v1	-	dfrA30*	OXA-1;TEM-1D.v1^	-	CTX-M-15	-	OXA-48	SHV-28.v1^
KLE_AA8939AA_AS	ERR1415486	2014	Europe	Romania	0	Klebsiella pneumoniae	ST147	3	K64	O2ac	60	230862	771872	5619626	0	2	6	5	-	-	-	-	-	-	wzi64	-	-	-	-	-	ereB	catA1*	-	-	-	-	-	TEM-1D.v1^	-	CTX-M-15	-	KPC-2	SHV-11.v1^
KLE_AA8941AA_AS	ERR1415487	2014	Europe	Romania	0	Klebsiella pneumoniae	ST101	78	K17	O1	79	252699	492534	5656546	1	1	6	7	ybt 9; ICEKp3	-	-	-	-	-	wzi137	aac(3)-IId^;aac(6')-Ib-cr.v2	-	-	-	-	-	CatB4.v1	-	-	tet(D)	-	-	OXA-1;TEM-1D.v1^	-	CTX-M-15	-	-	SHV-1^
KLE_AA8943AA_AS	ERR1415488	2013	Europe	Romania	0	Klebsiella pneumoniae	ST505	453	K64	O1	55	265171	752699	5390053	0	0	0	0	-	-	-	-	-	-	wzi64	-	-	-	-	-	-	-	-	-	-	-	-	-	-	-	-	-	SHV-108
KLE_AA8945AA_AS	ERR1415489	2013	Europe	Romania	0	Klebsiella pneumoniae	ST336	52	K25	O5	72	331188	840773	5851290	1	2	8	17	ybt 15; ICEKp11	-	-	-	-	-	wzi141	aac(6')-Ib-cr.v2;aadA*;aph3-Ia.v1^;sat-2;strA.v1^;strB.v1	-	-	qnrB1.v2^	-	-	CatB4.v1;catA1^	-	sul2*	-	-	dfrA1.v1;dfrA14.v2*	OXA-1;TEM-1D.v1^	-	CTX-M-15;SHV-5	-	OXA-48	-
KLE_AA8947AA_AS	ERR1415490	2013	Europe	Romania	0	Klebsiella pneumoniae	ST15	10	K28	O1	71	258625	717132	5655253	0	1	8	14	-	-	-	-	-	-	wzi84	aac(3)-IIa.v1;aac(6')-Ib-cr.v2;aadA2^;aph3-Ia.v1^;strA.v1;strB.v1?	-	-	-	-	-	CatB4.v1;catA1^	-	sul1	tet(A).v1	-	dfrA12	OXA-1;TEM-1D.v1^	-	CTX-M-15	-	-	SHV-28.v1^
KLE_AA8950AA_AS	ERR1415491	2013	Europe	Romania	0	Klebsiella pneumoniae	ST15	10	K24	O1	104	222021	547654	5751160	1	2	8	11	ybt 10; ICEKp4	-	-	-	-	-	wzi24	aac(3)-IId*;aac(6')-Ib-cr.v2;aph3-Ia.v1^	-	-	-	-	-	CatB4.v1;catA1^	-	-	tet(A).v1	-	dfrA30*	OXA-1;TEM-1D.v1^	-	CTX-M-15	-	OXA-48	SHV-28.v1^
KLE_AA8952AA_AS	ERR1415492	2013	Europe	Romania	0	Klebsiella pneumoniae	ST3667	125	unknown (KL122)	O2afg	57	258599	772691	5617723	0	0	0	0	-	-	-	-	-	-	wzi162	-	-	-	-	-	-	-	-	-	-	-	-	-	-	-	-	-	SHV-33
KLE_AA8954AA_AS	ERR1415493	0	0	0	0	Klebsiella pneumoniae	ST525	435	K45	O1	109	161779	559527	5548128	0	3	7	7	-	-	-	-	-	-	wzi45	strA.v1;strB.v1	mcr-9.1	-	-	-	-	-	-	sul2	-	-	-	TEM-1D.v1^	-	CTX-M-15	-	OXA-48	SHV-11.v1^
KLE_AA8956AA_AS	ERR1415494	0	0	0	0	Klebsiella pneumoniae	ST15	10	K24	O1	171	173604	391935	6113080	1	2	8	15	ybt 10; ICEKp4	-	-	-	-	-	wzi24	aac(3)-IId^;aac(6')-Ib-cr.v2;aadA*;aph3-Ia.v1^;sat-2	-	-	qnrB1.v2^	-	-	CatB4.v1;catA1^	-	-	tet(A).v1	-	dfrA1.v1;dfrA30*	OXA-1;TEM-1D.v1^	-	CTX-M-15	-	OXA-48	SHV-28.v1^
KLE_AA8958AA_AS	ERR1415495	0	0	0	0	Klebsiella pneumoniae	ST24	3946	K25	O1	45	355279	523960	5337605	0	0	0	0	-	-	-	-	-	-	wzi119	-	-	-	-	-	-	-	-	-	-	-	-	-	-	-	-	-	SHV-11.v1^
KLE_AA8960AA_AS	ERR1415496	0	0	0	0	Klebsiella pneumoniae	ST15	10	K24	O1	97	200059	399683	5614684	1	2	10	17	ybt 10; ICEKp4	-	-	-	-	-	wzi24	aac(3)-IIa.v1^;aac(6')-Ib-cr.v2;aadA16*;rmtC;strA.v1^;strB.v1	-	-	qnrB6^	-	-	CatB4.v1	arr-3	sul1;sul2	tet(A).v1*	-	dfrA27	OXA-1;TEM-1D.v1^	-	CTX-M-55	-	NDM-1	SHV-28.v1^
KLE_AA8962AA_AS	ERR1415497	2014	Europe	Romania	0	Klebsiella pneumoniae	ST147	3	K64	O2ac	89	395611	980536	5638047	0	2	8	13	-	-	-	-	-	-	wzi64	aac(3)-IId^;aac(6')-Ib'.v1*;aadA*;strA.v1^;strB.v1	-	-	-	-	ereB	CatB4.v1;catA1*	-	sul2	-	-	-	OXA-1;TEM-1D.v1^	-	CTX-M-15	-	KPC-2	SHV-11.v1^
KLE_AA8964AA_AS	ERR1415499	2013	Europe	Romania	0	Klebsiella pneumoniae	ST147	3	K27	O4	24	437846	840613	5250167	0	0	1	0	-	-	-	-	-	-	wzi187	-	-	-	-	-	-	-	-	-	-	-	-	-	-	-	-	-	SHV-11.v1^
KLE_AA8968AA_AS	ERR1415515	2013	0	0	0	Klebsiella pneumoniae	ST1593	4069	unknown (KL137)	O3b	69	216491	464480	5523684	0	1	7	11	-	-	-	-	-	-	-	aadA2^;aph3-Ia.v1^;strA.v1*;strB.v1*	-	-	qnrS1	-	mphA	catII.2*	-	sul1;sul2	-	-	dfrA12	-	-	CTX-M-15	-	-	SHV-11.v1^
KLE_AA8970AA_AS	ERR1415518	2013	0	0	0	Klebsiella pneumoniae	ST73	1726	K25	O1	100	173485	411008	5634475	0	1	5	7	-	-	-	-	-	-	wzi133	aac(3)-IIa.v1;strA.v1^;strB.v1?	-	-	-	-	-	-	-	-	tet(A).v1	-	dfrA14.v2*	TEM-1D.v1^	-	CTX-M-15	-	-	SHV-1^
KLE_AA8972AA_AS	ERR1415519	0	Europe	United Kingdom	0	Klebsiella pneumoniae	ST45-1LV	97	K24	O2a	123	202951	524080	7021608	1	0	2	1	ybt 10; ICEKp4	-	-	-	-	-	wzi101	-	-	-	-	-	-	-	-	-	tet(D)	-	-	-	-	-	-	-	SHV-1^
KLE_AA8974AA_AS	ERR1415522	2013	0	0	0	Klebsiella pneumoniae	ST661	659	unknown (KL140)	O2afg	75	251365	666619	5557838	0	2	2	2	-	-	-	-	-	-	wzi373	-	-	-	-	-	-	-	-	-	-	-	-	TEM-1D.v1^	-	-	-	KPC-2	SHV-27
KLE_AA8976AA_AS	ERR1415524	2013	0	0	0	Klebsiella pneumoniae	ST2333	4125	K28	O2a	28	348917	840968	5188743	0	2	2	2	-	-	-	-	-	-	wzi84	-	-	fosA7*	-	-	-	-	-	-	-	-	-	-	-	-	-	OXA-48	SHV-11.v1^
KLE_AA8978AA_AS	ERR1415525	2013	0	0	0	Klebsiella pneumoniae	ST258	8	unknown (KL107)	O2afg	82	177689	376449	5755775	2	2	7	9	ybt 17; ICEKp10	clb 3 (truncated)	-	-	-	-	wzi154	aac(6')-Ib'.v1;aadA2^;aph3-Ia.v1^	-	-	-	-	mphA	catA1^	-	sul1	-	-	dfrA12;dfrA14.v2*	-	-	-	-	KPC-3	SHV-11.v1
KLE_AA8980AA_AS	ERR1415528	0	0	0	0	Klebsiella pneumoniae	ST35	125	K16	O1	92	259688	415575	5616890	1	2	7	10	ybt 9; ICEKp3 (truncated)	-	-	-	-	-	wzi16	aac(6')-Ib-cr.v2;strA.v1^;strB.v1	-	-	-	-	-	CatB4.v1	-	sul2	-	-	dfrA14.v2*	OXA-1;TEM-1D.v1^	-	CTX-M-15	-	OXA-48	SHV-33
KLE_AA8982AA_AS	ERR1415529	2013	0	0	0	Klebsiella pneumoniae	ST25	279	K2	O1	60	203110	969812	5440013	0	0	7	11	-	-	-	-	-	-	wzi72	aadA2^;aadA^	-	-	qnrS1	-	-	cmlA1*	-	sul1;sul3?	tet(A).v1	-	dfrA1.v1;dfrA12	LAP-2;TEM-1D.v1^	-	-	-	-	SHV-11.v1^
KLE_AA8984AA_AS	ERR1415533	2013	0	0	0	Klebsiella pneumoniae	ST13	285	K3	O1	61	294302	632896	5393319	0	1	8	12	-	-	-	-	-	-	wzi40	aac(3)-IIa.v1^;aac(6')-Ib-cr.v2;strA.v1^;strB.v1	-	-	qnrB1.v2^	-	-	CatB4.v1	-	sul2	tet(A).v1	-	dfrA14.v2*	OXA-1;TEM-1D.v1^	-	CTX-M-15	-	-	SHV-1^
KLE_AA8986AA_AS	ERR1415535	2014	0	0	0	Klebsiella pneumoniae	ST258	8	unknown (KL106)	O2afg	115	206602	804199	5712657	1	2	9	10	ybt 13; ICEKp2	-	-	-	-	-	wzi29	aac(6')-Ib'.v1;aadA2^;aph3-Ia.v1^	-	-	-	-	mphA	catA1^	-	sul1	-	-	dfrA12	TEM-1D.v1^	-	SHV-12	-	KPC-2	-
KLE_AA8988AA_AS	ERR1415536	2014	0	0	0	Klebsiella pneumoniae	ST336	52	K25	O5	43	402926	948654	5573162	1	2	6	7	ybt 15; ICEKp11	-	-	-	-	-	wzi141	aac(6')-Ib-cr.v2;aph3-Ia.v1^	-	-	qnrB1.v2^	-	-	CatB4.v1	-	-	-	-	dfrA14.v2*	OXA-1	-	-	-	OXA-48	SHV-11.v1^
KLE_AA8990AA_AS	ERR1415537	0	0	0	0	Klebsiella pneumoniae	ST336	52	K25	O5	55	343198	726581	5582116	1	2	6	7	ybt 15; ICEKp11	-	-	-	-	-	wzi141	aac(6')-Ib-cr.v2;aph3-Ia.v1^	-	-	qnrB1.v2^	-	-	CatB4.v1	-	-	-	-	dfrA14.v2*	OXA-1	-	-	-	OXA-48	SHV-11.v1^
KLE_AA8992AA_AS	ERR1415538	2014	0	0	0	Klebsiella pneumoniae	ST336	52	K25	O5	49	349122	764319	5573677	1	2	6	7	ybt 15; ICEKp11	-	-	-	-	-	wzi141	aac(6')-Ib-cr.v2;aph3-Ia.v1^	-	-	qnrB1.v2^	-	-	CatB4.v1	-	-	-	-	dfrA14.v2*	OXA-1	-	-	-	OXA-48	SHV-11.v1^
KLE_AA8994AA_AS	ERR1415539	2014	0	0	0	Klebsiella pneumoniae	ST461	1667	unknown (K25)	O2afg	78	165351	573460	5621610	0	0	2	2	-	-	-	-	-	-	-	aadA^	-	-	-	-	-	-	-	sul1	-	-	-	-	-	-	-	-	SHV-1^
KLE_AA8996AA_AS	ERR1415540	2014	0	0	0	Klebsiella pneumoniae	ST258	8	unknown (KL106)	O2afg	138	256799	804500	5725902	1	2	9	10	ybt 13; ICEKp2	-	-	-	-	-	wzi29	aac(6')-Ib'.v1;aadA2^;aph3-Ia.v1^	-	-	-	-	mphA	catA1^	-	sul1	-	-	dfrA12	TEM-1D.v1^	-	SHV-12	-	KPC-2	-
KLE_AA8999AA_AS	ERR1415542	2014	0	0	0	Klebsiella pneumoniae	ST661	659	unknown (KL140)	O2afg	104	255145	1239824	5581664	0	0	6	6	-	-	-	-	-	-	wzi373	aadA5	-	-	qnrB1.v2^	-	mphA	-	-	sul1	-	-	dfrA17	TEM-1D.v1^	-	-	-	-	SHV-27
KLE_AA9003AA_AS	ERR1415548	2014	0	0	0	Klebsiella pneumoniae	ST3393	97	K35	O3b	46	293997	710239	5409535	0	0	6	9	-	-	-	-	-	-	wzi155	aadA2^;strA.v1;strB.v1	-	-	qnrS1	-	-	-	-	sul1;sul2	tet(A).v1	-	dfrA12	LAP-2	-	-	-	-	SHV-1^
KLE_AA9005AA_AS	ERR1415549	2014	Europe	0	0	Klebsiella pneumoniae	ST11	8	K24	O2a	93	203903	467778	5662347	1	2	9	12	ybt 15; ICEKp11	-	-	-	-	-	wzi24	aac(3)-IIa.v1^;aac(6')-Ib'.v1	-	-	qnrB9.2^	-	mphA	CatB4.v1;catII.2*	-	-	tet(A).v1	-	dfrA14.v2*	OXA-1	-	CTX-M-15;SHV-2A^	-	NDM-1	-
KLE_AA9007AA_AS	ERR1415551	0	0	0	0	Klebsiella pneumoniae	ST15	10	K24	O2a	93	316455	450271	5596878	1	2	8	13	ybt 10; ICEKp4	-	-	-	-	-	wzi24	aac(3)-IId^;aac(6')-Ib-cr.v2;aac(6')-Il;strA.v1^;strB.v1	-	-	-	-	-	CatB4.v1	-	sul1;sul2	-	-	dfrA1.v2	OXA-1;TEM-1D.v1^	-	CTX-M-15	-	VIM-4	SHV-28.v1^
KLE_AA9009AA_AS	ERR1415552	2014	0	0	0	Klebsiella pneumoniae	ST3681	10	K2	O1	69	287835	517931	5557383	0	1	8	11	-	-	-	-	-	-	wzi2	aac(3)-IIa.v1^;aac(6')-Ib-cr.v2;strA.v1^;strB.v1	-	-	qnrB1.v2^	-	-	CatB4.v1	-	sul2	tet(D)	-	dfrA14.v2*	OXA-1	-	CTX-M-15	-	-	SHV-1^
KLE_AA9011AA_AS	ERR1415553	0	0	0	0	Klebsiella pneumoniae	ST17	52	K25	O5	79	249116	427469	5434780	1	0	3	5	ybt 10; ICEKp4	-	-	-	-	-	wzi141	aadA^;strA.v1^;strB.v1	-	-	-	-	-	-	-	sul1	tet(D)	-	-	-	-	-	-	-	SHV-1^
KLE_AA9013AA_AS	ERR1415554	2014	0	0	0	Klebsiella pneumoniae	ST258	8	unknown (KL106)	O2afg	121	177285	484710	5753762	1	3	10	10	ybt 13; ICEKp2	-	-	-	-	-	wzi29	aac(6')-Ib'.v1;aadA2^;aph3-Ia.v1^	-	-	-	-	mphA	catA1^	-	sul1	-	-	dfrA12	-	TEM-122*?	SHV-12	-	KPC-2	-
KLE_AA9015AA_AS	ERR1415555	2014	0	0	0	Klebsiella pneumoniae	ST258	8	unknown (KL107)	O2afg	79	244997	551203	5753622	2	2	7	9	ybt 17; ICEKp10	clb 3 (truncated)	-	-	-	-	wzi154	aac(6')-Ib'.v1;aadA2^;aph3-Ia.v1^	-	-	-	-	mphA	catA1^	-	sul1	-	-	dfrA12;dfrA14.v2*	-	-	-	-	KPC-3	SHV-11.v1
KLE_AA9018AA_AS	ERR1415556	2014	0	0	0	Klebsiella pneumoniae	ST35	125	unknown (KL110)	O1	60	274471	658558	5518994	1	1	4	5	ybt 13; ICEKp2	-	-	-	-	-	wzi199	strA.v1^;strB.v1	-	-	-	-	-	-	-	sul2	-	-	-	TEM-1D.v1^	-	CTX-M-15	-	-	SHV-33
KLE_AA9020AA_AS	ERR1415558	0	0	0	0	Klebsiella pneumoniae	ST258	8	unknown (KL107)	O2afg	96	179500	526680	5765868	2	2	7	9	ybt 17; ICEKp10	clb 3 (truncated)	-	-	-	-	wzi154	aac(6')-Ib'.v1;aadA2^;aph3-Ia.v1^	-	-	-	-	mphA	catA1^	-	sul1	-	-	dfrA12;dfrA14.v2*	-	-	-	-	KPC-3	SHV-11.v1
KLE_AA9022AA_AS	ERR1415561	0	0	0	0	Klebsiella pneumoniae	ST231	295	K51	O1	80	233037	600224	5694922	4	2	8	11	ybt 14; ICEKp5	-	iuc 5	-	-	-	wzi104	aac(6')-Ib;aadA2^;rmtF	-	-	qnrB1.v1	-	ermB.v1*;mphA	-	-	sul1	-	-	dfrA12	TEM-1D.v1^	-	CTX-M-15	-	NDM-1	SHV-1^
KLE_AA9024AA_AS	ERR1415562	2014	0	0	0	Klebsiella pneumoniae	ST29	26	K19	O1	53	376294	540146	5398948	1	1	5	6	ybt 14; ICEKp5	-	-	-	-	-	wzi19	-	-	-	-	-	-	-	-	sul1	tet(A).v1;tet(D)	-	dfrA5	TEM-1D.v1^	-	SHV-187* +167K	-	-	-
KLE_AA9026AA_AS	ERR1415563	0	0	0	0	Klebsiella pneumoniae	ST687	4152	K3	O2afg	59	216529	956659	5474148	1	1	7	7	ybt 9; ICEKp3 (truncated)	-	-	-	-	-	wzi135	aac(3)-IId^	-	-	qnrS1	-	-	-	-	sul1	tet(A).v1	-	dfrA1.v1	LAP-2	-	CTX-M-14	-	-	SHV-1
KLE_AA9027AA_AS	ERR1415564	2014	0	0	0	Klebsiella pneumoniae	ST258	8	unknown (KL107)	O2afg	99	315827	656480	5657073	0	2	6	6	-	-	-	-	-	-	wzi154	aac(6')-Ib'.v1;aadA2	-	-	-	-	mphA	-	-	sul1	-	-	-	-	TEM-122*?	-	-	KPC-3	SHV-11.v1
KLE_AA9029AA_AS	ERR1415565	2014	Europe	United Kingdom	0	Klebsiella pneumoniae	ST340	8	K15	O4	95	117597	517709	5422851	0	1	5	6	-	-	-	-	-	-	wzi50	aac(3)-IId^;aadA2	-	-	-	-	-	-	-	sul1	-	-	dfrA12;dfrA14.v2*	-	-	CTX-M-15	-	-	SHV-11.v1
KLE_AA9032AA_AS	ERR1415569	2014	0	0	0	Klebsiella pneumoniae	ST915	277	unknown (KL183)	unknown (OL101)	142	161322	465941	5934521	0	1	8	14	-	-	-	-	-	-	wzi150	aac(3)-IIa.v1^;aac(6')-Ib-cr.v2;aadA5;strA.v1^;strB.v1	-	-	qnrB1.v2^	-	mphA	CatB4.v1?	-	sul1;sul2	-	-	dfrA17	OXA-1;TEM-1D.v1^	-	CTX-M-15	-	-	SHV-11.v1^
KLE_AA9033AA_AS	ERR1415570	2014	0	0	0	Klebsiella pneumoniae	ST915	277	unknown (KL183)	unknown (OL101)	145	150083	457723	5944204	0	2	2	2	-	-	-	-	-	-	wzi150	-	-	-	-	-	-	-	-	-	-	-	-	TEM-1D.v1^	-	-	-	KPC-2	SHV-11.v1^
KLE_AA9036AA_AS	ERR1415571	2014	0	0	0	Klebsiella pneumoniae	ST14	10	K2	O1	90	193541	443819	5620364	1	2	10	20	ybt 14; ICEKp5	-	-	-	-	-	wzi2	aac(3)-IId^;aac(6')-Ib'.v1;aadA^;sat-2;strA.v1*;strB.v1*	-	-	-	-	ereA2*	CatB4.v1;catA1^;cmlA5	arr-2	sul1*;sul2	-	-	dfrA1.v1	OXA-1;OXA-9.v1;TEM-1D.v1^	-	CTX-M-15;SHV-55^	-	OXA-232	-
KLE_AA9037AA_AS	ERR1415573	2014	0	0	0	Klebsiella pneumoniae	ST915	277	K62	O2afg	146	161097	415728	5706512	0	2	7	10	-	-	-	-	-	-	wzi149	aac(3)-IIa.v1^;aac(6')-Ib-cr.v2;aadA2^	-	-	-	-	mphA	CatB4.v1	-	sul1	-	-	dfrA12	OXA-1;TEM-1D.v1^	-	-	-	KPC-2	SHV-11.v1^
KLE_AA9039AA_AS	ERR1415574	2014	0	0	0	Klebsiella pneumoniae	ST449	125	unknown (K22)	O1	94	161056	451271	5542427	1	2	3	4	ybt 10; ICEKp4	-	-	-	-	-	wzi37	-	-	-	-	-	-	-	-	-	-	-	-	SCO-1;TEM-1D.v1^	-	CTX-M-15	-	KPC-2	SHV-33
KLE_AA9041AA_AS	ERR1415577	0	0	0	0	Klebsiella quasipneumoniae subsp. similipneumoniae	ST1584	4157	unknown (K56)	O12	108	145114	287891	5311438	0	0	1	0	-	-	-	-	-	-	-	-	-	-	-	-	-	-	-	-	-	-	-	-	-	-	-	-	OKP-B-10*
KLE_AA9043AA_AS	ERR1415578	2013	0	0	0	Klebsiella pneumoniae	ST107	440	unknown (KL103)	O1	41	327294	543630	5382505	0	0	0	0	-	-	-	-	-	-	wzi74	-	-	-	-	-	-	-	-	-	-	-	-	-	-	-	-	-	SHV-1^
KLE_AA9046AA_AS	ERR1415580	2014	0	0	0	Klebsiella pneumoniae	ST307	148	unknown (KL102)	O2afg	111	341789	517846	5619105	0	1	8	13	-	-	-	-	-	-	wzi173	aac(3)-IIa.v1;aac(6')-Ib-cr.v2;aadA16*;strA.v1*;strB.v1*	-	-	-	-	-	catII.2*	arr-3	sul1;sul2	-	-	dfrA27	SCO-1;TEM-1D.v1^	-	CTX-M-15	-	-	SHV-28.v1^
KLE_AA9048AA_AS	ERR1415581	2013	0	0	0	Klebsiella pneumoniae	ST3682	4074	K30	O1	46	371890	753625	5293628	0	0	1	1	-	-	-	-	-	-	wzi2	-	-	-	-	-	-	-	-	-	tet(D)	-	-	-	-	-	-	-	SHV-11.v1^
KLE_AA9050AA_AS	ERR1415582	2013	Europe	Romania	0	Klebsiella pneumoniae	ST3668	2	K8	O2afg	63	372776	707193	5453830	0	1	7	11	-	-	-	-	-	-	wzi8	aac(3)-IIa.v1^;aac(6')-Ib-cr.v2;strA.v1^;strB.v1	-	-	-	-	-	CatB4.v1?	-	sul1;sul2	tet(A).v1	-	dfrA7	OXA-1	-	CTX-M-55	-	-	SHV-11.v1^
KLE_AA9052AA_AS	ERR1415583	2013	Europe	Romania	0	Klebsiella pneumoniae	ST16	52	K51	O3b	67	425589	784426	5470608	0	1	9	14	-	-	-	-	-	-	wzi50	aac(3)-IIa.v1^;aac(6')-Ib-cr.v2;aadA2^;aph3-Ia.v1^	-	-	qnrB1.v2^	-	mphA	CatB4.v1	-	sul1	tet(A).v1	-	dfrA12;dfrA14.v2*	OXA-1;TEM-1D.v1^	-	CTX-M-15	-	-	SHV-1
KLE_AA9054AA_AS	ERR1415584	2013	Europe	Romania	0	Klebsiella pneumoniae	ST15	10	K24	O1	96	211751	659074	5567228	0	1	7	12	-	-	-	-	-	-	wzi24	aac(3)-IIa.v1*;aac(3)-IId^;aac(6')-Ib-cr.v2;aph3-Ia.v1^	-	-	-	-	-	CatB4.v1;catA1^	-	-	tet(A).v1	-	dfrA30*	OXA-1;TEM-1D.v1^;TEM-1D.v1^	-	CTX-M-15	-	-	SHV-28.v1^
KLE_AA9055AA_AS	ERR1415585	2013	Europe	Romania	0	Klebsiella pneumoniae	ST11	8	unknown (KL105)	O2afg	83	203909	587504	5583404	1	2	11	19	ybt 10; ICEKp4	-	-	-	-	-	wzi75	aac(3)-IId^;aac(6')-Ib-cr.v2^;aadA2^;armA;rmtC	-	-	qnrB4	-	mphA;mphE.v2;msrE	catB3.v2	arr-3	sul1	tet(A).v1	-	dfrA12	DHA-1;OXA-1;TEM-1D.v1^	-	CTX-M-3*	-	NDM-1	SHV-11.v1
KLE_AA9057AA_AS	ERR1415586	2013	Europe	Romania	0	Klebsiella pneumoniae	ST147	3	K64	O2ac	62	337526	855366	5453026	0	1	10	12	-	-	-	-	-	-	wzi64	aac(6')-Ib-cr.v2	-	-	-	-	ereA2;ereB	CatB4.v1;catA1*	arr-2	sul1	tet(A).v1	-	dfrA5	OXA-1;TEM-1D.v1^	-	CTX-M-15	-	-	SHV-11.v1^
KLE_AA9061AA_AS	ERR1415588	2013	Europe	Romania	0	Klebsiella pneumoniae	ST15	10	K24	O1	78	243489	525791	5740613	4	1	6	8	ybt 0; ICEKp4	-	iuc 1	-	-	rmpA2_8*-60%	wzi24	aac(3)-IIa.v1;aac(6')-Ib-cr.v2	-	-	-	-	-	CatB4.v1;catA1^	-	-	tet(A).v1	-	-	OXA-1;TEM-1D.v1^	-	CTX-M-15	-	-	SHV-28.v1^
KLE_AA9063AA_AS	ERR1415589	0	0	0	0	Klebsiella variicola subsp. variicola	ST4524-1LV	247	K61	O3/O3a	40	324690	964802	5567406	0	0	0	0	-	-	-	-	-	-	wzi413	-	-	-	-	-	-	-	-	-	-	-	-	-	-	-	-	-	LEN-16^
KLE_AA9065AA_AS	ERR1415590	2013	Europe	Romania	0	Klebsiella pneumoniae	ST15	10	K24	O1	107	212525	465794	5751852	1	2	8	13	ybt 10; ICEKp4	-	-	-	-	-	wzi24	aac(3)-IIa.v1*;aac(3)-IId^;aac(6')-Ib-cr.v2;aph3-Ia.v1^	-	-	-	-	-	CatB4.v1;catA1^	-	-	tet(A).v1	-	dfrA30*	OXA-1;TEM-1D.v1^;TEM-1D.v1^	-	CTX-M-15	-	OXA-48	SHV-28.v1^
KLE_AA9067AA_AS	ERR1415592	2014	Europe	Romania	0	Klebsiella pneumoniae	ST11	8	unknown (KL105)	O2afg	64	286979	584499	5476452	1	2	9	14	ybt 10; ICEKp4	-	-	-	-	-	wzi75	aac(3)-IId^;aac(6')-Ib-cr.v2^;aadA2;armA	-	-	-	-	mphA;mphE.v2;msrE	catB3.v2	arr-3	sul1	tet(A).v1	-	-	OXA-1;TEM-1D.v1^	-	-	-	NDM-1	SHV-11.v1
KLE_AA9069AA_AS	ERR1415593	2014	Europe	Romania	0	Klebsiella pneumoniae	ST307	148	unknown (KL102)	O2afg	88	212058	585207	5636073	3	2	6	7	-	-	iuc 1	-	-	rmpA2_8*-60%	wzi173	aadA^;rmtC;sat-2	-	-	-	-	-	-	-	sul1*	-	-	dfrA1.v1	-	-	CTX-M-15	-	NDM-1	SHV-28.v1^
KLE_AA9071AA_AS	ERR1415594	2014	Europe	Romania	0	Klebsiella pneumoniae	ST101	78	K17	O1	97	289845	596829	5749809	1	1	6	7	ybt 9; ICEKp3	-	-	-	-	-	wzi137	aac(3)-IId*;aac(6')-Ib-cr.v2	-	-	-	-	-	CatB4.v1	-	-	tet(D)	-	-	OXA-1;TEM-1D.v1^	-	CTX-M-15	-	-	SHV-1^
KLE_AA9073AA_AS	ERR1415595	2014	Europe	Romania	0	Klebsiella pneumoniae	ST101	78	K17	O1	72	281232	770495	5672393	1	2	6	5	ybt 9; ICEKp3	-	-	-	-	-	wzi137	aac(3)-IIa.v1^	-	-	-	-	-	-	-	-	tet(D)	-	-	TEM-1D.v1^	-	CTX-M-15	-	OXA-48	SHV-1^
KLE_AA9075AA_AS	ERR1415596	0	0	0	0	Klebsiella pneumoniae	ST101	78	K17	O1	78	289753	472241	5678470	1	2	6	8	ybt 9; ICEKp3	-	-	-	-	-	wzi137	aac(3)-IIa.v1^;aac(6')-Ib'.v1;aadA*	-	-	-	-	-	-	-	-	tet(D)	-	-	OXA-9.v1;TEM-1D.v1^	-	CTX-M-15	-	OXA-48	SHV-1^
KLE_AA9077AA_AS	ERR1415597	0	0	0	0	Klebsiella variicola subsp. variicola	ST365-2LV	4174	unknown (KL103)	O5	87	222281	696882	5701199	0	0	0	0	-	-	-	-	-	-	wzi210	-	-	-	-	-	-	-	-	-	-	-	-	-	-	-	-	-	LEN-9
KLE_AA9079AA_AS	ERR1415598	0	0	0	0	Klebsiella pneumoniae	ST36	129	K51	O2a	69	266751	527855	5191850	0	0	3	3	-	-	-	-	-	-	wzi299	-	-	-	-	-	-	-	-	sul1	tet(A).v1	-	dfrA5	-	-	-	-	-	SHV-11.v1^
KLE_AA9081AA_AS	ERR1415599	2014	Europe	Romania	0	Klebsiella pneumoniae	ST101	78	K17	O1	68	289679	735452	5590443	1	2	5	4	ybt 9; ICEKp3	-	-	-	-	-	wzi137	aac(3)-IIa.v1^	-	-	-	-	-	-	-	-	tet(D)	-	-	-	-	CTX-M-15	-	OXA-48	SHV-1^
KLE_AA9083AA_AS	ERR1415600	2014	Europe	Romania	0	Klebsiella pneumoniae	ST525	435	K45	O1	50	361322	1260958	5653776	1	1	5	6	ybt 10; ICEKp4	-	-	-	-	-	wzi45	aac(3)-IIa.v1^;aac(6')-Ib-cr.v2	-	-	-	-	-	CatB4.v1	-	-	-	-	-	OXA-1;TEM-1D.v1^	-	CTX-M-15	-	-	SHV-11.v1^
KLE_AA9085AA_AS	ERR1415601	2013	Europe	Romania	0	Klebsiella variicola subsp. variicola	ST1469	4177	K56	unknown (OL103)	70	279915	921447	5752301	0	0	3	3	-	-	-	-	-	-	wzi55	aadA^	-	-	-	-	-	-	-	sul1	tet(D)	-	-	-	-	-	-	-	LEN-2^;SHV-1^
KLE_AA9087AA_AS	ERR1415602	2013	Europe	Romania	0	Klebsiella pneumoniae	ST15	10	K24	O1	88	211847	569180	5681587	1	2	7	6	ybt 10; ICEKp4	-	-	-	-	-	wzi24	aph3-Ia.v1^	-	-	-	-	-	catA1^	-	-	tet(A).v1	-	dfrA30*	-	-	CTX-M-15	-	OXA-48	SHV-28.v1^
KLE_AA9089AA_AS	ERR1415603	2014	Europe	Romania	0	Klebsiella pneumoniae	ST15	10	K24	O1	105	224833	584533	5763257	1	2	8	11	ybt 10; ICEKp4	-	-	-	-	-	wzi24	aac(3)-IIa.v1*;aac(6')-Ib-cr.v2;aph3-Ia.v1^	-	-	-	-	-	CatB4.v1;catA1^	-	-	tet(A).v1	-	dfrA30*	OXA-1;TEM-1D.v1^	-	CTX-M-15	-	OXA-48	SHV-28.v1^
KLE_AA9090AA_AS	ERR1415604	2013	Europe	Romania	0	Klebsiella pneumoniae	ST307	148	unknown (KL102)	O2afg	67	373577	655543	5361554	0	0	3	3	-	-	-	-	-	-	wzi173	-	-	-	qnrB1.v2^	-	-	-	-	-	tet(A).v1	-	dfrA14.v2*	-	-	-	-	-	SHV-28.v1^
KLE_AA9091AA_AS	ERR1415605	2013	Europe	Romania	0	Klebsiella pneumoniae	ST101	78	K17	O1	85	266163	506108	5740849	1	2	5	5	ybt 9; ICEKp3	-	-	-	-	-	wzi137	aac(6')-Ib'.v1;aadA*	-	-	-	-	-	-	-	-	tet(D)	-	-	-	-	CTX-M-15	-	OXA-48	SHV-1^
KLE_AA9092AA_AS	ERR1415606	0	0	0	0	Klebsiella pneumoniae	ST1536	4	K39	O1	145	186718	472213	5838328	1	2	3	4	ybt 9; ICEKp3	-	-	-	-	-	wzi39	aac(6')-Ib'.v1;aadA*	-	-	-	-	-	-	-	-	-	-	-	-	-	CTX-M-15	-	OXA-48	SHV-1^
KLE_AA9093AA_AS	ERR1415607	2013	Europe	Romania	0	Klebsiella pneumoniae	ST15	10	K24	O1	83	211959	542394	5719028	1	2	7	10	ybt 10; ICEKp4	-	-	-	-	-	wzi24	aac(3)-IId*;aac(6')-Ib-cr.v2;aph3-Ia.v1^	-	-	-	-	-	CatB4.v1;catA1^	-	-	-	-	dfrA30*	OXA-1;TEM-1D.v1^	-	CTX-M-15	-	OXA-48	SHV-28.v1^
KLE_AA9094AA_AS	ERR1415608	2013	Europe	Romania	0	Klebsiella pneumoniae	ST15	10	unknown (KL112)	O1	71	274402	700473	5573839	1	1	7	10	ybt 10; ICEKp4	-	-	-	-	-	wzi93	aac(3)-IIa.v1^;aac(6')-Ib-cr.v2;strA.v1^;strB.v1	-	-	-	-	-	CatB4.v1	-	sul2	-	-	dfrA14.v2*	OXA-1;TEM-1D.v1^	-	CTX-M-15	-	-	SHV-28.v1^
KLE_AA9095AA_AS	ERR1415609	2013	Europe	Romania	0	Klebsiella pneumoniae	ST336	52	K25	O5	75	412377	964765	5869682	1	2	8	20	ybt 15; ICEKp11	-	-	-	-	-	wzi141	aac(3)-IIa.v1^;aac(6')-Ib-cr.v2;aadA*;aph3-Ia.v1^;sat-2;strA.v1^;strB.v1	-	-	qnrB1.v2^	-	-	CatB4.v1?;catA1^	-	sul2*	-	-	dfrA1.v1;dfrA14.v2*	ACC-4;OXA-1;SCO-1;TEM-1	-	CTX-M-15;SHV-5	-	OXA-48	-
KLE_AA9096AA_AS	ERR1415610	2013	Europe	Romania	0	Klebsiella pneumoniae	ST1527	4186	K55	O1	54	234325	670199	5472268	0	0	5	6	-	-	-	-	-	-	wzi274	strA.v1^;strB.v1	-	-	-	-	-	-	-	sul2	tet(D)	-	dfrA14.v2*	TEM-1D.v1^	-	-	-	-	SHV-1^
KLE_AA9097AA_AS	ERR1415611	2014	Europe	Romania	0	Klebsiella pneumoniae	ST11	8	unknown (KL105)	O2afg	58	317020	1223369	5370590	1	0	8	10	ybt 10; ICEKp4	-	-	-	-	-	wzi75	aac(6')-Ib-cr.v2^;aadA2	-	-	qnrB4	-	mphA	catB3.v2	arr-3	sul1	tet(A).v1	-	-	DHA-1;OXA-1	-	-	-	-	SHV-11.v1
KLE_AA9098AA_AS	ERR1415612	2014	Europe	Romania	0	Klebsiella pneumoniae	ST336	52	K25	O5	91	342538	627550	5866716	1	2	8	20	ybt 15; ICEKp11	-	-	-	-	-	wzi141	aac(3)-IIa.v1^;aac(6')-Ib-cr.v2;aadA*;aph3-Ia.v1^;sat-2;strA.v1^;strB.v1	-	-	qnrB1.v2^	-	-	CatB4.v1?;catA1^	-	sul2*	-	-	dfrA1.v1;dfrA14.v2*	ACC-4;OXA-1;SCO-1;TEM-1D.v1^	-	CTX-M-15;SHV-5	-	OXA-48	-
KLE_AA9099AA_AS	ERR1415613	2014	Europe	Romania	0	Klebsiella pneumoniae	ST189	1766	unknown (KL128)	O3b	49	302475	637930	5422813	1	0	1	1	ybt 10; ICEKp4	-	-	-	-	-	wzi99	-	-	-	-	-	-	-	-	-	tet(D)	-	-	-	-	-	-	-	SHV-1^
KLE_AA9100AA_AS	ERR1415614	2014	Europe	Romania	0	Klebsiella pneumoniae	ST147	3	K64	O2ac	76	288493	771850	5627930	0	3	9	9	-	-	-	-	-	-	wzi64	aac(3)-IId^;strA.v1^;strB.v1	-	-	-	-	ereB	catA1*	-	sul2	-	-	-	TEM-1D.v1^	-	CTX-M-15	-	KPC-2	SHV-11.v1^
KLE_AA9101AA_AS	ERR1415615	2014	Europe	Romania	0	Klebsiella pneumoniae	ST15	10	K48	O1	52	318436	708672	5361581	0	0	7	10	-	-	-	-	-	-	wzi151	aac(6')-Ib-cr.v2;strA.v1^;strB.v1	-	-	qnrB1.v2^	-	-	CatB4.v1	-	sul2	tet(A).v1	-	dfrA14.v2*	OXA-1;TEM-1D.v1^	-	-	-	-	SHV-28.v1^
KLE_AA9102AA_AS	ERR1415616	2014	Europe	Romania	0	Klebsiella pneumoniae	ST15	10	K24	O1	80	211871	542241	5723964	1	2	8	13	ybt 10; ICEKp4	-	-	-	-	-	wzi24	aac(3)-IId*?;aac(3)-IId^;aac(6')-Ib-cr.v2;aph3-Ia.v1^	-	-	-	-	-	CatB4.v1;catA1^	-	-	tet(A).v1	-	dfrA30*	OXA-1;TEM-1D.v1^;TEM-1D.v1^	-	CTX-M-15	-	OXA-48	SHV-28.v1^
KLE_AA9103AA_AS	ERR1415617	2014	Europe	Romania	0	Klebsiella pneumoniae	ST11	8	unknown (KL110)	O2a	39	274208	625903	5235139	1	0	0	0	ybt 9; ICEKp3	-	-	-	-	-	-	-	-	-	-	-	-	-	-	-	-	-	-	-	-	-	-	-	SHV-11.v1
KLE_AA9104AA_AS	ERR1415618	2013	Europe	Romania	0	Klebsiella pneumoniae	ST15	10	K24	O1	91	227768	399448	5703067	1	2	8	11	ybt 10; ICEKp4	-	-	-	-	-	wzi24	aac(3)-IId^;aac(6')-Ib-cr.v2;aph3-Ia.v1^	-	-	-	-	-	CatB4.v1;catA1^	-	-	tet(A).v1	-	dfrA30*	OXA-1;TEM-1D.v1^	-	CTX-M-15	-	OXA-48	SHV-28.v1^
KLE_AA9105AA_AS	ERR1415619	2013	Europe	Romania	0	Klebsiella pneumoniae	ST147	3	K64	O2a	32	407756	915181	5413140	0	0	4	4	-	-	-	-	-	-	wzi64	-	-	-	qnrS1	-	-	floR.v2*	-	sul2	-	-	-	TEM-1D.v1^	-	-	-	-	SHV-11.v1^
KLE_AA9106AA_AS	ERR1415620	2014	Europe	Romania	0	Klebsiella pneumoniae	ST101	78	K17	O1	68	281232	565871	5741162	1	2	6	8	ybt 9; ICEKp3	-	-	-	-	-	wzi137	aac(3)-IIa.v1^;aac(6')-Ib'.v1;aadA*	-	-	-	-	-	-	-	-	tet(D)	-	-	OXA-9.v1;TEM-1D.v1^	-	CTX-M-15	-	OXA-48	SHV-1^
KLE_AA9107AA_AS	ERR1415621	2014	Europe	Romania	0	Klebsiella pneumoniae	ST101	78	K17	O1	98	263062	566046	5751002	1	2	6	8	ybt 9; ICEKp3	-	-	-	-	-	wzi137	aac(3)-IIa.v1^;aac(6')-Ib'.v1;aadA*	-	-	-	-	-	-	-	-	tet(D)	-	-	OXA-9.v1;TEM-1D.v1^	-	CTX-M-15	-	OXA-48	SHV-1^
KLE_AA9108AA_AS	ERR1415622	2014	Europe	Romania	0	Klebsiella pneumoniae	ST101	78	K17	O1	68	281239	506054	5739349	1	2	6	8	ybt 9; ICEKp3	-	-	-	-	-	wzi137	aac(3)-IIa.v1^;aac(6')-Ib'.v1;aadA*	-	-	-	-	-	-	-	-	tet(D)	-	-	OXA-9.v1;TEM-1D.v1^	-	CTX-M-15	-	OXA-48	SHV-1^
KLE_AA9109AA_AS	ERR1415623	2014	Europe	Romania	0	Klebsiella pneumoniae	ST25	279	K2	O1	60	304143	511364	5650859	1	0	0	0	ybt 14; ICEKp5	-	-	-	-	-	wzi72	-	-	-	-	-	-	-	-	-	-	-	-	-	-	-	-	-	SHV-11.v1^
KLE_AA9110AA_AS	ERR1415624	2014	Europe	Romania	0	Klebsiella pneumoniae	ST42	7	K64	O1	53	303513	757303	5584475	1	0	0	0	ybt 14; ICEKp5	-	-	-	-	-	wzi33	-	-	-	-	-	-	-	-	-	-	-	-	-	-	-	-	-	SHV-1
KLE_AA9111AA_AS	ERR1415625	2014	Europe	Romania	0	Klebsiella pneumoniae	ST25	279	K2	O1	50	362328	575268	5275613	0	0	0	0	-	-	-	-	-	-	wzi72	-	-	-	-	-	-	-	-	-	-	-	-	-	-	-	-	-	SHV-11.v1^
KLE_AA9112AA_AS	ERR1415626	2014	Europe	Romania	0	Klebsiella pneumoniae	ST101	78	K17	O1	85	189914	399326	5746352	1	2	6	8	ybt 9; ICEKp3	-	-	-	-	-	wzi137	aac(3)-IIa.v1^;aac(6')-Ib'.v1;aadA*	-	-	-	-	-	-	-	-	tet(D)	-	-	OXA-9.v1;TEM-1D.v1^	-	CTX-M-15	-	OXA-48	SHV-1^
KLE_AA9113AA_AS	ERR1415627	2014	Europe	Romania	0	Klebsiella pneumoniae	ST101	78	K17	O1	86	206303	430908	5746971	1	2	5	7	ybt 9; ICEKp3	-	-	-	-	-	wzi137	aac(3)-IIa.v1^;aac(6')-Ib'.v1;aadA*	-	-	-	-	-	-	-	-	-	-	-	OXA-9.v1;TEM-1D.v1^	-	CTX-M-15	-	OXA-48	SHV-1^
KLE_AA9114AA_AS	ERR1415628	2014	Europe	Romania	0	Klebsiella variicola subsp. variicola	ST2462	1922	K46	O5	47	442739	798072	5445052	0	0	0	0	-	-	-	-	-	-	wzi223	-	-	-	-	-	-	-	-	-	-	-	-	-	-	-	-	-	LEN-16*
KLE_AA9115AA_AS	ERR1415629	2014	Europe	Romania	0	Klebsiella pneumoniae	ST433	129	unknown (KL102)	O2afg	48	324811	727236	5392150	1	0	0	0	ybt 9; ICEKp3	-	-	-	-	-	wzi173	-	-	-	-	-	-	-	-	-	-	-	-	-	-	-	-	-	SHV-11.v1^
KLE_AA9116AA_AS	ERR1415630	2014	Europe	Romania	0	Klebsiella pneumoniae	ST566	416	K46	O1	52	402167	845700	5611718	0	1	8	11	-	-	-	-	-	-	wzi46	aac(3)-IIa.v1^;aac(6')-Ib-cr.v2	-	-	qnrS1	-	-	CatB4.v1;catA1^	-	sul1	tet(A).v1	-	dfrA1.v1	OXA-1;TEM-1D.v1^	-	CTX-M-15	-	-	SHV-75
KLE_AA9117AA_AS	ERR1415631	2014	Europe	Romania	0	Klebsiella pneumoniae	ST383	7	K30	O1	63	188583	451670	5519551	0	2	10	14	-	-	-	-	-	-	-	aac(3)-IIa.v1^;aac(6')-IIc;aac(6')-Ib-cr.v2;aadA2^	-	-	-	-	mphA	CatB4.v1	-	sul1	tet(A).v1;tet(A).v1	-	dfrA12	OXA-1;TEM-1D.v1^	-	CTX-M-15	-	VIM-4	SHV-1
KLE_AA9118AA_AS	ERR1415632	2014	Europe	Romania	0	Klebsiella pneumoniae	ST22	208	K9	O2afg	49	327943	654167	5366801	0	2	5	5	-	-	-	-	-	-	wzi9	aac(6')-IIc	-	-	-	-	-	-	-	sul1	-	-	-	TEM-1D.v1^	-	CTX-M-3	-	VIM-4	SHV-1^
KLE_AA9119AA_AS	ERR1415633	2014	Europe	Romania	0	Klebsiella pneumoniae	ST101	78	K17	O1	84	249351	420728	5747079	1	2	6	8	ybt 9; ICEKp3	-	-	-	-	-	wzi137	aac(3)-IIa.v1^;aac(6')-Ib'.v1;aadA*	-	-	-	-	-	-	-	-	tet(D)	-	-	OXA-9.v1;TEM-1D.v1^	-	CTX-M-15	-	OXA-48	SHV-1^
KLE_AA9120AA_AS	ERR1415634	0	0	0	0	Klebsiella pneumoniae	ST22-1LV	208	K2	O1	398	65617	201354	6067023	3	2	5	5	-	-	iuc 1	iro 1	rmp 1; KpVP-1	rmpA2_4*-34%	wzi2	aac(6')-IIc	-	-	-	-	-	-	-	sul1	-	-	-	TEM-1D.v1^	-	CTX-M-3	-	VIM-4	SHV-1^
KLE_AA9121AA_AS	ERR1415635	2014	Europe	Romania	0	Klebsiella pneumoniae	ST8	146	K3	O1	53	375397	793715	5456047	2	0	0	0	ybt 17; ICEKp10	clb 3	-	-	-	-	wzi59	-	-	-	-	-	-	-	-	-	-	-	-	-	-	-	-	-	SHV-1^
KLE_AA9122AA_AS	ERR1415636	2013	Europe	Romania	0	Klebsiella pneumoniae	ST2286	81	K45	O4	56	214535	514573	5477144	0	0	0	0	-	-	-	-	-	-	-	-	-	-	-	-	-	-	-	-	-	-	-	-	-	-	-	-	SHV-11.v1^
KLE_AA9123AA_AS	ERR1415637	2013	Europe	Romania	0	Klebsiella pneumoniae	ST101	78	K17	O1	104	187348	399468	5783044	1	2	6	8	ybt 9; ICEKp3	-	-	-	-	-	wzi137	aac(3)-IIa.v1^;aac(6')-Ib'.v1;aadA*	-	-	-	-	-	-	-	-	tet(D)	-	-	OXA-9.v1;TEM-1D.v1^	-	CTX-M-15	-	OXA-48	SHV-1^
KLE_AA9124AA_AS	ERR1415638	2013	Europe	Romania	0	Klebsiella pneumoniae	ST101	78	K17	O1	76	262789	409370	5751164	1	2	6	8	ybt 9; ICEKp3	-	-	-	-	-	wzi137	aac(3)-IIa.v1^;aac(6')-Ib'.v1;aadA*	-	-	-	-	-	-	-	-	tet(D)	-	-	OXA-9.v1;TEM-1D.v1^	-	CTX-M-15	-	OXA-48	SHV-1^
KLE_AA9125AA_AS	ERR1415639	2013	Europe	Romania	0	Klebsiella pneumoniae	ST15	10	K24	O1	83	211979	584601	5608757	1	0	4	5	ybt 10; ICEKp4	-	-	-	-	-	wzi24	aac(3)-IId^;aac(6')-Ib-cr.v2	-	-	-	-	-	CatB4.v1	-	-	-	-	-	OXA-1;TEM-1D.v1^	-	-	-	-	SHV-28.v1^
KLE_AA9126AA_AS	ERR1415640	2013	Europe	Romania	0	Klebsiella pneumoniae	ST218	1735	K57	O2afg	90	191780	721314	5803177	4	1	8	11	ybt unknown	-	iuc 1	-	-	rmpA2_8*-60%	wzi77	aac(3)-IIa.v1^;aac(6')-Ib-cr.v2;aadA^;sat-2	-	-	-	-	-	CatB4.v1	-	sul1	tet(A).v1	-	dfrA1.v1	OXA-1;TEM-1D.v1^	-	CTX-M-15	-	-	SHV-1^
KLE_AA9127AA_AS	ERR1415641	0	0	0	0	Klebsiella pneumoniae	ST15	10	K48	O1	97	194321	603442	5711354	0	2	9	13	-	-	-	-	-	-	wzi151	aac(3)-IIa.v1^;aac(6')-Ib-cr.v2;strA.v1^;strB.v1	-	-	qnrB1.v2^	-	-	CatB4.v1?	-	sul2	tet(A).v1	-	dfrA14.v2*	OXA-1;TEM-1D.v1^	-	CTX-M-15	-	OXA-48	SHV-28.v1^
KLE_AA9128AA_AS	ERR1415642	2013	Europe	Romania	0	Klebsiella pneumoniae	ST86	48	K2	O1	62	308615	597869	5410560	3	0	0	0	-	-	iuc 1	iro 1	rmp 1; KpVP-1	rmpA2_9*	wzi2	-	-	-	-	-	-	-	-	-	-	-	-	-	-	-	-	-	SHV-1^
KLE_AA9129AA_AS	ERR1415643	2013	Europe	Romania	0	Klebsiella pneumoniae	ST101	78	K17	O1	74	285553	770774	5740388	1	2	6	8	ybt 9; ICEKp3	-	-	-	-	-	wzi137	aac(3)-IIa.v1^;aac(6')-Ib'.v1;aadA*	-	-	-	-	-	-	-	-	tet(D)	-	-	OXA-9.v1;TEM-1D.v1^	-	CTX-M-15	-	OXA-48	SHV-1^
KLE_AA9130AA_AS	ERR1415644	2013	Europe	Romania	0	Klebsiella pneumoniae	ST147	3	unknown (KL112)	O2afg	56	411811	740592	5461180	1	1	8	14	ybt 16; ICEKp12	-	-	-	-	-	wzi12	aac(3)-IIa.v1^;aac(6')-Ib-cr.v2;aph3-Ia.v1^;strA.v1^;strB.v1	-	-	qnrB1.v2^	-	-	CatB4.v1;catA1*	-	sul2	tet(A).v1	-	dfrA14.v2*	OXA-1;TEM-1D.v1^	-	CTX-M-15	-	-	SHV-11.v1^
KLE_AA9131AA_AS	ERR1415645	2013	Europe	Romania	0	Klebsiella pneumoniae	ST15	10	K24	O1	100	211870	570321	5718246	1	2	8	11	ybt 10; ICEKp4	-	-	-	-	-	wzi24	aac(3)-IId^;aac(6')-Ib-cr.v2;aph3-Ia.v1^	-	-	-	-	-	CatB4.v1;catA1^	-	-	tet(A).v1	-	dfrA30*	OXA-1;TEM-1D.v1^	-	CTX-M-15	-	OXA-48	SHV-28.v1^
KLE_AA9132AA_AS	ERR1415646	0	0	0	0	Klebsiella pneumoniae	ST101-1LV	78	K17	O1	174	176849	382754	6219711	1	2	7	12	ybt 9; ICEKp3	-	-	-	-	-	-	aac(3)-IIa.v1^;aac(6')-Ib'.v1;aadA*	-	-	-	-	-	CatB4.v1;catA1^	-	-	tet(A).v1;tet(D)	-	-	OXA-1;OXA-9.v1;TEM-1D.v1^	-	CTX-M-15	-	OXA-48	SHV-1^
KLE_AA9133AA_AS	ERR1415647	2013	Europe	Romania	0	Klebsiella pneumoniae	ST101	78	K17	O1	73	296020	770614	5743160	1	2	6	8	ybt 9; ICEKp3	-	-	-	-	-	wzi137	aac(3)-IIa.v1^;aac(6')-Ib'.v1;aadA*	-	-	-	-	-	-	-	-	tet(D)	-	-	OXA-9.v1;TEM-1D.v1^	-	CTX-M-15	-	OXA-48	SHV-1^
KLE_AA9134AA_AS	ERR1415648	2013	Europe	Romania	0	Klebsiella pneumoniae	ST3669	1119	K30	O1	37	354524	714452	5164233	0	0	0	0	-	-	-	-	-	-	wzi274	-	-	-	-	-	-	-	-	-	-	-	-	-	-	-	-	-	SHV-1^
KLE_AA9135AA_AS	ERR1415649	2013	Europe	Romania	0	Klebsiella pneumoniae	ST101	78	K17	O1	73	256679	506062	5743655	1	2	6	8	ybt 9; ICEKp3	-	-	-	-	-	wzi137	aac(3)-IIa.v1^;aac(6')-Ib'.v1;aadA*	-	-	-	-	-	-	-	-	tet(D)	-	-	OXA-9.v1;TEM-1D.v1^	-	CTX-M-15	-	OXA-48	SHV-1^
KLE_AA9136AA_AS	ERR1415650	0	0	0	0	Klebsiella oxytoca	NA	629	K74	unknown (OL104)	41	293092	1092277	5941168	1	1	1	1	ybt unknown	-	-	-	-	-	wzi531	-	-	-	-	-	-	-	-	-	-	-	-	-	-	OXY-2-8*	-	-	-
KLE_AA9137AA_AS	ERR1415651	2013	Europe	Romania	0	Klebsiella pneumoniae	ST101	78	K17	O1	99	220431	492431	5751760	1	1	8	15	ybt 9; ICEKp3	-	-	-	-	-	wzi137	aac(3)-IIa.v1^;aac(6')-Ib'.v1*;aadA*;strA.v1^;strB.v1	-	-	qnrB1.v2^	-	-	CatB4.v1	-	sul2	tet(A).v1;tet(D)	-	dfrA14.v2*	OXA-1;OXA-9.v1;TEM-1D.v1^	-	CTX-M-15	-	-	SHV-1^
KLE_AA9138AA_AS	ERR1415652	2013	Europe	Romania	0	Klebsiella pneumoniae	ST101	78	K17	O1	104	307326	506041	5753157	1	2	6	8	ybt 9; ICEKp3	-	-	-	-	-	wzi137	aac(3)-IIa.v1^;aac(6')-Ib'.v1;aadA*	-	-	-	-	-	-	-	-	tet(D)	-	-	OXA-9.v1;TEM-1D.v1^	-	CTX-M-15	-	OXA-48	SHV-1^
KLE_AA9139AA_AS	ERR1415653	2013	Europe	Romania	0	Klebsiella pneumoniae	ST101	78	K17	O1	80	294336	524813	5744202	1	2	6	8	ybt 9; ICEKp3	-	-	-	-	-	wzi137	aac(3)-IIa.v1^;aac(6')-Ib'.v1;aadA*	-	-	-	-	-	-	-	-	tet(D)	-	-	OXA-9.v1;TEM-1D.v1^	-	CTX-M-15	-	OXA-48	SHV-1^
KLE_AA9140AA_AS	ERR1415654	2013	Europe	Romania	0	Klebsiella pneumoniae	ST101	78	K17	O1	80	230733	506242	5736379	1	2	6	8	ybt 9; ICEKp3	-	-	-	-	-	wzi137	aac(3)-IIa.v1^;aac(6')-Ib'.v1;aadA*	-	-	-	-	-	-	-	-	tet(D)	-	-	OXA-9.v1;TEM-1D.v1^	-	CTX-M-15	-	OXA-48	SHV-1^
KLE_AA9141AA_AS	ERR1415655	0	0	0	0	Klebsiella pneumoniae	ST101	78	K17	O1	100	250016	506358	5751352	1	2	6	8	ybt 9; ICEKp3	-	-	-	-	-	wzi137	aac(3)-IIa.v1^;aac(6')-Ib'.v1;aadA*	-	-	-	-	-	-	-	-	tet(D)	-	-	OXA-9.v1;TEM-1D.v1^	-	CTX-M-15	-	OXA-48	SHV-1^
KLE_AA9142AA_AS	ERR1415656	2013	Europe	Romania	0	Klebsiella pneumoniae	ST101	78	K17	O1	66	285552	566007	5681200	1	1	5	7	ybt 9; ICEKp3	-	-	-	-	-	wzi137	aac(3)-IIa.v1^;aac(6')-Ib'.v1;aadA*	-	-	-	-	-	-	-	-	tet(D)	-	-	OXA-9.v1;TEM-1D.v1^	-	CTX-M-15	-	-	SHV-1^
KLE_AA9143AA_AS	ERR1415657	2013	Europe	Romania	0	Klebsiella pneumoniae	ST101	78	K17	O1	62	339863	509369	5563878	1	2	6	8	ybt 9; ICEKp3	-	-	-	-	-	wzi137	aac(3)-IIa.v1^;aac(6')-Ib'.v1;aadA*	-	-	-	-	-	-	-	-	tet(D)	-	-	OXA-9.v1;TEM-1D.v1^	-	CTX-M-15	-	OXA-48	SHV-1^
KLE_AA9144AA_AS	ERR1415658	2013	Europe	Romania	0	Klebsiella pneumoniae	ST101	78	K17	O1	73	265840	444734	5566807	1	2	6	8	ybt 9; ICEKp3	-	-	-	-	-	wzi137	aac(3)-IIa.v1^;aac(6')-Ib'.v1;aadA*	-	-	-	-	-	-	-	-	tet(D)	-	-	OXA-9.v1;TEM-1D.v1^	-	CTX-M-15	-	OXA-48	SHV-1^
KLE_AA9145AA_AS	ERR1415659	2013	Europe	Romania	0	Klebsiella pneumoniae	ST101	78	K17	O1	67	295782	771801	5564687	1	2	6	8	ybt 9; ICEKp3	-	-	-	-	-	wzi137	aac(3)-IIa.v1^;aac(6')-Ib'.v1;aadA*	-	-	-	-	-	-	-	-	tet(D)	-	-	OXA-9.v1;TEM-1D.v1^	-	CTX-M-15	-	OXA-48	SHV-1^
KLE_AA9146AA_AS	ERR1415660	2013	Europe	Romania	0	Klebsiella pneumoniae	ST101	78	K17	O1	67	281903	771801	5564808	1	2	6	8	ybt 9; ICEKp3	-	-	-	-	-	wzi137	aac(3)-IIa.v1^;aac(6')-Ib'.v1;aadA*	-	-	-	-	-	-	-	-	tet(D)	-	-	OXA-9.v1;TEM-1D.v1^	-	CTX-M-15	-	OXA-48	SHV-1^
KLE_AA9147AA_AS	ERR1415661	2014	Europe	Croatia	0	Klebsiella pneumoniae	ST15	10	unknown (KL112)	O1	94	185010	436456	5667958	0	2	9	16	-	-	-	-	-	-	wzi93	aac(3)-IIa.v1*;aac(6')-Ib-cr.v1^;aadA1.v1^;aadA2^;strA.v1^;strB.v1	-	-	-	-	mphA	CatB4.v1	-	sul1;sul2	-	-	dfrA12;dfrA14.v2*	OXA-1;TEM-1D.v1^	-	CTX-M-15	-	VIM-1	SHV-28.v1^
KLE_AA9148AA_AS	ERR1415662	0	0	0	0	Klebsiella oxytoca	NA	4240	unknown (K68)	O5	100	378510	618146	6052240	1	1	2	3	ybt unknown	-	-	-	-	-	-	aadA*;sat-2	-	-	-	-	-	-	-	-	-	-	-	-	-	OXY-2-7^	-	-	-
KLE_AA9149AA_AS	ERR1415663	2014	Europe	Croatia	0	Klebsiella pneumoniae	ST437	8	K36	O4	64	332874	802731	5498442	0	0	4	4	-	-	-	-	-	-	wzi109	aadA^;aph3-Ia.v1^	-	-	-	-	mphA	-	-	sul1	-	-	-	-	-	-	-	-	SHV-1^
KLE_AA9150AA_AS	ERR1415664	0	0	0	0	Klebsiella pneumoniae	ST15	10	K24	O1	88	251650	584740	5707080	1	0	6	7	ybt 10; ICEKp4	-	-	-	-	-	wzi24	aac(3)-IId^;strA.v1;strB.v1	-	-	-	-	mphA	-	-	sul1	tet(A).v1	-	dfrA1.v1	-	-	-	-	-	SHV-28.v1^
KLE_AA9151AA_AS	ERR1415665	2014	Europe	Croatia	0	Klebsiella pneumoniae	ST437	8	K36	O4	66	270423	827357	5386652	0	0	4	3	-	-	-	-	-	-	wzi109	aph3-Ia.v1^	-	-	-	-	mphA	-	-	sul1	-	-	-	-	-	-	-	-	SHV-11.v1
KLE_AA9152AA_AS	ERR1415666	2014	Europe	Croatia	0	Klebsiella pneumoniae	ST437	8	K36	O4	72	184814	769807	5450581	0	1	9	11	-	-	-	-	-	-	wzi109	aac(3)-IId^;aac(6')-Ib-cr.v2;aph3-Ia.v1^	-	-	-	-	mphA	CatB4.v1?	-	sul1	tet(D)	-	dfrA30*	OXA-1;TEM-1D.v1^	-	CTX-M-15	-	-	SHV-11.v1
KLE_AA9153AA_AS	ERR1415667	0	0	0	0	Klebsiella michiganensis	NA	2096	unknown (KL102)	unknown (O2a)	70	320939	626938	6064234	1	1	1	1	ybt unknown	-	-	-	-	-	-	-	-	-	-	-	-	-	-	-	-	-	-	-	-	OXY-1-3	-	-	-
KLE_AA9154AA_AS	ERR1415668	2013	Europe	Croatia	0	Klebsiella pneumoniae	ST437	8	K36	O4	80	359103	839116	5833797	0	1	7	15	-	-	-	-	-	-	wzi109	aac(3)-IId*;aac(6')-Ib-cr.v1^;aadA2	-	-	-	-	-	CatB4.v1;catA1^	-	sul1;sul1	tet(A).v1;tet(D)	-	-	OXA-1;OXA-2;TEM-1D.v1^;TEM-1D.v1^	-	CTX-M-15;CTX-M-2	-	-	SHV-11.v1
KLE_AA9155AA_AS	ERR1415669	2014	Europe	Croatia	0	Klebsiella pneumoniae	ST437	8	K36	unknown (O4)	68	170389	619188	5401701	0	0	1	0	-	-	-	-	-	-	wzi109	-	-	-	-	-	-	-	-	-	-	-	-	-	-	-	-	-	SHV-11.v1
KLE_AA9156AA_AS	ERR1415670	2014	Europe	Croatia	0	Klebsiella pneumoniae	ST322	126	K17	O4	37	272788	740567	5261244	0	0	0	0	-	-	-	-	-	-	wzi50	-	-	-	-	-	-	-	-	-	-	-	-	-	-	-	-	-	SHV-11.v1^
KLE_AA9157AA_AS	ERR1415671	2014	Europe	Croatia	0	Klebsiella pneumoniae	ST11	8	unknown (KL105)	O2afg	70	217455	588165	5568564	1	0	8	13	ybt 10; ICEKp4	-	-	-	-	-	wzi75	aac(6')-Ib-cr.v2^;aadA2^;aph3-Ia.v1^	-	-	qnrB4	-	mphA	catA1^;catB3.v2	arr-3	sul1;sul1	-	-	dfrA12	DHA-1;OXA-1	-	-	-	-	SHV-11.v1
KLE_AA9158AA_AS	ERR1415672	2014	Europe	Croatia	0	Klebsiella pneumoniae	ST48	140	K62	O1	43	323414	981357	5430921	1	0	2	3	ybt 9; ICEKp3	-	-	-	-	-	wzi62	aac(6')-Im;aph(2'')-IIa*	-	-	-	-	-	-	-	-	tet(D)	-	-	-	-	-	-	-	SHV-120
KLE_AA9159AA_AS	ERR1415673	2014	Europe	Croatia	0	Klebsiella pneumoniae	ST35	125	K22	O1	36	350254	1275362	5509826	3	0	0	0	-	-	iuc 3 (truncated)	-	-	-	wzi37	-	-	-	-	-	-	-	-	-	-	-	-	-	-	-	-	-	SHV-33
KLE_AA9160AA_AS	ERR1415674	2013	Europe	Croatia	0	Klebsiella pneumoniae	ST437	8	K36	O4	62	257169	839081	5547775	0	0	4	4	-	-	-	-	-	-	wzi109	aadA2;aph3-Ia.v1^	-	-	-	-	mphA	-	-	sul1	-	-	-	-	-	-	-	-	SHV-11.v1
KLE_AA9161AA_AS	ERR1415675	2014	Europe	Croatia	0	Klebsiella pneumoniae	ST437	8	K36	O4	86	247448	839075	5831089	0	1	7	13	-	-	-	-	-	-	wzi109	aac(3)-IId*;aac(6')-Ib-cr.v2*;aadA2	-	-	-	-	-	CatB4.v1?;catA1^	-	sul1	tet(A).v1;tet(D)	-	-	OXA-1;OXA-2;TEM-1D.v1^	-	CTX-M-15;CTX-M-2	-	-	SHV-11.v1
KLE_AA9162AA_AS	ERR1415676	0	0	0	0	Klebsiella pneumoniae	ST258	8	unknown (KL106)	O2afg	82	224879	523056	5619734	1	2	4	4	ybt 13; ICEKp2	-	-	-	-	-	wzi29	aac(6')-Ib'.v1;aph3-Ia.v1^	-	-	-	-	-	-	-	-	-	-	-	-	-	SHV-12	-	KPC-2	-
KLE_AA9163AA_AS	ERR1415677	2013	Europe	Croatia	0	Klebsiella pneumoniae	ST437	8	K36	O4	83	182695	685772	5578298	0	1	9	10	-	-	-	-	-	-	wzi109	aac(3)-IId^;aac(6')-Ib-cr.v2	-	-	-	-	mphA	CatB4.v1;catA1^	-	sul1	tet(D)	-	dfrA30*	TEM-1D.v1^	-	CTX-M-15	-	-	SHV-11.v1
KLE_AA9164AA_AS	ERR1415678	2014	Europe	Croatia	0	Klebsiella pneumoniae	ST437	8	K36	O4	91	181662	827210	5337633	0	0	3	2	-	-	-	-	-	-	wzi109	-	-	-	-	-	mphA	-	-	sul1	-	-	-	-	-	-	-	-	SHV-11.v1
KLE_AA9165AA_AS	ERR1415679	0	0	0	0	Klebsiella pneumoniae	ST1758	4254	K27	O4	78	296481	757587	5655925	1	0	0	0	ybt 15; ICEKp11	-	-	-	-	-	wzi187	-	-	-	-	-	-	-	-	-	-	-	-	-	-	-	-	-	SHV-1^
KLE_AA9166AA_AS	ERR1415680	2014	Europe	Croatia	0	Klebsiella pneumoniae	ST437	8	K36	O4	82	203910	405239	5722750	0	1	8	13	-	-	-	-	-	-	wzi109	aac(3)-IId^;aac(6')-Ib-cr.v2*;aadA*	-	-	-	-	-	CatB4.v1	-	sul1	tet(D)	-	dfrA30*	OXA-1;OXA-2;OXA-9.v1;TEM-1D.v1^;TEM-1D.v1^	-	CTX-M-15	-	-	SHV-11.v1
KLE_AA9167AA_AS	ERR1415681	2014	Europe	Croatia	0	Klebsiella pneumoniae	ST437	8	K36	O4	72	251034	827623	5333727	0	0	3	2	-	-	-	-	-	-	wzi109	-	-	-	-	-	mphA	-	-	sul1	-	-	-	-	-	-	-	-	SHV-11.v1
KLE_AA9168AA_AS	ERR1415682	2014	Europe	Croatia	0	Klebsiella pneumoniae	ST25	279	K2	O1	52	344879	960543	5502417	1	0	5	7	ybt 6; ICEKp5	-	-	-	-	-	wzi72	aph3-Ia.v1*?;strA.v1^;strB.v1	-	-	-	-	-	-	-	sul2	tet(D)	-	dfrA14.v2*	TEM-1D.v1^	-	-	-	-	SHV-11.v1^
KLE_AA9169AA_AS	ERR1415683	2013	Europe	Croatia	0	Klebsiella pneumoniae	ST163	97	K8	O3b	47	259364	745837	5226169	0	0	0	0	-	-	-	-	-	-	wzi8	-	-	-	-	-	-	-	-	-	-	-	-	-	-	-	-	-	SHV-27
KLE_AA9170AA_AS	ERR1415684	2013	Europe	Croatia	0	Klebsiella pneumoniae	ST15	10	K24	O1	73	284476	584517	5708930	1	1	8	11	ybt 10; ICEKp4	-	-	-	-	-	wzi24	aac(3)-IId^;aac(6')-Ib-cr.v2;strA.v1^;strB.v1	-	-	-	-	mphA	CatB4.v1	-	sul2	tet(A).v1	-	-	OXA-1;TEM-1D.v1^	-	CTX-M-15	-	-	SHV-28.v1^
KLE_AA9171AA_AS	ERR1415685	2013	Europe	Croatia	0	Klebsiella pneumoniae	ST1574	336	unknown (KL114)	O3b	71	254489	750416	5567111	0	0	3	3	-	-	-	-	-	-	wzi354	-	-	-	-	-	-	catA1*	-	-	tet(D)	-	-	TEM-1D.v1^	-	-	-	-	SHV-11.v1^
KLE_AA9172AA_AS	ERR1415686	2014	Europe	Croatia	0	Klebsiella quasipneumoniae subsp. similipneumoniae	ST1535	4263	unknown (KL114)	O3/O3a	91	308677	652797	5515401	0	0	3	3	-	-	-	-	-	-	wzi207	-	-	-	-	-	-	catA1*	-	-	tet(D)	-	-	TEM-1D.v1^	-	-	-	-	OKP-B-19*?
KLE_AA9173AA_AS	ERR1415687	2014	Europe	Croatia	0	Klebsiella pneumoniae	ST37	2	K15	O4	54	294643	824101	5494447	0	0	0	0	-	-	-	-	-	-	wzi50	-	-	-	-	-	-	-	-	-	-	-	-	-	-	-	-	-	SHV-11.v1^
KLE_AA9174AA_AS	ERR1415689	2014	Europe	Croatia	0	Klebsiella pneumoniae	ST15	10	K24	O1	54	222886	633971	5292765	1	0	4	3	ybt 10; ICEKp4	-	-	-	-	-	wzi24	aac(6')-Ib-cr.v2	-	-	-	-	-	CatB4.v1?	-	-	-	-	-	OXA-1	-	-	-	-	SHV-28.v1^
KLE_AA9175AA_AS	ERR1415690	0	0	0	0	Klebsiella pneumoniae	ST437	8	K36	O4	67	241249	802601	5443662	0	1	9	12	-	-	-	-	-	-	wzi109	aac(3)-IId^;aac(6')-Ib-cr.v2;aph3-Ia.v1^	-	-	-	-	mphA	CatB4.v1	-	sul1	tet(D)	-	dfrA30*	OXA-1;TEM-1D.v1^;TEM-1D.v1^	-	CTX-M-15	-	-	SHV-11.v1
KLE_AA9176AA_AS	ERR1415691	0	0	0	0	Klebsiella pneumoniae	ST15	10	K24	O1	80	282939	490453	5689852	1	0	6	5	ybt 10; ICEKp4	-	-	-	-	-	wzi24	aac(3)-IId^	-	-	-	-	mphA	-	-	sul1	tet(A).v1	-	dfrA1.v1	-	-	-	-	-	SHV-28.v1^
KLE_AA9177AA_AS	ERR1415692	2014	Europe	Croatia	0	Klebsiella pneumoniae	ST15	10	K24	O1	78	273415	509111	5560698	1	1	8	11	ybt 10; ICEKp4	-	-	-	-	-	wzi24	aac(3)-IId^;aac(6')-Ib-cr.v2;strA.v1^;strB.v1	-	-	-	-	mphA	CatB4.v1	-	sul2	tet(A).v1	-	-	OXA-1;TEM-1D.v1^	-	CTX-M-15	-	-	SHV-28.v1^
KLE_AA9178AA_AS	ERR1415693	2014	Europe	Croatia	0	Klebsiella pneumoniae	ST15	10	K24	O1	64	206117	402902	5590702	1	1	6	7	ybt 10; ICEKp4	-	-	-	-	-	wzi24	aac(3)-IId^;aac(6')-Ib-cr.v2;aph3-Ia.v1^	-	-	-	-	-	CatB4.v1	-	-	tet(A).v1	-	-	OXA-1	-	CTX-M-15	-	-	SHV-28.v1^
KLE_AA9180AA_AS	ERR1415695	2014	Europe	Croatia	0	Klebsiella pneumoniae	ST34	68	unknown (KL111)	O3b	88	260077	432570	5374341	0	0	0	0	-	-	-	-	-	-	wzi114	-	-	-	-	-	-	-	-	-	-	-	-	-	-	-	-	-	SHV-180
KLE_AA9181AA_AS	ERR1415696	2014	Europe	Croatia	0	Klebsiella pneumoniae	ST437	8	K36	O4	66	249070	839133	5500617	0	1	9	13	-	-	-	-	-	-	wzi109	aac(3)-IId^;aac(6')-Ib-cr.v2;aadA2;aph3-Ia.v1^	-	-	-	-	mphA	CatB4.v1;catA1^	-	sul1	tet(D)	-	dfrA30*	OXA-1;TEM-1D.v1^	-	CTX-M-15	-	-	SHV-11.v1
KLE_AA9182AA_AS	ERR1415697	0	0	0	0	Klebsiella pneumoniae	ST437	8	K36	O4	70	210979	839126	5614610	0	1	9	14	-	-	-	-	-	-	wzi109	aac(3)-IId^;aac(6')-Ib-cr.v2;aadA2;aph3-Ia.v1^	-	-	-	-	mphA	CatB4.v1;catA1^	-	sul1	tet(D)	-	dfrA30*	OXA-1;TEM-1D.v1^;TEM-1D.v1^	-	CTX-M-15	-	-	SHV-11.v1
KLE_AA9183AA_AS	ERR1415698	0	0	0	0	Klebsiella oxytoca	NA	4271	unknown (K68)	O5	52	236352	723796	5973353	1	1	1	1	ybt unknown	-	-	-	-	-	wzi531	-	-	-	-	-	-	-	-	-	-	-	-	-	-	OXY-2-8*	-	-	-
KLE_AA9184AA_AS	ERR1415699	2014	Europe	Croatia	0	Klebsiella pneumoniae	ST437	8	K36	O4	74	202242	802731	5443976	0	1	9	12	-	-	-	-	-	-	wzi109	aac(3)-IId^;aac(6')-Ib-cr.v2;aph3-Ia.v1^	-	-	-	-	mphA	CatB4.v1	-	sul1	tet(D)	-	dfrA30*	OXA-1;TEM-1D.v1^;TEM-1D.v1^	-	CTX-M-15	-	-	SHV-11.v1
KLE_AA9185AA_AS	ERR1415700	2014	Europe	Croatia	0	Klebsiella pneumoniae	ST15	10	K24	O1	92	247191	400474	5635822	1	1	9	14	ybt 10; ICEKp4	-	-	-	-	-	wzi24	aac(3)-IId^;aac(6')-Ib-cr.v2;aph3-Ia.v1^;strA.v1^;strB.v1	-	-	-	-	mphA	CatB4.v1	-	sul1;sul2	tet(A).v1	-	dfrA1.v1	OXA-1;TEM-1D.v1^	-	CTX-M-15	-	-	SHV-28.v1^
KLE_AA9186AA_AS	ERR1415701	0	0	0	0	Klebsiella pneumoniae	ST437	8	K36	O4	72	315427	852222	5574893	0	1	9	14	-	-	-	-	-	-	wzi109	aac(3)-IId^;aac(6')-Ib-cr.v2;aadA2;aph3-Ia.v1^	-	-	-	-	mphA	CatB4.v1;catA1^	-	sul1	tet(D)	-	dfrA30*	OXA-1;TEM-1D.v1^;TEM-1D.v1^	-	CTX-M-15	-	-	SHV-11.v1
KLE_AA9187AA_AS	ERR1415702	0	0	0	0	Klebsiella variicola subsp. variicola	ST877-1LV	4277	K16	O5	47	336708	1046213	5656171	0	0	0	0	-	-	-	-	-	-	-	-	-	-	-	-	-	-	-	-	-	-	-	-	-	-	-	-	LEN-16^
KLE_AA9188AA_AS	ERR1415703	0	0	0	0	Klebsiella pneumoniae	ST1345-3LV	4279	K23	O2afg	51	318988	797820	5371752	0	0	0	0	-	-	-	-	-	-	wzi82	-	-	-	-	-	-	-	-	-	-	-	-	-	-	-	-	-	SHV-11.v1^
KLE_AA9189AA_AS	ERR1415704	2014	Europe	Croatia	0	Klebsiella pneumoniae	ST218	1735	K57	O2afg	79	245594	378534	5197878	3	0	0	0	-	-	iuc 1	iro 1	rmp 1; KpVP-1 (truncated)	rmpA2_8-60%	wzi77	-	-	-	-	-	-	-	-	-	-	-	-	-	-	-	-	-	SHV-1^
KLE_AA9190AA_AS	ERR1415705	2014	Europe	Croatia	0	Klebsiella pneumoniae	ST629	1838	unknown (KL134)	O3/O3a	35	360395	1282037	5172662	0	0	0	0	-	-	-	-	-	-	wzi368	-	-	-	-	-	-	-	-	-	-	-	-	-	-	-	-	-	SHV-11.v1^
KLE_AA9191AA_AS	ERR1415706	2013	Europe	Croatia	0	Klebsiella pneumoniae	ST340	8	K15	O4	92	209769	517756	5602317	1	2	8	12	ybt 9; ICEKp3	-	-	-	-	-	wzi50	aac(3)-IIa.v1^;aac(6')-Ib-cr.v2;aadA2;strA.v1*;strB.v1*	-	-	-	-	-	CatB4.v1?	-	sul1;sul2	-	-	dfrA14.v2*	OXA-1	-	CTX-M-15	-	OXA-48	SHV-11.v1
KLE_AA9192AA_AS	ERR1415707	2013	Europe	Croatia	0	Klebsiella pneumoniae	ST37	2	K15	O4	50	275962	686935	5364459	0	0	2	2	-	-	-	-	-	-	wzi50	aadA^	-	-	-	-	-	-	-	-	tet(D)	-	-	-	-	-	-	-	SHV-1^
KLE_AA9193AA_AS	ERR1415708	2014	Europe	Croatia	0	Klebsiella pneumoniae	ST1107	4286	K3	O1	65	350130	1095132	5626238	0	0	0	0	-	-	-	-	-	-	wzi59	-	-	-	-	-	-	-	-	-	-	-	-	-	-	-	-	-	SHV-1^
KLE_AA9194AA_AS	ERR1415709	2014	Europe	Croatia	0	Klebsiella pneumoniae	ST101	78	K17	O1	101	168122	344550	5533405	1	1	7	9	ybt 9; ICEKp3	-	-	-	-	-	wzi137	aac(3)-IIa.v1^;aac(6')-Ib-cr.v2;strA.v1*;strB.v1*	-	-	-	-	-	CatB4.v1	-	sul2	-	-	dfrA14.v2*	OXA-1	-	CTX-M-15	-	-	SHV-1^
KLE_AA9195AA_AS	ERR1415710	2014	Europe	Croatia	0	Klebsiella pneumoniae	ST485	97	unknown (KL183)	unknown (OL101)	62	330439	678536	5252124	1	0	0	0	ybt 10; ICEKp4	-	-	-	-	-	-	-	-	-	-	-	-	-	-	-	-	-	-	-	-	-	-	-	SHV-1
KLE_AA9196AA_AS	ERR1415711	2013	Europe	Croatia	0	Klebsiella pneumoniae	ST437	8	K36	O4	65	239180	802731	5416573	0	1	7	9	-	-	-	-	-	-	wzi109	aac(3)-IId^;aac(6')-Ib-cr.v2	-	-	-	-	-	CatB4.v1	-	-	tet(D)	-	dfrA30*	OXA-1;TEM-1D.v1^;TEM-1D.v1^	-	CTX-M-15	-	-	SHV-11.v1
KLE_AA9197AA_AS	ERR1415712	2013	Europe	Croatia	0	Klebsiella pneumoniae	ST15	10	unknown (KL112)	O1	81	200693	434235	5571522	0	2	8	10	-	-	-	-	-	-	wzi93	aac(3)-IId^;aac(6')-Ib4^;aadA1.v1^;aadA2^	-	-	-	-	mphA	-	-	sul1	-	-	dfrA12	TEM-1D.v1^	-	CTX-M-15	-	VIM-1	SHV-28.v1^
KLE_AA9198AA_AS	ERR1415713	2013	Europe	Croatia	0	Klebsiella pneumoniae	ST437	8	K36	O4	60	270424	802622	5410822	0	1	6	7	-	-	-	-	-	-	wzi109	aac(3)-IId^;aac(6')-Ib-cr.v2	-	-	-	-	-	-	-	-	tet(D)	-	dfrA30*	OXA-1;TEM-1D.v1^	-	CTX-M-15	-	-	SHV-11.v1
KLE_AA9199AA_AS	ERR1415714	2014	Europe	Croatia	0	Klebsiella pneumoniae	ST14	10	K2	O1	34	483517	600985	5335255	1	1	5	6	ybt 9; ICEKp3	-	-	-	-	-	wzi2	aac(3)-IIa.v1^;aac(6')-Ib-cr.v2	-	-	-	-	-	CatB4.v1	-	-	-	-	dfrA14.v2*	OXA-1	-	CTX-M-15	-	-	SHV-28.v1^
KLE_AA9200AA_AS	ERR1415715	2014	Europe	Croatia	0	Klebsiella pneumoniae	ST437	8	K36	O4	64	341989	839138	5501892	0	1	9	14	-	-	-	-	-	-	wzi109	aac(3)-IId^;aac(6')-Ib-cr.v2;aadA2;aph3-Ia.v1^	-	-	-	-	mphA	CatB4.v1;catA1^	-	sul1	tet(D)	-	dfrA30*	OXA-1;TEM-1D.v1^;TEM-1D.v1^	-	CTX-M-15	-	-	SHV-11.v1
KLE_AA9201AA_AS	ERR1415716	2013	Europe	Croatia	0	Klebsiella pneumoniae	ST37	2	K15	O4	51	366243	704622	5615042	0	0	4	4	-	-	-	-	-	-	wzi50	aadA^	-	-	-	-	-	floR.v2*	-	sul2	tet(D)	-	-	-	-	-	-	-	SHV-1^
KLE_AA9202AA_AS	ERR1415717	2013	Europe	Croatia	0	Klebsiella pneumoniae	ST437	8	K36	O4	64	281394	520213	5411085	0	1	7	8	-	-	-	-	-	-	wzi109	aac(3)-IId^;aac(6')-Ib-cr.v2	-	-	-	-	-	CatB4.v1	-	-	tet(D)	-	dfrA30*	OXA-1;TEM-1D.v1^	-	CTX-M-15	-	-	SHV-11.v1
KLE_AA9203AA_AS	ERR1415718	2013	Europe	Croatia	0	Klebsiella pneumoniae	ST437	8	K36	O4	62	273635	749002	5339954	0	0	1	0	-	-	-	-	-	-	wzi109	-	-	-	-	-	-	-	-	-	-	-	-	-	-	-	-	-	SHV-11.v1
KLE_AA9204AA_AS	ERR1415719	0	0	0	0	Klebsiella pneumoniae	ST1414-1LV	375	K8	O1	76	202043	511218	5672023	0	1	3	4	-	-	-	-	-	-	wzi490	aac(6')-Im;aph(2'')-IIa*	-	-	-	-	-	-	-	-	tet(D)	-	-	-	-	SHV-5	-	-	-
KLE_AA9205AA_AS	ERR1415720	2013	Europe	Croatia	0	Klebsiella pneumoniae	ST15	10	unknown (KL112)	O1	85	213886	434584	5642719	0	2	9	16	-	-	-	-	-	-	wzi93	aac(3)-IIa.v1*;aac(6')-Ib-cr.v1^;aadA1.v1^;aadA2^;strA.v1^;strB.v1	-	-	-	-	mphA	CatB4.v1	-	sul1;sul2	-	-	dfrA12;dfrA14.v2*	OXA-1;TEM-1D.v1^	-	CTX-M-15	-	VIM-1	SHV-28.v1^
KLE_AA9206AA_AS	ERR1415721	2013	Europe	Croatia	0	Klebsiella pneumoniae	ST405	81	unknown (KL151)	O4	43	306270	966984	5400017	0	1	6	10	-	-	-	-	-	-	wzi143	aac(3)-IIa.v1^;aac(6')-Ib-cr.v2;strA.v1^;strB.v1	-	-	-	-	-	CatB4.v1	-	sul2	-	-	dfrA14.v2*	OXA-1;TEM-1D.v1^	-	CTX-M-15	-	-	SHV-76
KLE_AA9207AA_AS	ERR1415722	0	Europe	0	0	Klebsiella pneumoniae	ST11-1LV	8	unknown (KL105)	O4	145	186239	609608	5950022	1	1	10	18	ybt 10; ICEKp4	-	-	-	-	-	wzi75	aac(3)-IId^;aac(6')-Ib-cr.v2^;aadA2^;aph3-Ia.v1^	-	-	qnrB4	-	mphA	catA1^;catB3.v2	arr-3	sul1	tet(A).v1;tet(D)	-	dfrA12	DHA-1;OXA-1;OXA-2;TEM-1D.v1^	-	CTX-M-2	-	-	SHV-11.v1
KLE_AA9208AA_AS	ERR1415723	2014	Europe	Croatia	0	Klebsiella pneumoniae	ST437	8	K36	O4	69	269566	518408	5558393	0	1	7	8	-	-	-	-	-	-	wzi109	aac(3)-IId^;aac(6')-Ib-cr.v2	-	-	-	-	-	CatB4.v1	-	-	tet(D)	-	dfrA30*	OXA-1;TEM-1D.v1^	-	CTX-M-15	-	-	SHV-11.v1
KLE_AA9209AA_AS	ERR1415724	2014	Europe	Croatia	0	Klebsiella pneumoniae	ST15	10	K24	O1	64	226363	634097	5666718	1	0	6	5	ybt 10; ICEKp4	-	-	-	-	-	wzi24	aac(3)-IId^	-	-	-	-	mphA	-	-	sul1	tet(A).v1	-	dfrA1.v1	-	-	-	-	-	SHV-28.v1^
KLE_AA9210AA_AS	ERR1415725	0	0	0	0	Klebsiella pneumoniae	ST437	8	K36	O4	68	177490	840390	5330230	0	0	3	2	-	-	-	-	-	-	wzi109	-	-	-	-	-	mphA	-	-	sul1	-	-	-	-	-	-	-	-	SHV-11.v1
KLE_AA9211AA_AS	ERR1415726	2013	Europe	Croatia	0	Klebsiella pneumoniae	ST437	8	K36	O4	67	270313	804114	5434127	0	1	9	12	-	-	-	-	-	-	wzi109	aac(3)-IId^;aac(6')-Ib-cr.v2;aph3-Ia.v1^	-	-	-	-	mphA	CatB4.v1	-	sul1	tet(D)	-	dfrA30*	OXA-1;TEM-1D.v1^;TEM-1D.v1^	-	CTX-M-15	-	-	SHV-11.v1
KLE_AA9212AA_AS	ERR1415727	2014	Europe	Croatia	0	Klebsiella pneumoniae	ST437	8	K36	O4	77	283128	556551	5620573	0	1	6	7	-	-	-	-	-	-	wzi109	-	-	-	-	-	-	catA1^	-	sul1	tet(A).v1;tet(D)	-	-	OXA-2;TEM-1D.v1^	-	CTX-M-2	-	-	SHV-11.v1
KLE_AA9213AA_AS	ERR1415728	2013	Europe	Croatia	0	Klebsiella pneumoniae	ST49	4306	K39	O3b	63	259205	923165	5332191	0	0	0	0	-	-	-	-	-	-	wzi39	-	-	-	-	-	-	-	-	-	-	-	-	-	-	-	-	-	SHV-11.v1^
KLE_AA9214AA_AS	ERR1415729	0	0	0	0	Klebsiella pneumoniae	ST437	8	K36	O4	63	203880	609833	5344963	0	0	4	3	-	-	-	-	-	-	wzi109	aph3-Ia.v1^	-	-	-	-	mphA	-	-	sul1	-	-	-	-	-	-	-	-	SHV-11.v1
KLE_AA9215AA_AS	ERR1415730	0	0	0	0	Klebsiella pneumoniae	ST3640	52	K64	O1	78	220953	500934	5586976	0	0	0	0	-	-	-	-	-	-	-	-	-	-	-	-	-	-	-	-	-	-	-	-	-	-	-	-	SHV-40
KLE_AA9216AA_AS	ERR1415731	2014	Europe	Croatia	0	Klebsiella pneumoniae	ST15	10	K24	O1	79	218029	871810	5596192	0	1	8	11	-	-	-	-	-	-	wzi24	aac(3)-IId^;aac(6')-Ib-cr.v2;aph3-Ia.v1^;strA.v1^;strB.v1	-	-	-	-	mphA	CatB4.v1	-	sul2	tet(A).v1	-	-	OXA-1	-	CTX-M-15	-	-	SHV-28.v1^
KLE_AA9217AA_AS	ERR1415732	2014	Europe	Croatia	0	Klebsiella pneumoniae	ST1010	1844	unknown (KL142)	O1	78	182335	597782	5650636	0	0	0	0	-	-	-	-	-	-	wzi377	-	-	-	-	-	-	-	-	-	-	-	-	-	-	-	-	-	SHV-11.v1^
KLE_AA9218AA_AS	ERR1415733	2013	Europe	Croatia	0	Klebsiella pneumoniae	ST437	8	K36	O4	73	212960	480228	5328805	0	0	4	3	-	-	-	-	-	-	wzi109	aph3-Ia.v1^	-	-	-	-	mphA	-	-	sul1	-	-	-	-	-	-	-	-	SHV-11.v1
KLE_AA9219AA_AS	ERR1415734	2013	Europe	Croatia	0	Klebsiella pneumoniae	ST437	8	K36	O4	74	239319	405245	5332815	0	0	4	3	-	-	-	-	-	-	wzi109	aph3-Ia.v1^	-	-	-	-	mphA	-	-	sul1	-	-	-	-	-	-	-	-	SHV-11.v1
KLE_AA9220AA_AS	ERR1415735	2014	Europe	Croatia	0	Klebsiella pneumoniae	ST437	8	K36	O4	53	211588	839190	5260193	0	0	3	2	-	-	-	-	-	-	wzi109	aadA2	-	-	-	-	-	-	-	sul1	-	-	-	-	-	-	-	-	SHV-11.v1
KLE_AA9221AA_AS	ERR1415736	2014	Europe	Croatia	0	Klebsiella variicola subsp. variicola	ST1875	1886	K53	O3/O3a	45	299218	1143756	5465294	1	0	0	0	ybt 28; ICEKp6	-	-	-	-	-	wzi53	-	-	-	-	-	-	-	-	-	-	-	-	-	-	-	-	-	LEN-30
KLE_AA9222AA_AS	ERR1415737	2014	Europe	Croatia	0	Klebsiella pneumoniae	ST437	8	K36	O4	75	191276	767246	5397762	0	1	6	5	-	-	-	-	-	-	wzi109	aph3-Ia.v1^	-	-	-	-	mphA	-	-	sul1	-	-	dfrA30*	-	-	CTX-M-15	-	-	SHV-11.v1
KLE_AA9223AA_AS	ERR1415738	2014	Europe	Croatia	0	Klebsiella pneumoniae	ST45	97	K24	O2a	83	216999	437245	5444907	1	1	6	9	ybt 10; ICEKp4	-	-	-	-	-	wzi101	aac(6')-Ib-cr.v2;strA.v1^;strB.v1	-	-	-	-	-	CatB4.v1	-	sul2	-	-	dfrA14.v2*	OXA-1;TEM-1D.v1^	-	CTX-M-15	-	-	SHV-1^
KLE_AA9224AA_AS	ERR1415739	2013	Europe	Croatia	0	Klebsiella pneumoniae	ST525	435	K45	O1	48	338314	773286	5460924	0	0	4	3	-	-	-	-	-	-	wzi45	aadA^	-	-	-	-	-	-	-	sul1	tet(D)	-	-	-	-	-	-	-	SHV-1^
KLE_AA9225AA_AS	ERR1415740	2014	Europe	Croatia	0	Klebsiella pneumoniae	ST437	8	K36	O4	62	328997	791154	5386667	1	1	8	13	ybt 9; ICEKp3	-	-	-	-	-	wzi109	aac(3)-IId^;aac(6')-Ib-cr.v2;aadA2	-	-	-	-	-	CatB4.v1;catA1^	-	sul1	tet(A).v1;tet(D)	-	dfrA30*	OXA-1;TEM-1D.v1^;TEM-1D.v1^	-	CTX-M-15	-	-	SHV-11.v1
KLE_AA9226AA_AS	ERR1415741	2014	Europe	Croatia	0	Klebsiella pneumoniae	ST437	8	K36	O4	74	191716	365592	5333891	0	0	4	3	-	-	-	-	-	-	wzi109	aph3-Ia.v1^	-	-	-	-	mphA	-	-	sul1	-	-	-	-	-	-	-	-	SHV-11.v1
KLE_AA9227AA_AS	ERR1415742	2014	Europe	Croatia	0	Klebsiella pneumoniae	ST15	10	unknown (KL112)	O1	86	188445	434613	5667316	0	2	9	16	-	-	-	-	-	-	wzi93	aac(3)-IId*;aac(6')-Ib-cr.v2;aadA1.v1^;aadA2^;strA.v1^;strB.v1	-	-	-	-	mphA	CatB4.v1	-	sul1;sul2	-	-	dfrA12;dfrA14.v2*	OXA-1;TEM-1D.v1^	-	CTX-M-15	-	VIM-1	SHV-28.v1^
KLE_AA9228AA_AS	ERR1415744	2014	Europe	Croatia	0	Klebsiella pneumoniae	ST17	52	unknown (KL155)	unknown (OL101)	114	173019	427501	5497322	0	0	4	5	-	-	-	-	-	-	wzi173	aadA1.v1^;aph(3')-Ia	-	-	-	-	-	-	-	sul1	tet(D)	-	dfrA1.v2	-	-	-	-	-	SHV-1^
KLE_AA9229AA_AS	ERR1415746	2014	Europe	Croatia	0	Klebsiella pneumoniae	ST25	279	K2	O1	55	321509	704940	5503022	1	0	5	7	ybt 6; ICEKp5	-	-	-	-	-	wzi72	aph3-Ia.v1*?;strA.v1^;strB.v1	-	-	-	-	-	-	-	sul2	tet(D)	-	dfrA14.v2*	TEM-1D.v1^	-	-	-	-	SHV-11.v1^
KLE_AA9230AA_AS	ERR1415747	2013	Europe	Croatia	0	Klebsiella pneumoniae	ST437	8	K36	O4	58	325919	839092	5546482	0	0	4	4	-	-	-	-	-	-	wzi109	aadA2;aph3-Ia.v1^	-	-	-	-	mphA	-	-	sul1	-	-	-	-	-	-	-	-	SHV-11.v1
KLE_AA9231AA_AS	ERR1415748	2013	Europe	Croatia	0	Klebsiella pneumoniae	ST870	1841	K17	O1	51	234263	688181	5355890	0	0	0	0	-	-	-	-	-	-	wzi137	-	-	-	-	-	-	-	-	-	-	-	-	-	-	-	-	-	SHV-1^
KLE_AA9232AA_AS	ERR1415749	2013	Europe	Croatia	0	Klebsiella pneumoniae	ST14	10	K2	O1	49	350108	744389	5363815	1	1	5	6	ybt 9; ICEKp3	-	-	-	-	-	wzi2	aac(3)-IIa.v1^;aac(6')-Ib-cr.v2	-	-	-	-	-	CatB4.v1	-	-	-	-	dfrA14.v2*	OXA-1	-	CTX-M-15	-	-	SHV-28.v1^
KLE_AA9233AA_AS	ERR1415750	2013	Europe	Croatia	0	Klebsiella pneumoniae	ST37	2	K15	O4	64	241744	704381	5491833	1	0	4	5	ybt 10; ICEKp4	-	-	-	-	-	wzi50	aadA;sat-2	-	-	-	-	-	-	-	sul1	tet(D)	-	dfrA1.v1	-	-	-	-	-	SHV-1^
KLE_AA9234AA_AS	ERR1415751	2013	Europe	Croatia	0	Klebsiella pneumoniae	ST437	8	K36	O4	54	329005	839299	5300211	0	3	9	9	-	-	-	-	-	-	wzi109	aac(6')-Ib-cr.v2;aadA2	-	-	-	-	-	CatB4.v1;catA1^	-	sul1	tet(A).v1	-	dfrA30*	OXA-1	-	-	-	CTX-M-33	SHV-11.v1
KLE_AA9235AA_AS	ERR1415752	2014	Europe	Croatia	0	Klebsiella pneumoniae	ST15	10	unknown (KL112)	O1	77	200693	621369	5664677	0	2	9	16	-	-	-	-	-	-	wzi93	aac(3)-IId*;aac(6')-Ib-cr.v1^;aadA1.v1^;aadA2^;strA.v1^;strB.v1	-	-	-	-	mphA	CatB4.v1	-	sul1;sul2	-	-	dfrA12;dfrA14.v2*	OXA-1;TEM-1D.v1^	-	CTX-M-15	-	VIM-1	SHV-28.v1^
KLE_AA9236AA_AS	ERR1415754	2014	Europe	Serbia	0	Klebsiella pneumoniae	ST15	10	K24	O1	60	239035	620526	5558720	1	1	9	11	ybt 10; ICEKp4	-	-	-	-	-	wzi24	aac(6')-Ib-cr.v2;aadA2^;aph3-Ia.v1^	-	-	-	-	mphA	CatB4.v1*	-	sul1	tet(A).v1	-	dfrA12	OXA-1;TEM-1D.v1^	-	CTX-M-15	-	-	SHV-28.v1^
KLE_AA9237AA_AS	ERR1415755	2014	Europe	Serbia	0	Klebsiella pneumoniae	ST101	78	K17	O1	56	290016	825848	5493948	1	1	7	11	ybt 9; ICEKp3 (truncated)	-	-	-	-	-	wzi137	aac(3)-IId^;aac(6')-Ib-cr.v2*;aadA*;strA.v1*;strB.v1*	-	-	-	-	-	-	-	sul2	tet(D)	-	dfrA14.v2*	OXA-9.v1;TEM-1D.v1^	-	CTX-M-15	-	-	SHV-1^
KLE_AA9238AA_AS	ERR1415756	2014	Europe	Serbia	0	Klebsiella pneumoniae	ST340	8	K15	O4	109	231116	577275	5604865	0	1	10	15	-	-	-	-	-	-	wzi50	aac(3)-IIa.v1^;aac(6')-Ib-cr.v2;aadA2^;armA	-	-	qnrB1.v2^	-	mphE.v2;msrE	CatB4.v1	-	sul1	tet(A).v1	-	dfrA12;dfrA14.v2*	OXA-1	TEM-33	CTX-M-15	-	-	SHV-11.v1
KLE_AA9239AA_AS	ERR1415757	2014	Europe	Serbia	0	Klebsiella pneumoniae	ST101	78	K17	O1	102	208073	435297	5840408	1	2	11	22	ybt 9; ICEKp3	-	-	-	-	-	wzi137	aac(3)-IIa.v1;aph(3')-VI;armA;strA.v1^;strB.v1	-	-	-	-	mphE.v2;msrE	cmlA5;floR.v2*	arr-2	sul1;sul1;sul2	tet(A).v2	-	dfrA14.v2*	CMY-16^;OXA-10;SCO-1;TEM-1D.v1^	-	CTX-M-15	-	NDM-1;OXA-48	SHV-1^
KLE_AA9240AA_AS	ERR1415758	2014	Europe	Serbia	0	Klebsiella pneumoniae	ST101	78	K17	O1	99	176314	451770	5823186	1	3	12	19	ybt 9; ICEKp3	-	-	-	-	-	wzi137	aac(3)-IIa.v1;armA;strA.v1^;strB.v1	-	-	-	-	mphE.v2;msrE	cmlA5;floR.v2*	arr-2	sul1;sul2	tet(A).v2	-	dfrA14.v2*	CMY-16^;OXA-10;SCO-1;TEM-1D.v1^	-	CTX-M-15	-	OXA-48	SHV-1^
KLE_AA9241AA_AS	ERR1415759	2014	Europe	Serbia	0	Klebsiella pneumoniae	ST101	78	K17	O1	99	170983	367383	5837665	1	2	11	22	ybt 9; ICEKp3	-	-	-	-	-	wzi137	aac(3)-IIa.v1;aph(3')-VI;armA;strA.v1^;strB.v1	-	-	-	-	mphE.v2;msrE	cmlA5;floR.v2*	arr-2	sul1;sul1;sul2	tet(A).v2	-	dfrA14.v2*	CMY-16^;OXA-10;SCO-1;TEM-1D.v1^	-	CTX-M-15	-	NDM-1;OXA-48	SHV-1^
KLE_AA9242AA_AS	ERR1415760	0	Europe	Serbia	0	Klebsiella pneumoniae	ST340	8	K15	O4	84	180935	349459	5440214	0	1	10	15	-	-	-	-	-	-	wzi50	aac(3)-IIa.v1^;aac(6')-Ib-cr.v2;aadA2^;armA	-	-	qnrB1.v2^	-	mphE.v2;msrE	CatB4.v1	-	sul1	tet(A).v1	-	dfrA12;dfrA14.v2*	OXA-1	TEM-33	CTX-M-15	-	-	SHV-11.v1
KLE_AA9243AA_AS	ERR1415761	2014	Europe	Serbia	0	Klebsiella pneumoniae	ST340	8	K15	O4	109	144850	332948	5615597	0	2	10	15	-	-	-	-	-	-	wzi50	aac(6')-Ib-cr.v2^;aac(6')-Im;aadA2^;aph(2'')-IIa*	-	-	qnrB1.v2^	-	mphA	catB3.v2	arr-3	sul1	-	-	dfrA12;dfrA14.v2*	OXA-1	-	CTX-M-15;TEM-169^	-	NDM-1	SHV-11.v1
KLE_AA9244AA_AS	ERR1415762	2014	Europe	Serbia	0	Klebsiella pneumoniae	ST340	8	K15	O4	102	170556	373042	5606089	0	1	9	16	-	-	-	-	-	-	wzi50	aac(3)-IIa.v1^;aac(6')-Ib-cr.v2^;aac(6')-Im;aadA2^;aph(2'')-IIa*;aph3-Ia.v1^	-	-	qnrB1.v2^	-	mphA	catB3.v2	arr-3	sul1	-	-	dfrA12;dfrA14.v2*	OXA-1	-	CTX-M-15;TEM-169^	-	-	SHV-11.v1
KLE_AA9245AA_AS	ERR1415763	2014	Europe	Serbia	0	Klebsiella pneumoniae	ST101	78	K17	O1	100	192032	399311	5839784	1	2	11	19	ybt 9; ICEKp3	-	-	-	-	-	wzi137	aac(3)-IIa.v1;armA;strA.v1^;strB.v1	-	-	-	-	mphE.v2;msrE	cmlA5;floR.v2*	arr-2	sul1;sul2	tet(A).v2	-	dfrA14.v2*	CMY-16^;OXA-10;SCO-1;TEM-1D.v1^	-	CTX-M-15	-	OXA-48	SHV-1^
KLE_AA9246AA_AS	ERR1415764	2013	Europe	Serbia	0	Klebsiella pneumoniae	ST101	78	K17	O1	108	192047	632919	5826322	1	2	10	16	ybt 9; ICEKp3	-	-	-	-	-	wzi137	aac(3)-IIa.v1;strA.v1^;strB.v1	-	-	-	-	-	cmlA5;floR.v2*	arr-2	sul1;sul2	tet(A).v2	-	dfrA14.v2*	CMY-16^;OXA-10;SCO-1;TEM-1D.v1^	-	CTX-M-15	-	OXA-48	SHV-1^
KLE_AA9247AA_AS	ERR1415765	2013	Europe	Serbia	0	Klebsiella pneumoniae	ST101	78	K17	O1	97	174394	447663	5837756	1	2	11	20	ybt 9; ICEKp3	-	-	-	-	-	wzi137	aac(3)-IIa.v1;aph(3')-VI;armA;strA.v1^;strB.v1	-	-	-	-	mphE.v2;msrE	cmlA5;floR.v2*	arr-2	sul1;sul2	tet(A).v2	-	dfrA14.v2*	OXA-10;SCO-1;TEM-1D.v1^	-	CTX-M-15	-	NDM-1;OXA-48	SHV-1^
KLE_AA9248AA_AS	ERR1415766	2014	Europe	Serbia	0	Klebsiella pneumoniae	ST437	8	K36	O4	73	315393	476197	5478989	1	1	6	8	ybt 9; ICEKp3	-	-	-	-	-	wzi109	aadA2^;armA	-	-	-	-	mphA;mphE.v2;msrE	-	-	sul1	-	-	dfrA12	-	-	CTX-M-15	-	-	SHV-11.v1
KLE_AA9249AA_AS	ERR1415767	0	0	0	0	Klebsiella pneumoniae	ST258	8	unknown (KL106)	O2afg	99	268744	803991	5698955	0	2	9	10	-	-	-	-	-	-	wzi29	aac(6')-Ib'.v1;aadA2^	-	-	-	-	mphA	catA1^	-	sul1	-	-	dfrA12	TEM-1D.v1^	-	CTX-M-15;SHV-12	-	KPC-2	-
KLE_AA9250AA_AS	ERR1415768	2013	Europe	Serbia	0	Klebsiella pneumoniae	ST437	8	K36	O4	58	250291	839188	5413252	0	2	9	19	-	-	-	-	-	-	wzi109	aac(6')-Ib4;aadA*;aadA2;aph(3')-Ia;aph(3')-VI;strA.v1^;strB.v1	-	-	-	-	-	cmlA5;floR.v2*	arr-2	sul1;sul1;sul2	tet(A).v2	-	dfrA12;dfrA14.v2*	CMY-16^;OXA-10	-	-	-	NDM-1	SHV-11.v1
KLE_AA9251AA_AS	ERR1415769	2014	Europe	Serbia	0	Klebsiella pneumoniae	ST101	78	K17	O1	82	252215	388690	5773636	1	1	7	14	ybt 9; ICEKp3	-	-	-	-	-	wzi137	aac(6')-Ib'.v1;aadA*;aadA2^;strA.v1*;strB.v1*	-	-	-	-	-	CatB4.v1	-	sul1;sul2	-	-	dfrA12;dfrA14.v2*	OXA-1;OXA-9.v1;TEM-1D.v1^	-	CTX-M-15	-	-	SHV-1^
KLE_AA9252AA_AS	ERR1415770	2014	Europe	Serbia	0	Klebsiella pneumoniae	ST29	26	K30	O1	51	351735	902742	5663297	1	1	7	10	ybt 14; ICEKp5	-	-	-	-	-	wzi85	aac(3)-IIa.v1^;aac(6')-Ib-cr.v2;strA.v1^;strB.v1	-	-	-	-	-	CatB4.v1;floR.v2*	-	sul2	tet(A).v2	-	-	OXA-1	-	CTX-M-15	-	-	SHV-187
KLE_AA9253AA_AS	ERR1415771	2014	Europe	Serbia	0	Klebsiella pneumoniae	ST14	10	K2	O1	63	227051	536707	5569238	0	1	4	6	-	-	-	-	-	-	wzi2	aac(6')-Im;aadA^;aph(2'')-IIa*	-	-	-	-	-	-	-	sul1	tet(D)	-	-	-	-	SHV-106^	-	-	-
KLE_AA9254AA_AS	ERR1415772	0	0	0	0	Klebsiella pneumoniae	ST37	2	K15	O4	47	359499	661355	5368415	0	0	4	4	-	-	-	-	-	-	wzi50	aac(6')-Ib-cr.v2	-	-	qnrB19^	-	-	CatB4.v1	-	-	-	-	-	OXA-1	-	-	-	-	SHV-11.v1^
KLE_AA9255AA_AS	ERR1415773	2014	Europe	Serbia	0	Klebsiella pneumoniae	ST437	8	K36	O4	78	199414	839258	5494106	0	3	10	11	-	-	-	-	-	-	wzi109	aac(6')-Ib-cr.v2;armA	-	-	-	-	mphA;mphE.v2;msrE	CatB4.v1	-	sul1	-	-	dfrA30*	OXA-1	-	CTX-M-15	-	NDM-1	SHV-11.v1
KLE_AA9256AA_AS	ERR1415774	2014	Europe	Serbia	0	Klebsiella pneumoniae	ST340	8	K15	O4	96	188721	502375	5562941	0	1	10	15	-	-	-	-	-	-	wzi50	aac(3)-IIa.v1^;aac(6')-Ib-cr.v2;aadA2^;armA	-	-	qnrB1.v2^	-	mphE.v2;msrE	CatB4.v1	-	sul1	tet(A).v1	-	dfrA12;dfrA14.v2*	OXA-1	TEM-33	CTX-M-15	-	-	SHV-11.v1
KLE_AA9257AA_AS	ERR1415775	2014	Europe	Serbia	0	Klebsiella pneumoniae	ST101	78	K17	O1	102	168322	327954	5824248	1	2	10	16	ybt 9; ICEKp3	-	-	-	-	-	wzi137	aac(3)-IIa.v1;strA.v1^;strB.v1	-	-	-	-	-	cmlA5;floR.v2*	arr-2	sul1;sul2	tet(A).v2	-	dfrA14.v2*	CMY-16^;OXA-10;SCO-1;TEM-1D.v1^	-	CTX-M-15	-	OXA-48	SHV-1^
KLE_AA9258AA_AS	ERR1415776	2013	Europe	Serbia	0	Klebsiella pneumoniae	ST101	78	K17	O1	90	186045	327947	5823606	1	2	10	16	ybt 9; ICEKp3	-	-	-	-	-	wzi137	aac(3)-IIa.v1;strA.v1^;strB.v1	-	-	-	-	-	cmlA5;floR.v2*	arr-2	sul1;sul2	tet(A).v2	-	dfrA14.v2*	CMY-16^;OXA-10;SCO-1;TEM-1D.v1^	-	CTX-M-15	-	OXA-48	SHV-1^
KLE_AA9259AA_AS	ERR1415777	2013	Europe	Serbia	0	Klebsiella pneumoniae	ST101	78	K17	O1	57	285545	735650	5502032	1	1	8	13	ybt 9; ICEKp3	-	-	-	-	-	wzi137	aac(3)-IId^;aac(6')-Ib'.v1;aadA*;strA.v1*;strB.v1*	-	-	-	-	-	CatB4.v1	-	sul2	tet(D)	-	dfrA14.v2*	OXA-1;OXA-9.v1;TEM-1D.v1^	-	CTX-M-15	-	-	SHV-1^
KLE_AA9260AA_AS	ERR1415778	2013	Europe	Serbia	0	Klebsiella pneumoniae	ST340	8	K15	O4	118	180636	345241	5556479	0	1	8	9	-	-	-	-	-	-	wzi50	aac(3)-IIa.v1^;aac(6')-Ib-cr.v2	-	-	qnrB1.v2^	-	-	CatB4.v1	-	-	tet(A).v1	-	dfrA14.v2*	OXA-1	TEM-33	CTX-M-15	-	-	SHV-11.v1
KLE_AA9261AA_AS	ERR1415779	2013	Europe	Serbia	0	Klebsiella pneumoniae	ST340	8	K15	O4	104	160552	586015	5607440	0	2	9	15	-	-	-	-	-	-	wzi50	aac(3)-IId?;aac(6')-Ib-cr.v2^;aac(6')-Im;aadA2^;aph(2'')-IIa*	-	-	qnrB1.v2^	-	-	catB3.v2	arr-3	sul1	-	-	dfrA12;dfrA14.v2*	OXA-1	-	CTX-M-15;TEM-169^	-	NDM-1	SHV-11.v1
KLE_AA9262AA_AS	ERR1415780	2013	Europe	Serbia	0	Klebsiella pneumoniae	ST3670	78	K17	O1	61	288874	730828	5560632	1	1	3	2	ybt 9; ICEKp3	-	-	-	-	-	wzi137	aac(3)-IId^	-	-	-	-	-	-	-	-	-	-	-	-	-	CTX-M-15	-	-	SHV-1^
KLE_AA9263AA_AS	ERR1415781	2014	Europe	Serbia	0	Klebsiella pneumoniae	ST101	78	K17	O1	102	174100	473399	5683356	1	2	10	15	ybt 9; ICEKp3	-	-	-	-	-	wzi137	aac(3)-IIa.v1^;aac(6')-Ib-cr.v2;aadA2^;armA	-	-	-	-	mphE.v2;msrE	CatB4.v1	-	sul1	tet(D)	-	dfrA12;dfrA14.v2*	SCO-1;TEM-1D.v1^	-	CTX-M-15	-	NDM-1	SHV-1^
KLE_AA9264AA_AS	ERR1415782	2014	Europe	Serbia	0	Klebsiella pneumoniae	ST147	3	K64	O2a	62	252055	749728	5629874	0	2	10	19	-	-	-	-	-	-	wzi64	aac(3)-IIa.v1^;aac(6')-Ib-cr.v2;aph(3')-VI;strA.v1^;strB.v1	-	-	qnrB1.v2^	-	-	CatB4.v1;cmlA5;floR.v2*	arr-2	sul1;sul2	tet(A).v2	-	dfrA14.v2*	CMY-16^;OXA-1;OXA-10	-	CTX-M-15	-	NDM-1	SHV-11.v1^
KLE_AA9268AA_AS	ERR1415786	2014	Europe	Serbia	0	Klebsiella pneumoniae	ST101	78	K17	O1	51	370664	736626	5502372	1	1	8	12	ybt 9; ICEKp3	-	-	-	-	-	wzi137	aac(6')-Ib-cr.v2*;aadA*;strA.v1*;strB.v1*	-	-	-	-	-	CatB4.v1	-	sul2	tet(D)	-	dfrA14.v2*	OXA-1;OXA-9.v1;TEM-1D.v1^	-	CTX-M-15	-	-	SHV-1^
KLE_AA9270AA_AS	ERR1415789	2013	Europe	Serbia	0	Klebsiella pneumoniae	ST101	78	K17	O1	75	235274	735605	5778363	1	1	8	15	ybt 9; ICEKp3	-	-	-	-	-	wzi137	aac(6')-Ib'.v1;aadA*;aadA2^;strA.v1*;strB.v1*	-	-	-	-	-	CatB4.v1	-	sul1;sul2	tet(D)	-	dfrA12;dfrA14.v2*	OXA-1;OXA-9.v1;TEM-1D.v1^	-	CTX-M-15	-	-	SHV-1^
KLE_AA9271AA_AS	ERR1415790	2014	Europe	Serbia	0	Klebsiella pneumoniae	ST437	8	K36	O4	76	317085	585448	5499684	0	2	8	14	-	-	-	-	-	-	wzi109	aac(3)-IId^;aac(6')-Ib'.v1*;aadA*;aadA2;armA	-	-	-	-	mphA;mphE.v2;msrE	-	-	sul1	-	-	dfrA12	OXA-9.v1;TEM-1D.v1^	-	CTX-M-15	-	NDM-1	SHV-11.v1
KLE_AA9272AA_AS	ERR1415791	2013	Europe	Serbia	0	Klebsiella variicola subsp. variicola	ST285	2621	K16	O5	51	385534	1162746	5631145	0	0	0	0	-	-	-	-	-	-	wzi251	-	-	-	-	-	-	-	-	-	-	-	-	-	-	-	-	-	LEN-8
KLE_AA9275AA_AS	ERR1415794	2013	Europe	Serbia	0	Klebsiella pneumoniae	ST101	78	K17	O1	73	235278	735542	5772213	1	1	7	14	ybt 9; ICEKp3	-	-	-	-	-	wzi137	aac(6')-Ib'.v1*;aadA*;aadA2^;strA.v1*;strB.v1*	-	-	-	-	-	CatB4.v1	-	sul1;sul2	-	-	dfrA12;dfrA14.v2*	OXA-1;OXA-9.v1;TEM-1D.v1^	-	CTX-M-15	-	-	SHV-1^
KLE_AA9277AA_AS	ERR1415796	0	0	0	0	Klebsiella pneumoniae	ST101	78	K17	O1	120	125450	372757	5674541	1	1	8	14	ybt 9; ICEKp3	-	-	-	-	-	wzi137	aac(3)-IId^;aac(6')-Ib'.v1;aac(6')-Ib-cr.v1^;aadA*;strA.v1*;strB.v1*	-	-	-	-	-	CatB4.v1	-	sul2	tet(D)	-	dfrA14.v2*	OXA-1;OXA-9.v1;TEM-1D.v1^	-	CTX-M-15	-	-	SHV-1^
KLE_AA9280AA_AS	ERR1415799	2014	Europe	Serbia	0	Klebsiella pneumoniae	ST147	3	unknown (K64)	O2a	65	232130	760588	5704689	0	2	11	25	-	-	-	-	-	-	-	aac(3)-IId^;aac(6')-Ib-cr.v2;aadA2^;aph(3')-VI;armA;strA.v1^;strB.v1	-	-	qnrB1.v2^	-	mphE.v2;msrE	CatB4.v1;cmlA5;floR.v2*	arr-2	sul1;sul2	tet(A).v2	-	dfrA12;dfrA14.v2*	CMY-16^;OXA-1;OXA-10;TEM-1D.v1^	-	CTX-M-15	-	NDM-1	SHV-11.v1^
KLE_AA9282AA_AS	ERR1415801	2014	Europe	Serbia	0	Klebsiella pneumoniae	ST101	78	K17	O1	86	174100	327984	5663902	1	1	5	5	ybt 9; ICEKp3	-	-	-	-	-	wzi137	aac(3)-IIa.v1	-	-	-	-	-	-	-	-	-	-	dfrA14.v2*	SCO-1;TEM-1D.v1^	-	CTX-M-15	-	-	SHV-1^
KLE_AA9283AA_AS	ERR1415802	2014	Europe	Serbia	0	Klebsiella pneumoniae	ST340	8	K15	O4	104	188996	428116	5587543	0	1	9	14	-	-	-	-	-	-	wzi50	aac(3)-IIa.v1^;aac(6')-Ib-cr.v2;aadA2^;armA	-	-	qnrB1.v2^	-	mphE.v2;msrE	CatB4.v1	-	sul1	-	-	dfrA12;dfrA14.v2*	OXA-1	TEM-33	CTX-M-15	-	-	SHV-11.v1
KLE_AA9284AA_AS	ERR1415803	2014	Europe	Serbia	0	Klebsiella pneumoniae	ST340	8	K15	O4	81	190896	373194	5486227	0	1	8	12	-	-	-	-	-	-	wzi50	aac(3)-IIa.v1^;aac(6')-Ib-cr.v2;aadA2^;armA	-	-	qnrB1.v2^	-	-	CatB4.v1	-	sul1	-	-	dfrA12;dfrA14.v2*	OXA-1	TEM-33	CTX-M-15	-	-	SHV-11.v1
KLE_AA9287AA_AS	ERR1415806	2014	Europe	Serbia	0	Klebsiella pneumoniae	ST101	78	K17	O1	101	212421	458795	5650868	1	2	8	9	ybt 9; ICEKp3	-	-	-	-	-	wzi137	aac(3)-IIa.v1^;aac(6')-Ib-cr.v2	-	-	-	-	-	CatB4.v1	-	-	tet(D)	-	dfrA14.v2*	SCO-1;TEM-1D.v1^	-	CTX-M-15	-	OXA-48	SHV-1^
KLE_AA9288AA_AS	ERR1415807	2014	Europe	Serbia	0	Klebsiella pneumoniae	ST101	78	K17	O1	96	212328	461628	5614207	1	2	8	9	ybt 9; ICEKp3	-	-	-	-	-	wzi137	aac(3)-IIa.v1^;aac(6')-Ib-cr.v2	-	-	-	-	-	CatB4.v1	-	-	tet(D)	-	dfrA14.v2*	SCO-1;TEM-1D.v1^	-	CTX-M-15	-	OXA-48	SHV-1^
KLE_AA9290AA_AS	ERR1415809	2014	Europe	Serbia	0	Klebsiella pneumoniae	ST101	78	K17	O1	94	179229	425398	5648499	1	2	8	9	ybt 9; ICEKp3	-	-	-	-	-	wzi137	aac(3)-IIa.v1;aac(6')-Ib-cr.v2	-	-	-	-	-	CatB4.v1	-	-	tet(D)	-	dfrA14.v2*	SCO-1;TEM-1D.v1^	-	CTX-M-15	-	OXA-48	SHV-1^
KLE_AA9291AA_AS	ERR1415811	0	0	0	0	Klebsiella pneumoniae	ST147-1LV	3	K64	O1	287	79475	325868	6177171	3	1	6	12	-	-	iuc 3 (truncated)	-	-	-	wzi274	aac(6')-Im;aadA*;aadA2^;aph(2'')-IIa*;armA;sat-2	-	-	-	-	-	catA1^	-	sul1	-	-	dfrA1.v1;dfrA12;dfrA14.v2*	-	-	CTX-M-3	-	-	SHV-11.v1^
KLE_AA9293AA_AS	ERR1415814	2013	Europe	Serbia	0	Klebsiella pneumoniae	ST340	8	K15	O4	99	186054	373175	5589795	0	1	9	14	-	-	-	-	-	-	wzi50	aac(3)-IIa.v1^;aac(6')-Ib-cr.v2;aadA2^;armA	-	-	qnrB1.v2^	-	mphE.v2;msrE	CatB4.v1	-	sul1	-	-	dfrA12;dfrA14.v2*	OXA-1	TEM-33	CTX-M-15	-	-	SHV-11.v1
KLE_AA9294AA_AS	ERR1415815	2013	Europe	Serbia	0	Klebsiella pneumoniae	ST340	8	K15	O4	70	204360	373086	5420396	0	1	6	6	-	-	-	-	-	-	wzi50	aac(3)-IIa.v1^;aac(6')-Ib-cr.v2	-	-	-	-	-	CatB4.v1	-	-	-	-	-	OXA-1	TEM-33	CTX-M-15	-	-	SHV-11.v1
KLE_AA9296AA_AS	ERR1415817	2014	Europe	Serbia	0	Klebsiella variicola subsp. variicola	ST360	325	K31	O3/O3a	72	232104	484889	5652689	0	1	3	5	-	-	-	-	-	-	wzi32	aac(6')-Ib'.v1*;aadA*	-	-	-	-	-	-	-	-	-	-	-	OXA-9.v1;TEM-1D.v1^	-	SHV-12	-	-	LEN-13
KLE_AA9297AA_AS	ERR1415818	0	0	0	0	Klebsiella pneumoniae	ST147	3	unknown (K64)	O2a	66	252051	760825	5712851	0	2	11	25	-	-	-	-	-	-	-	aac(3)-IIa.v1^;aac(6')-Ib-cr.v2;aadA2^;aph(3')-VI;armA;strA.v1^;strB.v1	-	-	qnrB1.v2^	-	mphE.v2;msrE	CatB4.v1;cmlA5;floR.v2*	arr-2	sul1;sul2	tet(A).v2	-	dfrA12;dfrA14.v2*	CMY-16^;OXA-1;OXA-10;TEM-1D.v1^	-	CTX-M-15	-	NDM-1	SHV-11.v1^
KLE_AA9298AA_AS	ERR1415819	2013	Europe	Serbia	0	Klebsiella pneumoniae	ST340	8	K15	O4	309	50023	192285	5601128	0	1	9	14	-	-	-	-	-	-	wzi50	aac(3)-IIa.v1^;aac(6')-Ib-cr.v2;aadA2^;armA	-	-	qnrB1.v2^	-	mphE.v2;msrE	CatB4.v1	-	sul1	-	-	dfrA12;dfrA14.v2*	OXA-1	TEM-33	CTX-M-15	-	-	SHV-11.v1
KLE_AA9299AA_AS	ERR1415820	2014	Europe	Serbia	0	Klebsiella pneumoniae	ST101	78	K17	O1	101	170983	310406	5678267	1	2	9	16	ybt 9; ICEKp3	-	-	-	-	-	wzi137	aac(3)-IIa.v1;aac(6')-Ib-cr.v2;aadA2^;armA	-	-	-	-	mphE.v2;msrE	CatB4.v1	-	sul1;sul1	-	-	dfrA12;dfrA14.v2*	OXA-1;SCO-1;TEM-1D.v1^	-	CTX-M-15	-	NDM-1	SHV-1^
KLE_AA9300AA_AS	ERR1415821	0	0	0	0	Klebsiella pneumoniae	ST340	8	K15	O4	74	208375	633389	5477118	0	1	6	6	-	-	-	-	-	-	wzi50	aac(3)-IIa.v1^;aac(6')-Ib-cr.v2	-	-	-	-	-	CatB4.v1	-	-	-	-	-	OXA-1	TEM-33	CTX-M-15	-	-	SHV-11.v1
KLE_AA9301AA_AS	ERR1415822	2014	Europe	Serbia	0	Klebsiella pneumoniae	ST101	78	K17	O1	103	174100	471306	5680357	1	2	10	16	ybt 9; ICEKp3	-	-	-	-	-	wzi137	aac(3)-IIa.v1^;aac(6')-Ib-cr.v2;aadA2^;armA	-	-	-	-	mphE.v2;msrE	CatB4.v1	-	sul1	tet(D)	-	dfrA12;dfrA14.v2*	OXA-1;SCO-1;TEM-1D.v1^	-	CTX-M-15	-	NDM-1	SHV-1^
KLE_AA9302AA_AS	ERR1415823	0	0	0	0	Klebsiella pneumoniae	ST147	3	K64	O2a	173	76193	234491	5432488	0	1	5	6	-	-	-	-	-	-	wzi64	aac(3)-IIa.v1^;aac(6')-Ib'.v1*;aadA*	-	-	-	-	-	CatB4.v1?	-	-	-	-	-	OXA-1	-	CTX-M-15	-	-	SHV-11.v1^
KLE_AA9303AA_AS	ERR1415824	2014	Europe	Serbia	0	Klebsiella pneumoniae	ST274	3105	K14	O3b	51	362412	715737	5434402	1	2	8	18	ybt 14; ICEKp5	-	-	-	-	-	-	aac(3)-IIa.v1^;aac(6')-Ib-cr.v2;aadA*;aph(3')-VI;strA.v1^;strB.v1	-	-	qnrB1.v2^	-	-	CatB4.v1;cmlA5;floR.v2*	-	sul1;sul2	tet(A).v2	-	dfrA14.v2*	CMY-16^;OXA-1;OXA-10	-	-	-	NDM-1	SHV-1^
KLE_AA9306AA_AS	SRR3666033	0	0	0	0	Klebsiella pneumoniae	ST1	925	K45	O2afg	87	460766	741936	5486790	0	1	9	21	-	-	-	-	-	-	wzi45	aac(3)-IIa.v1^;aac(6')-Ib-cr.v2;aadA*;aadA5;aph(3')-Ia	-	-	qnrS1	-	erm(42)^;mphA*	CatB4.v1?;catII.2*;cmlA5;floR.v2*	arr-2	sul1;sul2	-	-	dfrA14.v2*;dfrA17	OXA-1;OXA-10;TEM-1D.v1^	-	CTX-M-15	-	-	SHV-1^
KLE_AA9307AA_AS	SRR3666070	0	0	0	0	Klebsiella pneumoniae	ST258	8	unknown (KL107)	O2afg	161	221929	519334	5754164	0	1	6	11	-	-	-	-	-	-	wzi154	aac(3)-IV;aac(6')-Ib'.v1;aadA2^;aadA^;aph(4)-Ia	-	-	-	-	-	catA1^;cmlA1*	-	sul1;sul3	-	-	dfrA12	-	-	SHV-12	-	-	-
KLE_AA9308AA_AS	SRR3666071	0	0	0	0	Klebsiella pneumoniae	ST37	2	unknown (KL105)	O2afg	165	199851	649492	5922348	1	2	11	20	ybt 28; ICEKp6	-	-	-	-	-	wzi75	aac(6')-IIa.v2;aadA*;aadA2*;aph(3')-VI;armA;strA.v1^;strB.v1	-	-	-	-	mphE.v2;msrE*	catB11*;cmlA5	arr-2	sul1;sul2	tet(A).v1?	-	dfrA1.v1*	CMY-4.v1;OXA-10	-	CTX-M-15	-	NDM-1	SHV-11.v1^
KLE_AA9309AA_AS	SRR3666072	0	0	0	0	Klebsiella pneumoniae	ST258	8	unknown (KL107)	O2afg	110	231074	498072	5649441	0	2	8	9	-	-	-	-	-	-	wzi154	aadA*;aadA2^	-	-	-	-	-	catA1^	-	sul1	tet(W/N/W)*	-	dfrA12	OXA-9.v1;TEM-1D.v1^	-	-	-	KPC-3	SHV-11.v1
KLE_AA9310AA_AS	SRR3666073	0	0	0	0	Klebsiella pneumoniae	ST258	8	unknown (KL106)	O2afg	167	165749	499605	5620023	0	2	8	9	-	-	-	-	-	-	wzi29	aac(6')-Ib'.v1;aadA2^;aph3-Ia.v1^	-	-	-	-	mphA	catA1^	-	sul1	-	-	dfrA12	TEM-1D.v1^	-	-	-	KPC-2	SHV-11.v1
KLE_AA9311AA_AS	SRR3666074	0	0	0	0	Klebsiella pneumoniae	ST147	3	K64	O2a	70	329264	915865	5688445	0	3	11	14	-	-	-	-	-	-	wzi64	aac(3)-IIa.v1^;aac(6')-Ib-cr.v2;aac(6')-Il;aph3-Ia.v1^;strA.v1;strB.v1	-	-	-	-	mphA	CatB4.v1?	-	sul1	tet(A).v1	-	dfrA1.v2	OXA-1	-	CTX-M-15	-	VIM-27	SHV-11.v1^
KLE_AA9312AA_AS	SRR3666075	0	0	0	0	Klebsiella pneumoniae	ST34	68	K57	O2afg	203	157831	483932	5489440	0	2	10	16	-	-	-	-	-	-	wzi116	aac(3)-IId^;aac(6')-Ib-cr.v2;aadA2^;aadA^;strA.v1*;strB.v1*	-	-	-	-	ereA2*	catA1*	arr-2	sul1;sul2	tet(A).v1	-	dfrA12;dfrA14.v2*	-	-	CTX-M-15	-	OXA-181	SHV-26
KLE_AA9313AA_AS	SRR3666077	0	0	0	0	Klebsiella pneumoniae	ST258	8	unknown (KL107)	O2afg	147	203862	839795	5758061	2	2	7	9	ybt 17; ICEKp10	clb 3	-	-	-	-	wzi154	aac(6')-Ib'.v1*;aadA*;strA.v1^;strB.v1	-	-	-	-	-	-	-	sul2	-	-	dfrA14.v2*	OXA-9.v1	-	SHV-12	-	KPC-3	-
KLE_AA9314AA_AS	ERR1014120	2011	Europe	Germany	0	Klebsiella pneumoniae	ST514	38	K35	O1	126	199728	620543	5591235	0	1	7	13	-	-	-	-	-	-	wzi433	aac(3)-IIa.v1^;aac(6')-Ib-cr.v2;sat-2;strA.v1^;strB.v1	-	-	-	-	-	CatB4.v1;catA1^	-	sul2*	tet(A).v1	-	dfrA1.v1	OXA-1;TEM-1D.v1^	-	CTX-M-15	-	-	SHV-63
KLE_AA9315AA_AS	ERR1014121	2011	Europe	Germany	0	Klebsiella pneumoniae	ST514	38	K35	O1	121	199728	620639	5593714	0	1	7	12	-	-	-	-	-	-	wzi433	aac(6')-Ib-cr.v2;sat-2;strA.v1^;strB.v1	-	-	-	-	-	CatB4.v1;catA1^	-	sul2*	tet(A).v1	-	dfrA1.v1	OXA-1;TEM-1D.v1^	-	CTX-M-15	-	-	SHV-63
KLE_AA9316AA_AS	ERR1014122	2011	Europe	Germany	0	Klebsiella pneumoniae	ST514	38	K35	O1	129	197231	522646	5593913	0	1	7	12	-	-	-	-	-	-	wzi433	aac(6')-Ib-cr.v2;sat-2;strA.v1^;strB.v1	-	-	-	-	-	CatB4.v1;catA1^	-	sul2*	tet(A).v1	-	dfrA1.v1	OXA-1;TEM-1D.v1^	-	CTX-M-15	-	-	SHV-63
KLE_AA9317AA_AS	ERR1014123	2011	Europe	Germany	0	Klebsiella pneumoniae	ST514	38	K35	O1	127	197231	522749	5592413	0	1	7	12	-	-	-	-	-	-	wzi433	aac(6')-Ib-cr.v2;sat-2;strA.v1^;strB.v1	-	-	-	-	-	CatB4.v1;catA1^	-	sul2*	tet(A).v1	-	dfrA1.v1	OXA-1;TEM-1D.v1^	-	CTX-M-15	-	-	SHV-63
KLE_AA9318AA_AS	ERR1014124	2011	Europe	Germany	0	Klebsiella pneumoniae	ST514	38	K35	O1	129	197231	522774	5592634	0	1	7	12	-	-	-	-	-	-	wzi433	aac(6')-Ib-cr.v2;sat-2;strA.v1^;strB.v1	-	-	-	-	-	CatB4.v1;catA1^	-	sul2*	tet(A).v1	-	dfrA1.v1	OXA-1;TEM-1D.v1^	-	CTX-M-15	-	-	SHV-63
KLE_AA9319AA_AS	ERR1014125	2011	Europe	Germany	0	Klebsiella pneumoniae	ST514	38	K35	O1	127	199728	620639	5591848	0	1	7	12	-	-	-	-	-	-	wzi433	aac(6')-Ib-cr.v2;sat-2;strA.v1^;strB.v1	-	-	-	-	-	CatB4.v1;catA1^	-	sul2*	tet(A).v1	-	dfrA1.v1	OXA-1;TEM-1D.v1^	-	CTX-M-15	-	-	SHV-63
KLE_AA9320AA_AS	ERR1014126	2011	Europe	Germany	0	Klebsiella pneumoniae	ST514	38	K35	O1	130	199728	589505	5592952	0	1	7	12	-	-	-	-	-	-	wzi433	aac(6')-Ib-cr.v2;sat-2;strA.v1^;strB.v1	-	-	-	-	-	CatB4.v1;catA1^	-	sul2*	tet(A).v1	-	dfrA1.v1	OXA-1;TEM-1D.v1^	-	CTX-M-15	-	-	SHV-63
KLE_AA9321AA_AS	ERR1014127	2011	Europe	Germany	0	Klebsiella pneumoniae	ST514	38	K35	O1	127	192343	620382	5591905	0	1	7	12	-	-	-	-	-	-	wzi433	aac(6')-Ib-cr.v2;sat-2;strA.v1^;strB.v1	-	-	-	-	-	CatB4.v1;catA1^	-	sul2*	tet(A).v1	-	dfrA1.v1	OXA-1;TEM-1D.v1^	-	CTX-M-15	-	-	SHV-63
KLE_AA9322AA_AS	ERR1014128	2011	Europe	Germany	0	Klebsiella pneumoniae	ST514	38	K35	O1	124	193138	620639	5592427	0	1	7	12	-	-	-	-	-	-	wzi433	aac(6')-Ib-cr.v2;sat-2;strA.v1^;strB.v1	-	-	-	-	-	CatB4.v1;catA1^	-	sul2*	tet(A).v1	-	dfrA1.v1	OXA-1;TEM-1D.v1^	-	CTX-M-15	-	-	SHV-63
KLE_AA9323AA_AS	ERR1014129	2011	Europe	Germany	0	Klebsiella pneumoniae	ST514	38	K35	O1	134	192343	446826	5592930	0	1	7	12	-	-	-	-	-	-	wzi433	aac(6')-Ib-cr.v2;sat-2;strA.v1^;strB.v1	-	-	-	-	-	CatB4.v1;catA1^	-	sul2*	tet(A).v1	-	dfrA1.v1	OXA-1;TEM-1D.v1^	-	CTX-M-15	-	-	SHV-63
KLE_AA9325AA_AS	ERR1014131	2011	Europe	Germany	0	Klebsiella pneumoniae	ST514	38	K35	O1	128	199728	620541	5592392	0	1	7	12	-	-	-	-	-	-	wzi433	aac(6')-Ib-cr.v2;sat-2;strA.v1^;strB.v1	-	-	-	-	-	CatB4.v1;catA1^	-	sul2*	tet(A).v1	-	dfrA1.v1	OXA-1;TEM-1D.v1^	-	CTX-M-15	-	-	SHV-63
KLE_AA9326AA_AS	ERR1014132	2011	Europe	Germany	0	Klebsiella pneumoniae	ST514	38	K35	O1	129	199728	446826	5591475	0	1	7	12	-	-	-	-	-	-	wzi433	aac(6')-Ib-cr.v2;sat-2;strA.v1^;strB.v1	-	-	-	-	-	CatB4.v1;catA1^	-	sul2*	tet(A).v1	-	dfrA1.v1	OXA-1;TEM-1D.v1^	-	CTX-M-15	-	-	SHV-63
KLE_AA9327AA_AS	ERR1014133	2011	Europe	Germany	0	Klebsiella pneumoniae	ST514	38	K35	O1	150	140872	394066	5594003	0	1	7	12	-	-	-	-	-	-	wzi433	aac(6')-Ib-cr.v2;sat-2;strA.v1^;strB.v1	-	-	-	-	-	CatB4.v1;catA1^	-	sul2*	tet(A).v1	-	dfrA1.v1	OXA-1;TEM-1D.v1^	-	CTX-M-15	-	-	SHV-63
KLE_AA9328AA_AS	ERR1014134	2011	Europe	Germany	0	Klebsiella pneumoniae	ST514	38	K35	O1	134	192343	446826	5592935	0	1	7	12	-	-	-	-	-	-	wzi433	aac(6')-Ib-cr.v2;sat-2;strA.v1^;strB.v1	-	-	-	-	-	CatB4.v1;catA1^	-	sul2*	tet(A).v1	-	dfrA1.v1	OXA-1;TEM-1D.v1^	-	CTX-M-15	-	-	SHV-63
KLE_AA9333AA_AS	ERR1351673	2010	Asia	Singapore	0	Klebsiella pneumoniae	ST48	140	K62	O1	103	254939	572909	5633301	1	2	10	20	ybt 9; ICEKp3	-	-	-	-	-	wzi62	aac(3)-IIa.v1^;aac(3)-IId^;aac(6')-Ib-cr.v2;aadA2^;strA.v1;strB.v1	-	-	qnrS1	-	mphA	CatB4.v1	-	sul1;sul2	tet(B).v2*;tetR	-	dfrA12	LAP-2;OXA-1;TEM-1D.v1^	-	CTX-M-15;CTX-M-27	-	NDM-1	SHV-11.v1^
KLE_AA9334AA_AS	ERR1351674	2010	Asia	Singapore	0	Klebsiella pneumoniae	ST48	140	K62	O1	127	231452	403596	5854705	1	2	10	21	ybt 9; ICEKp3	-	-	-	-	-	wzi62	aac(3)-IIa.v1^;aac(3)-IId^;aac(6')-Ib-cr.v2;aadA2^;strA.v1^;strB.v1	-	-	qnrB1.v2^;qnrS1	-	mphA	CatB4.v1	-	sul1;sul2	tet(B).v2*;tetR	-	dfrA12	LAP-2;OXA-1;TEM-1D.v1^	-	CTX-M-15;CTX-M-27	-	NDM-1	SHV-11.v1^
KLE_AA9335AA_AS	DRR057925	2009	Asia	Japan	0	Klebsiella pneumoniae	ST29	26	unknown (K54)	O1	118	172463	522825	5438107	0	2	8	7	-	-	-	-	-	-	wzi115	aadA2^	-	-	-	-	-	-	-	sul1	tet(A).v1	-	dfrA12	TEM-1D.v1^	SHV-187* +69L	-	-	IMP-19	-
KLE_AA9336AA_AS	DRR057926	2009	Asia	Japan	0	Klebsiella pneumoniae	ST29	26	unknown (K54)	O1	108	241372	468554	5514998	0	0	7	6	-	-	-	-	-	-	wzi115	aadA2^	-	-	-	-	-	-	-	sul1	tet(A).v1	-	dfrA12	TEM-1D.v1^	SHV-187* +69L	-	-	-	-
KLE_AA9337AA_AS	ERR1474547	0	Americas	United States	0	Klebsiella pneumoniae	ST11	8	K74	O3b	119	270452	839658	5709503	0	2	10	18	-	-	-	-	-	-	wzi174	aac(3)-IIa.v1^;aac(6')-Ib'.v2*?;aadA2;rmtC;strA.v1^;strB.v1	-	-	qnrB9.2^	-	mphA	CatB4.v1	-	sul1;sul2	tet(A).v1	-	dfrA14.v2*	CMY-6;OXA-1;TEM-1D.v1^	-	CTX-M-15	-	NDM-1	SHV-155?
KLE_AA9338AA_AS	ERR1474548	1994	Americas	United States	0	Klebsiella quasipneumoniae subsp. similipneumoniae	ST489	9	K53	O3/O3a	88	378088	718303	5483222	0	1	4	4	-	-	-	-	-	-	wzi171	ant(2'')-Ia	-	-	-	-	-	-	-	sul1*	-	-	-	OXA-2	-	SHV-18	-	-	OKP-B-6^
KLE_AA9339AA_AS	ERR1474549	0	Americas	United States	0	Klebsiella pneumoniae	ST3	192	K3	O1	84	302075	639578	5521288	2	0	0	0	ybt 12; ICEKp10 (truncated)	clb 1	-	-	rmp 2A; VP	-	wzi3	-	-	-	-	-	-	-	-	-	-	-	-	-	-	-	-	-	SHV-1^
KLE_AA9340AA_AS	ERR1474977	2012	Europe	Greece	0	Klebsiella pneumoniae	ST258	8	unknown (KL106)	O2afg	119	203396	472398	5612980	1	2	7	8	ybt 13; ICEKp2	-	-	-	-	-	wzi29	aac(6')-Ib'.v1;aph3-Ia.v1^;strB.v1	-	-	-	-	-	-	-	sul2	tet(A).v1	-	dfrA14.v2	TEM-104*?	-	-	-	KPC-2	-
KLE_AA9341AA_AS	ERR1514846	2014	Europe	Belgium	0	Klebsiella pneumoniae	ST321	1933	K3	O2afg	74	266241	491420	5722272	0	0	0	0	-	-	-	-	-	-	wzi131	-	-	-	-	-	-	-	-	-	-	-	-	-	-	-	-	-	SHV-1^
KLE_AA9342AA_AS	ERR1514848	2014	Europe	Belgium	0	Klebsiella pneumoniae	ST3637	4056	K3	O2afg	59	269643	530210	5468572	1	0	0	0	ybt 9; ICEKp3	-	-	iro 4 (truncated)	-	-	wzi135	-	-	-	-	-	-	-	-	-	-	-	-	-	-	-	-	-	SHV-1^
KLE_AA9343AA_AS	ERR1514849	2014	Europe	Belgium	0	Klebsiella pneumoniae	ST15	10	K24	O1	85	194574	438088	5574207	1	0	3	2	ybt 10; ICEKp4	-	-	-	-	-	wzi24	aac(6')-Ib-cr.v2	-	-	-	-	-	-	-	-	-	-	-	OXA-1	-	-	-	-	SHV-28.v1^
KLE_AA9344AA_AS	ERR1514850	2014	Europe	Belgium	0	Klebsiella pneumoniae	ST15	10	unknown (K62)	O1	124	205779	504264	5762082	0	0	7	16	-	-	-	-	-	-	wzi323	aadA*;aph3-Ia.v1^;strA.v1^;strB.v1	-	-	qnrB4	-	mphA	catB3.v2	-	sul1;sul1;sul2	tet(A).v1;tet(B).v2*;tetR	-	-	DHA-1;OXA-1;OXA-9.v1	-	-	-	-	SHV-28.v1^
KLE_AA9345AA_AS	ERR1514851	2014	Europe	Belgium	0	Klebsiella pneumoniae	ST36	129	K27	O2afg	52	362127	1313211	5465311	1	0	0	0	ybt 10; ICEKp4	-	-	-	-	-	wzi27	-	-	-	-	-	-	-	-	-	-	-	-	-	-	-	-	-	SHV-11.v1^
KLE_AA9346AA_AS	ERR1514852	2014	Europe	Belgium	0	Klebsiella pneumoniae	ST870	1841	K17	O1	94	257807	428809	5591281	0	0	0	0	-	-	-	-	-	-	wzi137	-	-	-	-	-	-	-	-	-	-	-	-	-	-	-	-	-	SHV-1^
KLE_AA9347AA_AS	ERR1514853	2014	Europe	Belgium	0	Klebsiella variicola subsp. variicola	ST641	1231	K60	O5	86	293822	525072	5820622	0	0	0	0	-	-	-	-	-	-	wzi201	-	-	-	-	-	-	-	-	-	-	-	-	-	-	-	-	-	LEN-16
KLE_AA9348AA_AS	ERR1514854	2014	Europe	Belgium	0	Klebsiella pneumoniae	ST3638	139	K61	O1	143	74118	245979	5225413	0	0	0	0	-	-	-	-	-	-	wzi321	-	-	-	-	-	-	-	-	-	-	-	-	-	-	-	-	-	SHV-36
KLE_AA9349AA_AS	ERR1514855	2014	Europe	Belgium	0	Klebsiella pneumoniae	ST307	148	unknown (KL102)	O2afg	57	299485	773604	5393385	1	1	6	7	ybt 9; ICEKp3	-	-	-	-	-	wzi173	aac(3)-IIa.v1^;aac(6')-Ib-cr.v2	-	-	qnrB1.v2^	-	-	CatB4.v1	-	-	-	-	dfrA14.v2*	OXA-1	-	CTX-M-15	-	-	SHV-28.v1^
KLE_AA9350AA_AS	ERR1514856	2014	Europe	Belgium	0	Klebsiella variicola subsp. variicola	ST1456	2012	K60	O5	40	332296	752725	5611554	0	0	0	0	-	-	-	-	-	-	wzi227	-	-	-	-	-	-	-	-	-	-	-	-	-	-	-	-	-	LEN-55*
KLE_AA9351AA_AS	ERR1514857	2014	Europe	Belgium	0	Klebsiella pneumoniae	ST416	317	K30	O1	101	184475	532095	5762226	0	0	0	0	-	-	-	-	-	-	wzi273	-	-	-	-	-	-	-	-	-	-	-	-	-	-	-	-	-	SHV-14^
KLE_AA9352AA_AS	ERR1514858	2014	Europe	Belgium	0	Klebsiella pneumoniae	ST230	540	unknown (KL127)	unknown (OL101)	53	351709	727109	5280779	1	0	1	1	ybt unknown	-	-	-	-	-	wzi202	-	-	-	-	-	-	-	-	-	-	-	-	-	SHV-119* +69I	-	-	-	-
KLE_AA9353AA_AS	ERR1514859	2014	Europe	Belgium	0	Klebsiella pneumoniae	ST307	148	unknown (KL102)	O2afg	72	263958	577000	5427637	1	1	7	11	ybt 9; ICEKp3	-	-	-	-	-	wzi173	aac(3)-IIa.v1^;aac(6')-Ib-cr.v2;strA.v1^;strB.v1	-	-	qnrB1.v2^	-	-	CatB4.v1	-	sul2	-	-	dfrA14.v2*	OXA-1;TEM-1D.v1^	-	CTX-M-15	-	-	SHV-28.v1^
KLE_AA9354AA_AS	ERR1514860	2014	Europe	Belgium	0	Klebsiella pneumoniae	ST15	10	unknown (KL112)	O1	91	244727	679676	5436438	1	1	8	11	ybt 10; ICEKp4	-	-	-	-	-	wzi93	aac(3)-IIa.v1^;aac(6')-Ib-cr.v2;strA.v1^;strB.v1	-	-	-	-	-	CatB4.v1	-	sul2	tet(D)	-	dfrA14.v2*	OXA-1;TEM-1D.v1^	-	CTX-M-15	-	-	SHV-28.v1^
KLE_AA9355AA_AS	ERR1514862	2013	Europe	Belgium	0	Klebsiella pneumoniae	ST405	81	unknown (KL151)	O4	75	359161	893900	5647398	1	1	8	12	ybt 27; ICEKp22	-	-	-	-	-	wzi143	aac(3)-IIa.v1^;aac(6')-Ib-cr.v2;strA.v1^;strB.v1	-	-	qnrB1.v2^	-	-	CatB4.v1	-	sul2	tet(A).v1	-	dfrA14.v2*	OXA-1;TEM-1D.v1^	-	CTX-M-15	-	-	SHV-76
KLE_AA9356AA_AS	ERR1514863	2014	Europe	Belgium	0	Klebsiella quasipneumoniae subsp. similipneumoniae	ST3864	4424	K3	O3/O3a	43	459991	951501	5152190	0	0	0	0	-	-	-	-	-	-	-	-	-	-	-	-	-	-	-	-	-	-	-	-	-	-	-	-	OKP-B-10*
KLE_AA9357AA_AS	ERR1514864	2014	Europe	Belgium	0	Klebsiella pneumoniae	ST45	97	K52	unknown (OL101)	47	437414	814630	5564216	1	0	4	3	ybt 10; ICEKp4	-	-	-	-	-	wzi50	-	-	-	-	-	mphA	-	-	-	-	-	dfrA14.v2*	TEM-1D.v1^	-	-	-	-	SHV-1
KLE_AA9358AA_AS	ERR1514865	2014	Europe	Belgium	0	Klebsiella pneumoniae	ST20	52	K28	O1	118	202653	456023	5594027	1	0	0	0	ybt 14; ICEKp5 (truncated)	-	-	-	-	-	wzi84	-	-	-	-	-	-	-	-	-	-	-	-	-	-	-	-	-	SHV-187
KLE_AA9359AA_AS	ERR1514866	2013	Europe	Belgium	0	Klebsiella pneumoniae	ST485	97	K28	O2a	77	310582	776300	5487303	1	0	5	4	ybt 10; ICEKp4	-	-	-	-	-	wzi84	-	-	-	-	-	-	-	-	sul1	tet(A).v1	-	dfrA25	DHA-1	-	-	-	-	SHV-27^
KLE_AA9360AA_AS	ERR1514867	2013	Europe	Belgium	0	Klebsiella pneumoniae	ST234	112	K30	O1	50	328747	792851	5418027	2	0	0	0	ybt 17; ICEKp10	clb 3	-	-	-	-	wzi114	-	-	-	-	-	-	-	-	-	-	-	-	-	-	-	-	-	SHV-27
KLE_AA9361AA_AS	ERR1514870	2014	Europe	Belgium	0	Klebsiella pneumoniae	ST1145	4431	K30	O1	85	348974	681991	5421988	0	0	0	0	-	-	-	-	-	-	wzi2	-	-	-	-	-	-	-	-	-	-	-	-	-	-	-	-	-	SHV-11.v1^
KLE_AA9362AA_AS	ERR1514871	2014	Europe	Belgium	0	Klebsiella pneumoniae	ST101	78	K17	O1	71	274655	646023	5753841	1	2	9	14	ybt 9; ICEKp3	-	-	-	-	-	wzi137	aac(3)-IId^;aac(6')-Ib-cr.v2;aph3-Ia.v1^;strA.v1*;strB.v1*	-	-	-	-	-	CatB4.v1	-	sul2	tet(D)	-	dfrA14.v2*	OXA-1;TEM-1D.v1^;TEM-1D.v1^	-	CTX-M-15	-	OXA-48	SHV-1^
KLE_AA9363AA_AS	ERR1514872	2014	Europe	Belgium	0	Klebsiella pneumoniae	ST3639	2216	K22	O3/O3a	68	205797	688110	5467004	0	0	0	0	-	-	-	-	-	-	wzi385	-	-	-	-	-	-	-	-	-	-	-	-	-	-	-	-	-	SHV-11.v1^
KLE_AA9364AA_AS	ERR1514873	2014	Europe	Belgium	0	Klebsiella pneumoniae	ST215	2160	K16	O1	55	281122	488407	5610480	0	0	0	0	-	-	-	-	-	-	wzi247	-	-	-	-	-	-	-	-	-	-	-	-	-	-	-	-	-	SHV-1
KLE_AA9365AA_AS	ERR1514874	2014	Europe	Belgium	0	Klebsiella pneumoniae	ST101	78	K17	O1	59	350496	679013	5482214	1	2	5	7	ybt 9; ICEKp3	-	-	-	-	-	wzi137	aac(6')-Ib'.v1;aadA*;aph(3')-VI	-	-	qnrS1	-	-	-	-	-	-	-	-	TEM-1D.v1^	-	CTX-M-15	-	NDM-1	SHV-1^
KLE_AA9366AA_AS	ERR1514875	0	0	0	0	Klebsiella pneumoniae	ST101	78	K17	O1	51	350372	770973	5505137	1	2	5	7	ybt 9; ICEKp3	-	-	-	-	-	wzi137	aac(6')-Ib'.v1;aadA*;aph(3')-VI	-	-	qnrS1	-	-	-	-	-	-	-	-	TEM-1D.v1^	-	CTX-M-15	-	NDM-1	SHV-1^
KLE_AA9367AA_AS	ERR1514876	2014	Europe	Belgium	0	Klebsiella pneumoniae	ST25	279	K2	O1	93	184068	737607	5586860	1	0	0	0	ybt 14; ICEKp5	-	-	-	-	-	wzi72	-	-	-	-	-	-	-	-	-	-	-	-	-	-	-	-	-	SHV-1^
KLE_AA9368AA_AS	ERR1514877	2014	Europe	Belgium	0	Klebsiella pneumoniae	ST101	78	K17	O1	102	256680	370827	6099968	4	2	8	15	ybt 9; ICEKp3 (truncated)	-	iuc 1	-	rmp 1; KpVP-1	rmpA2_6-60%	wzi137	aac(3)-IIa.v1^;aac(6')-Ib'.v1;aadA*;armA	-	-	-	-	mphA?;mphE.v2;msrE	-	-	sul1;sul2	tet(D)	-	dfrA14.v2*;dfrA5	OXA-9.v1;TEM-1D.v1^	-	-	-	OXA-48	SHV-1^
KLE_AA9369AA_AS	ERR1514879	0	0	0	0	Klebsiella pneumoniae	ST972	10	K2	O1	101	188553	493201	5674995	1	2	10	21	ybt 14; ICEKp5	-	-	-	-	-	wzi2	aac(3)-IId^;aac(6')-Ib'.v1*;aadA*;sat-2;strA.v1*;strB.v1*	-	-	-	-	ereA2*;ermB.v1*;mphA	CatB4.v1;catA1^;cmlA5	arr-2	sul1*;sul2	-	-	dfrA1.v1	OXA-1;OXA-9.v1;TEM-1D.v1^	-	CTX-M-15	-	OXA-181	SHV-11.v1^
KLE_AA9370AA_AS	ERR1514880	0	0	0	0	Klebsiella pneumoniae	ST15	10	unknown (KL112)	O1	90	240239	356058	5301765	1	1	8	13	ybt 9; ICEKp3	-	-	-	-	-	wzi93	aac(3)-IIa.v1^;aac(6')-Ib-cr.v2;aadA*;strA.v1*;strB.v1*	-	-	-	-	-	CatB4.v1;cmlA5	arr-2	sul1*;sul2	-	-	dfrA14.v2*	OXA-1*	-	CTX-M-15	-	-	SHV-28.v1^
KLE_AA9371AA_AS	ERR1514882	2013	Europe	Belgium	0	Klebsiella pneumoniae	ST152	186	unknown (KL149)	O4	113	166805	406578	5934436	3	1	9	18	-	-	iuc 1	iro 1	rmp 1; KpVP-1 (truncated)	rmpA2_6*-55%	wzi110	aac(6')-Ib'.v1;aadA*;aadA2^;ant(2'')-Ia;aph3-Ia.v1^;strA.v1^;strB.v1	-	-	qnrA1^	-	lnuF.v1*;mphA	floR.v1*	-	sul1;sul1	tet(A).v1	-	dfrA12	OXA-9.v1;TEM-1	-	SHV-12	-	-	-
KLE_AA9372AA_AS	ERR1514884	2013	Europe	Belgium	0	Klebsiella pneumoniae	ST307	148	unknown (KL102)	O2afg	111	309141	559472	5589908	0	1	8	15	-	-	-	-	-	-	wzi173	aac(3)-IIa.v1^;aac(6')-Ib-cr.v2;aadA5;strA.v1^;strB.v1	-	-	qnrB1.v2^	-	-	CatB4.v1	-	sul1;sul2	tet(A).v1*	-	dfrA14.v2*;dfrA17	OXA-1;TEM-1D.v1^	-	CTX-M-15	-	-	SHV-28.v1^
KLE_AA9373AA_AS	ERR1514885	2013	Europe	Belgium	0	Klebsiella pneumoniae	ST45	97	K24	O2a	89	214496	445518	5730647	1	0	4	5	ybt 10; ICEKp4	-	-	-	-	-	wzi101	aac(6')-Ib'.v1*;aadA*	-	-	-	-	-	-	-	-	tet(D)	-	-	OXA-9.v1;TEM-1D.v1^	-	-	-	-	SHV-1^
KLE_AA9374AA_AS	ERR1514886	2013	Europe	Belgium	0	Klebsiella pneumoniae	ST39	268	unknown (KL149)	O1	139	263878	531858	5623578	0	1	7	8	-	-	-	-	-	-	wzi452	strA.v1*;strB.v1	-	-	qnrB1.v2^	-	-	-	-	sul2	tet(A).v1	-	dfrA14.v2*	TEM-1D.v1^	-	CTX-M-15	-	-	SHV-1^
KLE_AA9375AA_AS	ERR1514887	2013	Europe	Belgium	0	Klebsiella pneumoniae	ST101	78	K17	O1	76	281259	678634	5611115	1	2	6	8	ybt 9; ICEKp3	-	-	-	-	-	wzi137	aac(6')-Ib'.v1;aadA*;strA.v1*;strB.v1*	-	-	-	-	-	-	-	sul2	-	-	dfrA14.v2*	-	TEM-122*	-	-	KPC-3	SHV-1^
KLE_AA9376AA_AS	ERR1514890	2013	Europe	Belgium	0	Klebsiella pneumoniae	ST101	78	K17	O1	100	283394	679656	5663876	1	2	6	8	ybt 9; ICEKp3	-	-	-	-	-	wzi137	aac(6')-Ib'.v1;aadA*;strA.v1*;strB.v1*	-	-	-	-	-	-	-	sul2	-	-	dfrA14.v2*	TEM-150*	-	-	-	KPC-3	SHV-1^
KLE_AA9377AA_AS	ERR1514892	2013	Europe	Belgium	0	Klebsiella pneumoniae	ST512	8	unknown (KL107)	O2afg	93	263161	543821	5672009	0	2	9	11	-	-	-	-	-	-	wzi154	aac(3)-IId^;aac(6')-Ib'.v1;aadA2;aph3-Ia.v1^	-	-	-	-	mphA	catA1^	-	sul1	tet(D)	-	dfrA12	TEM-1D.v1^	-	-	-	KPC-3	SHV-11.v1
KLE_AA9378AA_AS	ERR1514893	2013	Europe	Belgium	0	Klebsiella pneumoniae	ST512	8	unknown (KL107)	O2afg	140	246102	544330	5697247	0	2	9	11	-	-	-	-	-	-	wzi154	aac(3)-IId^;aac(6')-Ib'.v1;aadA2;aph3-Ia.v1^	-	-	-	-	mphA	catA1^	-	sul1	tet(D)	-	dfrA12	TEM-104?	-	-	-	KPC-3	SHV-11.v1
KLE_AA9379AA_AS	ERR1514894	0	Europe	0	0	Klebsiella pneumoniae	ST11	8	unknown (KL105)	O2afg	286	89565	284479	5975308	1	2	10	19	ybt 10; ICEKp4	-	-	-	-	-	-	aac(3)-IId^;aac(6')-Ib'.v1*;aadA2^;aph(3')-VI;aph3-Ia.v1^	-	-	qnrB4;qnrS1	-	mphA	catB3.v2	arr-3	sul1;sul1	tet(D)	-	-	DHA-1;OXA-1;TEM-1D.v1^	-	CTX-M-15	-	KPC-3;NDM-1	SHV-11.v1
KLE_AA9380AA_AS	ERR1514895	2014	Europe	Belgium	0	Klebsiella pneumoniae	ST512	8	unknown (KL107)	O2afg	116	232438	544330	5606793	0	2	7	8	-	-	-	-	-	-	wzi154	aac(6')-Ib'.v1;aadA2^;aph3-Ia.v1^	-	-	-	-	mphA	catA1^	-	sul1	-	-	dfrA12	-	-	-	-	KPC-3	SHV-11.v1
KLE_AA9381AA_AS	ERR1514896	2014	Europe	Belgium	0	Klebsiella pneumoniae	ST405	81	unknown (KL151)	O4	88	280180	765847	5835972	1	2	9	13	ybt 27; ICEKp22	-	-	-	-	-	wzi143	aac(3)-IIa.v1^;aac(6')-Ib-cr.v2;strA.v1^;strB.v1	-	-	qnrB1.v2^	-	-	CatB4.v1	-	sul2	tet(A).v1	-	dfrA14.v2*	OXA-1;TEM-1D.v1^	-	CTX-M-15	-	OXA-48	SHV-76
KLE_AA9382AA_AS	ERR1514897	2014	Europe	Belgium	0	Klebsiella pneumoniae	ST15	10	K24	O1	75	269101	584861	5568172	1	1	4	3	ybt 10; ICEKp4	-	-	-	-	-	wzi24	aac(3)-IIa.v1	-	-	-	-	-	-	-	-	-	-	-	TEM-1D.v1^	-	CTX-M-15	-	-	SHV-28.v1^
KLE_AA9383AA_AS	ERR1514898	2013	Europe	Belgium	0	Klebsiella pneumoniae	ST15	10	K24	O1	94	185966	406930	5725372	1	2	8	10	ybt 10; ICEKp4	-	-	-	-	-	wzi24	aac(6')-Ib-cr.v2;aph3-Ia.v1^	-	-	-	-	-	CatB4.v1;catA1^	-	-	tet(A).v1	-	dfrA30*	OXA-1;TEM-1D.v1^	-	CTX-M-15	-	OXA-48	SHV-28.v1^
KLE_AA9384AA_AS	ERR1514899	2014	Europe	Belgium	0	Klebsiella pneumoniae	ST788	233	K25	O5	52	565272	768386	5533174	1	2	2	2	ybt 16; ICEKp12	-	-	-	-	-	wzi219	-	-	-	-	-	-	-	-	-	-	-	-	-	SHV-52	-	-	OXA-48	-
KLE_AA9385AA_AS	ERR1514900	2014	Europe	Belgium	0	Klebsiella pneumoniae	ST101	78	K17	O1	69	275564	619379	5612860	1	2	6	8	ybt 9; ICEKp3	-	-	-	-	-	wzi137	aac(6')-Ib'.v1;aadA*;strA.v1*;strB.v1*	-	-	-	-	-	-	-	sul2	-	-	dfrA14.v2*	-	TEM-122*	-	-	KPC-3	SHV-1^
KLE_AA9386AA_AS	ERR1514901	2014	Europe	Belgium	0	Klebsiella pneumoniae	ST405	81	unknown (KL151)	O4	64	328832	1025245	5775846	1	2	9	12	ybt 27; ICEKp22	-	-	-	-	-	wzi143	aac(6')-Ib-cr.v2;strA.v1^;strB.v1	-	-	qnrB1.v2^	-	-	CatB4.v1	-	sul2	tet(A).v1	-	dfrA14.v2*	OXA-1;TEM-1D.v1^	-	CTX-M-15	-	OXA-48	SHV-76
KLE_AA9387AA_AS	ERR1514902	2014	Europe	Belgium	0	Klebsiella pneumoniae	ST788	233	K25	O5	69	396492	606564	5470743	1	2	2	2	ybt 16; ICEKp12	-	-	-	-	-	wzi219	-	-	-	-	-	-	-	-	-	-	-	-	-	SHV-52	-	-	OXA-48	-
KLE_AA9388AA_AS	ERR1514903	2014	Europe	Belgium	0	Klebsiella pneumoniae	ST101	78	K17	O1	68	350131	771009	5610968	1	2	6	8	ybt 9; ICEKp3	-	-	-	-	-	wzi137	aac(6')-Ib'.v1;aadA*;strA.v1*;strB.v1*	-	-	-	-	-	-	-	sul2	-	-	dfrA14.v2*	-	TEM-122*	-	-	KPC-3	SHV-1^
KLE_AA9389AA_AS	ERR1514904	2014	Europe	Belgium	0	Klebsiella pneumoniae	ST101	78	K17	O1	67	281270	771009	5609753	1	2	6	8	ybt 9; ICEKp3	-	-	-	-	-	wzi137	aac(6')-Ib'.v1;aadA*;strA.v1*;strB.v1*	-	-	-	-	-	-	-	sul2	-	-	dfrA14.v2*	-	TEM-122*	-	-	KPC-3	SHV-1^
KLE_AA9390AA_AS	ERR1514905	2014	Europe	Belgium	0	Klebsiella pneumoniae	ST512	8	unknown (KL107)	O2afg	107	237770	543821	5675705	0	2	9	11	-	-	-	-	-	-	wzi154	aac(3)-IId^;aac(6')-Ib'.v1;aadA2^;aph3-Ia.v1^	-	-	-	-	mphA	catA1^	-	sul1	tet(D)	-	dfrA12	TEM-1D.v1^	-	-	-	KPC-3	SHV-11.v1
KLE_AA9391AA_AS	ERR1514906	2013	Europe	Belgium	0	Klebsiella pneumoniae	ST70	596	unknown (KL122)	O1	52	298978	576627	5662357	1	0	1	1	ybt unknown	-	-	-	-	-	wzi162	-	-	-	-	-	-	-	-	-	-	-	-	TEM-1D.v1^	-	-	-	-	SHV-32
KLE_AA9392AA_AS	ERR1514909	2014	Europe	Belgium	0	Klebsiella pneumoniae	ST405	81	unknown (KL151)	O4	66	234357	539267	5824079	1	2	8	12	ybt 27; ICEKp22	-	-	-	-	-	wzi143	aac(3)-IIa.v1^;aac(6')-Ib-cr.v2;strA.v1^;strB.v1	-	-	qnrB1.v2^	-	-	CatB4.v1	-	sul2	-	-	dfrA14.v2*	OXA-1;TEM-1D.v1^	-	CTX-M-15	-	OXA-48	SHV-76
KLE_AA9393AA_AS	ERR1514911	2014	Europe	Belgium	0	Klebsiella pneumoniae	ST70	596	unknown (KL122)	O1	85	332463	701910	6006939	1	0	1	1	ybt unknown	-	-	-	-	-	wzi162	-	-	-	-	-	-	-	-	-	-	-	-	TEM-1D.v1^	-	-	-	-	SHV-32
KLE_AA9394AA_AS	ERR1514912	2014	Europe	Belgium	0	Klebsiella pneumoniae	ST512	8	unknown (KL107)	O2afg	78	208751	543561	5579782	0	2	4	4	-	-	-	-	-	-	wzi154	aac(6')-Ib'.v1;aadA2	-	-	-	-	-	-	-	sul1	-	-	-	-	-	-	-	KPC-3	SHV-11.v1
KLE_AA9395AA_AS	ERR1514913	2014	Europe	Belgium	0	Klebsiella pneumoniae	ST258	8	unknown (KL106)	O2afg	86	236674	803348	5743194	1	2	9	15	ybt 13; ICEKp2	-	-	-	-	-	wzi29	aac(3)-IId^;aph3-Ia.v1^;rmtB;strA.v1^;strB.v1	-	-	-	-	mphA	catB3.v2	arr-3	sul1;sul2	-	-	-	OXA-1;TEM-1D.v1^	-	CTX-M-14;SHV-12	-	KPC-2	-
KLE_AA9396AA_AS	ERR1514914	2014	Europe	Belgium	0	Klebsiella pneumoniae	ST512	8	unknown (KL107)	O2afg	140	222636	543756	5693964	0	2	9	11	-	-	-	-	-	-	wzi154	aac(3)-IId^;aac(6')-Ib'.v1;aadA2^;aph3-Ia.v1^	-	-	-	-	mphA	catA1^	-	sul1	tet(D)	-	dfrA12	TEM-104?	-	-	-	KPC-3	SHV-11.v1
KLE_AA9397AA_AS	ERR1514916	0	0	0	0	Klebsiella pneumoniae	ST405	81	unknown (KL151)	O4	71	245654	660341	5789355	1	2	9	13	ybt 27; ICEKp22	-	-	-	-	-	wzi143	aac(3)-IIa.v1^;aac(6')-Ib-cr.v2;strA.v1^;strB.v1	-	-	qnrB1.v2^	-	-	CatB4.v1	-	sul2	tet(A).v1	-	dfrA14.v2*	OXA-1;TEM-1D.v1^	-	CTX-M-15	-	OXA-48	SHV-76
KLE_AA9398AA_AS	ERR1514918	2014	Europe	Belgium	0	Klebsiella pneumoniae	ST147	3	K64	O2a	102	295797	721010	5734960	0	1	9	16	-	-	-	-	-	-	wzi64	aac(3)-IIa.v1^;aac(6')-Ib'.v1*;aadA*;strA.v1^;strB.v1	-	-	-	-	ereA2	CatB4.v1;floR.v2*	-	sul1;sul2	tet(A).v1?	-	dfrA5	OXA-1;OXA-9.v1;TEM-1D.v1^	-	CTX-M-15	-	-	SHV-11.v1^
KLE_AA9399AA_AS	ERR1514919	2014	Europe	Belgium	0	Klebsiella pneumoniae	ST512	8	unknown (KL107)	O2afg	97	316827	544334	5629580	0	2	8	9	-	-	-	-	-	-	wzi154	aac(6')-Ib'.v1;aadA2^;aph3-Ia.v1^	-	-	-	-	mphA	catA1^	-	sul1	-	-	dfrA12	TEM-1D.v1^	-	-	-	KPC-3	SHV-11.v1
KLE_AA9400AA_AS	ERR1514920	2014	Europe	Belgium	0	Klebsiella pneumoniae	ST405	81	unknown (KL151)	O4	57	441719	1025215	5780143	1	2	9	13	ybt 27; ICEKp22	-	-	-	-	-	wzi143	aac(3)-IIa.v1^;aac(6')-Ib-cr.v2;strA.v1^;strB.v1	-	-	qnrB1.v2^	-	-	CatB4.v1	-	sul2	tet(A).v1	-	dfrA14.v2*	OXA-1;TEM-1D.v1^	-	CTX-M-15	-	OXA-48	SHV-76
KLE_AA9401AA_AS	ERR1514921	2014	Europe	Belgium	0	Klebsiella pneumoniae	ST11	8	unknown (KL105)	O2afg	78	203911	349455	5528152	1	2	9	14	ybt 10; ICEKp4	-	-	-	-	-	wzi75	aac(3)-Ia*;aac(6')-Ib-cr.v2^;aadA1.v1^;aph(3')-Ib*	-	-	qnrB4	-	mphA	catB3.v2	arr-3	sul1;sul1	-	-	dfrA1.v2	DHA-1;OXA-1	-	-	-	OXA-48	SHV-11.v1
KLE_AA9402AA_AS	ERR1514922	2014	Europe	Belgium	0	Klebsiella variicola subsp. variicola	ST595	2593	K60	O5	35	360987	969496	5426339	0	0	2	1	-	-	-	-	-	-	-	-	-	-	-	-	-	-	-	sul1	-	-	-	-	-	-	-	-	LEN-16^
KLE_AA9403AA_AS	ERR1514923	2014	Europe	Belgium	0	Klebsiella pneumoniae	ST405	81	unknown (KL151)	O4	55	278280	558052	5629277	1	1	7	11	ybt 27; ICEKp22	-	-	-	-	-	wzi143	aac(3)-IIa.v1^;aac(6')-Ib-cr.v2;strA.v1^;strB.v1	-	-	qnrB1.v2^	-	-	CatB4.v1	-	sul2	-	-	dfrA14.v2*	OXA-1;TEM-1D.v1^	-	CTX-M-15	-	-	SHV-76
KLE_AA9404AA_AS	ERR1514924	2014	Europe	Belgium	0	Klebsiella pneumoniae	ST392	3	K27	O4	102	214752	859940	5796104	0	2	7	7	-	-	-	-	-	-	wzi187	aac(6')-Ib-cr.v2	-	-	qnrB1.v2^	-	-	CatB4.v1	-	-	tet(A).v1	-	dfrA14.v2*	OXA-1	-	-	-	KPC-3	SHV-11.v1^
KLE_AA9405AA_AS	ERR1514925	2013	Europe	Serbia	0	Klebsiella pneumoniae	ST340	8	K15	O4	116	195545	390894	5525468	0	1	9	14	-	-	-	-	-	-	wzi50	aac(3)-IIa.v1^;aac(6')-Ib-cr.v2;aadA2^;armA	-	-	qnrB1.v2^	-	mphE.v2;msrE	CatB4.v1	-	sul1	-	-	dfrA12;dfrA14.v2*	OXA-1	TEM-33	CTX-M-15	-	-	SHV-11.v1
KLE_AA9406AA_AS	ERR1514926	2013	Europe	Serbia	0	Klebsiella pneumoniae	ST340	8	K15	O4	122	195667	390905	5601346	0	1	9	14	-	-	-	-	-	-	wzi50	aac(3)-IIa.v1^;aac(6')-Ib-cr.v2;aadA2^;armA	-	-	qnrB1.v2^	-	mphE.v2;msrE	CatB4.v1	-	sul1	-	-	dfrA12;dfrA14.v2*	OXA-1	TEM-33	CTX-M-15	-	-	SHV-11.v1
KLE_AA9407AA_AS	ERR1514927	2014	Europe	Serbia	0	Klebsiella pneumoniae	ST101	78	K17	O1	143	183724	409856	5849003	1	2	11	19	ybt 9; ICEKp3	-	-	-	-	-	wzi137	aac(3)-IIa.v1;armA;strA.v1^;strB.v1	-	-	-	-	mphE.v2;msrE	cmlA5;floR.v2*	arr-2	sul1;sul2	tet(A).v2	-	dfrA14.v2*	CMY-16^;OXA-10;SCO-1;TEM-1D.v1^	-	CTX-M-15	-	OXA-48	SHV-1^
KLE_AA9408AA_AS	ERR1514928	2014	Europe	Serbia	0	Klebsiella pneumoniae	ST86	48	K2	O1	62	286449	517140	5368077	3	0	0	0	-	-	iuc 1	iro 1	rmp 1; KpVP-1	rmpA2_2-54%	-	-	-	-	-	-	-	-	-	-	-	-	-	-	-	-	-	-	SHV-1^
KLE_AA9409AA_AS	ERR1514929	2013	Europe	Serbia	0	Klebsiella pneumoniae	ST999	202	unknown (KL127)	unknown (OL101)	85	269032	462155	5359276	0	0	3	3	-	-	-	-	-	-	wzi202	aadA^	-	-	-	-	-	-	-	sul1	tet(D)	-	-	-	-	-	-	-	SHV-11.v1^
KLE_AA9411AA_AS	ERR1514934	2014	Europe	Serbia	0	Klebsiella pneumoniae	ST101	78	K17	O1	82	270226	744222	5602538	1	1	8	12	ybt 9; ICEKp3	-	-	-	-	-	wzi137	aac(3)-IId^;aadA*;strA.v1*;strB.v1*	-	-	-	-	-	CatB4.v1	-	sul2	tet(D)	-	dfrA14.v2*	OXA-1;OXA-9.v1;TEM-1D.v1^	-	CTX-M-15	-	-	SHV-1^
KLE_AA9412AA_AS	ERR1514937	2014	Europe	Serbia	0	Klebsiella pneumoniae	ST101	78	K17	O1	118	234787	470505	5626513	1	1	7	8	ybt 9; ICEKp3	-	-	-	-	-	wzi137	aac(3)-IIa.v1;aac(6')-Ib-cr.v2	-	-	-	-	-	CatB4.v1	-	-	tet(D)	-	dfrA14.v2*	SCO-1;TEM-1D.v1^	-	CTX-M-15	-	-	SHV-1^
KLE_AA9413AA_AS	ERR1514938	2014	Europe	Serbia	0	Klebsiella pneumoniae	ST340	8	K15	O4	153	172928	331625	5605922	0	1	9	13	-	-	-	-	-	-	wzi50	aac(3)-IIa.v1^;aac(6')-Ib-cr.v2;aadA2^;aph3-Ia.v1^	-	-	qnrB1.v2^	-	mphA	CatB4.v1	-	sul1	tet(A).v1	-	dfrA12;dfrA14.v2*	OXA-1	-	TEM-169^	-	-	SHV-11.v1
KLE_AA9414AA_AS	ERR1514939	2013	Europe	Serbia	0	Klebsiella pneumoniae	ST29	26	K30	O1	55	368871	868536	5660189	1	1	7	10	ybt 14; ICEKp12	-	-	-	-	-	wzi85	aac(3)-IIa.v1^;aac(6')-Ib-cr.v2;strA.v1^;strB.v1	-	-	-	-	-	CatB4.v1;floR.v2*	-	sul2	tet(A).v2	-	-	OXA-1	-	CTX-M-15	-	-	SHV-187
KLE_AA9415AA_AS	ERR1514940	2013	Europe	Serbia	0	Klebsiella pneumoniae	ST29	26	K30	O1	57	442904	1644230	5665951	1	1	7	10	ybt 14; ICEKp12	-	-	-	-	-	wzi85	aac(3)-IIa.v1^;aac(6')-Ib-cr.v2;strA.v1^;strB.v1	-	-	-	-	-	CatB4.v1;floR.v2*	-	sul2	tet(A).v2	-	-	OXA-1	-	CTX-M-15	-	-	SHV-187
KLE_AA9417AA_AS	ERR1514944	2013	Europe	Ireland	0	Klebsiella pneumoniae	ST133	416	unknown (KL116)	O1	107	357120	1094983	5650049	1	2	9	16	ybt 10; ICEKp4	-	-	-	-	-	wzi180	aac(3)-IIa.v1^;aac(6')-Ib-cr.v2;strA.v1^;strB.v1	-	-	qnrB1.v2^	-	-	CatB4.v1;catII.2*	-	sul1;sul2	tet(D)	-	dfrA14.v2*	OXA-1;SCO-1;TEM-1D.v1^	-	CTX-M-15	-	OXA-48	SHV-75
KLE_AA9418AA_AS	ERR1514950	2013	Europe	Ireland	0	Klebsiella pneumoniae	ST323	251	K21	O3b	45	321382	537647	5329098	0	2	5	7	-	-	-	-	-	-	wzi262	aac(6')-Ib'.v1;aadA*;aph(3')-VI	-	-	qnrS1	-	-	-	-	-	-	-	-	TEM-1D.v1^	-	CTX-M-15	-	NDM-1	SHV-1^
KLE_AA9419AA_AS	ERR1514951	2013	Europe	Ireland	0	Klebsiella pneumoniae	ST133	416	unknown (KL116)	O1	115	355348	650380	5594477	0	2	9	16	-	-	-	-	-	-	wzi180	aac(3)-IIa.v1^;aac(6')-Ib-cr.v2;strA.v1^;strB.v1	-	-	qnrB1.v2^	-	-	CatB4.v1;catII.2*	-	sul1;sul2	tet(D)	-	dfrA14.v2*	OXA-1;SCO-1;TEM-1D.v1^	-	CTX-M-15	-	OXA-48	SHV-75
KLE_AA9420AA_AS	ERR1514952	2014	Europe	Ireland	0	Klebsiella pneumoniae	ST5	445	K39	O1	82	265421	1049930	5444048	2	1	5	5	ybt 17; ICEKp10	clb 2	-	-	-	-	wzi112	aadA*	-	-	-	-	-	CatB4.v1	-	-	tet(A).v1	-	-	OXA-1	-	CTX-M-15	-	-	SHV-11.v1^
KLE_AA9421AA_AS	ERR1514953	0	0	0	0	Klebsiella pneumoniae	ST4686-1LV	4486	unknown (KL116)	O1	499	55527	254410	6524544	0	2	10	22	-	-	-	-	-	-	wzi180	aac(3)-IIa.v1^;aac(6')-Ib'.v1;aadA2^;strA.v1^;strB.v1	-	-	qnrB1.v2^	-	mphA	CatB4.v1;catA1^;catII.2*	-	sul1;sul2	tet(D)	-	dfrA12;dfrA14.v2*	OXA-1;SCO-1;TEM-1D.v1^	-	CTX-M-15;SHV-12^	-	KPC-2;OXA-48	-
KLE_AA9422AA_AS	ERR1514955	2013	Europe	Ireland	0	Klebsiella pneumoniae	ST643	68	unknown (KL105)	O4	100	264358	499351	5461087	0	0	0	0	-	-	-	-	-	-	-	-	-	-	-	-	-	-	-	-	-	-	-	-	-	-	-	-	SHV-26
KLE_AA9423AA_AS	ERR1514956	2013	Europe	Ireland	0	Klebsiella variicola subsp. variicola	ST3930	4488	K60	O5	45	356028	1714107	5673685	0	0	0	0	-	-	-	-	-	-	wzi201	-	-	-	-	-	-	-	-	-	-	-	-	-	-	-	-	-	LEN-16^
KLE_AA9424AA_AS	ERR1514957	0	0	0	0	Klebsiella pneumoniae	ST268	129	K20	O2a	57	358844	618698	5516224	1	2	1	1	ybt 9; ICEKp3	-	-	-	-	-	wzi95	-	-	-	-	-	-	-	-	-	-	-	-	-	-	-	-	OXA-48	SHV-11.v1^
KLE_AA9425AA_AS	ERR1514958	0	0	0	0	Klebsiella pneumoniae	ST584-1LV	1674	K38	O3b	107	152254	359589	5286364	0	0	3	4	-	-	-	-	-	-	wzi96	aac(3)-IIa.v1^;aac(6')-Ib-cr.v2	-	-	-	-	-	CatB4.v1	-	-	-	-	-	OXA-1	-	-	-	-	SHV-168^
KLE_AA9426AA_AS	ERR1514959	2014	Europe	Ireland	0	Klebsiella pneumoniae	ST5	445	K39	O1	80	345906	620927	5446691	2	1	5	5	ybt 17; ICEKp10	clb 2	-	-	-	-	wzi112	aadA*	-	-	-	-	-	CatB4.v1	-	-	tet(A).v1	-	-	OXA-1	-	CTX-M-15	-	-	SHV-11.v1^
KLE_AA9427AA_AS	ERR1514960	2014	Europe	Ireland	0	Klebsiella pneumoniae	ST1236	140	K62	O1	75	270305	624971	5387384	1	1	8	8	ybt 5; ICEKp6	-	-	-	-	-	wzi62	aac(3)-IIa.v1^;aac(6')-Ib-cr.v2	-	-	-	-	mphA	catA1^	-	sul1	-	-	dfrA12	OXA-1	-	CTX-M-15	-	-	SHV-1^
KLE_AA9428AA_AS	ERR1514961	2014	Europe	Ireland	0	Klebsiella pneumoniae	ST11	8	K15	O4	114	203459	853683	5744036	1	2	10	13	ybt 9; ICEKp3	-	-	-	-	-	wzi50	aac(3)-IIa.v1^;aac(6')-Ib;aadA2^;aph3-Ia.v1^;rmtF*	-	-	-	-	mphA	CatB4.v1	arr-2	sul1	-	-	dfrA12	OXA-1	-	CTX-M-15	-	NDM-1	SHV-11.v1
KLE_AA9429AA_AS	ERR1514963	2014	Europe	Ireland	0	Klebsiella variicola subsp. variicola	ST1478	1197	unknown (KL137)	O3/O3a	72	364001	657693	5501769	0	0	0	0	-	-	-	-	-	-	wzi370	-	-	-	-	-	-	-	-	-	-	-	-	-	-	-	-	-	LEN-10*
KLE_AA9430AA_AS	ERR1514964	2014	Europe	Ireland	0	Klebsiella pneumoniae	ST15	10	K19	O1	69	201101	403652	5502669	0	1	8	11	-	-	-	-	-	-	wzi19	aac(3)-IId^;aac(6')-Ib-cr.v2;aadA2^;aph3-Ia.v1^	-	-	-	-	mphA	-	-	sul1	tet(A).v1	-	dfrA12	OXA-1;TEM-1D.v1^	-	CTX-M-15	-	-	SHV-28.v1^
KLE_AA9431AA_AS	ERR1514966	2014	Europe	Ireland	0	Klebsiella pneumoniae	ST258	8	unknown (KL106)	O2afg	87	256692	804198	5562726	0	2	8	8	-	-	-	-	-	-	wzi29	aac(6')-Ib'.v1;aadA2^	-	-	-	-	mphA	catA1^	-	sul1	-	-	dfrA12	TEM-1D.v1^	-	-	-	KPC-2	SHV-11.v1
KLE_AA9432AA_AS	ERR1514971	2014	Europe	Ireland	0	Klebsiella pneumoniae	ST15	10	K19	O1	66	212271	758731	5476332	0	1	9	12	-	-	-	-	-	-	wzi19	aac(3)-IId^;aac(6')-Ib-cr.v2;aadA2^;aph3-Ia.v1^	-	-	-	-	mphA	CatB4.v1	-	sul1	tet(A).v1	-	dfrA12	OXA-1;TEM-1D.v1^	-	CTX-M-15	-	-	SHV-28.v1^
KLE_AA9433AA_AS	ERR1514973	2014	Europe	Ireland	0	Klebsiella pneumoniae	ST35	125	K22	O1	66	259968	474177	5530383	1	0	0	0	ybt 9; ICEKp3	-	-	-	-	-	wzi37	-	-	-	-	-	-	-	-	-	-	-	-	-	-	-	-	-	SHV-1^
KLE_AA9434AA_AS	ERR1514977	0	0	0	0	Klebsiella pneumoniae	ST512-2LV	8	unknown (KL107)	O2afg	132	184652	543977	5928285	0	2	8	9	-	-	-	iro unknown	-	-	wzi154	aac(6')-Ib'.v1;aadA2^;aph3-Ia.v1^	-	-	-	-	mphA	catA1^	-	sul1	-	-	dfrA12	TEM-1D.v1^	-	-	-	KPC-3	SHV-11.v1
KLE_AA9435AA_AS	ERR1514978	0	0	0	0	Klebsiella pneumoniae	ST1307-1LV	4500	K62	O2a	59	369705	757575	5427860	0	2	7	7	-	-	-	-	-	-	wzi94	aadA2^	-	-	-	-	mphA	catA1^	-	sul1	-	-	dfrA12	TEM-1D.v1^	-	-	-	KPC-2	SHV-1
KLE_AA9436AA_AS	ERR1514979	2014	Europe	Ireland	0	Klebsiella pneumoniae	ST65	30	K2	O1	73	162774	360781	5332297	3	0	0	0	-	-	iuc 1	iro 1	rmp 1; KpVP-1 (truncated)	rmpA2_6*-47%	wzi72	-	-	-	-	-	-	-	-	-	-	-	-	-	-	-	-	-	SHV-11.v1^
KLE_AA9437AA_AS	ERR1514981	2014	Europe	Ireland	0	Klebsiella pneumoniae	ST14	10	K2	O1	66	350216	818028	5450472	0	0	2	3	-	-	-	-	-	-	wzi2	strA.v1;strB.v1	-	-	-	-	-	-	-	-	tet(D)	-	-	-	-	-	-	-	SHV-1^
KLE_AA9438AA_AS	ERR1514982	2014	Europe	Ireland	0	Klebsiella pneumoniae	ST485	97	K6	O2a	55	515349	841166	5354603	0	0	0	0	-	-	-	-	-	-	wzi317	-	-	-	-	-	-	-	-	-	-	-	-	-	-	-	-	-	SHV-27^
KLE_AA9439AA_AS	ERR1514984	2014	Europe	Ireland	0	Klebsiella pneumoniae	ST1236	140	K62	O1	54	274839	624781	5462035	1	1	7	9	ybt 5; ICEKp6	-	-	-	-	-	wzi62	aac(3)-IIa.v1^;aac(6')-Ib-cr.v2;strA.v1^;strB.v1	-	-	-	-	-	catA1^	-	sul2^	-	-	dfrA12	OXA-1	-	CTX-M-15	-	-	SHV-1^
KLE_AA9440AA_AS	ERR1514985	2014	Europe	Ireland	0	Klebsiella pneumoniae	ST48	140	unknown (KL124)	O1	67	304155	565515	5431849	2	0	0	0	ybt 17; ICEKp10	clb 3	-	-	-	-	wzi167	-	-	-	-	-	-	-	-	-	-	-	-	-	-	-	-	-	SHV-1^
KLE_AA9441AA_AS	ERR1514987	2013	Europe	Belgium	0	Klebsiella pneumoniae	ST3636	38	unknown (KL121)	O1	50	258032	721627	5289099	0	0	0	0	-	-	-	-	-	-	wzi122	-	-	-	-	-	-	-	-	-	-	-	-	-	-	-	-	-	SHV-223
KLE_AA9442AA_AS	ERR1514989	2013	Europe	Belgium	0	Klebsiella pneumoniae	ST253	139	K60	O1	102	136324	334356	5644324	0	0	0	0	-	-	-	-	-	-	wzi201	-	-	-	-	-	-	-	-	-	-	-	-	-	-	-	-	-	SHV-36
KLE_AA9443AA_AS	ERR1514990	2013	Europe	Belgium	0	Klebsiella pneumoniae	ST29	26	K19	O1	77	376717	899928	5553363	1	1	8	12	ybt 13; ICEKp2	-	-	-	-	-	wzi19	aac(3)-IIa.v1^;aac(6')-Ib-cr.v2;strA.v1^;strB.v1	-	-	qnrB1.v2^	-	-	CatB4.v1	-	sul2	tet(A).v1	-	dfrA14.v2*	OXA-1;TEM-1D.v1^	-	CTX-M-15	-	-	SHV-187
KLE_AA9444AA_AS	ERR1514992	2013	Europe	Belgium	0	Klebsiella pneumoniae	ST405	81	unknown (KL151)	O4	74	359285	682289	5683926	1	1	8	12	ybt 27; ICEKp22	-	-	-	-	-	wzi143	aac(3)-IIa.v1^;aac(6')-Ib-cr.v2;strA.v1^;strB.v1	-	-	qnrB1.v2^	-	-	CatB4.v1	-	sul2	tet(A).v1^	-	dfrA14.v2*	OXA-1;TEM-1D.v1^	-	CTX-M-15	-	-	SHV-76
KLE_AA9445AA_AS	ERR1514993	2013	Europe	Belgium	0	Klebsiella pneumoniae	ST405	81	unknown (KL151)	O4	88	423967	678796	5683256	1	1	8	12	ybt 27; ICEKp22	-	-	-	-	-	wzi143	aac(3)-IIa.v1^;aac(6')-Ib-cr.v2;strA.v1^;strB.v1	-	-	qnrB1.v2^	-	-	CatB4.v1	-	sul2	tet(A).v1^	-	dfrA14.v2*	OXA-1;TEM-1D.v1^	-	CTX-M-15	-	-	SHV-76
KLE_AA9447AA_AS	ERR1514995	2014	Europe	Belgium	0	Klebsiella pneumoniae	ST15	10	unknown (KL112)	O1	127	260585	647552	5627235	0	1	2	1	-	-	-	-	-	-	wzi93	-	-	-	-	-	-	-	-	-	-	-	-	-	-	CTX-M-15	-	-	SHV-28.v1^
KLE_AA9448AA_AS	ERR1514996	2014	Europe	Belgium	0	Klebsiella pneumoniae	ST405	81	unknown (KL151)	O4	68	483924	1025147	5682205	1	1	8	12	ybt 27; ICEKp22	-	-	-	-	-	wzi143	aac(3)-IIa.v1^;aac(6')-Ib-cr.v2;strA.v1^;strB.v1	-	-	qnrB1.v2^	-	-	CatB4.v1	-	sul2	tet(A).v1	-	dfrA14.v2*	OXA-1;TEM-1D.v1^	-	CTX-M-15	-	-	SHV-76
KLE_AA9449AA_AS	ERR1514997	2014	Europe	Belgium	0	Klebsiella pneumoniae	ST405	81	unknown (KL151)	O4	118	242310	639669	5998197	1	1	8	12	ybt 27; ICEKp22	-	-	-	-	-	wzi143	aac(3)-IIa.v1^;aac(6')-Ib-cr.v2;strA.v1^;strB.v1	-	-	qnrB1.v2^	-	-	CatB4.v1	-	sul2	tet(A).v1	-	dfrA14.v2*	OXA-1;TEM-1D.v1^	-	CTX-M-15	-	-	SHV-76
KLE_AA9450AA_AS	ERR1514998	2014	Europe	Belgium	0	Klebsiella pneumoniae	ST405	81	unknown (KL151)	O4	81	344251	681027	5684466	1	1	8	12	ybt 27; ICEKp22	-	-	-	-	-	wzi143	aac(3)-IIa.v1^;aac(6')-Ib-cr.v2;strA.v1^;strB.v1	-	-	qnrB1.v2^	-	-	CatB4.v1	-	sul2	tet(A).v1^	-	dfrA14.v2*	OXA-1;TEM-1D.v1^	-	CTX-M-15	-	-	SHV-76
KLE_AA9451AA_AS	ERR1514999	2014	Europe	Belgium	0	Klebsiella pneumoniae	ST29	26	K19	O1	59	357315	698894	5334395	1	1	8	12	ybt 14; ICEKp5	-	-	-	-	-	wzi19	aac(3)-IIa.v1^;aac(6')-Ib-cr.v2;strA.v1^;strB.v1	-	-	qnrB1.v2^	-	-	CatB4.v1	-	sul2	tet(A).v1	-	dfrA14.v2*	OXA-1;TEM-1D.v1^	-	CTX-M-15	-	-	SHV-187
KLE_AA9452AA_AS	ERR1515000	2014	Europe	Belgium	0	Klebsiella pneumoniae	ST405	81	unknown (KL151)	O4	77	476702	908927	5729638	1	1	8	12	ybt 27; ICEKp22	-	-	-	-	-	wzi143	aac(3)-IIa.v1^;aac(6')-Ib-cr.v2;strA.v1^;strB.v1	-	-	qnrB1.v2^	-	-	CatB4.v1	-	sul2	tet(A).v1^	-	dfrA14.v2*	OXA-1;TEM-1D.v1^	-	CTX-M-15	-	-	SHV-76
KLE_AA9453AA_AS	ERR1515001	2014	Europe	Belgium	0	Klebsiella pneumoniae	ST405	81	unknown (KL151)	O4	118	350083	765186	5993430	1	1	8	11	ybt 27; ICEKp22	-	-	-	-	-	wzi143	aac(6')-Ib-cr.v2;strA.v1^;strB.v1	-	-	qnrB1.v2^	-	-	CatB4.v1	-	sul2	tet(A).v1	-	dfrA14.v2*	OXA-1;TEM-1D.v1^	-	CTX-M-15	-	-	SHV-76
KLE_AA9454AA_AS	ERR1515002	2014	Europe	Belgium	0	Klebsiella pneumoniae	ST405	81	unknown (KL151)	O4	82	324482	639239	5684038	1	1	8	12	ybt 27; ICEKp22	-	-	-	-	-	wzi143	aac(3)-IIa.v1^;aac(6')-Ib-cr.v2;strA.v1^;strB.v1	-	-	qnrB1.v2^	-	-	CatB4.v1	-	sul2	tet(A).v1	-	dfrA14.v2*	OXA-1;TEM-1D.v1^	-	CTX-M-15	-	-	SHV-76
KLE_AA9455AA_AS	ERR1515003	2014	Europe	Belgium	0	Klebsiella pneumoniae	ST221	1948	K39	O3b	47	517476	626603	5398033	0	0	0	0	-	-	-	-	-	-	wzi39	-	-	-	-	-	-	-	-	-	-	-	-	-	-	-	-	-	SHV-11.v1^
KLE_AA9457AA_AS	ERR1516172	0	0	0	0	Klebsiella pneumoniae	ST14	10	K16	O1	101	350666	1027916	5527260	1	0	0	0	ybt 10; ICEKp4	-	-	-	-	-	wzi16	-	-	-	-	-	-	-	-	-	-	-	-	-	-	-	-	-	-
KLE_AA9458AA_AS	ERR1516173	0	0	0	0	Klebsiella pneumoniae	ST1727	277	K10	O3b	127	261651	1013782	5810445	0	1	5	6	-	-	-	-	-	-	wzi100	aac(3)-IIa.v1^;aac(6')-Ib-cr.v2	-	-	-	-	-	CatB4.v1	-	-	tet(A).v1	-	-	OXA-1	-	CTX-M-15	-	-	SHV-11.v1^
KLE_AA9459AA_AS	ERR1516174	0	0	0	0	Klebsiella pneumoniae	ST16	52	K51	O3b	59	377435	729871	5387272	0	1	5	5	-	-	-	-	-	-	wzi50	aac(6')-Ib-cr.v2;aph3-Ia.v1^	-	-	-	-	-	CatB4.v1	-	-	-	-	-	OXA-1	-	CTX-M-15	-	-	SHV-1
KLE_AA9463AA_AS	ERR1516178	0	Europe	Spain	0	Klebsiella pneumoniae	ST11	8	K13	O3b	90	329023	1144440	5584684	0	1	8	12	-	-	-	-	-	-	wzi243	aac(3)-IV;aadA^;aph(3')-IIa;aph(4)-Ia	-	-	-	-	mphA	catA1^;cmlA1*	-	sul1;sul3	tet(A).v1	-	dfrA12	-	-	CTX-M-1	-	-	SHV-11.v1
KLE_AA9464AA_AS	ERR1516179	0	Europe	Spain	0	Klebsiella pneumoniae	ST11	8	unknown (K13)	O3b	131	306670	916748	5699168	0	1	8	13	-	-	-	-	-	-	wzi243	aac(3)-IV;aac(3)-VIa*;aadA?;aph(3')-IIa;aph(4)-Ia	-	-	-	-	mphA	catA1^;cmlA1*	-	sul1;sul3	tet(A).v1	-	dfrA12	-	-	CTX-M-1	-	-	-
KLE_AA9465AA_AS	ERR1516180	0	Europe	Spain	0	Klebsiella pneumoniae	ST11	8	K13	O3b	97	329023	1146354	5516600	0	1	7	11	-	-	-	-	-	-	wzi243	aac(3)-IV;aadA^;aph(3')-IIa;aph(4)-Ia	-	-	-	-	mphA	catA1^;cmlA1*	-	sul1;sul3	-	-	dfrA12	-	-	CTX-M-1	-	-	SHV-11.v1
KLE_AA9466AA_AS	ERR1516181	0	Europe	Spain	0	Klebsiella pneumoniae	ST11	8	K13	O3b	98	329023	984943	5594618	0	1	7	12	-	-	-	-	-	-	wzi243	aac(3)-IIa.v1^;aac(3)-IV;aadA^;aph(3')-IIa;aph(4)-Ia	-	-	-	-	mphA	catA1^;cmlA1*	-	sul1;sul3	-	-	dfrA12	-	-	CTX-M-1	-	-	SHV-11.v1
KLE_AA9469AA_AS	ERR1516184	0	Europe	Spain	0	Klebsiella pneumoniae	ST11	8	unknown (KL107)	O3b	81	329024	767376	5511230	0	1	7	10	-	-	-	-	-	-	wzi340	aac(3)-IV;aadA2^;aadA^;aph(4)-Ia	-	-	-	-	-	cmlA1*	-	sul1;sul3	tet(A).v1	-	dfrA12	-	-	TEM-52^	-	-	SHV-11.v1
KLE_AA9470AA_AS	ERR1516185	0	0	0	0	Klebsiella pneumoniae	ST15	10	K24	O1	121	255384	480122	5653663	0	1	4	4	-	-	-	-	-	-	wzi24	aac(3)-Ia*;aadA	-	-	-	-	-	-	-	sul1	-	-	-	-	-	SHV-2	-	-	-
KLE_AA9471AA_AS	ERR1516186	0	0	0	0	Klebsiella oxytoca	NA	629	K74	unknown (OL104)	96	212848	1256382	6262703	1	1	6	6	ybt unknown	-	-	-	-	-	wzi531	sat-2	-	-	-	-	-	catA1^	-	sul1	tet(A).v1	-	dfrA1.v1	-	-	OXY-2-8*	-	-	-
KLE_AA9473AA_AS	ERR1516188	0	Europe	Spain	0	Klebsiella pneumoniae	ST11	8	K14	O3b	114	235111	784635	5765959	0	1	7	12	-	-	-	-	-	-	wzi14	aac(3)-IV;aadA2;ant(2'')-Ia;aph(4)-Ia;strA.v1^;strB.v1	-	-	-	-	-	cmlA5;floR.v2*	-	sul2	tet(A).v2	-	-	CMY-2.v2	-	TEM-52^	-	-	SHV-11.v1
KLE_AA9474AA_AS	ERR1516189	0	0	0	0	Klebsiella pneumoniae	ST42	7	K64	O1	73	340700	759339	5447090	0	1	4	4	-	-	-	-	-	-	-	-	-	-	-	-	-	-	-	-	tet(B).v2*;tetR	-	-	TEM-1D.v1^	-	CTX-M-1	-	-	SHV-1
KLE_AA9475AA_AS	ERR1516190	0	0	0	0	Klebsiella pneumoniae	ST985	26	K39	O1	105	392779	934562	5680166	0	1	5	6	-	-	-	-	-	-	-	aac(3)-IIa.v1^;aac(6')-Ib-cr.v2	-	-	-	-	-	CatB4.v1	-	-	tet(A).v1	-	-	OXA-1	-	CTX-M-15	-	-	SHV-187
KLE_AA9476AA_AS	ERR1516191	0	0	0	0	Klebsiella pneumoniae	ST985	26	K39	O1	90	418675	934563	5588222	0	1	5	6	-	-	-	-	-	-	wzi39	aac(3)-IIa.v1^;aac(6')-Ib-cr.v2	-	-	-	-	-	CatB4.v1	-	-	tet(A).v1	-	-	OXA-1	-	CTX-M-15	-	-	SHV-187
KLE_AA9477AA_AS	ERR1516192	0	0	0	0	Klebsiella pneumoniae	ST39	268	K23	O1	197	196659	532550	5717639	0	1	2	2	-	-	-	-	-	-	wzi83	aac(3)-IIa.v1^	-	-	-	-	-	-	-	-	-	-	-	-	-	CTX-M-15	-	-	SHV-11.v1^
KLE_AA9478AA_AS	ERR1516193	0	0	0	0	Klebsiella pneumoniae	ST449	125	unknown (K22)	O1	73	446325	796917	5442191	1	0	0	0	ybt 10; ICEKp4	-	-	-	-	-	wzi37	-	-	-	-	-	-	-	-	-	-	-	-	-	-	-	-	-	SHV-33
KLE_AA9479AA_AS	ERR1516194	0	0	0	0	Klebsiella pneumoniae	ST985	26	K39	O1	95	392779	934446	5714628	0	1	5	6	-	-	-	-	-	-	-	aac(3)-IIa.v1^;aac(6')-Ib-cr.v2	-	-	-	-	-	CatB4.v1	-	-	tet(A).v1	-	-	OXA-1	-	CTX-M-15	-	-	SHV-187
KLE_AA9480AA_AS	ERR1516195	0	0	0	0	Klebsiella pneumoniae	ST35	125	K16	O1	93	348920	918967	5691846	1	0	4	6	ybt 9; ICEKp3	-	-	-	-	-	wzi16	aac(6')-Ib'.v1;strA.v1^;strB.v1	-	-	-	-	-	catA1^	-	sul2*	-	-	-	TEM-1D.v1^	-	-	-	-	-
KLE_AA9481AA_AS	ERR1516196	0	0	0	0	Klebsiella pneumoniae	ST16	52	K51	O3b	69	373757	712556	5429812	0	1	8	9	-	-	-	-	-	-	wzi50	aac(6')-Ib-cr.v2;aadA2^	-	-	-	-	mphA	CatB4.v1	-	sul1	-	-	dfrA12	OXA-1;TEM-1D.v1^	-	CTX-M-15	-	-	SHV-1
KLE_AA9482AA_AS	ERR1516197	0	0	0	0	Klebsiella pneumoniae	ST15	10	K24	O1	104	256305	708458	5525697	0	1	7	9	-	-	-	-	-	-	wzi24	aac(6')-Ib-cr.v2;strA.v1^;strB.v1	-	-	-	-	-	CatB4.v1	-	sul2	-	-	dfrA14.v2*	OXA-1;TEM-1D.v1^	-	CTX-M-15	-	-	SHV-28.v1^
KLE_AA9483AA_AS	ERR1516198	0	0	0	0	Klebsiella pneumoniae	ST13	285	K3	O1	121	203635	391471	5712032	2	1	7	7	ybt unknown	clb 3 (truncated)	-	-	-	-	wzi40	aadA*;sat-2	-	-	-	-	-	floR.v2*	-	sul1;sul2	-	-	dfrA1.v1	-	-	TEM-3	-	-	SHV-1^
KLE_AA9484AA_AS	ERR1516199	0	0	0	0	Klebsiella pneumoniae	ST15	10	K24	O1	144	197237	584862	5702038	0	1	4	3	-	-	-	-	-	-	wzi24	aac(3)-IIa.v1^	-	-	-	-	-	-	-	-	-	-	dfrA14.v2*	-	-	CTX-M-15	-	-	SHV-28.v1^
KLE_AA9485AA_AS	ERR1516200	0	Europe	Spain	0	Klebsiella pneumoniae	ST11	8	K13	O3b	83	270720	647623	5250737	0	1	8	7	-	-	-	-	-	-	wzi243	aac(6')-Ib-cr.v2^	-	-	-	-	mphA	catB3.v2	arr-3	sul1	-	-	-	OXA-1	-	CTX-M-1	-	-	SHV-11.v1
KLE_AA9487AA_AS	ERR1516202	0	0	0	0	Klebsiella pneumoniae	ST242	4543	unknown (KL183)	unknown (OL101)	100	237524	1258625	5422865	0	1	8	12	-	-	-	-	-	-	wzi150	aac(3)-IIa.v1^;aac(6')-Ib-cr.v2;strA.v1*;strB.v1*	-	-	-	-	-	CatB4.v1;catII.2*	-	sul2	tet(A).v1	-	dfrA14.v2*	OXA-1;TEM-1D.v1^	-	CTX-M-15	-	-	SHV-110^
KLE_AA9488AA_AS	ERR1516203	0	0	0	0	Klebsiella pneumoniae	ST15	10	K24	O1	102	192588	584862	5545810	0	1	7	10	-	-	-	-	-	-	wzi24	aac(3)-IIa.v1^;aac(6')-Ib-cr.v2;strA.v1^;strB.v1	-	-	-	-	-	CatB4.v1	-	sul2	-	-	dfrA14.v2*	OXA-1;TEM-1D.v1^	-	CTX-M-15	-	-	SHV-28.v1^
KLE_AA9489AA_AS	ERR1516204	0	0	0	0	Klebsiella pneumoniae	ST15	10	K24	O1	91	204694	584862	5544496	0	1	5	5	-	-	-	-	-	-	wzi24	aac(3)-IIa.v1^;aac(6')-Ib-cr.v2	-	-	-	-	-	-	-	-	-	-	dfrA14.v2*	OXA-1	-	CTX-M-15	-	-	SHV-28.v1^
KLE_AA9490AA_AS	ERR1516205	0	0	0	0	Klebsiella pneumoniae	ST15	10	K24	O1	76	260838	706542	5502363	0	1	7	9	-	-	-	-	-	-	wzi24	aac(6')-Ib-cr.v2;strA.v1^;strB.v1	-	-	-	-	-	CatB4.v1	-	sul2	-	-	dfrA14.v2*	OXA-1;TEM-1D.v1^	-	CTX-M-15	-	-	SHV-28.v1^
KLE_AA9491AA_AS	ERR1516206	0	0	0	0	Klebsiella pneumoniae	ST15	10	K24	O1	86	260838	708454	5524127	0	1	7	9	-	-	-	-	-	-	wzi24	aac(6')-Ib-cr.v2;strA.v1^;strB.v1	-	-	-	-	-	CatB4.v1	-	sul2	-	-	dfrA14.v2*	OXA-1;TEM-1D.v1^	-	CTX-M-15	-	-	SHV-28.v1^
KLE_AA9492AA_AS	ERR1516207	0	0	0	0	Klebsiella pneumoniae	ST15	10	K24	O1	95	241628	459383	5523813	0	1	7	9	-	-	-	-	-	-	wzi24	aac(6')-Ib-cr.v2;strA.v1^;strB.v1	-	-	-	-	-	CatB4.v1	-	sul2	-	-	dfrA14.v2*	OXA-1;TEM-1D.v1^	-	CTX-M-15	-	-	SHV-28.v1^
KLE_AA9493AA_AS	ERR1516208	0	0	0	0	Klebsiella pneumoniae	ST13	285	K3	O1	157	193759	391471	5646820	0	1	7	7	-	-	-	-	-	-	wzi40	aadA*;sat-2	-	-	-	-	-	floR.v2*	-	sul1;sul2	-	-	dfrA1.v1	-	-	TEM-3	-	-	SHV-1^
KLE_AA9494AA_AS	ERR1516209	0	0	0	0	Klebsiella pneumoniae	ST15	10	K24	O1	102	212468	584862	5582358	0	1	7	9	-	-	-	-	-	-	wzi24	aac(6')-Ib-cr.v2;strA.v1^;strB.v1	-	-	-	-	-	CatB4.v1	-	sul2	-	-	dfrA14.v2*	OXA-1;TEM-1D.v1^	-	CTX-M-15	-	-	SHV-28.v1^
KLE_AA9495AA_AS	ERR1516210	0	0	0	0	Klebsiella pneumoniae	ST25	279	K2	O1	134	254142	549913	5609644	1	1	7	8	ybt 14; ICEKp5	-	-	-	-	-	wzi72	aadA2^;aph3-Ia.v1^	-	-	-	-	mphA	-	-	sul1;sul2	tet(A).v1	-	dfrA12	-	-	SHV-12	-	-	-
KLE_AA9496AA_AS	ERR1516211	0	0	0	0	Klebsiella pneumoniae	ST753	4555	K3	O2afg	78	382594	645409	5596710	0	0	3	3	-	-	-	-	-	-	-	-	-	-	-	-	ereB*	catA1^	-	-	-	-	-	CARB-2.v1^	-	-	-	-	SHV-27^
KLE_AA9497AA_AS	ERR1516212	0	0	0	0	Klebsiella pneumoniae	ST15	10	K24	O1	116	346009	712908	5551317	0	0	7	10	-	-	-	-	-	-	wzi24	aac(3)-IIa.v1;strA.v1*;strB.v1*	-	-	-	-	-	catII.2*	-	sul2	tet(A).v1*;tet(D)	-	dfrA14.v2*	SCO-1;TEM-1D.v1^	-	-	-	-	SHV-28.v1^
KLE_AA9498AA_AS	ERR1516213	0	Europe	Spain	0	Klebsiella pneumoniae	ST340	8	K55	O3b	145	329000	742242	6174601	0	1	8	18	-	-	-	-	-	-	wzi56	aac(3)-IV;aadA2;aadA^;aph(4)-Ia;aph3-Ia.v1^;strA.v1^;strB.v1	-	-	-	-	mphA;mphE.v2;msrE	cmlA1*;floR.v2*	-	sul1;sul2;sul3	tet(A).v2	-	dfrA12	-	-	CTX-M-14	-	-	SHV-11.v1
KLE_AA9499AA_AS	ERR1516214	0	0	0	0	Klebsiella pneumoniae	ST15	10	K24	O1	86	333616	806068	5674344	1	1	8	10	ybt 10; ICEKp4	-	-	-	-	-	wzi24	aac(3)-IIa.v1;aadA5;strA.v1^;strB.v1	-	-	-	-	-	catII.2*	-	sul2	tet(A).v1	-	dfrA17	TEM-1D.v1^	-	CTX-M-15	-	-	SHV-28.v1^
KLE_AA9500AA_AS	ERR1516215	0	0	0	0	Klebsiella pneumoniae	ST34	68	unknown (KL128)	O3b	132	300919	776316	5667650	0	1	7	8	-	-	-	-	-	-	wzi99	aadA2;ant(2'')-Ia	mcr-9.1?	-	qnrA1^	-	-	catA1*	-	sul1	-	-	dfrA16.v2	-	-	CTX-M-9	-	-	-
KLE_AA9502AA_AS	ERR1516217	0	0	0	0	Klebsiella pneumoniae	ST14	10	K16	O1	78	350557	773125	5637189	0	0	5	10	-	-	-	-	-	-	wzi16	aac(3)-IId^;aadA5;strB.v1	-	-	-	-	mphA	-	-	sul1;sul2	tet(B).v2*;tetR	-	dfrA14.v2*;dfrA17	-	-	-	-	-	-
KLE_AA9503AA_AS	ERR1516218	0	Europe	Spain	0	Klebsiella pneumoniae	ST11	8	K13	O3b	103	300341	985303	5526859	0	1	7	11	-	-	-	-	-	-	wzi243	aadA2;aadA^;aph(4)-Ia	-	-	qnrS1	-	mphA	catA1^;cmlA1*	-	sul1;sul3	-	-	dfrA12	-	-	CTX-M-1	-	-	SHV-11.v1
KLE_AA9504AA_AS	ERR1516219	0	Europe	Spain	0	Klebsiella pneumoniae	ST11	8	K13	O3b	82	329023	1144440	5526401	0	1	7	10	-	-	-	-	-	-	wzi243	aadA2;aadA^;aph(4)-Ia	-	-	-	-	mphA	catA1^;cmlA1*	-	sul1;sul3	-	-	dfrA12	-	-	CTX-M-1	-	-	SHV-11.v1
KLE_AA9505AA_AS	ERR1516239	0	0	0	0	Klebsiella michiganensis	NA	2096	unknown (KL102)	unknown (O2a)	177	255049	441663	6397038	1	1	1	1	ybt unknown	-	-	-	-	-	-	-	-	-	-	-	-	-	-	-	-	-	-	-	-	OXY-1-3	-	-	-
KLE_AA9506AA_AS	ERR1516240	0	0	0	0	Klebsiella pneumoniae	ST17	52	K25	O5	67	427645	1443060	5463908	0	0	2	2	-	-	-	-	-	-	wzi141	-	-	-	-	-	-	catA1^	-	-	tet(D)	-	-	-	-	-	-	-	SHV-1^
KLE_AA9507AA_AS	ERR1516241	0	0	0	0	Klebsiella pneumoniae	ST54	528	K14	O3b	233	116829	471429	5754886	0	0	6	11	-	-	-	-	-	-	wzi14	aac(3)-IIa.v1;aac(3)-Ia*;aadA*;sat-2;strB.v1	-	-	-	-	-	catA1^	-	sul1	tet(B).v2*;tetR	-	dfrA1.v1	TEM-110*	-	-	-	-	SHV-11.v1^
KLE_AA9508AA_AS	ERR1516242	0	0	0	0	Klebsiella pneumoniae	ST1898	2614	unknown (KL140)	O1	98	252095	412113	5526131	0	1	2	2	-	-	-	-	-	-	wzi374	-	-	-	-	-	mphA	-	-	-	-	-	-	-	-	CTX-M-1	-	-	SHV-11.v1^
KLE_AA9509AA_AS	ERR1516243	0	0	0	0	Klebsiella variicola subsp. variicola	ST925	1970	K14	O3/O3a	121	353109	880036	5705913	0	1	2	3	-	-	-	-	-	-	-	aac(3)-IIa.v1;strB.v1	-	-	-	-	-	-	-	-	-	-	-	-	-	TEM-4	-	-	LEN-2^
KLE_AA9510AA_AS	ERR1516244	0	0	0	0	Klebsiella pneumoniae	ST371	139	K55	O1	228	149926	410560	5774461	0	1	2	3	-	-	-	-	-	-	-	aac(3)-IIa.v1;strB.v1	-	-	-	-	-	-	-	-	-	-	-	-	-	TEM-4	-	-	SHV-36
KLE_AA9511AA_AS	ERR1516245	0	0	0	0	Klebsiella pneumoniae	ST371	139	K55	O1	141	159018	410560	5630629	0	1	2	3	-	-	-	-	-	-	-	aac(3)-IIa.v1;strB.v1	-	-	-	-	-	-	-	-	-	-	-	-	-	TEM-4	-	-	SHV-36
KLE_AA9512AA_AS	ERR1516246	0	0	0	0	Klebsiella pneumoniae	ST192	172	unknown (KL111)	O3b	60	706922	804501	5308661	0	0	0	0	-	-	-	-	-	-	wzi113	-	-	-	-	-	-	-	-	-	-	-	-	-	-	-	-	-	SHV-60
KLE_AA9513AA_AS	ERR1516247	0	0	0	0	Klebsiella pneumoniae	ST1414-1LV	375	K7	O1	113	266951	472690	5614830	1	1	2	3	ybt 14; ICEKp5	-	-	-	-	-	wzi7	aac(3)-IIa.v1;strB.v1	-	-	-	-	-	-	-	-	-	-	-	-	-	TEM-4	-	-	SHV-101*
KLE_AA9514AA_AS	ERR1516248	0	0	0	0	Klebsiella pneumoniae	ST530	340	K54	O1	89	372037	728835	5229269	0	0	4	4	-	-	-	-	-	-	wzi115	aadA1.v1^	-	-	-	-	-	-	-	sul1	tet(A).v1	-	dfrA1.v2	-	-	-	-	-	-
KLE_AA9515AA_AS	ERR1516249	0	0	0	0	Klebsiella pneumoniae	ST530	340	K54	O1	90	371899	728835	5229283	0	0	4	4	-	-	-	-	-	-	wzi115	aadA1.v1^	-	-	-	-	-	-	-	sul1	tet(A).v1	-	dfrA1.v2	-	-	-	-	-	-
KLE_AA9516AA_AS	ERR1516250	0	0	0	0	Klebsiella pneumoniae	ST1414-1LV	375	K7	O1	199	324122	472690	5739676	1	1	2	3	ybt 14; ICEKp5	-	-	-	-	-	wzi7	aac(3)-IIa.v1;strB.v1	-	-	-	-	-	-	-	-	-	-	-	-	-	TEM-4	-	-	SHV-101*
KLE_AA9517AA_AS	ERR1516251	0	0	0	0	Klebsiella pneumoniae	ST1414-1LV	375	K7	O1	197	237193	438472	5680100	1	1	2	3	ybt 14; ICEKp5	-	-	-	-	-	wzi7	aac(3)-IIa.v1;strB.v1	-	-	-	-	-	-	-	-	-	-	-	-	-	TEM-4	-	-	SHV-101*
KLE_AA9518AA_AS	ERR1516252	0	0	0	0	Klebsiella pneumoniae	ST300	4576	K18	O1	126	306712	570586	5538184	0	0	4	6	-	-	-	-	-	-	wzi81	aadA;aadA2	-	-	-	-	-	cmlA1*	-	sul1;sul3	tet(D)	-	-	-	-	-	-	-	SHV-1^
KLE_AA9519AA_AS	ERR1516253	0	0	0	0	Klebsiella pneumoniae	ST12	23	unknown (KL122)	O2afg	111	355630	819559	5645030	0	1	2	2	-	-	-	-	-	-	wzi162	-	-	-	-	-	-	catA1*	-	-	-	-	-	-	-	SHV-2A^	-	-	-
KLE_AA9521AA_AS	ERR1516255	0	0	0	0	Klebsiella pneumoniae	ST1414-1LV	375	K7	O1	195	266947	472690	5681546	1	1	2	3	ybt 14; ICEKp5	-	-	-	-	-	wzi7	aac(3)-IIa.v1;strB.v1	-	-	-	-	-	-	-	-	-	-	-	-	-	TEM-4	-	-	SHV-101*
KLE_AA9522AA_AS	ERR1516256	0	0	0	0	Klebsiella pneumoniae	ST188	507	K31	O3b	178	217089	518018	5830948	0	1	2	3	-	-	-	-	-	-	wzi31	aac(3)-IIa.v1;strB.v1	-	-	-	-	-	-	-	-	-	-	-	-	-	TEM-4	-	-	SHV-37
KLE_AA9523AA_AS	ERR1516257	0	0	0	0	Klebsiella pneumoniae	ST1414-1LV	375	K7	O1	195	252034	472690	5680824	1	1	2	3	ybt 14; ICEKp5	-	-	-	-	-	wzi7	aac(3)-IIa.v1;strB.v1	-	-	-	-	-	-	-	-	-	-	-	-	-	TEM-4	-	-	SHV-101*
KLE_AA9524AA_AS	ERR1516258	0	0	0	0	Klebsiella pneumoniae	ST1414-1LV	375	K7	O1	194	252034	472690	5680419	1	1	2	3	ybt 14; ICEKp5	-	-	-	-	-	wzi7	aac(3)-IIa.v1;strB.v1	-	-	-	-	-	-	-	-	-	-	-	-	-	TEM-4	-	-	SHV-101*
KLE_AA9525AA_AS	ERR1516259	0	0	0	0	Klebsiella pneumoniae	ST606-2LV	4580	K7	O2afg	48	370388	767552	5325456	1	0	1	0	ybt 0; ICEKp2	-	-	-	-	-	-	-	-	-	-	-	-	-	-	-	-	-	-	-	-	-	-	-	SHV-1^
KLE_AA9526AA_AS	ERR1516260	0	0	0	0	Klebsiella pneumoniae	ST950	243	K7	O1	165	225403	361304	5590065	0	1	3	3	-	-	-	-	-	-	wzi7	aac(6')-Ib3^	-	-	-	-	-	-	-	-	-	-	-	OXA-101	-	BEL-1	-	-	SHV-1
KLE_AA9527AA_AS	ERR1516261	0	0	0	0	Klebsiella pneumoniae	ST950	243	K7	O1	152	225403	361304	5590186	0	1	3	3	-	-	-	-	-	-	wzi7	aac(6')-Ib3^	-	-	-	-	-	-	-	-	-	-	-	OXA-101	-	BEL-1	-	-	SHV-1
KLE_AA9528AA_AS	ERR1516262	0	0	0	0	Klebsiella pneumoniae	ST20	52	K28	O2afg	99	314830	761667	5420996	0	1	1	1	-	-	-	-	-	-	wzi84	-	-	-	-	-	-	-	-	-	-	-	-	-	-	CTX-M-10?	-	-	SHV-187
KLE_AA9529AA_AS	ERR1516263	0	0	0	0	Klebsiella pneumoniae	ST20	52	K28	O2afg	105	256485	551701	5427845	0	1	1	1	-	-	-	-	-	-	wzi84	-	-	-	-	-	-	-	-	-	-	-	-	-	-	CTX-M-10?	-	-	SHV-187
KLE_AA9530AA_AS	ERR1516264	0	0	0	0	Klebsiella pneumoniae	ST1414-1LV	375	K7	O1	180	233418	411253	5900568	1	0	5	8	ybt 14; ICEKp5	-	-	-	-	-	wzi7	aac(3)-IIa.v1;aac(6')-Ib'.v1*;aadA*	-	-	-	-	-	-	-	sul1	tet(D)	-	dfrA16.v2	OXA-9.v1;TEM-1D.v1^	-	-	-	-	SHV-1^
KLE_AA9531AA_AS	ERR1516265	0	0	0	0	Klebsiella pneumoniae	ST1414-1LV	375	K7	O1	142	224780	472668	5881818	1	0	5	8	ybt 14; ICEKp5	-	-	-	-	-	wzi7	aac(3)-IIa.v1;aac(6')-Ib'.v1*;aadA*	-	-	-	-	-	-	-	sul1	tet(D)	-	dfrA16.v2	OXA-9.v1;TEM-1D.v1^	-	-	-	-	SHV-101*
KLE_AA9532AA_AS	ERR1516266	0	0	0	0	Klebsiella pneumoniae	ST1414-1LV	375	K7	O1	169	324126	462935	5873325	1	0	5	8	ybt 14; ICEKp5	-	-	-	-	-	wzi7	aac(3)-IIa.v1;aac(6')-Ib'.v1*;aadA*	-	-	-	-	-	-	-	sul1	tet(D)	-	dfrA16.v2	OXA-9.v1;TEM-1D.v1^	-	-	-	-	SHV-101*
KLE_AA9533AA_AS	ERR1516267	0	0	0	0	Klebsiella pneumoniae	ST26	139	K10	O1	283	173963	715745	5697376	0	0	2	3	-	-	-	-	-	-	wzi236	aac(3)-IIa.v1;strB.v1	-	-	-	-	-	-	-	-	-	-	-	TEM-110*	-	-	-	-	SHV-36
KLE_AA9534AA_AS	ERR1516268	0	0	0	0	Klebsiella pneumoniae	ST1414-1LV	375	K7	O1	184	265114	472668	5900660	1	0	5	8	ybt 14; ICEKp5	-	-	-	-	-	wzi7	aac(3)-IIa.v1;aac(6')-Ib'.v1*;aadA*	-	-	-	-	-	-	-	sul1	tet(D)	-	dfrA16.v2	OXA-9.v1;TEM-1D.v1^	-	-	-	-	-
KLE_AA9535AA_AS	ERR1516269	0	0	0	0	Klebsiella pneumoniae	ST14	10	K2	O1	71	397726	1099930	5737753	0	0	1	1	-	-	-	-	-	-	wzi2	aac(6')-Ib7*	-	-	-	-	-	-	-	-	-	-	-	-	-	-	-	-	-
KLE_AA9536AA_AS	ERR1516270	0	0	0	0	Klebsiella pneumoniae	ST13	285	K3	O1	111	203697	424325	5775287	2	1	6	7	ybt unknown	clb 3	-	-	-	-	wzi40	aadA*;sat-2	-	-	-	-	-	floR.v2*	-	sul1;sul2	-	-	dfrA1.v1	-	-	TEM-3	-	-	SHV-1^
KLE_AA9537AA_AS	ERR1516271	0	0	0	0	Klebsiella pneumoniae	ST1414-1LV	375	K7	O1	180	324126	472668	5897095	1	1	6	9	ybt 14; ICEKp5	-	-	-	-	-	wzi7	aac(3)-IIa.v1;aac(6')-Ib'.v1*;aadA*	-	-	-	-	-	-	-	sul1	tet(D)	-	dfrA16.v2	OXA-9.v1;TEM-1D.v1^	-	SHV-5^	-	-	-
KLE_AA9538AA_AS	ERR1516272	0	0	0	0	Klebsiella pneumoniae	ST1414-1LV	375	K7	O1	179	324126	472668	5899935	1	0	5	8	ybt 14; ICEKp5	-	-	-	-	-	wzi7	aac(3)-IIa.v1;aac(6')-Ib'.v1*;aadA*	-	-	-	-	-	-	-	sul1	tet(D)	-	dfrA16.v2	OXA-9.v1;TEM-1D.v1^	-	-	-	-	SHV-101*
KLE_AA9539AA_AS	ERR1516273	0	0	0	0	Klebsiella pneumoniae	ST1414-1LV	375	K7	O1	184	324126	472668	5899365	1	0	5	8	ybt 14; ICEKp5	-	-	-	-	-	wzi7	aac(3)-IIa.v1;aac(6')-Ib'.v1*;aadA*	-	-	-	-	-	-	-	sul1	tet(D)	-	dfrA16.v2	OXA-9.v1;TEM-1D.v1^	-	-	-	-	-
KLE_AA9540AA_AS	ERR1516274	0	0	0	0	Klebsiella pneumoniae	ST1414-1LV	375	K7	O1	129	224762	411253	5622437	1	0	0	0	ybt 14; ICEKp5	-	-	-	-	-	wzi7	-	-	-	-	-	-	-	-	-	-	-	-	-	-	-	-	-	SHV-101*
KLE_AA9541AA_AS	ERR1516275	0	0	0	0	Klebsiella pneumoniae	ST1414-1LV	375	K7	O1	120	343257	472668	5609525	1	0	0	0	ybt 14; ICEKp5	-	-	-	-	-	wzi7	-	-	-	-	-	-	-	-	-	-	-	-	-	-	-	-	-	SHV-101*
KLE_AA9542AA_AS	ERR1516276	0	0	0	0	Klebsiella pneumoniae	ST34	68	unknown (KL104)	O1	185	183461	542511	5541866	0	1	1	1	-	-	-	-	-	-	wzi73	-	-	-	-	-	-	-	-	-	-	-	-	-	-	CTX-M-10?	-	-	SHV-26
KLE_AA9543AA_AS	ERR1516277	0	0	0	0	Klebsiella quasipneumoniae subsp. quasipneumoniae	ST1647	3665	unknown (KL128)	O3/O3a	90	446115	902736	5544076	0	0	2	3	-	-	-	-	-	-	wzi530	aac(6')-Ib'.v1*;aadA*	-	-	-	-	-	-	-	-	-	-	-	OXA-9.v1	-	-	-	-	OKP-A-5*
KLE_AA9544AA_AS	ERR1516278	0	0	0	0	Klebsiella pneumoniae	ST38	75	K52	unknown (OL101)	101	235770	589533	5536170	0	0	6	10	-	-	-	-	-	-	wzi50	ant(2'')-Ia;aph(3')-Ia;strA.v1;strB.v1	-	-	-	-	-	catA1*;cmlA5	-	sul1;sul2	tet(D)	-	-	TEM-1D.v1^	-	-	-	-	SHV-11.v1^
KLE_AA9545AA_AS	ERR1516279	0	0	0	0	Klebsiella pneumoniae	ST13	285	K3	O1	110	198247	424432	5773509	2	1	6	7	ybt unknown	clb 3	-	-	-	-	wzi40	aadA*;sat-2	-	-	-	-	-	floR.v2*	-	sul1;sul2	-	-	dfrA1.v1	-	-	TEM-3	-	-	SHV-1^
KLE_AA9546AA_AS	ERR1516280	0	0	0	0	Klebsiella pneumoniae	ST14	10	K2	O1	77	350390	816221	5631001	0	1	3	3	-	-	-	-	-	-	wzi2	aac(3)-IIa.v1	-	-	-	-	-	-	-	-	tet(A).v1	-	-	-	-	TEM-133	-	-	SHV-28.v1^
KLE_AA9547AA_AS	ERR1516281	0	0	0	0	Klebsiella pneumoniae	ST14	10	K2	O1	55	337877	816339	5529703	0	1	3	3	-	-	-	-	-	-	wzi2	aac(3)-IIa.v1	-	-	-	-	-	-	-	-	tet(A).v1	-	-	-	-	TEM-133	-	-	SHV-28.v1^
KLE_AA9548AA_AS	ERR1516282	0	0	0	0	Klebsiella pneumoniae	ST14	10	K2	O1	58	350390	1060994	5528448	0	1	3	3	-	-	-	-	-	-	wzi2	aac(3)-IIa.v1	-	-	-	-	-	-	-	-	tet(A).v1	-	-	-	-	TEM-133	-	-	SHV-28.v1^
KLE_AA9549AA_AS	ERR1516283	0	0	0	0	Klebsiella pneumoniae	ST14	10	K2	O1	44	392462	993710	5441330	0	1	3	3	-	-	-	-	-	-	wzi2	aac(3)-IIa.v1	-	-	-	-	-	-	-	-	tet(A).v1	-	-	-	-	TEM-133	-	-	SHV-28.v1^
KLE_AA9550AA_AS	ERR1516284	0	0	0	0	Klebsiella pneumoniae	ST14	10	K2	O1	62	349680	816339	5519739	0	1	3	3	-	-	-	-	-	-	-	aac(3)-IIa.v1	-	-	-	-	-	-	-	-	tet(A).v1	-	-	-	-	TEM-133	-	-	SHV-28.v1^
KLE_AA9551AA_AS	ERR1516285	0	0	0	0	Klebsiella pneumoniae	ST14	10	K2	O1	49	360456	1061112	5528087	0	1	3	3	-	-	-	-	-	-	wzi2	aac(3)-IIa.v1	-	-	-	-	-	-	-	-	tet(A).v1	-	-	-	-	TEM-133	-	-	SHV-28.v1^
KLE_AA9552AA_AS	ERR1516286	0	0	0	0	Klebsiella pneumoniae	ST14	10	K2	O1	42	392462	1060994	5350369	0	0	0	0	-	-	-	-	-	-	wzi2	-	-	-	-	-	-	-	-	-	-	-	-	-	-	-	-	-	SHV-28.v1^
KLE_AA9553AA_AS	ERR1516287	0	0	0	0	Klebsiella pneumoniae	ST14	10	K2	O1	56	360456	843645	5529181	0	1	3	3	-	-	-	-	-	-	wzi2	aac(3)-IIa.v1	-	-	-	-	-	-	-	-	tet(A).v1	-	-	-	-	TEM-133	-	-	SHV-28.v1^
KLE_AA9554AA_AS	ERR1516288	0	0	0	0	Klebsiella pneumoniae	ST14	10	K2	O1	54	350390	816339	5528670	0	1	3	3	-	-	-	-	-	-	wzi2	aac(3)-IIa.v1	-	-	-	-	-	-	-	-	tet(A).v1	-	-	-	-	TEM-133	-	-	SHV-28.v1^
KLE_AA9555AA_AS	ERR1516289	0	0	0	0	Klebsiella pneumoniae	ST14	10	K2	O1	57	350390	1061112	5545353	0	1	3	3	-	-	-	-	-	-	wzi2	aac(3)-IIa.v1	-	-	-	-	-	-	-	-	tet(A).v1	-	-	-	-	TEM-133	-	-	SHV-28.v1^
KLE_AA9556AA_AS	ERR1516290	0	0	0	0	Klebsiella pneumoniae	ST14	10	K2	O1	59	360456	1060200	5529105	0	1	3	3	-	-	-	-	-	-	wzi2	aac(3)-IIa.v1	-	-	-	-	-	-	-	-	tet(A).v1	-	-	-	-	TEM-133	-	-	SHV-28.v1^
KLE_AA9557AA_AS	ERR1516291	0	0	0	0	Klebsiella pneumoniae	ST14	10	K2	O1	59	344270	816341	5481546	0	1	3	3	-	-	-	-	-	-	wzi2	aac(3)-IIa.v1	-	-	-	-	-	-	-	-	tet(A).v1	-	-	-	-	TEM-133	-	-	SHV-28.v1^
KLE_AA9558AA_AS	ERR1516292	0	0	0	0	Klebsiella pneumoniae	ST13	285	K3	O1	115	245357	424416	5745385	2	1	5	6	ybt unknown	clb 3	-	-	-	-	wzi40	aadA*;sat-2	-	-	-	-	-	-	-	sul1;sul2	-	-	dfrA1.v1	-	-	TEM-3	-	-	SHV-1^
KLE_AA9559AA_AS	ERR1516293	0	0	0	0	Klebsiella pneumoniae	ST13	285	K3	O2afg	129	195693	424432	5773503	2	1	6	7	ybt unknown	clb 3	-	-	-	-	wzi40	aadA*;sat-2	-	-	-	-	-	floR.v2*	-	sul1;sul2	-	-	dfrA1.v1	-	-	TEM-3	-	-	SHV-1^
KLE_AA9560AA_AS	ERR1516294	0	0	0	0	Klebsiella pneumoniae	ST13	285	K3	O1	119	179777	376015	5777463	2	1	6	7	ybt unknown	clb 3	-	-	-	-	wzi40	aadA*;sat-2	-	-	-	-	-	floR.v2*	-	sul1;sul2	-	-	dfrA1.v1	-	-	TEM-3	-	-	SHV-1^
KLE_AA9561AA_AS	ERR1516295	0	0	0	0	Klebsiella pneumoniae	ST13	285	K3	O1	118	179777	376015	5778074	2	1	6	7	ybt unknown	clb 3	-	-	-	-	wzi40	aadA*;sat-2	-	-	-	-	-	floR.v2*	-	sul1;sul2	-	-	dfrA1.v1	-	-	TEM-3	-	-	SHV-1^
KLE_AA9562AA_AS	ERR1516296	0	0	0	0	Klebsiella pneumoniae	ST13	285	K3	O1	125	184305	424432	5841161	2	0	6	8	ybt unknown	clb 3	-	-	-	-	wzi40	aac(3)-IIa.v1;aadA*;sat-2	-	-	-	-	-	floR.v2*	-	sul1;sul2	-	-	dfrA1.v1	TEM-117^	-	-	-	-	SHV-1^
KLE_AA9563AA_AS	ERR1516297	0	0	0	0	Klebsiella pneumoniae	ST13	285	K3	O1	124	188971	424432	5778950	2	0	5	7	ybt unknown	clb 3	-	-	-	-	wzi40	aac(3)-IIa.v1;aadA*;sat-2	-	-	-	-	-	-	-	sul1;sul2	-	-	dfrA1.v1	TEM-117^	-	-	-	-	SHV-1^
KLE_AA9564AA_AS	ERR1516298	0	0	0	0	Klebsiella pneumoniae	ST13	285	K3	O1	110	184305	424432	5775735	2	1	6	7	ybt unknown	clb 3	-	-	-	-	wzi40	aadA*;sat-2	-	-	-	-	-	floR.v2*	-	sul1;sul2	-	-	dfrA1.v1	-	-	TEM-3	-	-	SHV-1^
KLE_AA9565AA_AS	ERR1516299	0	0	0	0	Klebsiella pneumoniae	ST13	285	K3	O1	113	245357	424432	5744910	2	1	5	6	ybt unknown	clb 3	-	-	-	-	wzi40	aadA*;sat-2	-	-	-	-	-	-	-	sul1;sul2	-	-	dfrA1.v1	-	-	TEM-3	-	-	SHV-1^
KLE_AA9566AA_AS	ERR1516300	0	0	0	0	Klebsiella pneumoniae	ST13	285	K3	O1	112	211333	363814	5744905	2	1	5	6	ybt unknown	clb 3	-	-	-	-	wzi40	aadA*;sat-2	-	-	-	-	-	-	-	sul1;sul2	-	-	dfrA1.v1	-	-	TEM-3	-	-	SHV-1^
KLE_AA9568AA_AS	ERR1516302	0	0	0	0	Klebsiella pneumoniae	ST211	126	K17	O4	88	386953	746471	5351869	0	0	2	3	-	-	-	-	-	-	wzi50	aac(3)-Ia*;aadA	-	-	-	-	-	-	-	sul1	-	-	-	-	-	-	-	-	SHV-11.v1^
KLE_AA9569AA_AS	ERR1516303	0	0	0	0	Klebsiella pneumoniae	ST211	126	K17	O4	73	386954	746493	5351771	0	1	3	4	-	-	-	-	-	-	wzi50	aac(3)-Ia*;aadA	-	-	-	-	-	-	-	sul1	-	-	-	-	-	SHV-2	-	-	-
KLE_AA9570AA_AS	ERR1516304	0	0	0	0	Klebsiella pneumoniae	ST211	126	K17	O4	73	386952	746493	5352255	0	1	3	4	-	-	-	-	-	-	wzi50	aac(3)-Ia*;aadA	-	-	-	-	-	-	-	sul1	-	-	-	-	-	SHV-2	-	-	-
KLE_AA9571AA_AS	ERR1516305	0	0	0	0	Klebsiella pneumoniae	ST211	126	K17	O4	87	386953	746493	5351931	0	0	2	3	-	-	-	-	-	-	wzi50	aac(3)-Ia*;aadA	-	-	-	-	-	-	-	sul1	-	-	-	-	-	-	-	-	SHV-1^
KLE_AA9573AA_AS	ERR1516307	0	0	0	0	Klebsiella pneumoniae	ST211	126	K17	O4	77	377522	746493	5351234	0	1	3	4	-	-	-	-	-	-	wzi50	aac(3)-Ia*;aadA	-	-	-	-	-	-	-	sul1	-	-	-	-	-	SHV-2	-	-	-
KLE_AA9574AA_AS	ERR1516308	0	0	0	0	Klebsiella pneumoniae	ST211	126	K17	O4	77	386953	710938	5351858	0	1	4	4	-	-	-	-	-	-	wzi50	aac(3)-Ia*;aadA	-	-	-	-	-	-	-	sul1	-	-	-	-	-	SHV-2	-	-	-
KLE_AA9575AA_AS	ERR1516309	0	0	0	0	Klebsiella pneumoniae	ST211	126	K17	O4	74	404769	746493	5325997	0	1	3	4	-	-	-	-	-	-	wzi50	aac(3)-Ia*;aadA	-	-	-	-	-	-	-	sul1	-	-	-	-	-	SHV-2A^	-	-	-
KLE_AA9576AA_AS	ERR1516310	0	0	0	0	Klebsiella pneumoniae	ST211	126	K17	O4	73	485283	755148	5358076	0	1	3	5	-	-	-	-	-	-	wzi50	aac(3)-Ia*;aadA	-	-	-	-	-	-	-	sul1	-	-	-	-	-	SHV-2;SHV-2	-	-	-
KLE_AA9577AA_AS	ERR1516311	0	0	0	0	Klebsiella pneumoniae	ST1	925	K45	O1	72	406673	1469277	5611975	0	0	2	3	-	-	-	-	-	-	wzi45	aac(3)-IV;aph(4)-Ia;strB.v1*	-	-	-	-	-	-	-	-	-	-	-	-	-	-	-	-	-
KLE_AA9578AA_AS	ERR1516312	0	0	0	0	Klebsiella pneumoniae	ST147-1LV	3	K64	O2a	107	295797	943969	5539607	0	1	7	11	-	-	-	-	-	-	wzi64	aac(3)-IId^;aac(6')-Ib'.v1*;aadA*;strA.v1^;strB.v1	-	-	qnrB1.v1	-	-	-	-	sul2	tet(D)	-	dfrA14.v2*	TEM-1D.v1^	-	SHV-12	-	-	-
KLE_AA9579AA_AS	ERR1516313	0	Europe	Spain	0	Klebsiella pneumoniae	ST11	8	K13	O3b	78	349723	1144442	5356542	0	1	6	9	-	-	-	-	-	-	wzi243	aac(3)-IV;aadA2;aadA^;aph(3')-IIa;aph(4)-Ia	-	-	-	-	mphA	cmlA1*	-	sul3	-	-	-	-	-	CTX-M-1	-	-	SHV-11.v1
KLE_AA9580AA_AS	ERR1516314	0	0	0	0	Klebsiella pneumoniae	ST147	3	K64	O2a	75	467177	1937314	5459158	0	0	5	6	-	-	-	-	-	-	wzi64	aadA11.v1*;aadA5	-	-	-	-	-	-	-	-	tet(A).v1*	-	dfrA1.v1;dfrA17	TEM-1D.v1^	-	-	-	-	SHV-11.v1^
KLE_AA9581AA_AS	ERR1516315	0	Europe	Spain	0	Klebsiella pneumoniae	ST11	8	K13	unknown (O3/O3a)	69	341191	1125577	5418890	0	1	6	9	-	-	-	-	-	-	wzi243	aac(3)-IV;aadA2;aadA^;aph(3')-IIa;aph(4)-Ia	-	-	-	-	mphA	cmlA1*	-	sul3	-	-	-	-	-	CTX-M-1	-	-	SHV-11.v1
KLE_AA9582AA_AS	ERR1516316	0	0	0	0	Klebsiella oxytoca	NA	629	K74	unknown (OL104)	116	203477	1073965	6231630	1	1	6	9	ybt unknown	-	-	-	-	-	wzi531	sat-2;strA.v1^;strB.v1^	-	-	-	-	-	catA1^	-	sul1;sul2	tet(A).v1	-	dfrA1.v1	-	-	OXY-2-8*	-	-	-
KLE_AA9583AA_AS	ERR1516317	0	0	0	0	Klebsiella pneumoniae	ST495	146	unknown (KL169)	unknown (OL104)	146	225687	318629	5502956	0	1	2	3	-	-	-	-	-	-	wzi386	aac(3)-IIa.v1;strB.v1	-	-	-	-	-	-	-	-	-	-	-	-	-	TEM-4	-	-	SHV-1^
KLE_AA9584AA_AS	ERR1516318	0	0	0	0	Klebsiella pneumoniae	ST3251	97	unknown (KL111)	O3b	99	269760	583084	5535394	1	1	5	7	ybt 10; ICEKp4	-	-	-	-	-	wzi114	aac(3)-IIa.v1^;aac(6')-Ib-cr.v2	-	-	-	-	-	CatB4.v1	-	-	tet(A).v1;tet(D)	-	-	OXA-1	-	CTX-M-15	-	-	SHV-1^
KLE_AA9585AA_AS	ERR1516319	0	0	0	0	Klebsiella pneumoniae	ST3251	97	unknown (KL111)	O3b	86	290946	691097	5528748	1	1	5	7	ybt 10; ICEKp4	-	-	-	-	-	wzi114	aac(3)-IIa.v1^;aac(6')-Ib-cr.v2	-	-	-	-	-	CatB4.v1	-	-	tet(A).v1;tet(D)	-	-	OXA-1	-	CTX-M-15	-	-	SHV-1^
KLE_AA9586AA_AS	ERR1516320	0	0	0	0	Klebsiella pneumoniae	ST3602	4639	unknown (KL180)	O1	142	201800	383957	5560790	0	1	5	6	-	-	-	-	-	-	-	aac(3)-IIa.v1^;aac(6')-Ib-cr.v2	-	-	-	-	-	CatB4.v1	-	-	tet(A).v1	-	-	OXA-1	-	CTX-M-15	-	-	SHV-1^
KLE_AA9587AA_AS	ERR1516321	0	0	0	0	Klebsiella pneumoniae	ST327	285	K39	O1	88	378272	872491	5575825	2	1	4	5	ybt 17; ICEKp10	clb 3	-	-	-	-	wzi39	aac(3)-IIa.v1^;aadA1.v1^	-	-	-	-	-	-	-	sul1	-	-	dfrA1.v2	-	-	CTX-M-15	-	-	SHV-1^
KLE_AA9588AA_AS	ERR1516322	0	0	0	0	Klebsiella pneumoniae	ST13	285	K30	O1	87	585759	908861	5631485	1	1	4	5	ybt 15; ICEKp11	-	-	-	-	-	wzi274	aac(3)-IIa.v1^;aac(6')-Ib-cr.v2	-	-	-	-	-	CatB4.v1	-	-	-	-	-	OXA-1	-	CTX-M-15	-	-	SHV-1^
KLE_AA9589AA_AS	ERR1516323	0	0	0	0	Klebsiella pneumoniae	ST327	285	K39	O1	83	653147	1297057	5575661	2	1	4	5	ybt 17; ICEKp10	clb 3	-	-	-	-	wzi39	aac(3)-IIa.v1^;aadA1.v1^	-	-	-	-	-	-	-	sul1	-	-	dfrA1.v2	-	-	CTX-M-15	-	-	SHV-1^
KLE_AA9590AA_AS	ERR1516324	0	0	0	0	Klebsiella pneumoniae	ST16	52	K51	O3b	73	324447	608343	5694790	0	0	1	0	-	-	-	-	-	-	wzi50	-	-	-	-	-	-	-	-	-	-	-	-	-	-	-	-	-	SHV-1
KLE_AA9591AA_AS	ERR1516325	0	0	0	0	Klebsiella pneumoniae	ST16	52	K51	O3b	63	370335	608168	5472189	0	1	4	3	-	-	-	-	-	-	wzi50	-	-	-	-	-	-	-	-	-	tet(A).v1	-	-	TEM-1D.v1^	-	CTX-M-15	-	-	SHV-1
KLE_AA9592AA_AS	ERR1516326	0	0	0	0	Klebsiella pneumoniae	ST485	233	K25	O5	83	425281	893604	5448193	0	1	3	3	-	-	-	-	-	-	wzi219	-	-	-	-	-	-	-	-	-	tet(A).v1*	-	dfrA1.v1	-	-	SHV-2	-	-	-
KLE_AA9593AA_AS	ERR1516327	0	0	0	0	Klebsiella pneumoniae	ST16	52	K51	O3b	74	370333	585635	5456118	0	1	8	10	-	-	-	-	-	-	wzi50	aac(6')-Ib-cr.v2;aadA2^;aph3-Ia.v1^	-	-	-	-	mphA	CatB4.v1	-	sul1	-	-	dfrA12	OXA-1;TEM-1D.v1^	-	CTX-M-15	-	-	SHV-1
KLE_AA9594AA_AS	ERR1516328	0	0	0	0	Klebsiella pneumoniae	ST16	52	K51	O3b	66	370333	608168	5475010	0	1	5	4	-	-	-	-	-	-	wzi50	aac(3)-IIa.v1^	-	-	-	-	-	-	-	-	tet(A).v1	-	-	TEM-1D.v1^	-	CTX-M-15	-	-	SHV-1
KLE_AA9595AA_AS	ERR1516329	0	Europe	Spain	0	Klebsiella pneumoniae	ST11	8	K28	O2a	57	357046	782428	5306109	0	1	5	5	-	-	-	-	-	-	wzi84	aadA2	-	-	qnrS1	-	-	-	-	sul1	-	-	-	LAP-2	-	CTX-M-32	-	-	SHV-11.v1
KLE_AA9596AA_AS	ERR1516330	0	0	0	0	Klebsiella pneumoniae	ST48	140	unknown (KL124)	O1	88	509009	762040	5279805	0	1	6	8	-	-	-	-	-	-	wzi167	aac(3)-IId^;strA.v1*;strB.v1*	-	-	qnrS1	-	-	-	-	sul2	tet(D)	-	dfrA14.v2*	-	-	SHV-2	-	-	-
KLE_AA9597AA_AS	ERR1516331	0	0	0	0	Klebsiella pneumoniae	ST14	10	K16	O1	86	371133	950691	5670369	1	1	3	3	ybt 10; ICEKp4	-	-	-	-	-	wzi16	-	-	-	-	-	-	catA1^	-	-	tet(D)	-	-	-	-	SHV-2	-	-	-
KLE_AA9598AA_AS	ERR1516332	0	0	0	0	Klebsiella pneumoniae	ST16	52	K51	O3b	66	425757	706116	5433123	0	1	5	6	-	-	-	-	-	-	wzi50	aac(6')-Ib-cr.v2;aph3-Ia.v1^	-	-	-	-	-	CatB4.v1	-	-	-	-	-	OXA-1;TEM-110*	-	CTX-M-15	-	-	SHV-1
KLE_AA9599AA_AS	SRR3886560	0	0	0	0	Klebsiella variicola subsp. variicola	ST3921	4652	K43	O3/O3a	76	510262	1148357	5474545	0	0	0	0	-	-	-	-	-	-	-	-	-	-	-	-	-	-	-	-	-	-	-	-	-	-	-	-	LEN-10*
KLE_AA9600AA_AS	SRR3886566	0	0	0	0	Klebsiella pneumoniae	ST461	1667	K43	O1	151	165877	586543	5849540	0	0	1	1	-	-	-	-	-	-	wzi43	-	-	-	-	-	-	-	-	-	-	-	-	CMY-94	-	-	-	-	SHV-1^
KLE_AA9601AA_AS	SRR3886580	0	0	0	0	Klebsiella pneumoniae	ST17	52	K25	O5	76	427747	955614	5588425	1	2	7	9	ybt 15; ICEKp11	-	-	-	-	-	wzi141	aac(3)-IId^;aac(6')-Ib4	-	-	qnrB2.v1^	-	mphA	catB3.v2	-	sul1;sul1*	-	-	-	TEM-1D.v1^	-	-	-	IMP-4	SHV-11.v1^
KLE_AA9602AA_AS	SRR3886581	0	0	0	0	Klebsiella pneumoniae	ST244	927	unknown (KL171)	O3b	92	208826	448835	5664032	0	1	2	1	-	-	-	-	-	-	wzi538	-	-	-	-	-	-	-	-	-	-	-	-	-	-	SHV-12	-	-	-
KLE_AA9603AA_AS	DRR061405	2012	Americas	United States	0	Klebsiella pneumoniae	ST258	8	unknown (KL107)	O2afg	140	199214	672481	5823612	2	2	8	14	ybt 17; ICEKp10	clb 3 (truncated)	-	-	-	-	wzi154	aac(6')-Ib'.v1;aadA*;aadA2;aph3-Ia.v1^;strA.v1^;strB.v1	-	-	-	-	mphA	catA1^	-	sul1;sul2	-	-	dfrA14.v2*	OXA-9.v1;TEM-1D.v1^	-	-	-	KPC-3	-
KLE_AA9604AA_AS	DRR061406	2012	Americas	United States	0	Klebsiella pneumoniae	ST1593	4069	unknown (KL137)	O3b	99	243187	800877	5487934	1	2	2	2	ybt 4; plasmid	-	-	-	-	-	-	-	-	-	-	-	-	-	-	-	-	-	-	TEM-1D.v1^	-	-	-	KPC-3	SHV-11.v1^
KLE_AA9605AA_AS	DRR061407	2012	Americas	United States	0	Klebsiella pneumoniae	ST258	8	unknown (KL107)	O2a	130	208144	455685	5582382	0	2	7	10	-	-	-	-	-	-	wzi154	aac(6')-Ib'.v1*;aadA*;aadA2^;aph3-Ia.v1^	-	-	-	-	mphA	-	-	sul1	-	-	dfrA12	OXA-9.v1;TEM-1	-	-	-	KPC-3	-
KLE_AA9606AA_AS	DRR061412	2012	Americas	United States	0	Klebsiella pneumoniae	ST2252	52	unknown (KL147)	O2afg	84	370307	962283	5407039	0	2	2	2	-	-	-	-	-	-	wzi349	-	-	-	-	-	-	-	-	-	-	-	-	TEM-1D.v1^	-	-	-	KPC-3	SHV-1
KLE_AA9607AA_AS	DRR061429	2014	Americas	United States	0	Klebsiella oxytoca	NA	629	K74	unknown (OL104)	80	274106	833573	6013403	1	1	3	4	ybt unknown	-	-	-	-	-	wzi531	aadA*;sat-2	-	-	-	-	-	-	-	-	-	-	dfrA1.v1	-	-	OXY-2-8*	-	-	-
KLE_AA9608AA_AS	DRR061416	2015	Americas	United States	0	Klebsiella aerogenes	NA	672	unknown (K68)	O5	49	399634	743401	5312932	2	0	0	0	ybt 17; ICEKp10	clb 3	-	iro unknown	-	-	-	-	-	-	-	-	-	-	-	-	-	-	-	-	-	-	-	-	-
KLE_AA9609AA_AS	DRR061421	2013	Americas	United States	0	Klebsiella pneumoniae	ST258	8	unknown (KL106)	O2afg	103	203910	450529	5584516	0	2	7	10	-	-	-	-	-	-	wzi29	aac(6')-Ib'.v1;aadA5;aph3-Ia.v1^;strA.v1^	-	-	-	-	mphA	-	-	sul1;sul2	-	-	dfrA17	TEM-1D.v1^	-	-	-	KPC-2	-
KLE_AA9610AA_AS	DRR061422	2013	Americas	United States	0	Klebsiella aerogenes	NA	4665	unknown (KL117)	unknown (O2a)	59	240584	482984	5131458	0	0	0	0	-	-	-	iro unknown	-	-	-	-	-	-	-	-	-	-	-	-	-	-	-	-	-	-	-	-	-
KLE_AA9611AA_AS	DRR061423	2014	Americas	United States	0	Klebsiella pneumoniae	ST258	8	unknown (KL107)	O2afg	174	165863	402791	5916089	2	3	8	9	ybt 17; ICEKp10	clb 3	-	-	-	-	wzi154	aac(6')-Ib'.v1;aadA*;strA.v1^;strB.v1	-	-	-	-	-	catA1^	-	sul2	-	-	dfrA14.v2*	OXA-9.v1	-	-	-	KPC-3	SHV-11.v1
KLE_AA9612AA_AS	DRR061427	2015	Americas	United States	0	Klebsiella pneumoniae	ST258	8	unknown (KL107)	O2afg	181	146382	506291	5916679	2	3	8	9	ybt 17; ICEKp10	clb 3	-	-	-	-	wzi154	aac(6')-Ib'.v1;aadA*;strA.v1^;strB.v1	-	-	-	-	-	catA1^	-	sul2	-	-	dfrA14.v2*	OXA-9.v1	-	-	-	KPC-3	SHV-11.v1
KLE_AA9613AA_AS	SRR3981083	2011	Americas	United States	0	Klebsiella aerogenes	NA	4669	K62	unknown (O2a)	48	420690	881808	5188161	0	0	0	0	-	-	-	iro unknown	-	-	-	-	-	-	-	-	-	-	-	-	-	-	-	-	-	-	-	-	-
KLE_AA9614AA_AS	SRR3981084	2011	Americas	United States	0	Klebsiella pneumoniae	ST163	139	K28	unknown (O1)	189	141802	498382	5451174	0	0	1	1	-	-	-	-	-	-	wzi84	-	-	-	-	-	-	-	-	-	-	-	-	CMY-2.v2	-	-	-	-	SHV-36
KLE_AA9615AA_AS	SRR3981085	2012	Americas	United States	0	Klebsiella aerogenes	NA	672	unknown (K68)	O5	51	478782	1316741	5423946	2	0	2	3	ybt 20; ICEKp10	clb 3	-	iro unknown	-	-	-	strA.v1^;strB.v1	-	-	-	-	-	-	-	sul2*	-	-	-	-	-	-	-	-	-
KLE_AA9616AA_AS	SRR3981086	2012	Americas	United States	0	Klebsiella pneumoniae	ST258	8	unknown (KL106)	O2afg	120	246858	474451	5493824	0	2	3	2	-	-	-	-	-	-	wzi29	aac(6')-Ib'.v1	-	-	-	-	-	-	-	-	-	-	-	-	-	-	-	KPC-3	-
KLE_AA9617AA_AS	SRR3981087	2012	Americas	United States	0	Klebsiella pneumoniae	ST1213	4671	unknown (KL103)	O1	92	356268	982201	5564164	0	2	6	9	-	-	-	-	-	-	wzi74	aac(6')-Ib'.v1;aadA2;ant(2'')-Ia	-	-	qnrS1	-	-	cmlA4*	-	sul1;sul2	tet(D)	-	-	-	-	-	-	KPC-3	-
KLE_BA0148AA_AS	SRR3982097	2012	Americas	United States	0	Klebsiella pneumoniae	ST258	8	unknown (KL107)	O2afg	119	198932	784829	5680902	0	2	8	14	-	-	-	-	-	-	wzi154	aac(3)-IV;aac(6')-Ib'.v1*;aadA2^;aph(4)-Ia;aph3-Ia.v1^	-	-	-	-	mphA	catA1^;cmlA1*	-	sul1;sul3	-	-	dfrA12	OXA-9.v1;TEM-1D.v1^	-	-	-	KPC-3	SHV-11.v1
KLE_BA0149AA_AS	SRR3982098	2012	Americas	United States	0	Klebsiella pneumoniae	ST258	8	unknown (KL106)	O2afg	92	209780	499796	5516889	0	2	5	5	-	-	-	-	-	-	wzi29	ant(2'')-Ia	-	-	-	-	-	-	-	sul1	-	-	-	OXA-2;TEM-1D.v1^	-	-	-	KPC-2	-
KLE_BA0150AA_AS	SRR3982100	2012	Americas	United States	0	Klebsiella pneumoniae	ST37	2	K12	unknown (OL103)	70	373204	698438	5223892	0	0	2	2	-	-	-	-	-	-	wzi12	ant(2'')-Ia	-	-	qnrS1	-	-	-	-	-	-	-	-	-	-	-	-	-	-
KLE_BA0151AA_AS	SRR3982129	2012	Americas	United States	0	Klebsiella aerogenes	NA	672	unknown (K68)	O5	52	454370	689456	5177389	2	0	0	0	ybt 17; ICEKp10	clb 3	-	iro unknown	-	-	-	-	-	-	-	-	-	-	-	-	-	-	-	-	-	-	-	-	-
KLE_BA0152AA_AS	SRR3982131	2012	Americas	United States	0	Klebsiella aerogenes	NA	3406	unknown (K68)	O3/O3a	51	608870	1297469	5108083	0	0	3	3	-	-	-	iro unknown	-	-	-	strB.v1	-	-	-	-	-	-	-	sul2	-	-	dfrA14.v2	-	-	-	-	-	-
KLE_BA0153AA_AS	SRR3982178	2012	Americas	United States	0	Klebsiella aerogenes	NA	4675	unknown (K68)	O3/O3a	54	369117	692708	5131059	0	0	0	0	-	-	-	iro unknown	-	-	-	-	-	-	-	-	-	-	-	-	-	-	-	-	-	-	-	-	-
KLE_BA0154AA_AS	SRR3982216	2012	Americas	United States	0	Klebsiella aerogenes	NA	672	unknown (K68)	O5	49	399982	979012	5366083	2	0	0	0	ybt 17; ICEKp10	clb 3	-	iro unknown	-	-	-	-	-	-	-	-	-	-	-	-	-	-	-	-	-	-	-	-	-
KLE_BA0155AA_AS	SRR3982229	2012	Americas	United States	0	Klebsiella pneumoniae	ST258	8	unknown (KL107)	O2afg	139	203938	530699	5700186	0	2	8	9	-	-	-	-	-	-	wzi154	aac(6')-Ib'.v1;aadA2^;aph3-Ia.v1^	-	-	-	-	mphA	catA1^	-	sul1	-	-	dfrA12	TEM-104*?	-	-	-	KPC-2	SHV-11.v1
KLE_BA0156AA_AS	SRR3982230	2012	Americas	United States	0	Klebsiella pneumoniae	ST258	8	unknown (KL106)	O2afg	103	203938	429986	5670605	0	2	7	9	-	-	-	-	-	-	wzi29	aac(6')-Ib'.v1*;aadA2^;ant(2'')-Ia	-	-	qnrS1	-	mphA	catA1^	-	sul1	-	-	dfrA12	-	-	-	-	KPC-3	-
KLE_BA0157AA_AS	SRR3982253	2012	Americas	United States	0	Klebsiella pneumoniae	ST512	8	unknown (KL107)	O2afg	161	203938	434551	5760708	0	3	9	9	-	-	-	-	-	-	wzi154	aac(6')-Ib'.v1;aadA2;aph3-Ia.v1^	-	-	-	-	mphA	catA1^	-	sul1	-	-	dfrA12	TEM-104*?	-	-	-	KPC-3	SHV-11.v1
KLE_BA0158AA_AS	SRR3982254	2012	Americas	United States	0	Klebsiella aerogenes	NA	672	unknown (K68)	O5	45	400054	1005827	5064922	0	0	0	0	-	-	-	iro unknown	-	-	-	-	-	-	-	-	-	-	-	-	-	-	-	-	-	-	-	-	-
KLE_BA0159AA_AS	SRR3982316	2013	Americas	United States	0	Klebsiella pneumoniae	ST258	8	unknown (KL106)	O2afg	96	270780	427843	5580613	0	2	7	8	-	-	-	-	-	-	wzi29	aac(6')-Ib'.v1;aadA2^;aph3-Ia.v1^	-	-	-	-	mphA	catA1^	-	sul1	-	-	dfrA12	-	-	-	-	KPC-3	SHV-11.v1?
KLE_BA0160AA_AS	SRR3982346	2013	Americas	United States	0	Klebsiella pneumoniae	ST258	8	unknown (KL106)	O2afg	87	194072	427843	5379612	0	2	3	2	-	-	-	-	-	-	wzi29	aac(6')-Ib'.v1	-	-	-	-	-	-	-	-	-	-	-	-	-	-	-	KPC-3	SHV-11.v1?
KLE_BA0161AA_AS	SRR3982400	2013	Americas	United States	0	Klebsiella pneumoniae	ST11	8	unknown (KL105)	O2afg	91	238125	788900	5558784	1	1	8	11	ybt 10; ICEKp4	-	-	-	-	-	wzi75	aac(6')-Ib-cr.v2^;aph3-Ia.v1^	-	-	qnrB4	-	mphA	catB3.v2	arr-3	sul1;sul1	-	-	-	DHA-6;OXA-1	-	CTX-M-15	-	-	SHV-11.v1
KLE_BA0162AA_AS	SRR3928958	2012	Americas	United States	Colorado	Klebsiella pneumoniae	ST147	3	K64	O2a	79	230620	660668	5706037	1	2	8	12	ybt 16; ICEKp12	-	-	-	-	-	wzi64	aac(6')-Ib;rmtF*;strA.v1*;strB.v1	-	-	qnrB1.v1;qnrS1	-	-	-	-	sul1	tet(A).v1	-	dfrA1.v1	TEM-1D.v1^	-	CTX-M-15	-	NDM-1	SHV-11.v1^
KLE_BA0163AA_AS	SRR3928959	2012	Americas	United States	Colorado	Klebsiella pneumoniae	ST147	3	K64	O2a	87	249700	696519	5756161	1	2	8	12	ybt 16; ICEKp12	-	-	-	-	-	wzi64	aac(6')-Ib;rmtF*;strA.v1*;strB.v1	-	-	qnrB1.v1;qnrS1	-	-	-	-	sul1	tet(A).v1	-	dfrA1.v1	TEM-1D.v1^	-	CTX-M-15*	-	NDM-1	SHV-11.v1^
KLE_BA0164AA_AS	SRR3928960	2012	Americas	United States	Colorado	Klebsiella pneumoniae	ST147	3	K64	O2a	83	249700	400026	5707206	1	3	9	12	ybt 16; ICEKp12	-	-	-	-	-	wzi64	aac(6')-Ib;rmtF*;strA.v1*;strB.v1	-	-	qnrB1.v1;qnrS1	-	-	-	-	sul1	tet(A).v1	-	dfrA1.v1	TEM-1D.v1^	-	CTX-M-15	-	NDM-1	SHV-11.v1^
KLE_BA0165AA_AS	SRR3928961	2012	Americas	United States	Colorado	Klebsiella pneumoniae	ST147	3	K64	O2a	78	249700	907931	5712653	1	2	8	12	ybt 16; ICEKp12	-	-	-	-	-	wzi64	aac(6')-Ib;rmtF*;strA.v1*;strB.v1	-	-	qnrB1.v1;qnrS1	-	-	-	-	sul1	tet(A).v1	-	dfrA1.v1	TEM-1D.v1^	-	CTX-M-15	-	NDM-1	SHV-11.v1^
KLE_BA0166AA_AS	ERR257618	0	Europe	United Kingdom	0	Klebsiella pneumoniae	ST874	149	K45	O1	111	352695	1412549	5496099	0	1	8	13	-	-	-	-	-	-	wzi222	aac(3)-IIa.v1^;aac(6')-Ib-cr.v2;aadA5;aph3-Ia.v1^;strA.v1;strB.v1	-	-	-	-	mphA	CatB4.v1?	-	sul1	-	-	dfrA17	OXA-1;TEM-1D.v1^	-	CTX-M-15	-	-	SHV-121
KLE_BA0167AA_AS	ERR257620	0	Europe	United Kingdom	0	Klebsiella pneumoniae	ST307	148	unknown (KL102)	O2afg	102	214838	855038	5515421	0	1	8	12	-	-	-	-	-	-	wzi173	aac(3)-IIa.v1^;aac(6')-Ib-cr.v2;strA.v1^;strB.v1	-	-	qnrB1.v2^	-	-	CatB4.v1?	-	sul2	tet(A).v1	-	dfrA14.v2*	OXA-1;TEM-206	-	CTX-M-15	-	-	SHV-28.v1^
KLE_BA0168AA_AS	ERR257622	0	Europe	United Kingdom	0	Klebsiella pneumoniae	ST16	52	K51	O3b	59	492201	1423991	5361721	0	1	9	10	-	-	-	-	-	-	wzi50	aac(6')-Ib-cr.v2;aadA2^	-	-	-	-	mphA	CatB4.v1?	-	sul1	tet(A).v1	-	dfrA12	OXA-1;TEM-1D.v1^	-	CTX-M-15	-	-	SHV-1
KLE_BA0169AA_AS	ERR257624	0	Europe	United Kingdom	0	Klebsiella pneumoniae	ST874	149	K45	O1	112	375740	852398	5554708	0	0	5	7	-	-	-	-	-	-	wzi222	aph3-Ia.v1^;strA.v1^;strB.v1	-	-	-	-	-	-	-	sul1;sul2*	-	-	dfrA7	TEM-1D.v1^	-	-	-	-	SHV-1^
KLE_BA0170AA_AS	ERR257633	0	Europe	United Kingdom	0	Klebsiella pneumoniae	ST101	78	K17	O1	156	323028	771052	5618091	1	1	8	12	ybt 9; ICEKp3	-	-	-	-	-	wzi137	aac(3)-IId^;aac(6')-Ib-cr.v2;strA.v1*;strB.v1*	-	-	-	-	-	CatB4.v1?	-	sul2	tet(D)	-	dfrA14.v2*	OXA-1;TEM-1D.v1^;TEM-1D.v1^	-	CTX-M-15	-	-	SHV-1^
KLE_BA0171AA_AS	ERR257634	0	Europe	United Kingdom	0	Klebsiella pneumoniae	ST551	448	K10	O1	81	263904	1305780	5241242	0	0	0	0	-	-	-	-	-	-	wzi18	-	-	-	-	-	-	-	-	-	-	-	-	-	-	-	-	-	SHV-11.v1^
KLE_BA0172AA_AS	ERR257636	0	Europe	United Kingdom	0	Klebsiella pneumoniae	ST13	285	K3	O1	85	230617	788436	5482999	1	0	1	1	ybt 10; ICEKp4	-	-	-	-	-	wzi40	-	-	-	-	-	-	-	-	-	tet(D)	-	-	-	-	-	-	-	SHV-1^
KLE_BA0173AA_AS	ERR257625	0	Europe	United Kingdom	0	Klebsiella pneumoniae	ST874	149	K45	O1	96	369677	847356	5416408	0	1	8	10	-	-	-	-	-	-	wzi222	aac(3)-IIa.v1^;aac(6')-Ib-cr.v2;aadA5;aph3-Ia.v1^	-	-	-	-	mphA	CatB4.v1?	-	sul1	-	-	dfrA17	OXA-1	-	CTX-M-15	-	-	SHV-121
KLE_BA0174AA_AS	ERR257626	0	0	0	0	Klebsiella pneumoniae	ST158	1207	K62	O2a	81	369605	1334261	5582448	0	0	0	0	-	-	-	-	-	-	wzi322	-	-	-	-	-	-	-	-	-	-	-	-	-	-	-	-	-	SHV-28.v1^
KLE_BA0175AA_AS	ERR257643	0	Europe	United Kingdom	0	Klebsiella quasipneumoniae subsp. similipneumoniae	ST4781-2LV	595	K31	O3/O3a	31	588664	909310	5112731	0	0	0	0	-	-	-	-	-	-	wzi277	-	-	-	-	-	-	-	-	-	-	-	-	-	-	-	-	-	OKP-B-2^
KLE_BA0176AA_AS	ERR257644	0	Europe	United Kingdom	0	Klebsiella pneumoniae	ST2504	52	K58	O3b	69	383338	579488	5352384	0	0	0	0	-	-	-	-	-	-	wzi130	-	-	-	-	-	-	-	-	-	-	-	-	-	-	-	-	-	SHV-11.v1^
KLE_BA0177AA_AS	ERR257627	0	Europe	United Kingdom	0	Klebsiella pneumoniae	ST171	582	unknown (KL122)	O1	79	365015	1547037	5380167	0	1	7	9	-	-	-	-	-	-	wzi162	aac(3)-IIa.v1^;aac(6')-Ib-cr.v2;aadA5	-	-	-	-	mphA	CatB4.v1?	-	sul1	-	-	dfrA17	OXA-1	-	CTX-M-15	-	-	SHV-27
KLE_BA0178AA_AS	ERR257628	0	Europe	United Kingdom	0	Klebsiella pneumoniae	ST3713	4701	K10	O1	117	224898	1402050	5457820	0	0	5	7	-	-	-	-	-	-	wzi10	aac(3)-IIa.v1*;aac(6')-Ib-cr.v2;strA.v1;strB.v1	-	-	-	-	-	CatB4.v1?	-	-	tet(A).v1	-	-	OXA-1	-	-	-	-	SHV-133
KLE_BA0179AA_AS	ERR257629	0	Europe	United Kingdom	0	Klebsiella pneumoniae	ST15	10	unknown (KL112)	O1	135	213811	541391	5659721	0	1	10	11	-	-	-	-	-	-	wzi93	aac(3)-IId^;aac(6')-Ib-cr.v2^;aadA16*	-	-	-	-	mphA	catB3.v2	arr-3*	sul1	tet(A).v1*	-	dfrA27	OXA-1	-	CTX-M-15	-	-	SHV-28.v1^
KLE_BA0180AA_AS	ERR257630	0	Europe	United Kingdom	0	Klebsiella pneumoniae	ST17	52	K23	O2afg	62	377386	1422582	5326056	0	0	0	0	-	-	-	-	-	-	wzi82	-	-	-	-	-	-	-	-	-	-	-	-	-	-	-	-	-	SHV-11.v1^
KLE_BA0181AA_AS	ERR257631	0	Europe	United Kingdom	0	Klebsiella pneumoniae	ST874	149	K45	O1	113	427462	918071	5577167	0	1	8	15	-	-	-	-	-	-	wzi222	aac(3)-IIa.v1^;aac(6')-Ib-cr.v2;aadA5;aph3-Ia.v1^;strA.v1^;strB.v1	-	-	-	-	-	CatB4.v1?	-	sul1;sul2*	tet(D)	-	dfrA17;dfrA7	OXA-1;TEM-1D.v1^	-	CTX-M-15	-	-	SHV-121^
KLE_BA0182AA_AS	ERR257638	0	Europe	United Kingdom	0	Klebsiella pneumoniae	ST35	125	K2	O1	149	344555	1039332	5666863	1	1	8	15	ybt 16; ICEKp12	-	-	-	-	-	wzi2	aac(3)-IIa.v1^;aac(6')-Ib-cr.v2;aadA;aadA2^;aph3-Ia.v1^	-	-	-	-	mphA	CatB4.v1;catA1^	-	sul1	tet(A).v1	-	dfrA1.v2;dfrA12	OXA-1;TEM-1D.v1^	-	CTX-M-15	-	-	-
KLE_BA0183AA_AS	ERR257640	0	Europe	United Kingdom	0	Klebsiella pneumoniae	ST29	26	K54	O1	79	392850	1474825	5641099	1	0	2	2	ybt 14; ICEKp5	-	-	-	-	-	wzi115	-	-	-	-	-	-	catA1^	-	-	-	-	-	-	SHV-187* +69L	-	-	-	-
KLE_BA0184AA_AS	ERR257641	0	Europe	United Kingdom	0	Klebsiella pneumoniae	ST101	78	K17	O1	166	258835	771052	5624835	1	1	8	13	ybt 9; ICEKp3	-	-	-	-	-	wzi137	aac(3)-IId^;aac(6')-Ib-cr.v2;aph3-Ia.v1^;strA.v1*;strB.v1*	-	-	-	-	-	CatB4.v1?	-	sul2	tet(D)	-	dfrA14.v2*	OXA-1;TEM-1D.v1^;TEM-1D.v1^	-	CTX-M-15	-	-	SHV-1^
KLE_BA0185AA_AS	ERR257642	0	Europe	United Kingdom	0	Klebsiella pneumoniae	ST15	10	unknown (KL112)	O1	116	275447	647506	5531327	0	1	8	11	-	-	-	-	-	-	wzi93	aac(3)-IIa.v1^;aac(6')-Ib-cr.v2;strA.v1^;strB.v1	-	-	-	-	-	CatB4.v1?	-	sul2	tet(A).v1	-	dfrA14.v2*	OXA-1;TEM-1D.v1^	-	CTX-M-15	-	-	SHV-28.v1^
KLE_BA0186AA_AS	ERR257645	0	Europe	United Kingdom	0	Klebsiella pneumoniae	ST15	10	K48	O1	178	289258	711402	5865306	0	1	10	18	-	-	-	-	-	-	wzi151	aac(3)-IIa.v1^;aac(6')-Ib-cr.v2;aadA*;aadA2^;armA	-	-	qnrB2.v1^	-	mphE.v2;msrE*	CatB4.v1?;cmlA5*	arr-2	sul1;sul1	tet(A).v1	-	dfrA12	OXA-1;OXA-10	-	CTX-M-15	-	-	-
KLE_BA0187AA_AS	ERR257646	0	Europe	United Kingdom	0	Klebsiella pneumoniae	ST35	125	K2	O1	145	370646	773405	5662733	1	1	8	15	ybt 16; ICEKp12	-	-	-	-	-	wzi2	aac(3)-IIa.v1^;aac(6')-Ib-cr.v2;aadA;aadA2^;aph3-Ia.v1^	-	-	-	-	mphA	CatB4.v1?;catA1^	-	sul1	tet(A).v1	-	dfrA1.v2;dfrA12	OXA-1;TEM-1D.v1^	-	CTX-M-15	-	-	-
KLE_BA0188AA_AS	ERR257647	0	Europe	United Kingdom	0	Klebsiella pneumoniae	ST874	149	K45	O1	116	427471	1381374	5515156	0	1	9	15	-	-	-	-	-	-	wzi222	aac(3)-IIa.v1^;aac(6')-Ib-cr.v2;aadA5;aph3-Ia.v1^;strA.v1;strB.v1	-	-	-	-	mphA	CatB4.v1?	-	sul1	tet(D)	-	dfrA17;dfrA7	OXA-1;TEM-1D.v1^	-	CTX-M-15	-	-	SHV-1^
KLE_BA0189AA_AS	ERR257648	0	Europe	United Kingdom	0	Klebsiella pneumoniae	ST15	10	K24	O2a	113	171057	622739	5637762	1	1	4	3	ybt 10; ICEKp4	-	-	-	-	-	wzi24	aac(3)-IIa.v1	-	-	-	-	-	-	-	-	-	-	-	TEM-1D.v1^	-	CTX-M-15	-	-	SHV-28.v1^
KLE_BA0190AA_AS	ERR264501	2011	Europe	Spain	0	Klebsiella pneumoniae	ST16	52	K51	O3b	90	377364	843670	5468212	0	2	9	10	-	-	-	-	-	-	wzi50	aac(6')-Ib-cr.v2;aadA2^;aph3-Ia.v1^	-	-	-	-	mphA	CatB4.v1?	-	sul1	-	-	dfrA12	OXA-1	-	CTX-M-15	-	OXA-48	SHV-1
KLE_BA0191AA_AS	ERR264502	2011	Europe	Spain	0	Klebsiella pneumoniae	ST405	81	unknown (KL151)	O4	101	271565	765213	5910631	1	2	8	12	ybt 27; ICEKp22	-	-	-	-	-	wzi143	aac(3)-IIa.v1^;aac(6')-Ib-cr.v2;strA.v1^;strB.v1	-	-	qnrB1.v2^	-	-	CatB4.v1?	-	sul2	-	-	dfrA14.v2*	OXA-1;TEM-1D.v1^	-	CTX-M-15	-	OXA-48	SHV-76
KLE_BA0192AA_AS	ERR264503	2011	Europe	Spain	0	Klebsiella pneumoniae	ST405	81	unknown (KL151)	O4	102	310998	802868	5910754	1	2	8	12	ybt 27; ICEKp22	-	-	-	-	-	wzi143	aac(3)-IIa.v1^;aac(6')-Ib-cr.v2;strA.v1^;strB.v1	-	-	qnrB1.v2^	-	-	CatB4.v1?	-	sul2	-	-	dfrA14.v2*	OXA-1;TEM-1D.v1^	-	CTX-M-15	-	OXA-48	SHV-76
KLE_BA0193AA_AS	ERR264504	2011	Europe	Spain	0	Klebsiella pneumoniae	ST405	81	unknown (KL151)	O4	101	362323	641676	5770078	1	2	9	13	ybt 27; ICEKp22	-	-	-	-	-	wzi143	aac(3)-IIa.v1^;aac(6')-Ib-cr.v2;strA.v1^;strB.v1	-	-	qnrB1.v2^	-	-	CatB4.v1?	-	sul2	tet(A).v1	-	dfrA14.v2*	OXA-1;TEM-1D.v1^	-	CTX-M-15	-	OXA-48	SHV-76
KLE_BA0194AA_AS	ERR264505	2011	Europe	Spain	0	Klebsiella pneumoniae	ST405	81	unknown (KL151)	O4	101	337585	730323	5782981	1	2	9	13	ybt 27; ICEKp22	-	-	-	-	-	wzi143	aac(3)-IIa.v1^;aac(6')-Ib-cr.v2;strA.v1^;strB.v1	-	-	qnrB1.v2^	-	-	CatB4.v1?	-	sul2	tet(A).v1	-	dfrA14.v2*	OXA-1;TEM-1D.v1^	-	CTX-M-15	-	OXA-48	SHV-76
KLE_BA0195AA_AS	ERR264506	2012	Europe	Spain	0	Klebsiella pneumoniae	ST11	8	K24	O2a	115	220339	616637	5583198	1	2	8	8	ybt 10; ICEKp4	-	-	-	-	-	wzi24	aadA2^;aph3-Ia.v1^	-	-	-	-	mphA	catA1^	-	sul1	-	-	dfrA12	-	-	CTX-M-15	-	OXA-48	SHV-11.v1
KLE_BA0196AA_AS	ERR264507	2011	Europe	Spain	0	Klebsiella pneumoniae	ST405	81	unknown (KL151)	O4	93	393281	1061528	5782390	1	2	9	13	ybt 27; ICEKp22	-	-	-	-	-	wzi143	aac(3)-IIa.v1^;aac(6')-Ib-cr.v2;strA.v1^;strB.v1	-	-	qnrB1.v2^	-	-	CatB4.v1?	-	sul2	tet(A).v1	-	dfrA14.v2*	OXA-1;TEM-1D.v1^	-	CTX-M-15	-	OXA-48	SHV-76
KLE_BA0197AA_AS	ERR264511	2012	Europe	Spain	0	Klebsiella pneumoniae	ST405	81	unknown (KL151)	O4	99	359209	934890	5744451	1	2	8	12	ybt 27; ICEKp22	-	-	-	-	-	wzi143	aac(3)-IIa.v1^;aac(6')-Ib-cr.v2;strA.v1^;strB.v1	-	-	qnrB1.v2^	-	-	CatB4.v1?	-	sul2	-	-	dfrA14.v2*	OXA-1;TEM-1D.v1^	-	CTX-M-15	-	OXA-48	SHV-76
KLE_BA0198AA_AS	ERR264513	2012	Europe	Spain	0	Klebsiella pneumoniae	ST405	81	unknown (KL151)	O4	99	461824	898679	5706656	1	2	8	12	ybt 27; ICEKp22	-	-	-	-	-	wzi143	aac(3)-IIa.v1^;aac(6')-Ib-cr.v2;strA.v1^;strB.v1	-	-	qnrB1.v2^	-	-	CatB4.v1?	-	sul2	-	-	dfrA14.v2*	OXA-1;TEM-1D.v1^	-	CTX-M-15*	-	OXA-48	SHV-76
KLE_BA0199AA_AS	ERR264520	2012	Europe	Spain	0	Klebsiella pneumoniae	ST437	8	K36	O4	118	167948	393419	5535284	1	2	6	5	ybt 9; ICEKp3	-	-	-	-	-	wzi109	aac(3)-IId^	-	-	-	-	-	catII.2*	-	-	-	-	-	CMY-2.v2	-	CTX-M-55	-	OXA-245	SHV-11.v1
KLE_BA0200AA_AS	ERR264522	2012	Europe	Spain	0	Klebsiella pneumoniae	ST437	8	K36	O4	106	211368	645483	5538197	1	2	6	5	ybt 9; ICEKp3	-	-	-	-	-	wzi109	aac(3)-IId^	-	-	-	-	-	catII.2*	-	-	-	-	-	CMY-2.v2	-	CTX-M-55	-	OXA-245	SHV-11.v1
KLE_BA0201AA_AS	ERR264525	2011	Europe	Spain	0	Klebsiella pneumoniae	ST11	8	K24	O2a	101	234031	1029482	5608182	1	2	7	11	ybt 10; ICEKp4	-	-	-	-	-	wzi24	aac(6')-Ib-cr.v2;strA.v1^;strB.v1	-	-	qnrB1.v1	-	-	CatB4.v1?;catII.2*	-	sul2	-	-	-	OXA-1;TEM-1D.v1^	-	CTX-M-15	-	OXA-48	SHV-11.v1
KLE_BA0203AA_AS	ERR264527	2011	Europe	Spain	0	Klebsiella pneumoniae	ST11	8	K24	O2a	91	242488	1029289	5603124	1	2	7	11	ybt 10; ICEKp4	-	-	-	-	-	wzi24	aac(6')-Ib-cr.v2;strA.v1^;strB.v1	-	-	qnrB1.v1	-	-	CatB4.v1?;catII.2*	-	sul2	-	-	-	OXA-1;TEM-1D.v1^	-	CTX-M-15	-	OXA-48	SHV-11.v1
KLE_BA0204AA_AS	ERR264528	2011	Europe	Spain	0	Klebsiella pneumoniae	ST11	8	K24	O2a	98	296844	1029459	5610068	1	2	7	11	ybt 10; ICEKp4	-	-	-	-	-	wzi24	aac(6')-Ib-cr.v2;strA.v1^;strB.v1	-	-	qnrB1.v1	-	-	CatB4.v1?;catII.2*	-	sul2	-	-	-	OXA-1;TEM-1D.v1^	-	CTX-M-15	-	OXA-48	SHV-11.v1
KLE_BA0205AA_AS	ERR264529	2012	Europe	Spain	0	Klebsiella pneumoniae	ST11	8	K24	O2a	101	270569	823463	5498093	1	2	7	11	ybt 10; ICEKp4	-	-	-	-	-	wzi24	aac(6')-Ib-cr.v2;strA.v1^;strB.v1	-	-	qnrB1.v1	-	-	CatB4.v1?;catII.2*	-	sul2	-	-	-	OXA-1;TEM-1D.v1^	-	CTX-M-15	-	OXA-245	SHV-11.v1
KLE_BA0206AA_AS	ERR264537	2012	Europe	Spain	0	Klebsiella pneumoniae	ST11	8	K24	O2a	90	296844	1390145	5456814	1	2	7	11	ybt 10; ICEKp4	-	-	-	-	-	wzi24	aac(6')-Ib-cr.v2;strA.v1^;strB.v1	-	-	qnrB1.v1	-	-	CatB4.v1?;catII.2*	-	sul2	-	-	-	OXA-1;TEM-1D.v1^	-	CTX-M-15	-	OXA-245	SHV-11.v1
KLE_BA0207AA_AS	ERR264538	2012	Europe	Spain	0	Klebsiella pneumoniae	ST11	8	K24	O2a	95	270361	1029505	5498710	1	2	7	11	ybt 10; ICEKp4	-	-	-	-	-	wzi24	aac(6')-Ib-cr.v2;strA.v1^;strB.v1	-	-	qnrB1.v1	-	-	CatB4.v1?;catII.2*	-	sul2	-	-	-	OXA-1;TEM-1D.v1^	-	CTX-M-15	-	OXA-245	SHV-11.v1
KLE_BA0208AA_AS	ERR264539	2012	Europe	Spain	0	Klebsiella pneumoniae	ST11	8	K24	O2a	100	296925	1389979	5497856	1	2	7	11	ybt 10; ICEKp4	-	-	-	-	-	wzi24	aac(6')-Ib-cr.v2;strA.v1^;strB.v1	-	-	qnrB1.v1	-	-	CatB4.v1?;catII.2*	-	sul2	-	-	-	OXA-1;TEM-1D.v1^	-	CTX-M-15	-	OXA-245	SHV-11.v1
KLE_BA0209AA_AS	ERR264541	2012	Europe	Spain	0	Klebsiella pneumoniae	ST11	8	K24	O2a	92	296843	1389979	5498339	1	2	7	11	ybt 10; ICEKp4	-	-	-	-	-	wzi24	aac(6')-Ib-cr.v2;strA.v1^;strB.v1	-	-	qnrB1.v1	-	-	CatB4.v1?;catII.2*	-	sul2	-	-	-	OXA-1;TEM-1D.v1^	-	CTX-M-15	-	OXA-245	SHV-11.v1
KLE_BA0210AA_AS	ERR264542	2012	Europe	Spain	0	Klebsiella pneumoniae	ST11	8	K24	O2a	88	270361	1049811	5496579	1	2	7	11	ybt 10; ICEKp4	-	-	-	-	-	wzi24	aac(6')-Ib-cr.v2;strA.v1^;strB.v1	-	-	qnrB1.v1	-	-	CatB4.v1?;catII.2*	-	sul2	-	-	-	OXA-1;TEM-1D.v1^	-	CTX-M-15	-	OXA-245	SHV-11.v1
KLE_BA0211AA_AS	ERR264543	2012	Europe	Spain	0	Klebsiella pneumoniae	ST11	8	K24	O2a	95	270361	1389979	5498138	1	2	7	11	ybt 10; ICEKp4	-	-	-	-	-	wzi24	aac(6')-Ib-cr.v2;strA.v1^;strB.v1	-	-	qnrB1.v1*	-	-	CatB4.v1?;catII.2*	-	sul2	-	-	-	OXA-1;TEM-1D.v1^	-	CTX-M-15	-	OXA-245	SHV-11.v1
KLE_BA0212AA_AS	ERR264544	2012	Europe	Spain	0	Klebsiella pneumoniae	ST11	8	K24	O2a	102	270599	1390084	5497380	1	2	7	11	ybt 10; ICEKp4	-	-	-	-	-	wzi24	aac(6')-Ib-cr.v2;strA.v1^;strB.v1	-	-	qnrB1.v1	-	-	CatB4.v1?;catII.2*	-	sul2	-	-	-	OXA-1;TEM-1D.v1^	-	CTX-M-15	-	OXA-245	SHV-11.v1
KLE_BA0213AA_AS	ERR264545	2012	Europe	Spain	0	Klebsiella pneumoniae	ST11	8	K24	O2a	84	270361	1029032	5497289	1	2	7	11	ybt 10; ICEKp4	-	-	-	-	-	wzi24	aac(6')-Ib-cr.v2;strA.v1^;strB.v1	-	-	qnrB1.v1	-	-	CatB4.v1?;catII.2*	-	sul2	-	-	-	OXA-1;TEM-1D.v1^	-	CTX-M-15	-	OXA-245	SHV-11.v1
KLE_BA0214AA_AS	ERR264546	2012	Europe	Spain	0	Klebsiella pneumoniae	ST11	8	K24	O2a	108	270314	1390394	5499444	1	2	7	11	ybt 10; ICEKp4	-	-	-	-	-	wzi24	aac(6')-Ib-cr.v2;strA.v1^;strB.v1	-	-	qnrB1.v1	-	-	CatB4.v1?;catII.2*	-	sul2	-	-	-	OXA-1;TEM-1D.v1^	-	CTX-M-15	-	OXA-245	SHV-11.v1
KLE_BA0215AA_AS	ERR264547	2012	Europe	Spain	0	Klebsiella pneumoniae	ST11	8	K24	O2a	95	270361	1389720	5498075	1	2	7	11	ybt 10; ICEKp4	-	-	-	-	-	wzi24	aac(6')-Ib-cr.v2;strA.v1^;strB.v1	-	-	qnrB1.v1	-	-	CatB4.v1?;catII.2*	-	sul2	-	-	-	OXA-1;TEM-1D.v1^	-	CTX-M-15	-	OXA-245	SHV-11.v1
KLE_BA0216AA_AS	ERR264548	2011	Europe	Spain	0	Klebsiella pneumoniae	ST405	81	unknown (KL151)	O4	90	461824	713947	5695037	1	2	7	8	ybt 27; ICEKp22	-	-	-	-	-	wzi143	aac(3)-IIa.v1^;aac(6')-Ib-cr.v2	-	-	qnrB1.v2^	-	-	CatB4.v1?	-	-	-	-	dfrA14.v2*	OXA-1	-	CTX-M-15	-	OXA-48	SHV-76
KLE_BA0217AA_AS	ERR264549	2011	Europe	Spain	0	Klebsiella pneumoniae	ST405	81	unknown (KL151)	O4	96	343718	767350	5706345	1	2	8	12	ybt 27; ICEKp22	-	-	-	-	-	wzi143	aac(3)-IIa.v1^;aac(6')-Ib-cr.v2;strA.v1^;strB.v1	-	-	qnrB1.v2^	-	-	CatB4.v1?	-	sul2	-	-	dfrA14.v2*	OXA-1;TEM-1D.v1^	-	CTX-M-15	-	OXA-48	SHV-76
KLE_BA0218AA_AS	ERR264554	2011	Europe	Spain	0	Klebsiella pneumoniae	ST405	81	unknown (KL151)	O4	85	382603	765478	5697127	1	2	7	8	ybt 27; ICEKp22	-	-	-	-	-	wzi143	strA.v1^;strB.v1	-	-	qnrB1.v2^	-	-	-	-	sul2	-	-	dfrA14.v2*	TEM-1D.v1^	-	CTX-M-15	-	OXA-48	SHV-76
KLE_BA0219AA_AS	ERR264555	2011	Europe	Spain	0	Klebsiella pneumoniae	ST405	81	unknown (KL151)	O4	87	386513	765478	5702233	1	2	8	11	ybt 27; ICEKp22	-	-	-	-	-	wzi143	aac(6')-Ib-cr.v2;strA.v1^;strB.v1	-	-	qnrB1.v2^	-	-	CatB4.v1?	-	sul2	-	-	dfrA14.v2*	OXA-1;TEM-1D.v1^	-	CTX-M-15	-	OXA-48	SHV-76
KLE_BA0220AA_AS	ERR264556	2010	Europe	Spain	0	Klebsiella pneumoniae	ST405	81	unknown (KL151)	O4	93	382355	898798	5702873	1	2	8	11	ybt 27; ICEKp22	-	-	-	-	-	wzi143	aac(6')-Ib-cr.v2;strA.v1^;strB.v1	-	-	qnrB1.v2^	-	-	CatB4.v1?	-	sul2	-	-	dfrA14.v2*	OXA-1;TEM-1D.v1^	-	CTX-M-15	-	OXA-48	SHV-76
KLE_BA0221AA_AS	ERR264557	2011	Europe	Spain	0	Klebsiella pneumoniae	ST405	81	unknown (KL151)	O4	93	350212	765478	5705603	1	2	8	12	ybt 27; ICEKp22	-	-	-	-	-	wzi143	aac(3)-IIa.v1^;aac(6')-Ib-cr.v2;strA.v1^;strB.v1	-	-	qnrB1.v2^	-	-	CatB4.v1?	-	sul2	-	-	dfrA14.v2*	OXA-1;TEM-1D.v1^	-	CTX-M-15	-	OXA-48	SHV-76
KLE_BA0222AA_AS	ERR264558	2011	Europe	Spain	0	Klebsiella pneumoniae	ST405	81	unknown (KL151)	O4	99	491616	765302	5695967	1	2	8	12	ybt 27; ICEKp22	-	-	-	-	-	wzi143	aac(3)-IIa.v1^;aac(6')-Ib-cr.v2;strA.v1^;strB.v1	-	-	qnrB1.v2^	-	-	CatB4.v1?	-	sul2	-	-	dfrA14.v2*	OXA-1;TEM-1D.v1^	-	CTX-M-15	-	OXA-48	SHV-76
KLE_BA0223AA_AS	ERR264559	2011	Europe	Spain	0	Klebsiella pneumoniae	ST405	81	unknown (KL151)	O4	102	382355	765466	5691467	1	2	8	12	ybt 27; ICEKp22	-	-	-	-	-	wzi143	aac(3)-IIa.v1^;aac(6')-Ib-cr.v2;strA.v1^;strB.v1	-	-	qnrB1.v2^	-	-	CatB4.v1?	-	sul2	-	-	dfrA14.v2*	OXA-1;TEM-1D.v1^	-	CTX-M-15	-	OXA-48	SHV-76
KLE_BA0224AA_AS	ERR264567	2011	Europe	Spain	0	Klebsiella pneumoniae	ST405	81	unknown (KL151)	O4	93	362320	898630	5702165	1	2	8	12	ybt 27; ICEKp22	-	-	-	-	-	wzi143	aac(3)-IIa.v1^;aac(6')-Ib-cr.v2;strA.v1^;strB.v1	-	-	qnrB1.v2^	-	-	CatB4.v1?	-	sul2	-	-	dfrA14.v2*	OXA-1;TEM-1D.v1^	-	CTX-M-15	-	OXA-48	SHV-76
KLE_BA0225AA_AS	ERR264568	2011	Europe	Spain	0	Klebsiella pneumoniae	ST405	81	unknown (KL151)	O4	105	248138	528787	5704968	1	2	8	12	ybt 27; ICEKp22	-	-	-	-	-	wzi143	aac(3)-IIa.v1^;aac(6')-Ib-cr.v2;strA.v1^;strB.v1	-	-	qnrB1.v2^	-	-	CatB4.v1?	-	sul2	-	-	dfrA14.v2*	OXA-1;TEM-1D.v1^	-	CTX-M-15	-	OXA-48	SHV-76
KLE_BA0226AA_AS	ERR264569	2011	Europe	Spain	0	Klebsiella pneumoniae	ST405	81	unknown (KL151)	O4	92	511283	898656	5705758	1	2	8	12	ybt 27; ICEKp22	-	-	-	-	-	wzi143	aac(3)-IIa.v1^;aac(6')-Ib-cr.v2;strA.v1^;strB.v1	-	-	qnrB1.v2^	-	-	CatB4.v1?	-	sul2	-	-	dfrA14.v2*	OXA-1;TEM-1D.v1^	-	CTX-M-15	-	OXA-48	SHV-76
KLE_BA0227AA_AS	ERR264572	2011	Europe	Spain	0	Klebsiella pneumoniae	ST405	81	unknown (KL151)	O4	98	382355	679659	5705881	1	2	8	12	ybt 27; ICEKp22	-	-	-	-	-	wzi143	aac(3)-IIa.v1^;aac(6')-Ib-cr.v2;strA.v1^;strB.v1	-	-	qnrB1.v2^	-	-	CatB4.v1?	-	sul2	-	-	dfrA14.v2*	OXA-1;TEM-1D.v1^	-	CTX-M-15	-	OXA-48	SHV-76
KLE_BA0228AA_AS	ERR264573	2011	Europe	Spain	0	Klebsiella pneumoniae	ST405	81	unknown (KL151)	O4	89	382355	765305	5737351	1	1	7	11	ybt 27; ICEKp22	-	-	-	-	-	wzi143	aac(3)-IIa.v1^;aac(6')-Ib-cr.v2;strA.v1^;strB.v1	-	-	qnrB1.v2^	-	-	CatB4.v1?	-	sul2	-	-	dfrA14.v2*	OXA-1;TEM-1D.v1^	-	CTX-M-15	-	-	SHV-76
KLE_BA0229AA_AS	ERR264574	2011	Europe	Spain	0	Klebsiella pneumoniae	ST405	81	unknown (KL151)	O4	93	452617	898856	5729464	1	2	8	12	ybt 27; ICEKp22	-	-	-	-	-	wzi143	aac(3)-IIa.v1^;aac(6')-Ib-cr.v2;strA.v1^;strB.v1	-	-	qnrB1.v2^	-	-	CatB4.v1?	-	sul2	-	-	dfrA14.v2*	OXA-1;TEM-1D.v1^	-	CTX-M-15	-	OXA-48	SHV-76
KLE_BA0230AA_AS	ERR264575	2011	Europe	Spain	0	Klebsiella pneumoniae	ST405	81	unknown (KL151)	O4	96	388277	899211	5690159	1	2	8	12	ybt 27; ICEKp22	-	-	-	-	-	wzi143	aac(3)-IIa.v1^;aac(6')-Ib-cr.v2;strA.v1^;strB.v1	-	-	qnrB1.v2^	-	-	CatB4.v1?	-	sul2	-	-	dfrA14.v2*	OXA-1;TEM-1D.v1^	-	CTX-M-15	-	OXA-48	SHV-76
KLE_BA0231AA_AS	ERR264576	2011	Europe	Spain	0	Klebsiella pneumoniae	ST405	81	unknown (KL151)	O4	91	461824	898850	5815209	1	2	8	12	ybt 27; ICEKp22	-	-	-	-	-	wzi143	aac(3)-IIa.v1^;aac(6')-Ib-cr.v2;strA.v1^;strB.v1	-	-	qnrB1.v2^	-	-	CatB4.v1?	-	sul2	-	-	dfrA14.v2*	OXA-1;TEM-1D.v1^	-	CTX-M-15	-	OXA-48	SHV-76
KLE_BA0232AA_AS	ERR264577	2011	Europe	Spain	0	Klebsiella pneumoniae	ST405	81	unknown (KL151)	O4	96	461824	898856	5690752	1	2	8	12	ybt 27; ICEKp22	-	-	-	-	-	wzi143	aac(3)-IIa.v1^;aac(6')-Ib-cr.v2;strA.v1^;strB.v1	-	-	qnrB1.v2^	-	-	CatB4.v1?	-	sul2	-	-	dfrA14.v2*	OXA-1;TEM-1D.v1^	-	CTX-M-15	-	OXA-48	SHV-76
KLE_BA0233AA_AS	ERR264523	2012	Europe	Spain	0	Klebsiella pneumoniae	ST437	8	K36	O4	103	198257	645483	5537480	1	2	6	5	ybt 9; ICEKp3	-	-	-	-	-	wzi109	aac(3)-IId^	-	-	-	-	-	catII.2*	-	-	-	-	-	CMY-2.v2	-	CTX-M-55	-	OXA-245	SHV-11.v1
KLE_BA0234AA_AS	ERR264524	2012	Europe	Spain	0	Klebsiella pneumoniae	ST437	8	K36	O4	95	142640	439517	5522178	1	2	6	5	ybt 9; ICEKp3	-	-	-	-	-	wzi109	aac(3)-IId^	-	-	-	-	-	catII.2*	-	-	-	-	-	CMY-2.v2	-	CTX-M-55	-	OXA-245	SHV-11.v1
KLE_BA0235AA_AS	ERR193669	0	0	0	0	Klebsiella pneumoniae	ST101	78	K17	O1	141	119748	474082	5619363	1	1	8	12	ybt 9; ICEKp3	-	-	-	-	-	wzi137	aac(3)-IId^;aac(6')-Ib-cr.v2;aph3-Ia.v1^;strA.v1*;strB.v1*	-	-	-	-	-	CatB4.v1	-	sul2	tet(D)	-	dfrA14.v2*	OXA-1;TEM-1D.v1^	-	CTX-M-15	-	-	SHV-1^
KLE_BA0237AA_AS	SRR770028	0	0	0	0	Klebsiella pneumoniae	ST134	673	K25	O5	647	22140	100873	5673950	0	0	4	6	-	-	-	-	-	-	wzi168	aadA2^;aph3-Ia.v1^	-	-	-	-	mphA	-	-	sul1	-	-	dfrA12;dfrA21	-	-	-	-	-	SHV-60
KLE_BA0239AA_AS	SRR770029	0	0	0	0	Klebsiella pneumoniae	ST48	140	unknown (KL124)	O1	486	31880	159665	5525219	2	0	0	0	ybt 0; ICEKp10	clb 3	-	-	-	-	wzi167	-	-	-	-	-	-	-	-	-	-	-	-	-	-	-	-	-	-
KLE_BA0243AA_AS	SRR849484	0	0	0	0	Klebsiella pneumoniae	ST493	56	K2	O1	601	20502	131155	5140208	1	0	0	0	ybt 2; ICEKp1	-	-	iro 3 (truncated)	rmp 3; ICEKp1 (truncated)	-	wzi2	-	-	-	-	-	-	-	-	-	-	-	-	-	-	-	-	-	SHV-1*
KLE_BA0245AA_AS	SRR157498	2010	0	0	0	Klebsiella oxytoca	NA	1279	unknown (K55)	O5	195	110228	324540	6129991	1	1	1	1	ybt unknown	-	-	-	-	-	-	-	-	-	-	-	-	-	-	-	-	-	-	-	-	OXY-2-5.v1	-	-	-
KLE_BA0246AA_AS	SRR353920	2010	0	0	0	Klebsiella michiganensis	NA	2962	unknown (K68)	O1	118	147680	342324	5758229	0	1	1	1	-	-	-	-	-	-	-	-	-	-	-	-	-	-	-	-	-	-	-	-	-	OXY-5-1*	-	-	-
KLE_BA0249AA_AS	SRR353921	2010	0	0	0	Klebsiella oxytoca	NA	2185	unknown (K55)	unknown (OL104)	113	199802	441531	5951490	1	1	1	1	ybt unknown	-	-	-	-	-	-	-	-	-	-	-	-	-	-	-	-	-	-	-	-	OXY-2-5.v1	-	-	-
KLE_BA0251AA_AS	SRR353922	2010	0	0	0	Klebsiella oxytoca	NA	4767	unknown (KL128)	unknown (OL104)	212	135522	263669	6226166	1	1	4	4	ybt unknown	-	-	-	-	-	wzi531	aadA^	-	-	-	-	-	-	-	sul1	tet(D)	-	-	-	-	OXY-2-7^	-	-	-
KLE_BA0255AA_AS	SRR850683	2012	0	0	0	Klebsiella pneumoniae	ST15	10	K24	O1	225	222894	382614	5832383	1	2	9	11	ybt 10; ICEKp4	-	-	-	-	-	wzi24	aadA*;aadA2^;aph3-Ia.v1^	-	-	-	-	mphA	CatB4.v1?	-	sul1	tet(A).v1	-	dfrA12	OXA-1;TEM-1D.v1^	-	-	-	KPC-3	SHV-28.v1^
KLE_BA0258AA_AS	SRR850855	0	0	0	0	Klebsiella oxytoca	NA	629	K74	unknown (OL104)	75	381328	855636	5764884	1	1	1	1	ybt unknown	-	-	-	-	-	wzi531	-	-	-	-	-	-	-	-	-	-	-	-	-	-	OXY-2-2	-	-	-
KLE_BA0261AA_AS	SRR850868	0	0	0	0	Klebsiella pneumoniae	ST258	8	unknown (KL107)	O2afg	309	69991	371814	5707156	0	2	8	14	-	-	-	-	-	-	wzi154	aac(3)-IV;aac(6')-Ib'.v1;aadA2;aadA^;aph(4)-Ia;aph3-Ia.v1^	-	-	-	-	mphA	catA1^;cmlA1*	-	sul1;sul3	-	-	dfrA12	-	-	SHV-12	-	KPC-3	-
KLE_BA0263AA_AS	SRR850902	2012	0	0	0	Klebsiella pneumoniae	ST37	2	K14	O3b	248	85628	272564	5414007	1	0	1	0	ybt 3; ICEKp8	-	-	-	-	-	wzi14	-	-	-	-	-	-	-	-	-	-	-	-	-	-	-	-	-	SHV-11.v1^
KLE_BA0266AA_AS	SRR850960	0	0	0	0	Klebsiella pneumoniae	ST113	51	unknown (KL114)	O3/O3a	265	85589	244996	5613908	0	2	5	6	-	-	-	-	-	-	wzi355	aac(3)-Ib;aph3-Ia.v1*?	-	-	-	-	-	-	-	sul1	-	-	dfrA14.v2*	TEM-1D.v1^	-	-	-	KPC-4	SHV-1
KLE_BA0268AA_AS	SRR850962	0	0	0	0	Klebsiella pneumoniae	ST258	8	unknown (KL106)	O2afg	211	115508	308877	5471643	0	2	7	12	-	-	-	-	-	-	wzi29	aac(3)-IV;aac(6')-Ib'.v1;aadA2^;aph(4)-Ia;aph3-Ia.v1^	-	-	-	-	mphA	catA1^;cmlA1*	-	sul1;sul3	-	-	dfrA12	-	-	-	-	KPC-2	SHV-11.v1
KLE_BA0273AA_AS	SRR850992	0	0	0	0	Klebsiella variicola subsp. variicola	ST1433	4772	K31	O3/O3a	163	169550	550898	5630816	1	0	0	0	ybt 21; ICEKp11	-	-	-	-	-	wzi32	-	-	-	-	-	-	-	-	-	-	-	-	-	-	-	-	-	LEN-2^
KLE_BA0274AA_AS	SRR1655249	0	Americas	United States	Washington	Klebsiella pneumoniae	ST36	129	K27	O2afg	151	172847	361795	5508236	0	0	0	0	-	-	-	-	-	-	wzi27	-	-	-	-	-	-	-	-	-	-	-	-	-	-	-	-	-	SHV-11.v1^
KLE_BA0275AA_AS	SRR1655358	0	Americas	United States	Washington	Klebsiella grimontii	NA	4774	unknown (KL137)	O1	123	187963	392381	6213940	1	1	1	1	ybt unknown	-	-	-	-	-	-	-	-	-	-	-	-	-	-	-	-	-	-	-	-	OXY-6-4*	-	-	-
KLE_BA0277AA_AS	SRR1655876	0	Americas	United States	Washington	Klebsiella grimontii	NA	4774	K74	O1	103	159180	326753	6002899	1	1	1	1	ybt unknown	-	-	-	-	-	-	-	-	-	-	-	-	-	-	-	-	-	-	-	-	OXY-6-4	-	-	-
KLE_BA0278AA_AS	SRR1655948	0	Americas	United States	Washington	Klebsiella variicola subsp. variicola	ST2790	4776	unknown (KL105)	O5	203	98202	265472	6046267	0	0	0	0	-	-	-	-	-	-	wzi339	-	-	-	-	-	-	-	-	-	-	-	-	-	-	-	-	-	LEN-10*
KLE_BA0279AA_AS	SRR1655951	0	Americas	United States	Washington	Klebsiella variicola subsp. variicola	ST2790	4776	unknown (KL105)	O5	206	110522	338643	6051863	0	0	0	0	-	-	-	-	-	-	wzi339	-	-	-	-	-	-	-	-	-	-	-	-	-	-	-	-	-	LEN-10*
KLE_BA0280AA_AS	SRR1656428	0	Americas	United States	Washington	Klebsiella pneumoniae	ST380	173	K2	O1	53	234102	549531	5456544	4	0	1	0	ybt 14; ICEKp12 (truncated)	-	iuc 2	iro 2 (truncated)	rmp 2; KpVP-2	-	wzi203	-	-	-	-	-	-	-	-	-	-	-	-	-	-	-	-	-	SHV-207
KLE_BA0300AA_AS	SRR3987108	2013	Americas	United States	0	Klebsiella aerogenes	NA	672	unknown (K68)	O5	40	478773	1304167	5362254	2	0	0	0	ybt unknown	clb 3	-	iro unknown	-	-	-	-	-	-	-	-	-	-	-	-	-	-	-	-	-	-	-	-	-
KLE_BA0301AA_AS	SRR3987109	2013	Americas	United States	0	Klebsiella aerogenes	NA	4778	unknown (KL132)	unknown (O2a)	56	602829	901573	5116339	0	0	0	0	-	-	-	iro unknown	-	-	-	-	-	-	-	-	-	-	-	-	-	-	-	-	-	-	-	-	-
KLE_BA0302AA_AS	SRR3987110	2013	Americas	United States	0	Klebsiella aerogenes	NA	4783	unknown (K68)	O5	63	419615	1240534	5186088	0	0	0	0	-	-	-	iro unknown	-	-	-	-	-	-	-	-	-	-	-	-	-	-	-	-	-	-	-	-	-
KLE_BA0303AA_AS	SRR3987111	2013	Americas	United States	0	Klebsiella aerogenes	NA	4784	unknown (KL147)	unknown (O2a)	72	471903	1279664	5220140	0	0	0	0	-	-	-	iro unknown	-	-	-	-	-	-	-	-	-	-	-	-	-	-	-	-	-	-	-	-	-
KLE_BA0304AA_AS	SRR3987112	2013	Americas	United States	0	Klebsiella pneumoniae	ST258	8	unknown (KL107)	O2afg	141	175124	671852	5753988	0	3	9	12	-	-	-	-	-	-	wzi154	aac(3)-IV;aadA2^;aph(4)-Ia;aph3-Ia.v1^	-	-	-	-	mphA	cmlA1*	-	sul1;sul3	-	-	dfrA12	OXA-9.v1;TEM-1D.v1^	-	-	-	KPC-3	SHV-11.v1^
KLE_BA0305AA_AS	SRR3987113	2013	Americas	United States	0	Klebsiella aerogenes	NA	4785	unknown (KL167)	unknown (O2a)	60	757612	1068334	5345013	0	0	0	0	-	-	-	iro unknown	-	-	-	-	-	-	-	-	-	-	-	-	-	-	-	-	-	-	-	-	-
KLE_BA0306AA_AS	SRR3987114	2013	Americas	United States	0	Klebsiella aerogenes	NA	4788	unknown (KL167)	unknown (O2a)	62	745271	1184856	5177836	0	0	0	0	-	-	-	iro unknown	-	-	-	-	-	-	-	-	-	-	-	-	-	-	-	-	-	-	-	-	-
KLE_BA0307AA_AS	SRR3987115	2013	Americas	United States	0	Klebsiella pneumoniae	ST258	8	unknown (KL107)	O2afg	175	237292	544117	5916214	2	2	8	15	ybt 17; ICEKp10	clb 3 (truncated)	-	-	-	-	wzi154	aac(6')-Ib'.v1*;aadA*;aadA2^;aph3-Ia.v1^;strA.v1^;strB.v1	-	-	-	-	mphA	catA1^	-	sul1;sul2	-	-	dfrA12;dfrA14.v2*	OXA-9.v1;TEM-1D.v1^	-	-	-	KPC-3	-
KLE_BA0308AA_AS	SRR3987116	2013	Americas	United States	0	Klebsiella Ka4	NA	1809	unknown (KL167)	unknown (O2a)	57	483529	747504	5461288	0	2	4	5	-	-	-	-	-	-	-	aac(6')-Ib'.v1*;aadA*	-	-	qnrB19^	-	-	-	-	-	-	-	-	TEM-1D.v1^	-	-	-	KPC-3	-
KLE_BA0309AA_AS	SRR3987117	2013	Americas	United States	0	Klebsiella aerogenes	NA	1801	unknown (KL186)	unknown (OL102)	61	380729	662678	5275958	2	0	0	0	ybt 17; ICEKp10	clb 3	-	iro unknown	-	-	-	-	-	-	-	-	-	-	-	-	-	-	-	-	-	-	-	-	-
KLE_BA0310AA_AS	SRR3987118	2013	Americas	United States	0	Klebsiella pneumoniae	ST258	8	unknown (KL106)	O2afg	104	202880	433836	5572181	0	2	7	8	-	-	-	-	-	-	wzi29	aac(6')-Ib'.v1;aadA2^;aph3-Ia.v1^	-	-	-	-	mphA	catA1^	-	sul1	-	-	dfrA12	-	-	-	-	KPC-3	SHV-11.v1
KLE_BA0311AA_AS	SRR3987119	2013	Americas	United States	0	Klebsiella pneumoniae	ST258	8	unknown (KL106)	O2afg	106	177963	804628	5562456	0	2	7	7	-	-	-	-	-	-	-	aadA2^;aph3-Ia.v1^	-	-	-	-	mphA	catA1^	-	sul1	-	-	dfrA12	-	-	-	-	KPC-3	-
KLE_BA0312AA_AS	SRR3987120	2013	Americas	United States	0	Klebsiella pneumoniae	ST258	8	unknown (KL106)	O2afg	105	201539	429955	5601718	0	2	7	7	-	-	-	-	-	-	wzi29	aac(6')-Ib'.v1;aadA2^	-	-	-	-	mphA	catA1^	-	sul1	-	-	dfrA12	-	-	-	-	KPC-3	-
KLE_BA0313AA_AS	SRR3987121	2013	Americas	United States	0	Klebsiella pneumoniae	ST258	8	unknown (KL106)	O2afg	86	206723	450190	5505423	0	2	7	7	-	-	-	-	-	-	wzi29	aac(6')-Ib'.v1;aadA2^	-	-	-	-	mphA	catA1^	-	sul1	-	-	dfrA12	-	-	-	-	KPC-3	SHV-11.v1
KLE_BA0314AA_AS	SRR3987122	2013	Americas	United States	0	Klebsiella pneumoniae	ST258	8	unknown (KL106)	O2afg	116	209782	429929	5451156	0	2	7	6	-	-	-	-	-	-	wzi29	aadA2^	-	-	-	-	mphA	catA1^	-	sul1	-	-	dfrA12	-	-	-	-	KPC-3	-
KLE_BA0315AA_AS	SRR3987123	2013	Americas	United States	0	Klebsiella pneumoniae	ST258	8	unknown (KL107)	O2afg	194	175126	619530	5871414	0	2	7	9	-	-	-	-	-	-	wzi154	aac(6')-Ib'.v1;aadA2	-	-	-	-	-	catB11;cmlA6*	-	sul1	-	-	dfrA14.v2*	CARB-2.v1^;TEM-1D.v1^	-	-	-	KPC-2	-
KLE_BA0316AA_AS	SRR3987124	2013	Americas	United States	0	Klebsiella pneumoniae	ST258	8	unknown (KL106)	O2afg	107	203938	804618	5665249	0	2	7	9	-	-	-	-	-	-	wzi29	aac(6')-Ib'.v1;aadA2^;ant(2'')-Ia	-	-	qnrS1	-	mphA	catA1^	-	sul1	-	-	dfrA12	-	-	-	-	KPC-3	-
KLE_BA0317AA_AS	SRR3987125	2013	Americas	United States	0	Klebsiella pneumoniae	ST258	8	unknown (KL107)	O2afg	109	211452	619064	5324867	0	1	8	9	-	-	-	-	-	-	wzi154	aac(3)-IV;aadA2;aadA^;aph(4)-Ia	-	-	-	-	-	cmlA1*	-	sul3	tet(D)	-	-	TEM-150*?	-	SHV-5	-	-	-
KLE_BA0318AA_AS	SRR3987126	2013	Americas	United States	0	Klebsiella pneumoniae	ST15	10	K24	O1	107	201982	371150	5682813	0	2	8	13	-	-	-	-	-	-	wzi24	aac(6')-Ib'.v1*;aadA*;aadA2^;strA.v1^;strB.v1	-	-	qnrB19^	-	mphA	-	-	sul1;sul2	tet(A).v1	-	dfrA12	CMY-2.v2	-	-	-	KPC-3	SHV-28.v1^
KLE_BA0319AA_AS	SRR3987127	2013	Americas	United States	0	Klebsiella pneumoniae	ST258	8	unknown (KL107)	O2afg	147	174921	672848	5694267	0	2	8	9	-	-	-	-	-	-	wzi154	aac(6')-Ib'.v1;aadA2^;aph3-Ia.v1^	-	-	-	-	mphA	catA1^	-	sul1	-	-	dfrA12	TEM-1D.v1^	-	-	-	KPC-2	SHV-11.v1
KLE_BA0320AA_AS	SRR3987128	2013	Americas	United States	0	Klebsiella pneumoniae	ST147	3	unknown (KL149)	O4	141	295829	610523	5596284	0	1	9	17	-	-	-	-	-	-	wzi110	aac(6')-Ib-cr.v2;aadA^;strA.v1^;strB.v1	-	-	qnrB1.v2^	-	-	CatB4.v1;catII.2*	-	sul1;sul2	tet(A).v1;tet(B).v2*;tetR	-	dfrA1.v1;dfrA14.v2*	OXA-1;TEM-1D.v1^	-	CTX-M-15	-	-	SHV-11.v1^
KLE_BA0321AA_AS	SRR3987129	2013	Americas	United States	0	Klebsiella pneumoniae	ST258	8	unknown (KL106)	O2afg	92	203938	430001	5547392	0	2	7	8	-	-	-	-	-	-	wzi29	aac(6')-Ib'.v1;aadA2^;aph3-Ia.v1^	-	-	-	-	mphA	catA1^	-	sul1	-	-	dfrA12	-	-	-	-	KPC-3	-
KLE_BA0322AA_AS	SRR3987131	2013	Americas	United States	0	Klebsiella aerogenes	NA	672	unknown (K68)	O5	40	448424	918401	5229349	2	0	0	0	ybt 17; ICEKp10	clb 3	-	iro unknown	-	-	-	-	-	-	-	-	-	-	-	-	-	-	-	-	-	-	-	-	-
KLE_BA0323AA_AS	SRR3987132	2013	Americas	United States	0	Klebsiella aerogenes	NA	4804	unknown (K65)	unknown (O12)	49	742934	1304173	5214271	0	0	0	0	-	-	-	iro unknown	-	-	-	-	-	-	-	-	-	-	-	-	-	-	-	-	-	-	-	-	-
KLE_BA0324AA_AS	SRR3987133	2013	Americas	United States	0	Klebsiella aerogenes	NA	4805	unknown (KL147)	unknown (O2a)	35	727399	1302484	5183207	0	0	0	0	-	-	-	iro unknown	-	-	-	-	-	-	-	-	-	-	-	-	-	-	-	-	-	-	-	-	-
KLE_BA0325AA_AS	SRR3987134	2013	Americas	United States	0	Klebsiella aerogenes	NA	1801	unknown (KL186)	unknown (OL102)	49	391293	880693	5508664	2	0	0	0	ybt 17; ICEKp10	clb 3	-	iro unknown	-	-	-	-	-	-	-	-	-	-	-	-	-	-	-	-	-	-	-	-	-
KLE_BA0326AA_AS	SRR3987135	2013	Americas	United States	0	Klebsiella pneumoniae	ST258	8	unknown (KL107)	O2afg	113	211882	729574	5557489	0	2	7	11	-	-	-	-	-	-	wzi154	aac(3)-IV;aadA2;aadA^;aph(4)-Ia	-	-	-	-	mphA	catA1^;cmlA1*	-	sul1;sul3	-	-	dfrA12	-	-	-	-	KPC-3	-
KLE_BA0330AA_AS	SRR850997	0	0	0	0	Klebsiella pneumoniae	ST111	21	K63	O1	206	122702	294739	5499449	1	0	0	0	ybt 14; ICEKp5	-	-	-	-	-	wzi63	-	-	-	-	-	-	-	-	-	-	-	-	-	-	-	-	-	SHV-11.v1^
KLE_BA0333AA_AS	SRR851000	0	0	0	0	Klebsiella pneumoniae	ST258	8	unknown (KL106)	O2afg	152	203854	450218	5544908	0	2	6	9	-	-	-	-	-	-	wzi29	aac(3)-IV;aac(6')-Ib'.v1;aadA2;aph(4)-Ia	-	-	-	-	mphA	cmlA1*	-	sul1;sul3	-	-	-	-	-	-	-	KPC-2	SHV-11.v1
KLE_BA0338AA_AS	SRR851006	0	0	0	0	Klebsiella pneumoniae	ST37	2	K15	O4	277	103777	301735	5496308	0	0	0	0	-	-	-	-	-	-	wzi50	-	-	-	-	-	-	-	-	-	-	-	-	-	-	-	-	-	SHV-11.v1^
KLE_BA0342AA_AS	SRR3955791	0	0	0	0	Klebsiella pneumoniae	ST258	8	unknown (KL107)	O2afg	238	106119	678438	5592097	0	1	8	12	-	-	-	-	-	-	wzi154	aac(3)-IV;aac(6')-Ib'.v1;aadA2;aadA^;aph(4)-Ia	-	-	-	-	mphA	cmlA1*	-	sul1;sul3	tet(D)	-	-	TEM-1D.v1^	-	SHV-5	-	-	-
KLE_BA0346AA_AS	SRR851013	0	0	0	0	Klebsiella pneumoniae	ST111	21	K63	O1	192	107397	293244	5561925	1	0	0	0	ybt 7; ICEKp7	-	-	-	-	-	wzi63	-	-	-	-	-	-	-	-	-	-	-	-	-	-	-	-	-	-
KLE_BA0348AA_AS	SRR851019	0	0	0	0	Klebsiella pneumoniae	ST392	3	K27	O4	133	158919	431030	5408250	0	1	8	12	-	-	-	-	-	-	wzi187	aac(3)-IIa.v1^;aac(6')-Ib-cr.v2;strA.v1^;strB.v1	-	-	qnrB1.v2^	-	-	CatB4.v1?	-	sul2	tet(A).v1	-	dfrA14.v2*	OXA-1;TEM-1D.v1^	-	CTX-M-15	-	-	SHV-11.v1^
KLE_BA0352AA_AS	SRR851024	0	0	0	0	Klebsiella pneumoniae	ST466	125	K22	O1	138	172629	469019	5510005	1	0	0	0	ybt 10; ICEKp4	-	-	-	-	-	wzi37	-	-	-	-	-	-	-	-	-	-	-	-	-	-	-	-	-	SHV-33
KLE_BA0358AA_AS	SRR12492530	0	0	0	0	Klebsiella pneumoniae	ST1583	540	unknown (KL102)	O2afg	197	133201	448744	5654472	1	2	3	5	ybt 9; ICEKp12	-	-	-	-	-	wzi384	aac(6')-Ib'.v1*;aadA*	-	-	-	-	-	-	-	-	-	-	-	OXA-9.v1;TEM-1D.v1^	-	-	-	KPC-3	SHV-27
KLE_BA0361AA_AS	SRR851029	0	0	0	0	Klebsiella variicola subsp. variicola	ST1434	2955	K57	O5	136	190139	654879	5352800	0	0	0	0	-	-	-	-	-	-	wzi182	-	-	-	-	-	-	-	-	-	-	-	-	-	-	-	-	-	LEN-13
KLE_BA0365AA_AS	SRR9901955	0	0	0	0	Klebsiella pneumoniae	ST307	148	unknown (KL102)	O2afg	137	147697	406879	5389944	0	1	8	12	-	-	-	-	-	-	wzi173	aac(3)-IIa.v1^;aac(6')-Ib-cr.v2;strA.v1^;strB.v1	-	-	qnrB1.v2^	-	-	CatB4.v1?	-	sul2	tet(A).v1	-	dfrA14.v2*	OXA-1;TEM-1D.v1^	-	CTX-M-15	-	-	SHV-28.v1^
KLE_BA0370AA_AS	SRR851046	0	0	0	0	Klebsiella quasipneumoniae subsp. similipneumoniae	ST1435	4815	K21	O12	130	208121	354064	5220746	0	0	0	0	-	-	-	-	-	-	wzi183	-	-	-	-	-	-	-	-	-	-	-	-	-	-	-	-	-	OKP-B-7*
KLE_BA0373AA_AS	SRR851050	0	0	0	0	Klebsiella pneumoniae	ST1084	8	unknown (KL106)	O2afg	177	102067	292161	5472507	0	2	8	14	-	-	-	-	-	-	wzi29	aac(3)-IV;aac(6')-Ib'.v1;aadA2^;aadA^;aph(4)-Ia;aph3-Ia.v1^	-	-	-	-	mphA	catA1^;cmlA1*	-	sul1;sul3	-	-	dfrA12	-	TEM-122*?	-	-	KPC-2	SHV-11.v1
KLE_BA0375AA_AS	SRR851053	0	0	0	0	Klebsiella pneumoniae	ST14	10	K16	O1	278	86200	280487	5604569	1	0	3	3	ybt 10; ICEKp4	-	-	-	-	-	wzi16	aadA1.v1^	-	-	-	-	-	-	-	sul1	-	-	dfrA1.v2	-	-	-	-	-	SHV-100*
KLE_BA0381AA_AS	SRR851057	0	0	0	0	Klebsiella pneumoniae	ST37	2	K14	O3b	286	72125	177935	5523674	1	1	5	5	ybt 3; ICEKp8	-	-	-	-	-	wzi14	ant(2'')-Ia	-	-	-	-	-	catA1^;catB3.v2	-	sul1	-	-	-	-	-	SHV-5	-	-	-
KLE_BA0384AA_AS	SRR851062	0	0	0	0	Klebsiella pneumoniae	ST1436	1766	unknown (KL128)	O3b	183	117314	303454	5407818	0	0	0	0	-	-	-	-	-	-	wzi99	-	-	-	-	-	-	-	-	-	-	-	-	-	-	-	-	-	SHV-80
KLE_BA0387AA_AS	SRR851066	0	0	0	0	Klebsiella pneumoniae	ST38	75	K52	unknown (OL101)	277	144064	317255	5574430	0	1	7	13	-	-	-	-	-	-	wzi50	aac(6')-Ib'.v1;aadA*;ant(2'')-Ia;aph(3')-Ia;strA.v1;strB.v1	-	-	-	-	-	catA1*;cmlA5	-	sul1;sul2	tet(D)	-	-	TEM-1D.v1^	-	SHV-12	-	-	-
KLE_BA0410AA_AS	SRR960885	0	0	0	0	Klebsiella pneumoniae	ST1198	2	K8	O2afg	93	349277	473864	5369129	0	0	4	4	-	-	-	-	-	-	wzi22	-	-	-	-	-	-	floR.v1*	-	sul1	tet(A).v2	-	dfrA1.v1	-	-	-	-	-	SHV-11.v1^
KLE_BA0415AA_AS	SRR850966	0	0	0	0	Klebsiella pneumoniae	ST133	416	unknown (KL116)	O1	178	108177	286761	5508942	2	0	0	0	ybt 17; ICEKp10	clb 3	-	-	-	-	wzi180	-	-	-	-	-	-	-	-	-	-	-	-	-	-	-	-	-	SHV-75
KLE_BA0418AA_AS	SRR1010855	0	Americas	United States	California	Klebsiella aerogenes	NA	672	unknown (K68)	O5	96	341163	483148	5393673	2	0	6	10	ybt 17; ICEKp10	clb 3	-	iro unknown	-	-	-	aac(3)-IId^;aadA5;strA.v1^;strB.v1*	-	-	-	-	mphA	-	-	sul1;sul2	tet(A).v1	-	dfrA17	TEM-1D.v1^	-	-	-	-	-
KLE_BA0424AA_AS	SRR1010858	0	Americas	United States	California	Klebsiella aerogenes	NA	672	unknown (K68)	O5	79	342661	478526	5290083	2	0	0	0	ybt 20; ICEKp10	clb 3	-	iro unknown	-	-	-	-	-	-	-	-	-	-	-	-	-	-	-	-	-	-	-	-	-
KLE_BA0428AA_AS	SRR1010860	0	Americas	United States	California	Klebsiella aerogenes	NA	1801	unknown (KL186)	unknown (OL102)	91	207278	611328	5351107	2	0	0	0	ybt 17; ICEKp10	clb 3	-	iro unknown	-	-	-	-	-	-	-	-	-	-	-	-	-	-	-	-	-	-	-	-	-
KLE_BA0430AA_AS	SRR1010861	0	Americas	United States	California	Klebsiella aerogenes	NA	1801	unknown (KL186)	unknown (OL102)	68	274121	779586	5349732	2	0	0	0	ybt 17; ICEKp10	clb 3	-	iro unknown	-	-	-	-	-	-	-	-	-	-	-	-	-	-	-	-	-	-	-	-	-
KLE_BA0434AA_AS	SRR1010864	0	Americas	United States	California	Klebsiella aerogenes	NA	1801	unknown (KL186)	unknown (OL102)	83	197070	546091	5293725	2	0	0	0	ybt 17; ICEKp10	clb 3	-	iro unknown	-	-	-	-	-	-	-	-	-	-	-	-	-	-	-	-	-	-	-	-	-
KLE_BA0440AA_AS	SRR1010866	0	Americas	United States	California	Klebsiella aerogenes	NA	672	unknown (K68)	O5	59	396430	688288	5306758	2	0	0	0	ybt 20; ICEKp10	clb 3	-	iro unknown	-	-	-	-	-	-	-	-	-	-	-	-	-	-	-	-	-	-	-	-	-
KLE_BA0444AA_AS	SRR1010868	0	Americas	United States	California	Klebsiella aerogenes	NA	672	unknown (K68)	O5	58	268609	609890	5221028	2	0	0	0	ybt 17; ICEKp10	clb 3	-	iro unknown	-	-	-	-	-	-	-	-	-	-	-	-	-	-	-	-	-	-	-	-	-
KLE_BA0447AA_AS	SRR1010869	0	Americas	United States	California	Klebsiella aerogenes	NA	672	unknown (K68)	O5	67	237080	855874	5221939	2	0	0	0	ybt 17; ICEKp10	clb 3	-	iro unknown	-	-	-	-	-	-	-	-	-	-	-	-	-	-	-	-	-	-	-	-	-
KLE_BA0451AA_AS	SRR1010937	2012	Americas	United States	Massachusetts	Klebsiella pneumoniae	ST258	8	unknown (KL107)	O2afg	139	128721	633686	5313115	0	2	3	2	-	-	-	-	-	-	wzi154	-	-	-	-	-	-	catA1^	-	-	-	-	-	-	-	-	-	KPC-3	SHV-11.v1
KLE_BA0454AA_AS	SRR1010897	2012	Americas	United States	Massachusetts	Klebsiella pneumoniae	ST258	8	unknown (KL107)	O2afg	139	134261	633903	5309109	0	2	3	2	-	-	-	-	-	-	wzi154	-	-	-	-	-	-	catA1^	-	-	-	-	-	-	-	-	-	KPC-3	SHV-11.v1
KLE_BA0458AA_AS	SRR1010899	2013	Americas	United States	Massachusetts	Klebsiella pneumoniae	ST258	8	unknown (KL106)	O2afg	186	123223	433739	5631889	0	2	8	12	-	-	-	-	-	-	wzi29	aac(3)-IV;aac(6')-Ib'.v1;aadA2;aph(4)-Ia	-	-	-	-	mphA	catA1^;cmlA1*	-	sul1;sul3	-	-	dfrA12	-	-	SHV-12	-	KPC-2	-
KLE_BA0463AA_AS	SRR1010901	2013	Americas	United States	Massachusetts	Klebsiella pneumoniae	ST37	2	K14	O3b	232	71008	259794	5530331	1	0	6	6	ybt 3; ICEKp8	-	-	-	-	-	wzi14	aadA2^;ant(2'')-Ia	-	-	-	-	-	catB3.v2	-	sul1	-	-	dfrA19*	TEM-1D.v1^	-	-	-	-	SHV-11.v1^
KLE_BA0467AA_AS	SRR1010904	2013	Americas	United States	Massachusetts	Klebsiella pneumoniae	ST3614	4834	K21	O3b	111	128084	336429	5243473	0	0	0	0	-	-	-	-	-	-	wzi87	-	-	-	-	-	-	-	-	-	-	-	-	-	-	-	-	-	SHV-25*
KLE_BA0470AA_AS	SRR1010907	2012	Americas	United States	Massachusetts	Klebsiella pneumoniae	ST540	445	K13	O1	105	164371	439861	5259968	0	0	3	4	-	-	-	-	-	-	wzi13	strA.v1*;strB.v1*	-	-	-	-	-	-	-	sul2	-	-	dfrA14.v2*	-	-	-	-	-	SHV-42^
KLE_BA0476AA_AS	SRR1010908	2012	Americas	United States	Massachusetts	Klebsiella pneumoniae	ST37	2	K14	O3b	109	368539	737915	5407296	0	0	0	0	-	-	-	-	-	-	wzi14	-	-	-	-	-	-	-	-	-	-	-	-	-	-	-	-	-	SHV-11.v1^
KLE_BA0477AA_AS	SRR1010911	2013	Americas	United States	Massachusetts	Klebsiella pneumoniae	ST36	129	K27	O2afg	105	177039	430253	5426723	1	0	3	3	ybt 10; ICEKp4	-	-	-	-	-	wzi27	-	-	-	-	-	-	-	-	sul2	-	-	dfrA26	TEM-1D.v1^	-	-	-	-	SHV-11.v1^
KLE_BA0482AA_AS	SRR1010912	2013	Americas	United States	Massachusetts	Klebsiella pneumoniae	ST3615	239	K2	O3b	134	134349	239872	5277649	1	0	0	0	ybt 10; ICEKp4	-	-	-	-	-	wzi409	-	-	-	-	-	-	-	-	-	-	-	-	-	-	-	-	-	SHV-1
KLE_BA0486AA_AS	SRR1010914	2013	Americas	United States	Massachusetts	Klebsiella pneumoniae	ST37	2	K14	O3b	224	82100	273074	5532431	1	0	6	6	ybt 3; ICEKp8	-	-	-	-	-	wzi14	aadA2^;ant(2'')-Ia	-	-	-	-	-	catB3.v2	-	sul1	-	-	dfrA19*	TEM-1D.v1^	-	-	-	-	SHV-11.v1^
KLE_BA0490AA_AS	SRR1010916	0	Americas	United States	California	Klebsiella pneumoniae	ST437	8	K36	O4	318	53818	181273	5585915	2	2	7	8	ybt 17; ICEKp10	clb 3 (incomplete) (truncated)	-	-	-	-	wzi109	aac(3)-IId^;aac(6')-Ib'.v1;aadA2	-	-	-	-	-	-	-	sul1	tet(D)	-	dfrA5	-	TEM-122?	-	-	KPC-2	SHV-11.v1
KLE_BA0494AA_AS	SRR1010919	0	Americas	United States	California	Klebsiella variicola subsp. variicola	ST641	1231	K60	O5	190	87650	276236	5961990	0	0	0	0	-	-	-	-	-	-	wzi201	-	-	-	-	-	-	-	-	-	-	-	-	-	-	-	-	-	LEN-16
KLE_BA0500AA_AS	SRR1010921	0	Americas	United States	California	Klebsiella pneumoniae	ST258	8	unknown (KL106)	O2afg	118	129681	433547	5358285	0	2	4	3	-	-	-	-	-	-	wzi29	aac(6')-Ib'.v1	-	-	-	-	-	-	-	-	-	-	-	TEM-1D.v1^	-	-	-	KPC-2	SHV-11.v1
KLE_BA0504AA_AS	SRR1010923	0	Americas	United States	California	Klebsiella pneumoniae	ST3832	129	K20	O2a	175	156327	460173	5494080	0	0	1	0	-	-	-	-	-	-	wzi95	-	-	-	-	-	-	-	-	-	-	-	-	-	-	-	-	-	SHV-11.v1^
KLE_BA0506AA_AS	SRR1010925	0	Americas	United States	California	Klebsiella pneumoniae	ST258	8	unknown (KL106)	O2afg	91	172801	449913	5265754	0	2	5	6	-	-	-	-	-	-	wzi29	aac(6')-Ib'.v1;strA.v1*;strB.v1	-	-	-	-	-	-	-	sul2	-	-	-	TEM-1D.v1^	-	-	-	KPC-2	SHV-11.v1
KLE_BA0512AA_AS	SRR1010927	0	Americas	United States	California	Klebsiella pneumoniae	ST258	8	K38	O3b	194	104639	374677	5596031	0	1	8	11	-	-	-	-	-	-	wzi96	aac(3)-IV;aac(6')-Ib'.v1;aac(6')-Ib'.v1;aadA2;aph(4)-Ia	-	-	-	-	mphA	catA1^	-	sul1;sul3	-	-	dfrA12	-	-	SHV-12	-	-	-
KLE_BA0516AA_AS	SRR1010928	0	Americas	United States	California	Klebsiella pneumoniae	ST873	319	K38	O3b	179	86412	238731	5486487	0	1	7	9	-	-	-	-	-	-	wzi96	aac(3)-IId^;strA.v1*;strB.v1*	-	-	qnrS1	-	-	-	-	sul2	tet(D)	-	dfrA14.v2*	LAP-2	-	CTX-M-14	-	-	SHV-27^
KLE_BA0520AA_AS	SRR1010930	0	Americas	United States	California	Klebsiella pneumoniae	ST3833	4847	K30	O3b	171	117294	413892	5308536	0	0	0	0	-	-	-	-	-	-	wzi410	-	-	-	-	-	-	-	-	-	-	-	-	-	-	-	-	-	SHV-1*
KLE_BA0523AA_AS	SRR1010933	0	Americas	United States	California	Klebsiella pneumoniae	ST258	8	unknown (KL107)	O2afg	260	70343	485230	5709634	0	2	9	15	-	-	-	-	-	-	wzi154	aac(6')-Ib'.v1;aadA*;aadA2^;strA.v1^;strB.v1	-	-	-	-	mphA	catA1^	-	sul1;sul2	-	-	dfrA12;dfrA14.v2*	OXA-9.v1	-	SHV-12;TEM-168?	-	KPC-3	-
KLE_BA0527AA_AS	SRR1010934	0	Americas	United States	California	Klebsiella pneumoniae	ST1444	68	K10	O2afg	232	99803	289781	5552477	0	0	0	0	-	-	-	-	-	-	wzi236	-	-	-	-	-	-	-	-	-	-	-	-	-	-	-	-	-	SHV-26
KLE_BA0529AA_AS	SRR1010939	0	Americas	United States	California	Klebsiella pneumoniae	ST258	8	unknown (KL107)	O2afg	198	115506	307703	5706412	2	3	9	11	ybt 17; ICEKp10	clb 3	-	-	-	-	wzi154	aac(6')-Ib'.v2;aadA*;strA.v1^;strB.v1	-	-	-	-	mphA	-	-	sul2	-	-	dfrA14.v2*	OXA-9.v1	-	SHV-12;TEM-168?	-	KPC-3	-
KLE_BA0534AA_AS	SRR1010941	0	Americas	United States	California	Klebsiella pneumoniae	ST258	8	unknown (KL107)	O2afg	159	144620	453496	5669280	2	1	5	3	ybt 17; ICEKp10	clb 3	-	-	-	-	wzi154	aph3-Ia.v1^	-	-	-	-	-	-	-	-	-	-	dfrA14.v2*	-	-	SHV-12	-	-	-
KLE_BA0539AA_AS	SRR1010943	0	Americas	United States	California	Klebsiella pneumoniae	ST258	8	unknown (KL107)	unknown (O2a)	215	67329	360317	5649042	2	3	7	5	ybt 17; ICEKp10	clb 3 (incomplete)	-	-	-	-	wzi154	aph3-Ia.v1^	-	-	-	-	mphA	-	-	-	-	-	dfrA14.v2*	-	-	SHV-12	-	KPC-3	-
KLE_BA0543AA_AS	SRR1010944	0	Americas	United States	California	Klebsiella pneumoniae	ST86	48	K2	O1	129	135106	448675	5438769	3	0	0	0	-	-	iuc 1	iro 1	rmp 1; KpVP-1	-	wzi2	-	-	-	-	-	-	-	-	-	-	-	-	-	-	-	-	-	SHV-1^
KLE_BA0548AA_AS	SRR1010946	0	Americas	United States	California	Klebsiella pneumoniae	ST258	8	unknown (KL107)	O2a	175	100253	461557	5739856	2	1	7	10	ybt 17; ICEKp10 (truncated)	clb 3	-	-	-	-	wzi154	aac(6')-Ib'.v1*;aadA*;strA.v1^;strB.v1	-	-	-	-	mphA	-	-	sul2	-	-	dfrA14.v2*	OXA-9.v1;TEM-1D.v1^	-	SHV-12	-	-	-
KLE_BA0552AA_AS	SRR1010949	0	Americas	United States	California	Klebsiella pneumoniae	ST258	8	unknown (KL107)	O2a	191	107535	461394	5737349	2	1	7	10	ybt 17; ICEKp10 (truncated)	clb 3	-	-	-	-	wzi154	aac(6')-Ib'.v1*;aadA*;strA.v1^;strB.v1	-	-	-	-	mphA	-	-	sul2	-	-	dfrA14.v2*	OXA-9.v1;TEM-150*?	-	SHV-12	-	-	-
KLE_BA0553AA_AS	ERR349747	2012	Asia	Nepal	0	Klebsiella pneumoniae	ST37	2	K12	unknown (OL103)	78	400827	746003	5350731	0	1	7	10	-	-	-	-	-	-	wzi12	aac(6')-Ib-cr.v2;strA.v1^;strB.v1	-	-	qnrB1.v2^	-	-	CatB4.v1?	-	sul2	-	-	dfrA14.v2*	OXA-1;TEM-1D.v1^	-	CTX-M-15	-	-	SHV-11.v1^
KLE_BA0554AA_AS	ERR349748	2012	Asia	Nepal	0	Klebsiella pneumoniae	ST15	10	unknown (KL112)	O1	167	188603	368395	5904078	1	2	10	16	ybt 16; ICEKp12	-	-	-	-	-	wzi93	aac(6')-Ib-cr.v2;aadA2^;armA;strA.v1;strB.v1	-	-	qnrB1.v2^	-	mphE.v2;msrE	CatB4.v1?;catA1^	-	sul1	tet(D)	-	dfrA12	OXA-1	-	CTX-M-15	-	NDM-1	SHV-28.v1^
KLE_BA0555AA_AS	ERR349749	2012	Asia	Nepal	0	Klebsiella pneumoniae	ST15	10	unknown (KL112)	O1	140	149935	347351	5854479	1	2	10	14	ybt 16; ICEKp12	-	-	-	-	-	wzi93	aac(6')-Ib-cr.v2;aadA2^;armA	-	-	qnrB1.v2^	-	mphE.v2;msrE	CatB4.v1?;catA1^	-	sul1	tet(D)	-	dfrA12	OXA-1	-	CTX-M-15	-	NDM-1	SHV-28.v1^
KLE_BA0556AA_AS	ERR349751	2012	Asia	Nepal	0	Klebsiella pneumoniae	ST15	10	unknown (KL112)	O1	130	189304	368395	5751526	1	2	10	16	ybt 16; ICEKp12	-	-	-	-	-	wzi93	aac(6')-Ib-cr.v2;aadA2^;armA;strA.v1;strB.v1	-	-	qnrB1.v2^	-	mphE.v2;msrE	CatB4.v1?;catA1^	-	sul1	tet(D)	-	dfrA12	OXA-1	-	CTX-M-15	-	NDM-1	SHV-28.v1^
KLE_BA0557AA_AS	ERR349752	2012	Asia	Nepal	0	Klebsiella pneumoniae	ST15	10	unknown (KL112)	O1	150	188719	372930	5899086	1	2	10	16	ybt 16; ICEKp12	-	-	-	-	-	wzi93	aac(6')-Ib-cr.v2;aadA2^;armA;strA.v1;strB.v1	-	-	qnrB1.v2^	-	mphE.v2;msrE	CatB4.v1?;catA1^	-	sul1	tet(D)	-	dfrA12	OXA-1	-	CTX-M-15	-	NDM-1	SHV-28.v1^
KLE_BA0558AA_AS	ERR349753	2012	Asia	Nepal	0	Klebsiella pneumoniae	ST15	10	unknown (KL112)	O1	156	175719	373228	5900878	1	2	10	16	ybt 16; ICEKp12	-	-	-	-	-	wzi93	aac(6')-Ib-cr.v2;aadA2^;armA;strA.v1;strB.v1	-	-	qnrB1.v2^	-	mphE.v2;msrE	CatB4.v1?;catA1^	-	sul1	tet(D)	-	dfrA12	OXA-1	-	CTX-M-15	-	NDM-1	SHV-28.v1^
KLE_BA0559AA_AS	ERR349754	2012	Asia	Nepal	0	Klebsiella pneumoniae	ST15	10	unknown (KL112)	O1	164	160639	373228	5905419	1	2	10	16	ybt 16; ICEKp12	-	-	-	-	-	wzi93	aac(6')-Ib-cr.v2;aadA2^;armA;strA.v1;strB.v1	-	-	qnrB1.v2^	-	mphE.v2;msrE	CatB4.v1?;catA1^	-	sul1	tet(D)	-	dfrA12	OXA-1	-	CTX-M-15	-	NDM-1	SHV-28.v1^
KLE_BA0560AA_AS	ERR349755	2012	Asia	Nepal	0	Klebsiella pneumoniae	ST15	10	unknown (KL112)	O1	151	189054	373228	5900198	1	2	10	16	ybt 16; ICEKp12	-	-	-	-	-	wzi93	aac(6')-Ib-cr.v2;aadA2^;armA;strA.v1;strB.v1	-	-	qnrB1.v2^	-	mphE.v2;msrE	CatB4.v1?;catA1^	-	sul1	tet(D)	-	dfrA12	OXA-1	-	CTX-M-15	-	NDM-1	SHV-28.v1^
KLE_BA0561AA_AS	ERR349756	2012	Asia	Nepal	0	Klebsiella pneumoniae	ST14	10	K2	O1	77	350316	656868	5481099	1	1	8	12	ybt 9; ICEKp3	-	-	-	-	-	wzi2	aac(3)-IIa.v1^;aac(6')-Ib-cr.v2;strA.v1^;strB.v1	-	-	qnrB1.v2^	-	-	CatB4.v1?	-	sul2	tet(A).v1	-	dfrA14.v2*	OXA-1;TEM-1D.v1^	-	CTX-M-15	-	-	SHV-28.v1^
KLE_BA0562AA_AS	ERR349757	2012	Asia	Nepal	0	Klebsiella pneumoniae	ST15	10	unknown (KL112)	O1	177	160639	467103	6002595	1	2	9	20	ybt 16; ICEKp12	-	-	-	-	-	wzi93	aac(6')-Ib-cr.v2;aadA2^;aph3-Ia.v1*?;armA;strA.v1;strB.v1	-	-	qnrB1.v2^	-	ermB.v1*;mphA;mphE.v2;msrE	CatB4.v1?;catA1^	-	-	tet(D)	-	dfrA12;dfrA14.v2*	OXA-1;TEM-1D.v1^	-	CTX-M-15	-	NDM-1	SHV-28.v1^
KLE_BA0564AA_AS	ERR349759	2012	Asia	Nepal	0	Klebsiella pneumoniae	ST15	10	unknown (KL112)	O1	196	189054	429686	5993441	1	1	8	19	ybt 16; ICEKp12	-	-	-	-	-	wzi93	aac(6')-Ib-cr.v2;aadA2^;aph3-Ia.v1*?;armA;strA.v1;strB.v1	-	-	qnrB1.v2^	-	ermB.v1*;mphA;mphE.v2;msrE	CatB4.v1?;catA1^	-	-	tet(D)	-	dfrA12;dfrA14.v2*	OXA-1;TEM-1D.v1^	-	CTX-M-15	-	-	SHV-28.v1^
KLE_BA0568AA_AS	ERR349763	2012	Asia	Nepal	0	Klebsiella pneumoniae	ST15	10	unknown (KL112)	O1	153	189054	373228	5902463	1	2	10	16	ybt 16; ICEKp12	-	-	-	-	-	wzi93	aac(6')-Ib-cr.v2;aadA2^;armA;strA.v1;strB.v1	-	-	qnrB1.v2^	-	mphE.v2;msrE	CatB4.v1?;catA1^	-	sul1	tet(D)	-	dfrA12	OXA-1	-	CTX-M-15	-	NDM-1	SHV-28.v1^
KLE_BA0569AA_AS	ERR349764	2012	Asia	Nepal	0	Klebsiella pneumoniae	ST15	10	unknown (KL112)	O1	159	201604	450345	5905681	1	2	10	16	ybt 16; ICEKp12	-	-	-	-	-	wzi93	aac(6')-Ib-cr.v2;aadA2^;armA;strA.v1;strB.v1	-	-	qnrB1.v2^	-	mphE.v2;msrE	CatB4.v1?;catA1^	-	sul1	tet(D)	-	dfrA12	OXA-1	-	CTX-M-15	-	NDM-1	SHV-28.v1^
KLE_BA0570AA_AS	ERR349765	2012	Asia	Nepal	0	Klebsiella pneumoniae	ST15	10	unknown (KL112)	O1	140	189054	368395	5889316	1	2	10	16	ybt 16; ICEKp12	-	-	-	-	-	wzi93	aac(6')-Ib-cr.v2;aadA2^;armA;strA.v1;strB.v1	-	-	qnrB1.v2^	-	mphE.v2;msrE	CatB4.v1?;catA1^	-	sul1	tet(D)	-	dfrA12	OXA-1	-	CTX-M-15	-	NDM-1	SHV-28.v1^
KLE_BA0571AA_AS	ERR349766	2012	Asia	Nepal	0	Klebsiella pneumoniae	ST15	10	unknown (KL112)	O1	182	160639	450339	5922333	1	2	9	17	ybt 16; ICEKp12	-	-	-	-	-	wzi93	aadA2^;aph3-Ia.v1*?;armA;strA.v1;strB.v1	-	-	qnrB1.v2^	-	ermB.v1*;mphA;mphE.v2;msrE	catA1^	-	-	tet(D)	-	dfrA12;dfrA14.v2*	TEM-1D.v1^	-	CTX-M-15	-	NDM-1	SHV-28.v1^
KLE_BA0572AA_AS	ERR349767	2012	Asia	Nepal	0	Klebsiella pneumoniae	ST15	10	unknown (KL112)	O1	159	160639	368395	5900846	1	2	10	16	ybt 16; ICEKp12	-	-	-	-	-	wzi93	aac(6')-Ib-cr.v2;aadA2^;armA;strA.v1;strB.v1	-	-	qnrB1.v2^	-	mphE.v2;msrE	CatB4.v1?;catA1^	-	sul1	tet(D)	-	dfrA12	OXA-1	-	CTX-M-15	-	NDM-1	SHV-28.v1^
KLE_BA0573AA_AS	ERR349768	2012	Asia	Nepal	0	Klebsiella pneumoniae	ST340	8	K15	O4	140	209432	517767	5498405	0	1	9	18	-	-	-	-	-	-	wzi50	aac(3)-IIa.v1^;aac(6')-Ib-cr.v2;aadA2^;aph3-Ia.v1^;strA.v1*;strB.v1*	-	-	qnrB1.v2^	-	mphA	CatB4.v1;catII.2*	-	sul1;sul2	tet(D)	-	dfrA12;dfrA14.v2*	OXA-1;TEM-1D.v1^	-	CTX-M-15	-	-	SHV-11.v1
KLE_BA0574AA_AS	ERR349769	2012	Asia	Nepal	0	Klebsiella pneumoniae	ST1787	3389	unknown (KL148)	O1	116	357238	724437	5471471	0	1	8	12	-	-	-	-	-	-	wzi325	aac(3)-IIa.v1^;aac(6')-Ib-cr.v2;strA.v1^;strB.v1	-	-	qnrB1.v2^	-	-	CatB4.v1?	-	sul2	tet(A).v1	-	dfrA14.v2*	OXA-1;TEM-1D.v1^	-	CTX-M-15	-	-	SHV-11.v1^
KLE_BA0575AA_AS	ERR349770	2012	Asia	Nepal	0	Klebsiella pneumoniae	ST297	1727	K10	O1	113	175470	499486	5429923	0	1	7	8	-	-	-	-	-	-	wzi10	strA.v1^;strB.v1	-	-	qnrS1	-	-	-	-	sul2	tet(A).v1	-	dfrA14.v2*	TEM-1D.v1^	-	CTX-M-15	-	-	SHV-220
KLE_BA0578AA_AS	ERR349773	2012	Asia	Nepal	0	Klebsiella pneumoniae	ST307	148	unknown (KL102)	O2afg	84	298748	512527	5387123	0	1	8	11	-	-	-	-	-	-	wzi173	aac(6')-Ib-cr.v2;strA.v1^;strB.v1	-	-	qnrB1.v2^	-	-	CatB4.v1?	-	sul2	tet(A).v1	-	dfrA14.v2*	OXA-1;TEM-1D.v1^	-	CTX-M-15	-	-	SHV-28.v1^
KLE_BA0579AA_AS	ERR349774	2012	Asia	Nepal	0	Klebsiella pneumoniae	ST15	10	K24	O1	92	484975	1028389	5474528	1	1	8	11	ybt 10; ICEKp4	-	-	-	-	-	wzi24	aac(6')-Ib-cr.v2;strA.v1^;strB.v1	-	-	qnrB1.v2^	-	-	CatB4.v1?	-	sul2	tet(A).v1	-	dfrA14.v2*	OXA-1;TEM-1D.v1^	-	CTX-M-15	-	-	SHV-28.v1^
KLE_BA0580AA_AS	ERR349775	2012	Asia	Nepal	0	Klebsiella pneumoniae	ST15	10	K48	O1	96	270331	531675	5554690	0	1	9	11	-	-	-	-	-	-	wzi151	aac(6')-Ib-cr.v2;aadA2^;aph3-Ia.v1^	-	-	-	-	mphA	CatB4.v1?	-	sul1	tet(A).v1	-	dfrA12	OXA-1;TEM-1D.v1^	-	CTX-M-15	-	-	SHV-28.v1^
KLE_BA0582AA_AS	ERR349777	2012	Asia	Nepal	0	Klebsiella pneumoniae	ST147	3	K81	unknown (OL101)	74	379579	547466	5418309	0	1	9	18	-	-	-	-	-	-	wzi230	aac(3)-IIa.v1^;aac(6')-Ib-cr.v2;aadA2^;aph3-Ia.v1^;strA.v1^;strB.v1	-	-	qnrB1.v2^	-	mphA	CatB4.v1?;catII.2*	-	sul1;sul2	tet(A).v1	-	dfrA12;dfrA14.v2*	OXA-1;TEM-1D.v1^	-	CTX-M-15	-	-	SHV-11.v1^
KLE_BA0583AA_AS	ERR349778	2012	Asia	Nepal	0	Klebsiella pneumoniae	ST661	659	unknown (KL109)	O2afg	109	189933	823281	5530034	0	1	9	17	-	-	-	-	-	-	wzi211	aac(3)-IIa.v1^;aac(6')-Ib-cr.v2;strA.v1^;strB.v1	-	-	qnrB1.v2^	-	ermB.v1*	CatB4.v1;catII.2*	-	sul2	tet(A).v1;tet(B).v2*;tet(D)^;tetR	-	dfrA14.v2*	OXA-1;TEM-1D.v1^	-	CTX-M-15	-	-	SHV-27
KLE_BA0585AA_AS	ERR349780	2012	Asia	Nepal	0	Klebsiella pneumoniae	ST661	659	unknown (KL109)	O2afg	126	371300	886245	5424124	0	1	8	14	-	-	-	-	-	-	wzi211	aac(3)-IIa.v1^;aac(6')-Ib-cr.v2;strA.v1^;strB.v1	-	-	qnrB1.v2^	-	-	CatB4.v1;catII.2*	-	sul2	tet(A).v1;tet(D)^	-	dfrA14.v2*	OXA-1;TEM-1D.v1^	-	CTX-M-15	-	-	SHV-27
KLE_BA0589AA_AS	ERR349784	2012	Asia	Nepal	0	Klebsiella pneumoniae	ST1	925	K17	O1	84	354002	1269721	5369625	0	1	9	14	-	-	-	-	-	-	wzi137	aac(3)-IIa.v1^;aac(6')-Ib-cr.v2;aadA2^;aadA^;aph3-Ia.v1^	-	-	-	-	mphA	CatB4.v1;catII.2*	-	sul1	tet(A).v1	-	dfrA12	OXA-1;TEM-1D.v1^	-	CTX-M-15	-	-	SHV-1^
KLE_BA0590AA_AS	ERR349785	2012	Asia	Nepal	0	Klebsiella pneumoniae	ST45	97	K24	O2a	72	358068	773577	5491637	1	1	7	10	ybt 10; ICEKp4	-	-	-	-	-	wzi101	aac(6')-Ib-cr.v2;strA.v1^;strB.v1	-	-	qnrB1.v2^	-	-	CatB4.v1?	-	sul2*	-	-	dfrA14.v2*	OXA-1;TEM-1D.v1^	-	CTX-M-15	-	-	SHV-27
KLE_BA0591AA_AS	ERR349786	2012	Asia	Nepal	0	Klebsiella pneumoniae	ST716	4884	unknown (KL110)	O2a	65	404847	1526831	5383263	1	1	8	12	ybt 14; ICEKp12	-	-	-	-	-	wzi89	aac(3)-IIa.v1^;aac(6')-Ib-cr.v2;strA.v1^;strB.v1	-	-	qnrB1.v2^	-	-	CatB4.v1?	-	sul2	tet(A).v1	-	dfrA14.v2*	OXA-1;TEM-1D.v1^	-	CTX-M-15	-	-	SHV-27
KLE_BA0592AA_AS	ERR349787	2012	Asia	Nepal	0	Klebsiella pneumoniae	ST307	148	unknown (KL102)	O2afg	83	298748	512004	5392246	0	1	8	12	-	-	-	-	-	-	wzi173	aac(3)-IIa.v1^;aac(6')-Ib-cr.v2;strA.v1^;strB.v1	-	-	qnrB1.v2^	-	-	CatB4.v1?	-	sul2	tet(A).v1	-	dfrA14.v2*	OXA-1;TEM-1D.v1^	-	CTX-M-15	-	-	SHV-28.v1^
KLE_BA0593AA_AS	ERR349788	2012	Asia	Nepal	0	Klebsiella pneumoniae	ST661	659	unknown (KL109)	O2afg	133	371300	922192	5431990	0	1	8	14	-	-	-	-	-	-	wzi211	aac(3)-IIa.v1^;aac(6')-Ib-cr.v2;strA.v1^;strB.v1	-	-	qnrB1.v2^	-	-	CatB4.v1;catII.2*	-	sul2	tet(A).v1;tet(D)^	-	dfrA14.v2*	OXA-1;TEM-1D.v1^	-	CTX-M-15	-	-	SHV-27
KLE_BA0594AA_AS	ERR349789	2012	Asia	Nepal	0	Klebsiella pneumoniae	ST14	10	unknown (KL157)	O1	71	355649	804406	5439828	0	1	7	11	-	-	-	-	-	-	wzi88	aac(6')-Ib-cr.v2;aph3-Ia.v1^;strA.v1^;strB.v1	-	-	qnrB1.v2^	-	-	CatB4.v1?	-	sul2*	-	-	dfrA14.v2*	OXA-1;TEM-1D.v1^	-	CTX-M-15	-	-	SHV-28.v1^
KLE_BA0595AA_AS	ERR349790	2012	Asia	Nepal	0	Klebsiella pneumoniae	ST2326	435	unknown (KL104)	O1	127	294928	483019	5552507	0	0	0	0	-	-	-	-	-	-	wzi73	-	-	-	-	-	-	-	-	-	-	-	-	-	-	-	-	-	SHV-11.v1^
KLE_BA0596AA_AS	ERR349791	2012	Asia	Nepal	0	Klebsiella pneumoniae	ST14	10	K2	O1	88	350341	784187	5511283	0	1	7	11	-	-	-	-	-	-	wzi2	aac(3)-IIa.v1^;aac(6')-Ib-cr.v2;strA.v1^;strB.v1	-	-	qnrB1.v2^	-	-	CatB4.v1?	-	sul2	-	-	dfrA14.v2*	OXA-1;TEM-1D.v1^	-	CTX-M-15	-	-	SHV-28.v1^
KLE_BA0598AA_AS	ERR349793	2012	Asia	Nepal	0	Klebsiella quasipneumoniae subsp. similipneumoniae	ST929-2LV	4891	unknown (KL159)	unknown (OL101)	97	456768	849943	5395923	0	1	6	7	-	-	-	-	-	-	wzi381	strA.v1*;strB.v1*	-	-	-	-	-	CatB4.v1	-	sul2	-	-	dfrA14.v2*	OXA-1	-	CTX-M-15	-	-	OKP-B-19*?
KLE_BA0600AA_AS	ERR349795	2012	Asia	Nepal	0	Klebsiella pneumoniae	ST3395	186	K14	O3b	102	216323	525028	5421054	1	1	7	10	ybt 19; ICEKp16	-	-	-	-	-	wzi14	aac(6')-Ib-cr.v2;strA.v1^;strB.v1	-	-	qnrB1.v2^	-	-	CatB4.v1	-	sul2	-	-	dfrA14.v2*	OXA-1;TEM-1D.v1^	-	CTX-M-15	-	-	SHV-1^
KLE_BA0602AA_AS	ERR349797	2012	Asia	Nepal	0	Klebsiella pneumoniae	ST307	148	unknown (KL102)	O2afg	102	323745	927542	5495307	0	1	8	12	-	-	-	-	-	-	wzi173	aac(3)-IIa.v1^;aac(6')-Ib-cr.v2;strA.v1^;strB.v1	-	-	qnrB1.v2^	-	-	CatB4.v1?	-	sul2	tet(A).v1	-	dfrA14.v2*	OXA-1;TEM-1D.v1^	-	CTX-M-15	-	-	SHV-28.v1^
KLE_BA0603AA_AS	ERR349798	2012	Asia	Nepal	0	Klebsiella pneumoniae	ST37	2	K12	unknown (OL103)	111	265888	729808	5434162	0	1	7	8	-	-	-	-	-	-	wzi12	strA.v1^;strB.v1	-	-	qnrB1.v2^	-	-	-	-	sul2	tet(A).v1	-	dfrA14.v2*	TEM-1D.v1^	-	CTX-M-15	-	-	SHV-11.v1^
KLE_BA0604AA_AS	ERR349799	2012	Asia	Nepal	0	Klebsiella pneumoniae	ST20	52	K28	O1	149	325304	1220175	5449672	0	1	6	7	-	-	-	-	-	-	wzi84	strA.v1;strB.v1	-	-	qnrB1.v2^	-	-	-	-	sul2	-	-	dfrA14.v2*	TEM-1D.v1^	-	CTX-M-15	-	-	SHV-187
KLE_BA0605AA_AS	ERR349800	2012	Asia	Nepal	0	Klebsiella pneumoniae	ST20	52	K28	O1	149	325191	1232833	5448990	0	1	6	7	-	-	-	-	-	-	wzi84	strA.v1^;strB.v1	-	-	qnrB1.v2^	-	-	-	-	sul2	-	-	dfrA14.v2*	TEM-1D.v1^	-	CTX-M-15	-	-	SHV-187
KLE_BA0608AA_AS	ERR349803	2012	Asia	Nepal	0	Klebsiella pneumoniae	ST15	10	unknown (KL112)	O1	191	189322	467103	5995025	1	1	8	19	ybt 16; ICEKp12	-	-	-	-	-	wzi93	aac(6')-Ib-cr.v2;aadA2^;aph3-Ia.v1*?;armA;strA.v1;strB.v1	-	-	qnrB1.v2^	-	ermB.v1*;mphA;mphE.v2;msrE	CatB4.v1?;catA1^	-	-	tet(D)	-	dfrA12;dfrA14.v2*	OXA-1;TEM-1D.v1^	-	CTX-M-15	-	-	SHV-28.v1^
KLE_BA0609AA_AS	ERR349804	2012	Asia	Nepal	0	Klebsiella pneumoniae	ST45	97	K52	unknown (OL101)	90	358236	772986	5584229	1	1	4	4	ybt 10; ICEKp4	-	-	-	-	-	wzi50	-	-	-	qnrB1.v2^	-	mphA	-	-	-	-	-	dfrA14.v2*	-	-	CTX-M-15	-	-	SHV-1
KLE_BA0610AA_AS	ERR349805	2012	Asia	Nepal	0	Klebsiella pneumoniae	ST340	8	K15	O4	130	170232	349831	5548522	1	1	7	10	ybt 16; ICEKp12	-	-	-	-	-	wzi50	aadA2;strA.v1^;strB.v1	-	-	qnrB1.v2^	-	mphA	-	-	sul1;sul2	-	-	dfrA12	TEM-1D.v1^	-	CTX-M-15	-	-	SHV-11.v1
KLE_BA0611AA_AS	ERR349806	2012	Asia	Nepal	0	Klebsiella pneumoniae	ST1	925	K17	O1	85	354001	1270043	5395786	0	1	9	14	-	-	-	-	-	-	wzi137	aac(3)-IIa.v1^;aac(6')-Ib-cr.v2;aadA2^;aadA^;aph3-Ia.v1^	-	-	-	-	mphA	CatB4.v1;catII.2*	-	sul1	tet(A).v1	-	dfrA12	OXA-1;TEM-1D.v1^	-	CTX-M-15	-	-	SHV-1^
KLE_BA0612AA_AS	ERR349807	2012	Asia	Nepal	0	Klebsiella pneumoniae	ST35	125	K16	O1	70	320337	695390	5458303	1	1	8	12	ybt 9; ICEKp3	-	-	-	-	-	wzi16	aac(3)-IIa.v1^;aac(6')-Ib-cr.v2;strA.v1^;strB.v1	-	-	qnrB1.v2^	-	-	CatB4.v1?	-	sul2	tet(A).v1	-	dfrA14.v2*	OXA-1;TEM-1D.v1^	-	CTX-M-15	-	-	SHV-33
KLE_BA0613AA_AS	ERR349808	2012	Asia	Nepal	0	Klebsiella pneumoniae	ST15	10	K24	O1	99	262680	370970	5628840	1	1	9	11	ybt 10; ICEKp4	-	-	-	-	-	wzi24	aac(6')-Ib-cr.v2;aadA2^;aph3-Ia.v1^	-	-	-	-	mphA	CatB4.v1?	-	sul1	tet(A).v1	-	dfrA12*	OXA-1;TEM-1D.v1^	-	CTX-M-15	-	-	SHV-28.v1^
KLE_BA0616AA_AS	ERR349811	2012	Asia	Nepal	0	Klebsiella pneumoniae	ST628	239	K15	O4	98	274629	447460	5474567	0	1	8	12	-	-	-	-	-	-	wzi50	aac(3)-IIa.v1^;aac(6')-Ib-cr.v2;strA.v1^;strB.v1	-	-	qnrB1.v2^	-	-	CatB4.v1?	-	sul2	tet(A).v1	-	dfrA14.v2*	OXA-1;TEM-1D.v1^	-	CTX-M-15	-	-	SHV-1
KLE_BA0617AA_AS	ERR349812	2012	Asia	Nepal	0	Klebsiella pneumoniae	ST15	10	unknown (KL112)	O1	100	294862	705688	5527006	1	1	8	12	ybt 10; ICEKp4	-	-	-	-	-	wzi93	aac(3)-IIa.v1^;aac(6')-Ib-cr.v2;strA.v1^;strB.v1	-	-	qnrB1.v2^	-	-	CatB4.v1?	-	sul2	tet(A).v1	-	dfrA14.v2*	OXA-1*;TEM-1D.v1^	-	CTX-M-15	-	-	SHV-28.v1^
KLE_BA0618AA_AS	ERR349813	2012	Asia	Nepal	0	Klebsiella pneumoniae	ST3395	186	K14	O3b	103	187436	727948	5421737	1	1	7	10	ybt 19; ICEKp16	-	-	-	-	-	wzi14	aac(6')-Ib-cr.v2;strA.v1^;strB.v1	-	-	qnrB1.v2^	-	-	CatB4.v1	-	sul2	-	-	dfrA14.v2*	OXA-1;TEM-1D.v1^	-	CTX-M-15	-	-	SHV-1^
KLE_BA0619AA_AS	ERR349814	2012	Asia	Nepal	0	Klebsiella pneumoniae	ST3395	186	K14	O3b	109	247105	727948	5421399	1	1	7	10	ybt 19; ICEKp16	-	-	-	-	-	wzi14	aac(6')-Ib-cr.v2;strA.v1^;strB.v1	-	-	qnrB1.v2^	-	-	CatB4.v1	-	sul2	-	-	dfrA14.v2*	OXA-1;TEM-1D.v1^	-	CTX-M-15	-	-	SHV-1^
KLE_BA0620AA_AS	ERR349815	2012	Asia	Nepal	0	Klebsiella pneumoniae	ST711	26	K54	O1	67	374932	1408342	5281768	0	1	8	12	-	-	-	-	-	-	wzi303	aac(3)-IIa.v1^;aac(6')-Ib-cr.v2;strA.v1^;strB.v1	-	-	qnrB1.v2^	-	-	CatB4.v1?	-	sul2	tet(A).v1	-	dfrA14.v2*	OXA-1;TEM-1D.v1^	-	CTX-M-15	-	-	SHV-187
KLE_BA0621AA_AS	ERR349816	2012	Asia	Nepal	0	Klebsiella pneumoniae	ST20	52	unknown (KL111)	O3b	150	377320	732660	5638035	0	1	6	7	-	-	-	-	-	-	wzi113	strA.v1^;strB.v1	-	-	qnrB1.v2^	-	-	-	-	sul2	-	-	dfrA14.v2*	TEM-1D.v1^	-	CTX-M-15	-	-	SHV-1
KLE_BA0622AA_AS	ERR349817	2012	Asia	Nepal	0	Klebsiella pneumoniae	ST3395	186	K14	O3b	114	247105	727948	5421669	1	1	7	10	ybt 19; ICEKp16	-	-	-	-	-	wzi14	aac(6')-Ib-cr.v2;strA.v1^;strB.v1	-	-	qnrB1.v2^	-	-	CatB4.v1	-	sul2	-	-	dfrA14.v2*	OXA-1;TEM-1D.v1^	-	CTX-M-15	-	-	SHV-1^
KLE_BA0623AA_AS	ERR349818	2012	Asia	Nepal	0	Klebsiella pneumoniae	ST716	4884	unknown (KL110)	O2a	90	337932	709678	5326690	0	1	2	2	-	-	-	-	-	-	wzi89	-	-	-	qnrS1	-	-	-	-	-	-	-	-	-	-	CTX-M-15	-	-	SHV-27
KLE_BA0624AA_AS	ERR349819	2012	Asia	Nepal	0	Klebsiella pneumoniae	ST15	10	unknown (KL112)	O1	80	289260	587952	5483510	0	1	7	10	-	-	-	-	-	-	wzi93	aac(3)-IIa.v1^;aac(6')-Ib-cr.v2;strA.v1^;strB.v1	-	-	-	-	-	CatB4.v1?	-	sul2	tet(A).v1	-	-	OXA-1;TEM-1D.v1^	-	CTX-M-15	-	-	SHV-28.v1^
KLE_BA0625AA_AS	ERR349820	2012	Asia	Nepal	0	Klebsiella pneumoniae	ST29	26	K19	O1	59	412036	790198	5376508	1	1	6	6	ybt 14; ICEKp5	-	-	-	-	-	wzi19	aac(6')-Ib-cr.v2	-	-	qnrB1.v2^	-	-	CatB4.v1?	-	-	-	-	dfrA14.v2*	OXA-1	-	CTX-M-15	-	-	SHV-187
KLE_BA0626AA_AS	ERR349821	2012	Asia	Nepal	0	Klebsiella pneumoniae	ST3395	186	K14	O3b	121	247105	727948	5422397	1	1	7	10	ybt 19; ICEKp16	-	-	-	-	-	wzi14	aac(6')-Ib-cr.v2;strA.v1^;strB.v1	-	-	qnrB1.v2^	-	-	CatB4.v1	-	sul2	-	-	dfrA14.v2*	OXA-1;TEM-1D.v1^	-	CTX-M-15	-	-	SHV-1^
KLE_BA0627AA_AS	ERR349822	2012	Asia	Nepal	0	Klebsiella pneumoniae	ST11	8	K15	O4	201	244299	483635	5641998	1	2	10	12	ybt 9; ICEKp3	-	-	-	-	-	wzi50	aadA2^;aph3-Ia.v1^;rmtF	-	-	qnrB1.v1	-	mphA	CatB4.v1?	arr-2	sul1	-	-	dfrA12	OXA-1	-	CTX-M-15	-	NDM-1	SHV-11.v1
KLE_BA0628AA_AS	ERR349823	2012	Asia	Nepal	0	Klebsiella pneumoniae	ST15	10	unknown (KL112)	O1	183	189054	621044	5989772	1	1	8	19	ybt 16; ICEKp12	-	-	-	-	-	wzi93	aac(6')-Ib-cr.v2;aadA2^;aph3-Ia.v1*?;armA;strA.v1;strB.v1	-	-	qnrB1.v2^	-	ermB.v1*;mphA?;mphE.v2;msrE	CatB4.v1?;catA1^	-	-	tet(D)	-	dfrA12;dfrA14.v2*	OXA-1;TEM-1D.v1^	-	CTX-M-15	-	-	SHV-28.v1^
KLE_BA0629AA_AS	ERR349824	2012	Asia	Nepal	0	Klebsiella pneumoniae	ST15	10	unknown (KL112)	O1	115	284523	587952	5617264	0	1	9	15	-	-	-	-	-	-	wzi93	aac(3)-IIa.v1^;aac(6')-Ib-cr.v2;aadA2^;aph3-Ia.v1^;strA.v1^;strB.v1	-	-	-	-	mphA	CatB4.v1?	-	sul1;sul2	tet(A).v1	-	dfrA12	OXA-1;TEM-1D.v1^	-	CTX-M-15	-	-	SHV-28.v1^
KLE_BA0630AA_AS	ERR349825	2012	Asia	Nepal	0	Klebsiella pneumoniae	ST15	10	unknown (KL112)	O1	185	188719	467103	5991933	1	1	8	19	ybt 16; ICEKp12	-	-	-	-	-	wzi93	aac(6')-Ib-cr.v2;aadA2^;aph3-Ia.v1*?;armA;strA.v1;strB.v1	-	-	qnrB1.v2^	-	ermB.v1*;mphA?;mphE.v2;msrE	CatB4.v1?;catA1^	-	-	tet(D)	-	dfrA12;dfrA14.v2*	OXA-1;TEM-1D.v1^	-	CTX-M-15	-	-	SHV-28.v1^
KLE_BA0631AA_AS	ERR349826	2012	Asia	Nepal	0	Klebsiella pneumoniae	ST15	10	unknown (KL112)	O1	154	189054	458689	5902787	1	2	10	16	ybt 16; ICEKp12	-	-	-	-	-	wzi93	aac(6')-Ib-cr.v2;aadA2^;armA;strA.v1;strB.v1	-	-	qnrB1.v2^	-	mphE.v2;msrE	CatB4.v1?;catA1^	-	sul1	tet(D)	-	dfrA12	OXA-1	-	CTX-M-15	-	NDM-1	SHV-28.v1^
KLE_BA0633AA_AS	ERR349828	2012	Asia	Nepal	0	Klebsiella pneumoniae	ST15	10	unknown (KL112)	O1	157	160638	467401	5875788	1	1	8	14	ybt 16; ICEKp12	-	-	-	-	-	wzi93	aac(6')-Ib-cr.v2;aadA2^;armA;strA.v1;strB.v1	-	-	qnrB1.v2^	-	mphE.v2;msrE	CatB4.v1?;catA1^	-	sul1	-	-	dfrA12	OXA-1	-	CTX-M-15	-	-	SHV-28.v1^
KLE_BA0636AA_AS	ERR349831	2012	Asia	Nepal	0	Klebsiella pneumoniae	ST551	448	K10	O1	106	248530	1283441	5352204	0	1	8	12	-	-	-	-	-	-	wzi18	aac(3)-IIa.v1^;aac(6')-Ib-cr.v2;strA.v1^;strB.v1	-	-	qnrB1.v2^	-	-	CatB4.v1?	-	sul2	tet(A).v1	-	dfrA14.v2*	OXA-1;TEM-1D.v1^	-	CTX-M-15	-	-	SHV-11.v1^
KLE_BA0637AA_AS	ERR349832	0	0	0	0	Klebsiella aerogenes	NA	4920	unknown (KL119)	unknown (O2a)	50	394734	749274	5002814	0	0	0	0	-	-	-	iro unknown	-	-	-	-	-	-	-	-	-	-	-	-	-	-	-	-	-	-	-	-	-
KLE_BA0638AA_AS	ERR349833	2012	Asia	Nepal	0	Klebsiella pneumoniae	ST3395	186	K14	O3b	110	216323	727948	5421886	1	1	7	10	ybt 19; ICEKp16	-	-	-	-	-	wzi14	aac(6')-Ib-cr.v2;strA.v1^;strB.v1	-	-	qnrB1.v2^	-	-	CatB4.v1	-	sul2	-	-	dfrA14.v2*	OXA-1;TEM-1D.v1^	-	CTX-M-15	-	-	SHV-1^
KLE_BA0639AA_AS	ERR349834	2012	Asia	Nepal	0	Klebsiella pneumoniae	ST340	8	unknown (KL106)	O2afg	164	132755	486624	5550654	0	2	7	10	-	-	-	-	-	-	wzi29	aac(3)-IId^;aadA2;aph(3')-VI;rmtC	-	-	qnrB1.v2^	-	-	catA1^	-	sul1	-	-	dfrA12	-	-	CTX-M-15	-	NDM-1	SHV-11.v1
KLE_BA0640AA_AS	ERR349835	2012	Asia	Nepal	0	Klebsiella pneumoniae	ST3395	186	K14	O3b	82	247105	727724	5276554	1	1	7	10	ybt 19; ICEKp16	-	-	-	-	-	wzi14	aac(6')-Ib-cr.v2;strA.v1^;strB.v1	-	-	qnrB1.v2^	-	-	CatB4.v1?	-	sul2	-	-	dfrA14.v2*	OXA-1;TEM-1D.v1^	-	CTX-M-15	-	-	SHV-1^
KLE_BA0643AA_AS	ERR349838	2012	Asia	Nepal	0	Klebsiella pneumoniae	ST3395	186	K14	O3b	116	183614	716710	5395001	1	1	7	10	ybt 19; ICEKp16	-	-	-	-	-	wzi14	aac(6')-Ib-cr.v2;strA.v1^;strB.v1	-	-	qnrB1.v2^	-	-	CatB4.v1	-	sul2	-	-	dfrA14.v2*	OXA-1;TEM-1D.v1^	-	CTX-M-15	-	-	SHV-1^
KLE_BA0644AA_AS	ERR349839	2012	Asia	Nepal	0	Klebsiella pneumoniae	ST3395	186	K14	O3b	114	247105	728092	5406142	1	1	7	10	ybt 19; ICEKp16	-	-	-	-	-	wzi14	aac(6')-Ib-cr.v2;strA.v1^;strB.v1	-	-	qnrB1.v2^	-	-	CatB4.v1	-	sul2	-	-	dfrA14.v2*	OXA-1;TEM-1D.v1^	-	CTX-M-15	-	-	SHV-1^
KLE_BA0646AA_AS	ERR349841	2012	Asia	Nepal	0	Klebsiella pneumoniae	ST3395	186	K14	O3b	109	247105	727804	5393358	1	1	7	10	ybt 19; ICEKp16	-	-	-	-	-	wzi14	aac(6')-Ib-cr.v2;strA.v1^;strB.v1	-	-	qnrB1.v2^	-	-	CatB4.v1	-	sul2	-	-	dfrA14.v2*	OXA-1;TEM-1D.v1^	-	CTX-M-15	-	-	SHV-1^
KLE_BA0647AA_AS	ERR349842	2012	Asia	Nepal	0	Klebsiella pneumoniae	ST29	26	K19	O1	83	301669	805700	5465007	1	1	7	10	ybt 13; ICEKp2	-	-	-	-	-	wzi19	aac(6')-Ib-cr.v2;strA.v1^;strB.v1	-	-	qnrB1.v2^	-	-	CatB4.v1?	-	sul2	-	-	dfrA14.v2*	OXA-1;TEM-1D.v1^	-	CTX-M-15	-	-	SHV-187
KLE_BA0648AA_AS	ERR349843	2012	Asia	Nepal	0	Klebsiella pneumoniae	ST3395	186	K14	O3b	115	187755	457921	5420443	1	1	7	10	ybt 19; ICEKp16	-	-	-	-	-	wzi14	aac(6')-Ib-cr.v2;strA.v1^;strB.v1	-	-	qnrB1.v2^	-	-	CatB4.v1	-	sul2	-	-	dfrA14.v2*	OXA-1;TEM-1D.v1^	-	CTX-M-15	-	-	SHV-1^
KLE_BA0649AA_AS	ERR349844	2012	Asia	Nepal	0	Klebsiella pneumoniae	ST15	10	unknown (KL112)	O1	182	188719	467103	5989382	1	1	8	19	ybt 16; ICEKp12	-	-	-	-	-	wzi93	aac(6')-Ib-cr.v2;aadA2^;aph3-Ia.v1*?;armA;strA.v1;strB.v1	-	-	qnrB1.v2^	-	ermB.v1*;mphA?;mphE.v2;msrE	CatB4.v1?;catA1^	-	-	tet(D)	-	dfrA12;dfrA14.v2*	OXA-1;TEM-1D.v1^	-	CTX-M-15	-	-	SHV-28.v1^
KLE_BA0650AA_AS	ERR349845	2012	Asia	Nepal	0	Klebsiella pneumoniae	ST3395	186	K14	O3b	112	193041	727804	5392982	1	1	7	10	ybt 19; ICEKp16	-	-	-	-	-	wzi14	aac(6')-Ib-cr.v2;strA.v1^;strB.v1	-	-	qnrB1.v2^	-	-	CatB4.v1	-	sul2	-	-	dfrA14.v2*	OXA-1;TEM-1D.v1^	-	CTX-M-15	-	-	SHV-1^
KLE_BA0651AA_AS	ERR349846	2012	Asia	Nepal	0	Klebsiella pneumoniae	ST152	186	unknown (KL149)	O4	37	485653	1060716	5353526	0	1	6	9	-	-	-	-	-	-	wzi110	aac(6')-Ib-cr.v2;strA.v1^;strB.v1	-	-	qnrB1.v2^	-	-	CatB4.v1?	-	sul2	-	-	-	OXA-1;TEM-1D.v1^	-	CTX-M-15	-	-	SHV-1^
KLE_BA0652AA_AS	ERR349847	2012	Asia	Nepal	0	Klebsiella pneumoniae	ST3395	186	K14	O3b	109	247105	428878	5394932	1	1	7	10	ybt 19; ICEKp16	-	-	-	-	-	wzi14	aac(6')-Ib-cr.v2;strA.v1^;strB.v1	-	-	qnrB1.v2^	-	-	CatB4.v1?	-	sul2	-	-	dfrA14.v2*	OXA-1;TEM-1D.v1^	-	CTX-M-15	-	-	SHV-1^
KLE_BA0653AA_AS	ERR349848	2012	Asia	Nepal	0	Klebsiella pneumoniae	ST441	1674	K62	O2a	77	445620	716766	5450631	1	1	8	11	ybt 9; ICEKp3	-	-	-	-	-	wzi149	aac(6')-Ib-cr.v2;strA.v1^;strB.v1	-	-	qnrB1.v2^	-	-	CatB4.v1?	-	sul2	tet(A).v1	-	dfrA14.v2*	OXA-1;TEM-1D.v1^	-	CTX-M-15	-	-	SHV-168^
KLE_BA0654AA_AS	ERR349849	2012	Asia	Nepal	0	Klebsiella pneumoniae	ST3395	186	K14	O3b	116	228224	454258	5423199	1	1	7	10	ybt 19; ICEKp16	-	-	-	-	-	wzi14	aac(6')-Ib-cr.v2;strA.v1^;strB.v1	-	-	qnrB1.v2^	-	-	CatB4.v1	-	sul2	-	-	dfrA14.v2*	OXA-1;TEM-1D.v1^	-	CTX-M-15	-	-	SHV-1^
KLE_BA0657AA_AS	ERR349852	2012	Asia	Nepal	0	Klebsiella pneumoniae	ST3395	186	K14	O3b	124	199504	728092	5398921	1	1	7	10	ybt 19; ICEKp16	-	-	-	-	-	wzi14	aac(6')-Ib-cr.v2;strA.v1^;strB.v1	-	-	qnrB1.v2^	-	-	CatB4.v1	-	sul2	-	-	dfrA14.v2*	OXA-1;TEM-1D.v1^	-	CTX-M-15	-	-	SHV-1^
KLE_BA0658AA_AS	ERR349853	2012	Asia	Nepal	0	Klebsiella pneumoniae	ST25	279	K2	O1	106	177601	508790	5457805	1	1	6	7	ybt 14; ICEKp5	-	-	-	-	-	wzi72	strA.v1^;strB.v1	-	-	-	-	mphA	-	-	sul2	-	-	dfrA14.v2*	TEM-1D.v1^	-	CTX-M-15	-	-	SHV-11.v1^
KLE_BA0659AA_AS	ERR349854	2012	Asia	Nepal	0	Klebsiella pneumoniae	ST4	323	K10	O1	59	428583	786825	5456902	1	1	7	10	ybt 9; ICEKp3	-	-	-	-	-	wzi79	aac(6')-Ib-cr.v2;strA.v1^;strB.v1	-	-	qnrB1.v2^	-	-	CatB4.v1?	-	sul2*	-	-	dfrA14.v2*	OXA-1;TEM-1D.v1^	-	CTX-M-15	-	-	SHV-69*
KLE_BA0661AA_AS	ERR279237	0	0	0	0	Klebsiella aerogenes	NA	672	unknown (K68)	O5	74	341532	452185	5295140	0	0	0	0	-	-	-	iro unknown	-	-	-	-	-	-	-	-	-	-	-	-	-	-	-	-	-	-	-	-	-
KLE_BA0662AA_AS	ERR279238	0	0	0	0	Klebsiella aerogenes	NA	672	unknown (K68)	O5	87	293644	452375	5443656	2	0	0	0	ybt 17; ICEKp10	clb 3	-	iro unknown	-	-	-	-	-	-	-	-	-	-	-	-	-	-	-	-	-	-	-	-	-
KLE_BA0663AA_AS	ERR279244	0	0	0	0	Klebsiella pneumoniae	ST90 (subsp. ozaenae)	300	K5	O2ac	318	56201	143923	5171815	3	0	0	0	-	-	iuc 2A	-	-	-	wzi297	-	-	-	-	-	-	-	-	-	-	-	-	-	-	-	-	-	-
KLE_BA0664AA_AS	ERR279255	0	0	0	0	Klebsiella pneumoniae	ST3764	302	K1	O1	292	67354	225658	5349373	3	0	0	0	-	-	iuc 2A	iro unknown	rmp 2A; VP	-	wzi128	-	-	-	-	-	-	-	-	-	-	-	-	-	-	-	-	-	-
KLE_BA0665AA_AS	ERR279259	0	0	0	0	Klebsiella pneumoniae	ST91 (subsp. ozaenae)	300	K6	O2a	327	59914	268170	5501510	4	0	0	0	ybt 10; ICEKp4 (truncated)	-	iuc 2A	-	rmp 2A; VP (truncated)	-	wzi6	-	-	-	-	-	-	-	-	-	-	-	-	-	-	-	-	-	SHV-11.v1^
KLE_BA0666AA_AS	ERR279265	0	0	0	0	Klebsiella pneumoniae	ST3768 (subsp. ozaenae)	300	K4	O2ac	262	72367	240242	5396323	4	0	0	0	ybt 10; ICEKp4	-	iuc 2A	-	-	-	wzi127	-	-	-	-	-	-	-	-	-	-	-	-	-	-	-	-	-	SHV-11.v1^
KLE_BA0667AA_AS	ERR279266	0	0	0	0	Klebsiella pneumoniae	ST82	302	K1	O1	241	70083	185239	5284690	3	0	0	0	-	-	iuc 2A	-	rmp 2A; VP (truncated)	-	wzi128	-	-	-	-	-	-	-	-	-	-	-	-	-	-	-	-	-	-
KLE_BA0668AA_AS	ERR279267	0	0	0	0	Klebsiella pneumoniae	ST3764	302	K1	O1	307	61996	225244	5346014	3	0	0	0	-	-	iuc 2A	iro unknown	rmp 2A; VP (truncated)	-	wzi128	-	-	-	-	-	-	-	-	-	-	-	-	-	-	-	-	-	-
KLE_BA0669AA_AS	ERR279212	0	0	0	0	Klebsiella pneumoniae	ST82	302	K1	O1	263	76893	184311	5164401	0	0	0	0	-	-	-	-	rmp 2A; VP (truncated)	-	wzi128	-	-	-	-	-	-	-	-	-	-	-	-	-	-	-	-	-	-
KLE_BA0670AA_AS	ERR279213	0	0	0	0	Klebsiella pneumoniae	ST82	302	K1	O1	264	76867	184187	5162107	0	0	0	0	-	-	-	-	rmp 2A; VP (truncated)	-	wzi128	-	-	-	-	-	-	-	-	-	-	-	-	-	-	-	-	-	-
KLE_BA0671AA_AS	ERR279214	0	0	0	0	Klebsiella pneumoniae	ST3	192	K3	O1	145	174457	517467	5568045	5	0	0	0	ybt 12; ICEKp10 (truncated)	clb 1 (truncated)	iuc 2A	-	rmp 2A; VP	-	wzi3	-	-	-	-	-	-	-	-	-	-	-	-	-	-	-	-	-	SHV-1^
KLE_BA0672AA_AS	ERR279215	0	0	0	0	Klebsiella pneumoniae	ST82	302	K1	O1	276	69502	177528	5220635	3	0	0	0	-	-	iuc 2A	iro unknown	rmp 2A; VP (truncated)	-	wzi128	-	-	-	-	-	-	-	-	-	-	-	-	-	-	-	-	-	-
KLE_BA0673AA_AS	ERR279216	0	0	0	0	Klebsiella pneumoniae	ST82	302	K1	O1	287	70077	173411	5246834	3	0	0	0	-	-	iuc 2A	iro unknown	rmp 2A; VP (truncated)	-	wzi128	-	-	-	-	-	-	-	-	-	-	-	-	-	-	-	-	-	-
KLE_BA0674AA_AS	ERR298799	2012	Europe	Spain	0	Klebsiella pneumoniae	ST405	81	unknown (KL151)	O4	91	382355	930096	5782982	1	2	8	12	ybt 27; ICEKp22	-	-	-	-	-	wzi143	aac(3)-IIa.v1^;aac(6')-Ib-cr.v2;strA.v1^;strB.v1	-	-	-	-	-	CatB4.v1?	-	sul2	tet(A).v1	-	dfrA14.v2*	OXA-1;TEM-1D.v1^	-	CTX-M-15	-	OXA-48	SHV-76
KLE_BA0675AA_AS	ERR298800	2012	Europe	Spain	0	Klebsiella pneumoniae	ST405	81	unknown (KL151)	O4	136	387808	1061474	5839820	1	2	9	13	ybt 27; ICEKp22	-	-	-	-	-	wzi143	aac(3)-IIa.v1^;aac(6')-Ib-cr.v2;strA.v1^;strB.v1	-	-	qnrB1.v2^	-	-	CatB4.v1?	-	sul2	tet(A).v1	-	dfrA14.v2*	OXA-1;TEM-1D.v1^	-	CTX-M-15	-	OXA-48	SHV-76
KLE_BA0676AA_AS	ERR298801	2012	Europe	Spain	0	Klebsiella pneumoniae	ST405	81	unknown (KL151)	O4	90	382355	1060819	5782061	1	2	9	13	ybt 27; ICEKp22	-	-	-	-	-	wzi143	aac(3)-IIa.v1^;aac(6')-Ib-cr.v2;strA.v1^;strB.v1	-	-	qnrB1.v2^	-	-	CatB4.v1?	-	sul2	tet(A).v1	-	dfrA14.v2*	OXA-1;TEM-1D.v1^	-	CTX-M-15	-	OXA-48	SHV-76
KLE_BA0677AA_AS	ERR298802	2012	Europe	Spain	0	Klebsiella pneumoniae	ST405	81	unknown (KL151)	O4	102	382355	1061504	5782936	1	2	9	13	ybt 27; ICEKp22	-	-	-	-	-	wzi143	aac(3)-IIa.v1^;aac(6')-Ib-cr.v2;strA.v1^;strB.v1	-	-	qnrB1.v2^	-	-	CatB4.v1?	-	sul2	tet(A).v1	-	dfrA14.v2*	OXA-1;TEM-1D.v1^	-	CTX-M-15	-	OXA-48	SHV-76
KLE_BA0678AA_AS	ERR298803	2012	Europe	Spain	0	Klebsiella pneumoniae	ST405	81	unknown (KL151)	O4	118	238663	549224	5674070	0	2	9	13	-	-	-	-	-	-	wzi143	aac(3)-IIa.v1^;aac(6')-Ib-cr.v2;strA.v1^;strB.v1	-	-	qnrB1.v2^	-	-	CatB4.v1?	-	sul2	tet(A).v1	-	dfrA14.v2*	OXA-1;TEM-1D.v1^	-	CTX-M-15	-	OXA-48	SHV-76
KLE_BA0679AA_AS	ERR298804	2012	Europe	Spain	0	Klebsiella pneumoniae	ST11	8	K24	O2a	131	203862	440163	5623208	1	2	9	17	ybt 10; ICEKp4	-	-	-	-	-	wzi24	aac(3)-IIa.v1^;aac(6')-Ib-cr.v2;aadA2^;aph3-Ia.v1^;strA.v1^;strB.v1	-	-	qnrB1.v1	-	mphA	CatB4.v1?;catA1^	-	sul1;sul2	-	-	dfrA12	OXA-1;TEM-1D.v1^	-	CTX-M-15	-	OXA-48	SHV-11.v1
KLE_BA0680AA_AS	ERR298805	2013	Europe	Spain	0	Klebsiella pneumoniae	ST15	10	K24	O2a	120	200073	578104	5751643	0	2	8	12	-	-	-	-	-	-	wzi24	aac(3)-IIa.v1;aadA^;strA.v1;strB.v1	-	-	qnrB4	-	-	-	-	sul1	tet(A).v1	-	dfrA15.v2	DHA-1;TEM-1D.v1^	-	CTX-M-15	-	OXA-48	SHV-28.v1^
KLE_BA0681AA_AS	ERR298806	2012	Europe	Spain	0	Klebsiella pneumoniae	ST15	10	K39	O1	129	194289	754863	5757735	0	2	7	10	-	-	-	-	-	-	wzi24	aac(3)-Ia*;aadA;strA.v1;strB.v1	-	-	-	-	-	catII.2*	-	sul1;sul2	tet(A).v1	-	-	TEM-1D.v1^	-	-	-	OXA-48	SHV-28.v1^
KLE_BA0682AA_AS	ERR298807	2012	Europe	Spain	0	Klebsiella pneumoniae	ST846	1899	unknown (KL110)	O3b	110	329905	666426	5542489	0	2	7	7	-	-	-	-	-	-	-	aac(6')-Ib-cr.v2	-	-	qnrB1.v2^	-	-	CatB4.v1?	-	-	tet(A).v1	-	dfrA14.v2*	OXA-1	-	-	-	OXA-48	SHV-1
KLE_BA0683AA_AS	ERR298808	2012	Europe	Spain	0	Klebsiella pneumoniae	ST11	8	K24	O2a	116	220339	616746	5573312	1	2	8	8	ybt 10; ICEKp4	-	-	-	-	-	wzi24	aadA2^;aph3-Ia.v1^	-	-	-	-	mphA	catA1^	-	sul1	-	-	dfrA12	-	-	CTX-M-15	-	OXA-48	SHV-11.v1
KLE_BA0684AA_AS	ERR298809	2012	Europe	Spain	0	Klebsiella pneumoniae	ST405	81	unknown (KL151)	O4	105	307045	679492	5708436	1	2	8	12	ybt 27; ICEKp22	-	-	-	-	-	wzi143	aac(3)-IIa.v1^;aac(6')-Ib-cr.v2;strA.v1^;strB.v1	-	-	qnrB1.v2^	-	-	CatB4.v1?	-	sul2	-	-	dfrA14.v2*	OXA-1;TEM-1D.v1^	-	CTX-M-15	-	OXA-48	SHV-76
KLE_BA0685AA_AS	ERR298810	2012	Europe	Spain	0	Klebsiella pneumoniae	ST11	8	K24	O2a	128	198258	617003	5592567	1	2	8	9	ybt 10; ICEKp4	-	-	-	-	-	wzi24	aac(3)-IIa.v1^;aadA2^;aph3-Ia.v1^	-	-	-	-	mphA	catA1^	-	sul1	-	-	dfrA12	-	-	CTX-M-15	-	OXA-48	SHV-11.v1
KLE_BA0686AA_AS	ERR298811	2012	Europe	Spain	0	Klebsiella pneumoniae	ST405	81	unknown (KL151)	O4	105	267251	638351	5697765	1	2	7	11	ybt 27; ICEKp22	-	-	-	-	-	wzi143	aac(3)-IIa.v1^;aac(6')-Ib-cr.v2;strA.v1^;strB.v1	-	-	-	-	-	CatB4.v1?	-	sul2	-	-	dfrA14.v2*	OXA-1;TEM-1D.v1^	-	CTX-M-15	-	OXA-48	SHV-76
KLE_BA0687AA_AS	ERR298812	2012	Europe	Spain	0	Klebsiella pneumoniae	ST405	81	unknown (KL151)	O4	105	387925	1061410	5790956	1	2	9	13	ybt 27; ICEKp22	-	-	-	-	-	wzi143	aac(3)-IIa.v1^;aac(6')-Ib-cr.v2;strA.v1^;strB.v1	-	-	qnrB1.v2^	-	-	CatB4.v1?	-	sul2	tet(A).v1	-	dfrA14.v2*	OXA-1;TEM-1D.v1^	-	CTX-M-15	-	OXA-48	SHV-76
KLE_BA0688AA_AS	ERR298813	2012	Europe	Spain	0	Klebsiella pneumoniae	ST405	81	unknown (KL151)	O4	101	382603	677543	5693981	1	2	8	12	ybt 27; ICEKp22	-	-	-	-	-	wzi143	aac(3)-IIa.v1^;aac(6')-Ib-cr.v2;strA.v1^;strB.v1	-	-	qnrB1.v2^	-	-	CatB4.v1?	-	sul2	-	-	dfrA14.v2*	OXA-1;TEM-1D.v1^	-	CTX-M-15	-	OXA-48	SHV-76
KLE_BA0689AA_AS	ERR298814	2012	Europe	Spain	0	Klebsiella pneumoniae	ST405	81	unknown (KL151)	O4	98	311476	709335	5782287	1	2	7	9	ybt 27; ICEKp22	-	-	-	-	-	wzi143	aac(3)-IIa.v1^;strA.v1^;strB.v1	-	-	qnrB1.v2^	-	-	-	-	sul2	-	-	dfrA14.v2*	TEM-1D.v1^	-	CTX-M-15	-	OXA-48	SHV-76
KLE_BA0690AA_AS	ERR298815	2012	Europe	Spain	0	Klebsiella pneumoniae	ST13	285	K30	O2a	92	359181	805151	5605514	0	2	1	1	-	-	-	-	-	-	wzi274	-	-	-	-	-	-	-	-	-	-	-	-	-	-	-	-	OXA-48	SHV-1^
KLE_BA0691AA_AS	ERR298816	0	Europe	Spain	0	Klebsiella pneumoniae	ST11	8	K24	O2a	140	203862	674508	5602109	1	2	8	17	ybt 10; ICEKp4	-	-	-	-	-	wzi24	aac(6')-Ib4^;aadA1.v1^;aph3-Ia.v1^;strA.v1^;strB.v1*	-	-	qnrB1.v1	-	-	CatB4.v1?;catA1^;catB2.v1;catII.2*	-	sul1;sul2	-	-	dfrB1	OXA-1;TEM-1D.v1^	-	CTX-M-15	-	VIM-1	SHV-11.v1
KLE_BA0692AA_AS	ERR298817	0	Europe	Spain	0	Klebsiella pneumoniae	ST340	8	K15	O4	141	217488	564726	5549730	0	2	8	17	-	-	-	-	-	-	wzi50	aac(6')-Ib4^;aadA1.v1^;aadA2^;aph3-Ia.v1^;strA.v1^;strB.v1	-	-	-	-	mphE.v2;msrE	catA1^;catB2.v1	-	sul1;sul2	-	-	dfrA12;dfrA14.v2*;dfrB1	-	TEM-30	-	-	VIM-1	SHV-11.v1
KLE_BA0693AA_AS	ERR298818	0	0	0	0	Klebsiella pneumoniae	ST340	8	K15	O4	214	203863	564726	5638550	0	2	10	20	-	-	-	-	-	-	wzi50	aac(3)-IId^;aac(6')-Ib'.v2*?;aadA1.v1^;aadA2^;aph3-Ia.v1^;strA.v1^;strB.v1	-	-	-	-	mphE.v2;msrE	catA1^;catB2.v1	-	sul1;sul2	-	-	dfrA12;dfrA14.v2*;dfrB1	OXA-9.v1	TEM-30^	SHV-134	-	VIM-1	-
KLE_BA0694AA_AS	ERR298819	0	0	0	0	Klebsiella pneumoniae	ST340	8	K15	O4	228	181621	564726	5677361	0	2	9	21	-	-	-	-	-	-	wzi50	aac(3)-IId^;aac(6')-Ib'.v2*?;aadA1.v1^;aadA2^;aph3-Ia.v1^;strA.v1^;strB.v1	-	-	-	-	mphA;mphE.v2;msrE	catA1^;catB2.v1	-	sul1;sul2	-	-	dfrA12;dfrA14.v2*;dfrB1	OXA-9.v1;TEM-1D.v1^	-	SHV-134	-	VIM-1	-
KLE_BA0695AA_AS	ERR298820	0	Europe	Spain	0	Klebsiella pneumoniae	ST340	8	K15	O4	138	218231	564726	5586406	0	2	8	18	-	-	-	-	-	-	wzi50	aac(6')-Ib4^;aadA1.v1^;aadA2^;aph3-Ia.v1^;strA.v1^;strB.v1	-	-	-	-	mphA;mphE.v2;msrE	catA1^;catB2.v1	-	sul1;sul2	-	-	dfrA12;dfrA14.v2*;dfrB1	-	TEM-30	-	-	VIM-1	SHV-11.v1
KLE_BA0696AA_AS	ERR298821	0	Europe	Spain	0	Klebsiella pneumoniae	ST11	8	K24	O2a	88	262794	617006	5297954	1	2	7	10	ybt 10; ICEKp4	-	-	-	-	-	wzi24	aac(3)-IIa.v1*;aac(6')-Ib-cr.v1^;aadA1.v1^	-	-	qnrB1.v1	-	-	CatB4.v1?;catB2.v1	-	sul1	-	-	dfrB1	OXA-1	-	-	-	VIM-1	SHV-11.v1
KLE_BA0697AA_AS	ERR298822	0	Europe	Spain	0	Klebsiella pneumoniae	ST11	8	K24	O2a	143	203862	617009	5676909	1	2	9	21	ybt 10; ICEKp4	-	-	-	-	-	wzi24	aac(3)-IIa.v1^;aac(6')-Ib4^;aadA1.v1^;aadA2^;aph3-Ia.v1^;strA.v1^;strB.v1	-	-	qnrB1.v1	-	mphA	CatB4.v1?;catA1^;catB2.v1;catII.2*	-	sul1;sul2	-	-	dfrA12;dfrB1	OXA-1;TEM-1D.v1^	-	CTX-M-15	-	VIM-1	SHV-11.v1
KLE_BA0698AA_AS	ERR298823	0	0	0	0	Klebsiella pneumoniae	ST15	10	K24	O1	171	198019	710593	5584153	0	2	9	17	-	-	-	-	-	-	wzi24	aac(3)-IIa.v1;aac(6')-Ib'.v2*?;aadA1.v1^;strA.v1*;strB.v1*	-	-	-	-	mphE.v2;msrE	catA1^;catB2.v1	-	sul1;sul2	-	-	dfrA14.v2*;dfrB1	OXA-9.v1;SCO-1	TEM-30^	-	-	VIM-1	-
KLE_BA0699AA_AS	ERR298824	0	0	0	0	Klebsiella pneumoniae	ST15	10	K24	O1	128	208185	486284	5514644	0	2	8	15	-	-	-	-	-	-	wzi24	aac(6')-Ib'.v2*?;aadA1.v1^;strA.v1*;strB.v1*	-	-	-	-	mphE.v2;msrE	catA1^;catB2.v1	-	sul1;sul2	-	-	dfrA14.v2*;dfrB1	OXA-9.v1;TEM-1D.v1^	-	-	-	VIM-1	-
KLE_BA0700AA_AS	ERR298825	0	0	0	0	Klebsiella pneumoniae	ST1243	527	K14	O3b	129	214897	595338	5816469	0	2	6	11	-	-	-	-	-	-	wzi23	aac(6')-Ib4^;aadA1.v1^;strA.v1;strB.v1	-	-	qnrB2.v1^	-	-	catA1^;catB2.v1	-	sul1;sul1	-	-	dfrB1	-	-	-	-	VIM-1	SHV-1^
KLE_BA0701AA_AS	ERR298826	0	0	0	0	Klebsiella quasipneumoniae subsp. similipneumoniae	ST1822	669	K48	O5	78	365703	838668	5509830	0	2	5	7	-	-	-	-	-	-	wzi291	aac(6')-Ib4^;aadA1.v1^	-	-	-	-	-	catA1^;catB2.v1	-	sul1	-	-	dfrB1	-	-	-	-	VIM-1	OKP-B-18*?
KLE_BA0702AA_AS	ERR298827	0	0	0	0	Klebsiella pneumoniae	ST678	833	K15	O4	117	198582	501858	5472697	0	2	6	9	-	-	-	-	-	-	wzi50	aac(6')-Ib4^;aadA1.v1^	-	-	-	-	mphE.v2;msrE	catA1^;catB2.v1*	-	sul1	-	-	dfrB1	-	-	-	-	VIM-1	SHV-41
KLE_BA0704AA_AS	ERR298829	0	0	0	0	Klebsiella pneumoniae	ST37	2	K38	O3b	149	255551	724648	5694828	0	2	5	7	-	-	-	-	-	-	wzi96	aac(6')-Ib4^;aadA1.v1^	-	-	-	-	-	catA1^;catB2.v1	-	sul1	-	-	dfrB1	-	-	-	-	VIM-1	SHV-11.v1^
KLE_BA0705AA_AS	ERR298830	0	Europe	Spain	0	Klebsiella pneumoniae	ST11	8	K24	O2a	148	250230	617009	5676333	1	2	9	21	ybt 10; ICEKp4	-	-	-	-	-	wzi24	aac(3)-IIa.v1^;aac(6')-Ib4^;aadA1.v1^;aadA2^;aph3-Ia.v1^;strA.v1^;strB.v1	-	-	qnrB1.v1	-	mphA	CatB4.v1?;catA1^;catB2.v1;catII.2*	-	sul1;sul2	-	-	dfrA12;dfrB1	OXA-1;TEM-1D.v1^	-	CTX-M-15	-	VIM-1	SHV-11.v1
KLE_BA0706AA_AS	ERR298831	0	Europe	Spain	0	Klebsiella pneumoniae	ST11	8	K13	O3b	157	170232	661197	5657899	0	2	8	11	-	-	-	-	-	-	wzi243	aac(6')-Ib4^;aadA1.v1^;aph(3')-IIa	-	-	-	-	mphE.v2;msrE	catA1^;catB2.v1	-	sul1	-	-	dfrB1	-	-	CTX-M-1	-	VIM-1	SHV-11.v1
KLE_BA0708AA_AS	ERR298833	0	0	0	0	Klebsiella pneumoniae	ST231	295	K51	O1	182	226247	452065	5610317	0	2	4	4	-	-	-	-	-	-	wzi104	aac(6')-Ib;rmtF	-	-	-	-	-	-	arr-2	-	-	-	-	-	-	-	-	NDM-1	SHV-1^
KLE_BA0709AA_AS	ERR298834	0	Europe	Spain	0	Klebsiella pneumoniae	ST11	8	K15	O4	133	210129	420348	5640359	1	2	10	12	ybt 9; ICEKp3	-	-	-	-	-	wzi50	aac(3)-IIa.v1^;aadA2^;aph3-Ia.v1^;rmtF	-	-	-	-	mphA	CatB4.v1?	arr-2	sul1	-	-	dfrA12	OXA-1	-	CTX-M-15	-	NDM-1	SHV-11.v1
KLE_BA0710AA_AS	ERR298835	0	Europe	Spain	0	Klebsiella pneumoniae	ST11	8	K24	O2a	141	203862	604908	5543802	0	2	10	13	-	-	-	-	-	-	-	aac(6')-Ib-cr.v2;aadA2^;aph3-Ia.v1^	-	-	qnrB1.v2^	-	mphA	CatB4.v1?	-	sul1	tet(D)	-	dfrA12	OXA-1;TEM-1D.v1^	-	CTX-M-15	-	NDM-1	SHV-11.v1
KLE_BA0711AA_AS	ERR298836	0	0	0	0	Klebsiella pneumoniae	ST15	10	K24	O1	192	284522	710521	5584671	0	0	6	9	-	-	-	-	-	-	wzi24	aac(6')-Ib'.v1;aadA*;strA.v1*;strB.v1*	-	-	-	-	-	-	-	sul2	tet(D)	-	dfrA14.v2*	OXA-9.v1;SCO-1	-	-	-	-	SHV-11.v1^
KLE_BA0712AA_AS	ERR298837	0	0	0	0	Klebsiella pneumoniae	ST15	10	K24	O1	201	208294	630247	5631859	0	2	8	16	-	-	-	-	-	-	wzi24	aac(6')-Ib'.v2*?;aadA1.v1^;strA.v1*;strB.v1*	-	-	-	-	mphE.v2;msrE	catA1^;catB2.v1	-	sul1;sul2	-	-	dfrA14.v2*;dfrB1	OXA-9.v1;SCO-1;TEM-1D.v1^	-	-	-	VIM-1	-
KLE_BA0713AA_AS	ERR298838	0	Europe	Spain	0	Klebsiella pneumoniae	ST340	8	K15	O4	148	217488	564726	5584294	0	2	8	18	-	-	-	-	-	-	wzi50	aac(6')-Ib4^;aadA1.v1^;aadA2^;aph3-Ia.v1^;strA.v1^;strB.v1	-	-	-	-	mphA;mphE.v2;msrE	catA1^;catB2.v1	-	sul1;sul2	-	-	dfrA12;dfrA14.v2*;dfrB1	-	TEM-30	-	-	VIM-1	SHV-11.v1
KLE_BA0714AA_AS	ERR298839	0	0	0	0	Klebsiella pneumoniae	ST15	10	K24	O1	136	208185	630247	5560339	0	2	8	16	-	-	-	-	-	-	wzi24	aac(3)-IIa.v1;aac(6')-Ib4^;aadA1.v1^;strA.v1*;strB.v1*	-	-	-	-	mphE.v2;msrE	catA1^;catB2.v1	-	sul1;sul2	-	-	dfrA14.v2*;dfrB1	SCO-1;TEM-1D.v1^	-	-	-	VIM-1	-
KLE_BA0715AA_AS	ERR298840	0	0	0	0	Klebsiella pneumoniae	ST15	10	K24	O1	175	199385	630268	5593437	0	2	9	17	-	-	-	-	-	-	wzi24	aac(3)-IId^;aac(6')-Ib'.v2*?;aadA1.v1^;strA.v1*;strB.v1*	-	-	-	-	mphE.v2;msrE	catA1^;catB2.v1	-	sul1;sul2	-	-	dfrA14.v2*;dfrB1	OXA-9.v1;TEM-1D.v1^	-	SHV-12	-	VIM-1	-
KLE_BA0716AA_AS	ERR298841	0	0	0	0	Klebsiella pneumoniae	ST15	10	K24	O1	196	207114	630231	5621854	0	2	8	16	-	-	-	-	-	-	wzi24	aac(6')-Ib'.v2*?;aadA1.v1^;strA.v1*;strB.v1*	-	-	-	-	mphE.v2;msrE	catA1^;catB2.v1	-	sul1;sul2	-	-	dfrA14.v2*;dfrB1	OXA-9.v1;SCO-1;TEM-1D.v1^	-	-	-	VIM-1	-
KLE_BA0717AA_AS	ERR298842	0	0	0	0	Klebsiella pneumoniae	ST15	10	K24	O1	208	198904	630247	5645772	0	2	8	16	-	-	-	-	-	-	wzi24	aac(6')-Ib'.v2*?;aadA1.v1^;strA.v1*;strB.v1*	-	-	-	-	mphE.v2;msrE	catA1^;catB2.v1	-	sul1;sul2	-	-	dfrA14.v2*;dfrB1	OXA-9.v1;SCO-1;TEM-1D.v1^	-	-	-	VIM-1	-
KLE_BA0718AA_AS	ERR298843	0	0	0	0	Klebsiella pneumoniae	ST15	10	K24	O1	201	199209	457235	5631937	0	2	8	16	-	-	-	-	-	-	wzi24	aac(6')-Ib'.v2*?;aadA1.v1^;strA.v1*;strB.v1*	-	-	-	-	mphE.v2;msrE	catA1^;catB2.v1	-	sul1;sul2	-	-	dfrA14.v2*;dfrB1	OXA-9.v1;SCO-1;TEM-1D.v1^	-	-	-	VIM-1	-
KLE_BA0719AA_AS	ERR298844	0	0	0	0	Klebsiella pneumoniae	ST15	10	K24	O1	199	208185	486284	5632994	0	2	8	16	-	-	-	-	-	-	wzi24	aac(6')-Ib'.v2*?;aadA1.v1^;strA.v1*;strB.v1*	-	-	-	-	mphE.v2;msrE	catA1^;catB2.v1	-	sul1;sul2	-	-	dfrA14.v2*;dfrB1	OXA-9.v1;SCO-1;TEM-1D.v1^	-	-	-	VIM-1	-
KLE_BA0720AA_AS	ERR298845	0	0	0	0	Klebsiella pneumoniae	ST15	10	K24	O1	133	199385	630247	5549276	0	2	8	16	-	-	-	-	-	-	wzi24	aac(3)-IIa.v1;aac(6')-Ib4^;aadA1.v1^;strA.v1*;strB.v1*	-	-	-	-	mphE.v2;msrE	catA1^;catB2.v1	-	sul1;sul2	-	-	dfrA14.v2*;dfrB1	SCO-1;TEM-1D.v1^	-	-	-	VIM-1	-
KLE_BA0721AA_AS	ERR298846	0	0	0	0	Klebsiella pneumoniae	ST15	10	K24	O1	130	208185	630247	5547428	0	2	8	16	-	-	-	-	-	-	wzi24	aac(3)-IIa.v1;aac(6')-Ib4^;aadA1.v1^;strA.v1*;strB.v1*	-	-	-	-	mphE.v2;msrE	catA1^;catB2.v1	-	sul1;sul2	-	-	dfrA14.v2*;dfrB1	SCO-1;TEM-1D.v1^	-	-	-	VIM-1	-
KLE_BA0722AA_AS	ERR298847	0	0	0	0	Klebsiella pneumoniae	ST15	10	K24	O1	201	208294	630247	5645114	0	2	8	16	-	-	-	-	-	-	wzi24	aac(6')-Ib'.v2*?;aadA1.v1^;strA.v1*;strB.v1*	-	-	-	-	mphE.v2;msrE	catA1^;catB2.v1	-	sul1;sul2	-	-	dfrA14.v2*;dfrB1	OXA-9.v1;SCO-1;TEM-1D.v1^	-	-	-	VIM-1	-
KLE_BA0723AA_AS	ERR298848	0	0	0	0	Klebsiella pneumoniae	ST15	10	K24	O1	122	208181	474375	5551181	0	2	8	15	-	-	-	-	-	-	wzi24	aac(3)-IId^;aadA*;strA.v1*;strB.v1*	-	-	-	-	mphE.v2;msrE	catA1^;catB2.v1	-	sul1;sul2	-	-	dfrA14.v2*;dfrB1	OXA-9.v1;TEM-1D.v1^	-	-	-	VIM-1	-
KLE_BA0724AA_AS	ERR298849	0	0	0	0	Klebsiella pneumoniae	ST15	10	K24	O1	200	208185	630247	5645722	0	2	8	16	-	-	-	-	-	-	wzi24	aac(6')-Ib'.v2*?;aadA1.v1^;strA.v1*;strB.v1*	-	-	-	-	mphE.v2;msrE	catA1^;catB2.v1	-	sul1;sul2	-	-	dfrA14.v2*;dfrB1	OXA-9.v1;SCO-1;TEM-1D.v1^	-	-	-	VIM-1	-
KLE_BA0725AA_AS	ERR298850	0	0	0	0	Klebsiella pneumoniae	ST15	10	K24	O1	145	198788	485976	5530461	0	2	8	16	-	-	-	-	-	-	wzi24	aac(6')-Ib'.v2*?;aadA1.v1^;strA.v1*;strB.v1*	-	-	-	-	mphE.v2;msrE	catA1^;catB2.v1	-	sul1;sul2	-	-	dfrA14.v2*;dfrB1	OXA-9.v1;SCO-1;TEM-1D.v1^	-	-	-	VIM-1	-
KLE_BA0726AA_AS	ERR298851	0	0	0	0	Klebsiella pneumoniae	ST15	10	K24	O1	205	198788	630247	5633329	0	2	8	16	-	-	-	-	-	-	wzi24	aac(6')-Ib'.v2*?;aadA1.v1^;strA.v1*;strB.v1*	-	-	-	-	mphE.v2;msrE	catA1^;catB2.v1	-	sul1;sul2	-	-	dfrA14.v2*;dfrB1	OXA-9.v1;SCO-1;TEM-1D.v1^	-	-	-	VIM-1	-
KLE_BA0727AA_AS	ERR298852	0	0	0	0	Klebsiella pneumoniae	ST15	10	K24	O1	131	209883	452028	5456363	0	3	10	15	-	-	-	-	-	-	wzi24	aadA*;strA.v1*;strB.v1*	-	-	-	-	mphE.v2;msrE	catA1^;catB2.v1	-	sul1;sul2	tet(D)	-	dfrA14.v2*;dfrB1	OXA-9.v1;TEM-1D.v1^	-	-	-	VIM-1	-
KLE_BA0728AA_AS	ERR298853	0	0	0	0	Klebsiella pneumoniae	ST15	10	K24	O1	204	198904	466182	5732877	0	2	8	15	-	-	-	-	-	-	wzi24	aadA1.v1^;strA.v1*;strB.v1*	-	-	-	-	mphE.v2;msrE	catA1^;catB2.v1	-	sul1;sul2	-	-	dfrA14.v2*;dfrB1	OXA-9.v1;SCO-1;TEM-1D.v1^	-	-	-	VIM-27	-
KLE_BA0729AA_AS	ERR298854	0	0	0	0	Klebsiella pneumoniae	ST15	10	K24	O1	199	209185	630246	5647983	0	2	9	16	-	-	-	-	-	-	wzi24	aadA*;strA.v1*;strB.v1*	-	-	-	-	mphE.v2;msrE	catA1^;catB2.v1	-	sul1;sul2	-	-	dfrA14.v2*;dfrB1	OXA-9.v1;SCO-1;TEM-1D.v1^	-	SHV-55^	-	VIM-1	-
KLE_BA0730AA_AS	ERR298855	0	0	0	0	Klebsiella pneumoniae	ST15	10	K24	O1	198	199296	630246	5647722	0	2	8	15	-	-	-	-	-	-	wzi24	aadA*;strA.v1*;strB.v1*	-	-	-	-	mphE.v2;msrE	catA1^;catB2.v1	-	sul1;sul2	-	-	dfrA14.v2*;dfrB1	OXA-9.v1;SCO-1;TEM-1D.v1^	-	-	-	VIM-1	-
KLE_BA0731AA_AS	ERR298856	0	0	0	0	Klebsiella pneumoniae	ST15	10	K24	O1	168	199120	450811	5535834	0	2	8	16	-	-	-	-	-	-	wzi24	aac(3)-IIa.v1;aac(6')-Ib'.v2*?;aadA1.v1^;strA.v1*;strB.v1*	-	-	-	-	mphE.v2;msrE	catA1^;catB2.v1	-	sul1;sul2	-	-	dfrA14.v2*;dfrB1	OXA-9.v1;SCO-1	-	-	-	VIM-1	-
KLE_BA0732AA_AS	ERR298857	0	0	0	0	Klebsiella pneumoniae	ST15	10	K24	O1	204	199385	630640	5611647	0	3	10	16	-	-	-	-	-	-	wzi24	aadA*;strA.v1*;strB.v1*	-	-	-	-	mphE.v2;msrE	catA1^;catB2.v1	-	sul1;sul2	tet(D)	-	dfrA14.v2*;dfrB1	OXA-9.v1;SCO-1;TEM-1D.v1^	-	-	-	VIM-1	-
KLE_BA0733AA_AS	ERR298858	0	0	0	0	Klebsiella pneumoniae	ST340	8	K15	O4	246	203863	564617	5643722	0	3	10	19	-	-	-	-	-	-	wzi50	aac(3)-IId^;aadA*;aadA2^;aph3-Ia.v1^;strA.v1^;strB.v1	-	-	-	-	mphE.v2;msrE	catA1^;catB2.v1	-	sul1;sul2	-	-	dfrA12;dfrA14.v2*;dfrB1	OXA-9.v1;TEM-1D.v1^	-	SHV-134	-	VIM-1	-
KLE_BA0734AA_AS	ERR298859	0	0	0	0	Klebsiella pneumoniae	ST15	10	K24	O1	203	199210	710516	5609995	0	2	8	15	-	-	-	-	-	-	wzi24	aadA*;strA.v1*;strB.v1*	-	-	-	-	mphE.v2;msrE	catA1^;catB2.v1	-	sul1;sul2	-	-	dfrA14.v2*;dfrB1	OXA-9.v1;SCO-1;TEM-1D.v1^	-	-	-	VIM-1	-
KLE_BA0735AA_AS	ERR298860	0	0	0	0	Klebsiella pneumoniae	ST15	10	K24	O1	210	222801	710521	5612498	0	2	9	16	-	-	-	-	-	-	wzi24	aadA*;strA.v1*;strB.v1*	-	-	-	-	mphE.v2;msrE	catA1^;catB2.v1	-	sul1;sul2	tet(D)	-	dfrA14.v2*;dfrB1	OXA-9.v1;SCO-1;TEM-1D.v1^	-	-	-	VIM-1	-
KLE_BA0736AA_AS	ERR298861	0	0	0	0	Klebsiella pneumoniae	ST15	10	K24	O1	209	222801	710521	5611721	0	2	9	16	-	-	-	-	-	-	wzi24	aadA*;strA.v1*;strB.v1*	-	-	-	-	mphE.v2;msrE	catA1^;catB2.v1	-	sul1;sul2	tet(D)	-	dfrA14.v2*;dfrB1	OXA-9.v1;SCO-1;TEM-1D.v1^	-	-	-	VIM-1	-
KLE_BA0737AA_AS	ERR298862	0	0	0	0	Klebsiella pneumoniae	ST15	10	K24	O1	206	222801	480324	5604693	0	3	10	16	-	-	-	-	-	-	wzi24	aadA*;strA.v1*;strB.v1*	-	-	-	-	mphE.v2;msrE	catA1^;catB2.v1	-	sul1;sul2	tet(D)	-	dfrA14.v2*;dfrB1	OXA-9.v1;SCO-1;TEM-1D.v1^	-	-	-	VIM-1	-
KLE_BA0738AA_AS	ERR298863	0	0	0	0	Klebsiella pneumoniae	ST15	10	K24	O1	209	209882	710521	5612341	0	2	9	16	-	-	-	-	-	-	wzi24	aadA*;strA.v1*;strB.v1*	-	-	-	-	mphE.v2;msrE	catA1^;catB2.v1	-	sul1;sul2	tet(D)	-	dfrA14.v2*;dfrB1	OXA-9.v1;SCO-1;TEM-1D.v1^	-	-	-	VIM-1	-
KLE_BA0739AA_AS	ERR298788	2011	Europe	Spain	0	Klebsiella pneumoniae	ST16	52	K51	O3b	81	377364	1348248	5468349	0	2	9	10	-	-	-	-	-	-	wzi50	aac(6')-Ib-cr.v2;aadA2^;aph3-Ia.v1^	-	-	-	-	mphA	CatB4.v1?	-	sul1	-	-	dfrA12	OXA-1	-	CTX-M-15	-	OXA-48	SHV-1
KLE_BA0740AA_AS	ERR298789	2012	Europe	Spain	0	Klebsiella pneumoniae	ST405	81	unknown (KL151)	O4	102	361892	1061528	5754813	1	2	9	13	ybt 27; ICEKp22	-	-	-	-	-	wzi143	aac(3)-IIa.v1^;aac(6')-Ib-cr.v2;strA.v1^;strB.v1	-	-	qnrB1.v2^	-	-	CatB4.v1?	-	sul2	tet(A).v1	-	dfrA14.v2*	OXA-1;TEM-1D.v1^	-	CTX-M-15	-	OXA-48	SHV-76
KLE_BA0741AA_AS	ERR298790	2012	Europe	Spain	0	Klebsiella pneumoniae	ST405	81	unknown (KL151)	O4	109	393282	1061646	5979738	1	2	9	10	ybt 27; ICEKp22	-	-	-	-	-	wzi143	aac(6')-Ib-cr.v2;strA.v1^	-	-	qnrB1.v2^	-	-	CatB4.v1?	-	sul2	tet(A).v1	-	dfrA14.v2*	OXA-1	-	CTX-M-15	-	OXA-48	SHV-76
KLE_BA0742AA_AS	ERR298791	2012	Europe	Spain	0	Klebsiella pneumoniae	ST16	52	K51	O3b	84	292565	1065658	5468638	0	2	9	10	-	-	-	-	-	-	wzi50	aac(6')-Ib-cr.v2;aadA2^;aph3-Ia.v1^	-	-	-	-	mphA	CatB4.v1?	-	sul1	-	-	dfrA12	OXA-1	-	CTX-M-15	-	OXA-48	SHV-1
KLE_BA0743AA_AS	ERR298792	2012	Europe	Spain	0	Klebsiella pneumoniae	ST16	52	K51	O3b	56	377197	1491582	5261459	0	2	2	1	-	-	-	-	-	-	wzi50	-	-	-	-	-	-	-	-	-	-	-	-	-	-	-	-	OXA-48	SHV-1
KLE_BA0744AA_AS	ERR298793	2012	Europe	Spain	0	Klebsiella pneumoniae	ST846	1899	unknown (KL110)	O3b	254	153608	388342	5630003	0	2	8	14	-	-	-	-	-	-	-	aac(3)-IIa.v1^;aac(6')-Ib-cr.v2;strA.v1^;strB.v1	-	-	qnrB1.v2^	-	-	CatB4.v1?;catA1^;catII.2*	-	sul2	-	-	dfrA14.v2*	OXA-1;TEM-1D.v1^	-	CTX-M-15	-	OXA-48	SHV-1
KLE_BA0745AA_AS	ERR298794	2012	Europe	Spain	0	Klebsiella pneumoniae	ST11	8	K24	O2a	124	242536	624003	5614943	0	2	9	17	-	-	-	-	-	-	wzi24	aac(3)-IIa.v1^;aac(6')-Ib-cr.v2;aadA2^;aph3-Ia.v1^;strA.v1^;strB.v1	-	-	qnrB1.v1	-	mphA	CatB4.v1?;catA1^	-	sul1;sul2	-	-	dfrA12	OXA-1;TEM-1D.v1^	-	CTX-M-15	-	OXA-48	SHV-11.v1
KLE_BA0746AA_AS	ERR298795	2012	Europe	Spain	0	Klebsiella pneumoniae	ST11	8	K24	O2a	94	296843	1389979	5495747	1	2	7	11	ybt 10; ICEKp4	-	-	-	-	-	wzi24	aac(6')-Ib-cr.v2;strA.v1^;strB.v1	-	-	qnrB1.v1	-	-	CatB4.v1?;catII.2*	-	sul2	-	-	-	OXA-1;TEM-1D.v1^	-	CTX-M-15	-	OXA-245	SHV-11.v1
KLE_BA0747AA_AS	ERR298796	2012	Europe	Spain	0	Klebsiella pneumoniae	ST405	81	unknown (KL151)	O4	99	381448	729732	5782610	1	2	9	13	ybt 27; ICEKp22	-	-	-	-	-	wzi143	aac(3)-IIa.v1^;aac(6')-Ib-cr.v2;strA.v1^;strB.v1	-	-	qnrB1.v2^	-	-	CatB4.v1?	-	sul2	tet(A).v1	-	dfrA14.v2*	OXA-1;TEM-1D.v1^	-	CTX-M-15	-	OXA-48	SHV-76
KLE_BA0748AA_AS	ERR298797	2012	Europe	Spain	0	Klebsiella pneumoniae	ST405	81	unknown (KL151)	O4	103	242184	549517	5822810	1	2	8	12	ybt 27; ICEKp22	-	-	-	-	-	wzi143	aac(3)-IIa.v1^;aac(6')-Ib-cr.v2;strA.v1^;strB.v1	-	-	qnrB1.v2^	-	-	CatB4.v1?	-	sul2	-	-	dfrA14.v2*	OXA-1;TEM-1D.v1^	-	CTX-M-15	-	OXA-48	SHV-76
KLE_BA0749AA_AS	ERR298798	2012	Europe	Spain	0	Klebsiella pneumoniae	ST405	81	unknown (KL151)	O4	93	387925	1061528	5782095	1	2	9	13	ybt 27; ICEKp22	-	-	-	-	-	wzi143	aac(3)-IIa.v1^;aac(6')-Ib-cr.v2;strA.v1^;strB.v1	-	-	qnrB1.v2^	-	-	CatB4.v1?	-	sul2	tet(A).v1	-	dfrA14.v2*	OXA-1;TEM-1D.v1^	-	CTX-M-15	-	OXA-48	SHV-76
KLE_BA0750AA_AS	ERR303228	0	0	0	0	Klebsiella pneumoniae	ST375	30	K2	O1	68	251844	631371	5465980	3	0	0	0	-	-	iuc 1	iro 1	rmp 1; KpVP-1	rmpA2_5-54%	wzi72	-	-	-	-	-	-	-	-	-	-	-	-	-	-	-	-	-	SHV-1^
KLE_BA0751AA_AS	ERR303231	0	0	0	0	Klebsiella pneumoniae	ST375	30	K2	O1	68	253484	631593	5466207	3	0	0	0	-	-	iuc 1	iro 1	rmp 1; KpVP-1	rmpA2_5-54%	wzi72	-	-	-	-	-	-	-	-	-	-	-	-	-	-	-	-	-	SHV-1^
KLE_BA0752AA_AS	ERR303232	0	0	0	0	Klebsiella pneumoniae	ST15	10	K48	O1	141	238677	584374	5817170	0	3	8	11	-	-	-	-	-	-	wzi151	aadA2^;aph(3')-VI;armA	-	-	qnrB2.v1^	-	mphE.v2^;msrE	catA1^	-	sul1	-	-	dfrA12;dfrA25	-	-	-	-	NDM-1	SHV-28.v1^
KLE_BA0753AA_AS	ERR303233	0	0	0	0	Klebsiella pneumoniae	ST258	8	unknown (KL106)	O2afg	140	215671	804288	5730226	1	3	9	9	ybt 13; ICEKp2	-	-	-	-	-	wzi29	aac(6')-Ib'.v1;aadA2^;aph3-Ia.v1^	-	-	-	-	mphA	catA1^	-	sul1	-	-	dfrA12	TEM-1D.v1^	-	-	-	KPC-2	-
KLE_BA0754AA_AS	ERR303234	0	0	0	0	Klebsiella pneumoniae	ST375	30	K2	O1	64	253484	783662	5465290	3	0	0	0	-	-	iuc 1	iro 1	rmp 1; KpVP-1	rmpA2_5-54%	wzi72	-	-	-	-	-	-	-	-	-	-	-	-	-	-	-	-	-	SHV-1^
KLE_BA0755AA_AS	ERR303235	0	0	0	0	Klebsiella pneumoniae	ST15	10	K48	O1	460	74659	199677	6367339	0	2	7	10	-	-	-	iro 1	rmp 1; KpVP-1	-	wzi151	aadA2^;aph(3')-VI;armA	-	-	qnrB2.v1^	-	mphE.v2^;msrE	catA1^	-	sul1	-	-	dfrA12	-	-	-	-	NDM-1	SHV-28.v1^
KLE_BA0756AA_AS	ERR303236	0	0	0	0	Klebsiella pneumoniae	ST258	8	unknown (KL106)	O2afg	131	215671	804612	5728779	1	3	9	9	ybt 13; ICEKp2	-	-	-	-	-	wzi29	aac(6')-Ib'.v1;aadA2^;aph3-Ia.v1^	-	-	-	-	mphA	catA1^	-	sul1	-	-	dfrA12	TEM-1D.v1^	-	-	-	KPC-2	-
KLE_BA0757AA_AS	ERR303237	0	0	0	0	Klebsiella pneumoniae	ST375	30	K2	O1	70	253484	553117	5465453	3	0	0	0	-	-	iuc 1	iro 1	rmp 1; KpVP-1	rmpA2_5-54%	wzi72	-	-	-	-	-	-	-	-	-	-	-	-	-	-	-	-	-	SHV-1^
KLE_BA0758AA_AS	ERR303238	0	0	0	0	Klebsiella pneumoniae	ST375	30	K2	O1	62	248401	631005	5463273	3	0	0	0	-	-	iuc 1	iro 1	rmp 1; KpVP-1	rmpA2_5-54%	wzi72	-	-	-	-	-	-	-	-	-	-	-	-	-	-	-	-	-	SHV-1^
KLE_BA0759AA_AS	ERR303239	0	0	0	0	Klebsiella pneumoniae	ST375	30	K2	O1	69	248401	478032	5464357	3	0	0	0	-	-	iuc 1	iro 1	rmp 1; KpVP-1	rmpA2_5-54%	wzi72	-	-	-	-	-	-	-	-	-	-	-	-	-	-	-	-	-	SHV-1^
KLE_BA0760AA_AS	ERR303240	0	0	0	0	Klebsiella pneumoniae	ST258	8	unknown (KL106)	O2afg	78	215671	804612	5435120	1	1	4	2	ybt 13; ICEKp2	-	-	-	-	-	wzi29	aac(6')-Ib'.v1	-	-	-	-	-	-	-	-	-	-	-	-	-	SHV-12^	-	-	-
KLE_BA0761AA_AS	ERR303241	0	0	0	0	Klebsiella pneumoniae	ST15	10	K48	O1	76	238704	702813	5395522	0	0	6	7	-	-	-	-	-	-	wzi151	aadA2^;aph(3')-VI	-	-	qnrB2.v1^	-	-	catA1^	-	sul1	-	-	dfrA12;dfrA25	-	-	-	-	-	SHV-28.v1^
KLE_BA0762AA_AS	ERR303242	0	0	0	0	Klebsiella pneumoniae	ST375	30	K2	O1	64	303905	631371	5455473	3	0	1	0	-	-	iuc 1	iro 1	rmp 1; KpVP-1	rmpA2_5-54%	wzi72	-	-	-	-	-	-	-	-	-	-	-	-	-	-	-	-	-	SHV-1^
KLE_BA0763AA_AS	ERR304788	0	Europe	United Kingdom	0	Klebsiella pneumoniae	ST983-1LV	5036	K20	O2a	52	407677	1219641	5273224	0	0	4	4	-	-	-	-	-	-	wzi260	aadA*	-	-	-	-	-	-	-	sul1	tet(A).v1	-	-	OXA-1	-	-	-	-	SHV-11.v1^
KLE_BA0764AA_AS	ERR304789	0	Europe	United Kingdom	0	Klebsiella pneumoniae	ST14	10	K2	O1	95	189283	412032	5558146	0	0	0	0	-	-	-	-	-	-	wzi2	-	-	-	-	-	-	-	-	-	-	-	-	-	-	-	-	-	SHV-28.v1^
KLE_BA0765AA_AS	ERR304790	0	Europe	United Kingdom	0	Klebsiella pneumoniae	ST17-1LV	52	K25	O5	78	268431	793423	5296554	0	0	0	0	-	-	-	-	-	-	wzi141	-	-	-	-	-	-	-	-	-	-	-	-	-	-	-	-	-	SHV-11.v1^
KLE_BA0766AA_AS	ERR304791	0	Europe	United Kingdom	0	Klebsiella quasipneumoniae subsp. quasipneumoniae	ST622-2LV	5040	unknown (KL105)	O3/O3a	96	304616	606021	5318545	0	0	0	0	-	-	-	-	-	-	wzi446	-	-	-	-	-	-	-	-	-	-	-	-	-	-	-	-	-	OKP-A-3*
KLE_BA0767AA_AS	ERR304792	0	Europe	United Kingdom	0	Klebsiella pneumoniae	ST268	129	K20	O2a	126	327490	484932	5627624	0	0	1	1	-	-	-	-	-	-	wzi95	-	-	-	-	-	-	-	-	-	-	-	-	-	SHV-11.v2* +69I	-	-	-	-
KLE_BA0768AA_AS	ERR304793	0	Europe	United Kingdom	0	Klebsiella pneumoniae	ST45	97	K52	unknown (OL101)	81	315186	481371	5352988	1	0	4	4	ybt 10; ICEKp4	-	-	-	-	-	wzi50	aadA1.v1^	-	-	-	-	-	-	-	sul1	tet(A).v1	-	dfrA1.v2	-	-	-	-	-	SHV-11.v1^
KLE_BA0769AA_AS	ERR304794	0	Europe	United Kingdom	0	Klebsiella pneumoniae	ST25	279	K2	O1	97	226872	882158	5477434	1	0	3	3	ybt 6; ICEKp5	-	-	-	-	-	wzi72	aph3-Ia.v1*?	-	-	-	-	-	-	-	-	-	-	dfrA14.v2*	-	SHV-110* +69I	-	-	-	-
KLE_BA0770AA_AS	ERR304796	0	Europe	United Kingdom	0	Klebsiella pneumoniae	ST17	52	K25	O5	116	306649	479908	5401012	1	0	4	8	ybt 14; ICEKp5?	-	-	-	-	-	wzi141	aadA1.v1^;aph3-Ia.v1^;strA.v1^;strB.v1	-	-	-	-	-	-	-	sul1;sul2*	-	-	dfrA1.v2	TEM-1D.v1^	-	-	-	-	SHV-1^
KLE_BA0771AA_AS	ERR304797	0	Europe	United Kingdom	0	Klebsiella pneumoniae	ST1380	4079	K38	O3b	139	177119	376578	5209286	0	0	0	0	-	-	-	-	-	-	wzi96	-	-	-	-	-	-	-	-	-	-	-	-	-	-	-	-	-	SHV-26
KLE_BA0772AA_AS	ERR304798	0	Europe	United Kingdom	0	Klebsiella pneumoniae	ST22	52	unknown (KL147)	O2afg	88	353989	706568	5378225	0	0	3	3	-	-	-	-	-	-	wzi349	aadA1.v1^	-	-	-	-	-	-	-	sul1	-	-	dfrA1.v2	-	-	-	-	-	SHV-11.v1^
KLE_BA0773AA_AS	ERR304799	0	Europe	United Kingdom	0	Klebsiella pneumoniae	ST17	52	K25	O5	131	285385	479942	5412876	1	0	4	8	ybt 14; ICEKp5?	-	-	-	-	-	wzi141	aadA1.v1^;aph3-Ia.v1^;strA.v1^;strB.v1	-	-	-	-	-	-	-	sul1;sul2*	-	-	dfrA1.v2	TEM-1D.v1^	-	-	-	-	SHV-11.v1^
KLE_BA0774AA_AS	ERR304800	0	Europe	United Kingdom	0	Klebsiella pneumoniae	ST45	97	K24	O2a	127	203151	461794	5643614	1	0	1	1	ybt 10; ICEKp4	-	-	-	-	-	wzi101	-	-	-	-	-	-	-	-	-	tet(D)	-	-	-	-	-	-	-	SHV-1^
KLE_BA0775AA_AS	ERR304801	0	Europe	United Kingdom	0	Klebsiella pneumoniae	ST14	10	K2	O1	83	371534	790713	5499545	0	0	0	0	-	-	-	-	-	-	wzi2	-	-	-	-	-	-	-	-	-	-	-	-	-	-	-	-	-	SHV-1^
KLE_BA0776AA_AS	ERR311561	0	0	0	0	Klebsiella Ka3	NA	5055	unknown (KL147)	unknown (O2a)	55	321908	729064	5346914	0	0	0	0	-	-	-	iro unknown	-	-	-	-	-	-	-	-	-	-	-	-	-	-	-	-	-	-	-	-	-
KLE_BA0777AA_AS	ERR311562	0	Europe	United Kingdom	0	Klebsiella pneumoniae	ST15	10	unknown (KL112)	O1	99	284522	467036	5383709	1	1	7	10	ybt 10; ICEKp4	-	-	-	-	-	wzi93	aac(3)-IIa.v1^;aac(6')-Ib-cr.v2;strA.v1^;strB.v1	-	-	-	-	-	CatB4.v1	-	sul2	-	-	dfrA14.v2*	OXA-1;TEM-1D.v1^	-	CTX-M-15	-	-	SHV-28.v1^
KLE_BA0778AA_AS	ERR311468	0	0	0	0	Klebsiella pneumoniae	ST48	140	K62	O1	89	447250	776179	5364273	1	1	9	11	ybt 13; ICEKp2	-	-	-	-	-	wzi62	aac(3)-IIa.v1^;aac(6')-Ib-cr.v2;aadA2^	-	-	-	-	mphA	CatB4.v1?;catA1^	-	sul1	tet(A).v1	-	dfrA12	OXA-1	-	CTX-M-15	-	-	SHV-1^
KLE_BA0779AA_AS	ERR311470	0	0	0	0	Klebsiella pneumoniae	ST307	148	unknown (KL102)	O2afg	114	371883	856349	5523198	0	1	8	12	-	-	-	-	-	-	wzi173	aac(3)-IIa.v1^;aac(6')-Ib-cr.v2;strA.v1^;strB.v1	-	-	qnrB1.v2^	-	-	CatB4.v1?	-	sul2	tet(A).v1	-	dfrA14.v2*	OXA-1;TEM-206	-	CTX-M-15	-	-	SHV-28.v1^
KLE_BA0780AA_AS	ERR311471	0	Europe	United Kingdom	0	Klebsiella pneumoniae	ST307	148	unknown (KL102)	O2afg	120	309114	470684	5528500	0	1	7	11	-	-	-	-	-	-	wzi173	aac(3)-IIa.v1^;aac(6')-Ib-cr.v2;strA.v1^;strB.v1	-	-	qnrB1.v2^	-	-	CatB4.v1?	-	sul2	-	-	dfrA14.v2*	OXA-1;TEM-206	-	CTX-M-15	-	-	SHV-28.v1^
KLE_BA0781AA_AS	ERR311472	0	0	0	0	Klebsiella pneumoniae	ST307	148	unknown (KL102)	O2afg	181	214751	738400	5666975	0	1	8	12	-	-	-	-	-	-	wzi173	aac(3)-IIa.v1^;aac(6')-Ib-cr.v2;strA.v1^;strB.v1	-	-	qnrB1.v2^	-	-	CatB4.v1?	-	sul2	tet(A).v1	-	dfrA14.v2*	OXA-1;TEM-206	-	CTX-M-15	-	-	SHV-28.v1^
KLE_BA0782AA_AS	ERR311473	0	Europe	United Kingdom	0	Klebsiella pneumoniae	ST147	3	K64	O2afg	486	104805	332126	5979213	0	1	7	11	-	-	-	-	-	-	wzi173	aac(3)-IIa.v1^;aac(6')-Ib-cr.v2;strA.v1^;strB.v1	-	-	qnrB1.v2^	-	-	CatB4.v1?	-	sul2	-	-	dfrA14.v2*	OXA-1;TEM-1D.v1^	-	CTX-M-15	-	-	SHV-11.v1^
KLE_BA0783AA_AS	ERR311474	0	Europe	United Kingdom	0	Klebsiella pneumoniae	ST307	148	unknown (K64)	O2afg	440	202401	462074	5916282	0	1	8	12	-	-	-	-	-	-	wzi173	aac(3)-IIa.v1^;aac(6')-Ib-cr.v2;strA.v1^;strB.v1	-	-	qnrB1.v2^	-	-	CatB4.v1?	-	sul2	tet(A).v1	-	dfrA14.v2*	OXA-1;TEM-206	-	CTX-M-15	-	-	SHV-28.v1^
KLE_BA0784AA_AS	ERR311475	0	0	0	0	Klebsiella pneumoniae	ST147	3	K64	O2a	82	431575	1444817	5322907	0	1	7	11	-	-	-	-	-	-	wzi64	aac(3)-IIa.v1^;aac(6')-Ib-cr.v2;strA.v1^;strB.v1	-	-	qnrB1.v2^	-	-	CatB4.v1	-	sul2	-	-	dfrA14.v2*	OXA-1;TEM-1D.v1^	-	CTX-M-15	-	-	SHV-11.v1^
KLE_BA0785AA_AS	ERR311476	0	0	0	0	Klebsiella pneumoniae	ST147	3	K64	O2a	76	371413	1029769	5307245	0	1	7	11	-	-	-	-	-	-	wzi64	aac(3)-IIa.v1^;aac(6')-Ib-cr.v2;strA.v1^;strB.v1	-	-	qnrB1.v2^	-	-	CatB4.v1	-	sul2	-	-	dfrA14.v2*	OXA-1;TEM-1D.v1^	-	CTX-M-15	-	-	SHV-11.v1^
KLE_BA0786AA_AS	ERR311477	0	0	0	0	Klebsiella pneumoniae	ST147	3	K64	O2a	67	377901	708573	5310002	0	1	7	11	-	-	-	-	-	-	wzi64	aac(3)-IIa.v1^;aac(6')-Ib-cr.v2;strA.v1^;strB.v1	-	-	qnrB1.v2^	-	-	CatB4.v1	-	sul2	-	-	dfrA14.v2*	OXA-1;TEM-1D.v1^	-	CTX-M-15	-	-	SHV-11.v1^
KLE_BA0787AA_AS	ERR311478	0	0	0	0	Klebsiella pneumoniae	ST147	3	K64	O2a	71	915636	1927801	5320213	0	1	7	11	-	-	-	-	-	-	wzi64	aac(3)-IIa.v1^;aac(6')-Ib-cr.v2;strA.v1^;strB.v1	-	-	qnrB1.v2^	-	-	CatB4.v1	-	sul2	-	-	dfrA14.v2*	OXA-1;TEM-1D.v1^	-	CTX-M-15	-	-	SHV-11.v1^
KLE_BA0788AA_AS	ERR311479	0	0	0	0	Klebsiella pneumoniae	ST231	295	K51	O1	163	197192	451921	5564023	0	1	7	12	-	-	-	-	-	-	wzi104	aac(3)-IIa.v1^;aac(6')-Ib'.v1*;aadA*	-	-	qnrS1	-	mphA	CatB4.v1;catII.2*	-	-	tet(D)	-	-	OXA-1;OXA-9.v1?;TEM-1D.v1^	-	CTX-M-15	-	-	SHV-1^
KLE_BA0789AA_AS	ERR311480	0	Europe	United Kingdom	0	Klebsiella pneumoniae	ST1	925	K19	O1	149	312129	1150837	5471677	0	1	10	20	-	-	-	-	-	-	wzi19	aac(3)-IId^;aac(6')-Ib-cr.v2;aadA16*;aph3-Ia.v1;strA.v1^;strB.v1	-	-	qnrB4;qnrB6^	-	mphA	catB3.v2;catII.2*	arr-3	sul1;sul2*?	tet(A).v1	-	dfrA27	DHA-1;OXA-1;TEM-1D.v1^	-	CTX-M-15	-	-	SHV-1^
KLE_BA0790AA_AS	ERR311481	0	0	0	0	Klebsiella pneumoniae	ST147	3	K64	O2a	72	915636	1927495	5319903	0	1	7	11	-	-	-	-	-	-	wzi64	aac(3)-IIa.v1^;aac(6')-Ib-cr.v2;strA.v1^;strB.v1	-	-	qnrB1.v2^	-	-	CatB4.v1	-	sul2	-	-	dfrA14.v2*	OXA-1;TEM-1D.v1^	-	CTX-M-15	-	-	SHV-11.v1^
KLE_BA0791AA_AS	ERR311483	0	Europe	United Kingdom	0	Klebsiella pneumoniae	ST1193	353	K22	O2a	86	355110	715233	5340283	0	1	8	14	-	-	-	-	-	-	wzi22	aac(3)-IIa.v1^;aac(6')-Ib-cr.v2;aadA2^;strA.v1*;strB.v1*	-	-	qnrS1	-	mphA	CatB4.v1?	-	sul1;sul2	-	-	dfrA12	OXA-1*;TEM-1D.v1^	-	CTX-M-15	-	-	SHV-1^
KLE_BA0792AA_AS	ERR311484	0	0	0	0	Klebsiella pneumoniae	ST147	3	K64	O2a	104	253247	1343266	5523029	0	1	7	11	-	-	-	-	-	-	wzi64	aac(3)-IIa.v1^;aac(6')-Ib-cr.v2;strA.v1^;strB.v1	-	-	qnrB1.v2^	-	-	CatB4.v1	-	sul2	-	-	dfrA14.v2*	OXA-1;TEM-1D.v1^	-	CTX-M-15	-	-	SHV-11.v1^
KLE_BA0793AA_AS	ERR311550	0	0	0	0	Klebsiella oxytoca	NA	5068	unknown (K68)	O5	143	190364	560715	6104930	1	1	1	1	ybt unknown	-	-	-	-	-	-	-	-	-	-	-	-	-	-	-	-	-	-	-	-	OXY-2-2*	-	-	-
KLE_BA0794AA_AS	ERR311554	0	Europe	United Kingdom	0	Klebsiella variicola subsp. variicola	ST1407	1755	unknown (KL120)	O3/O3a	70	320527	568886	5529976	0	0	0	0	-	-	-	-	-	-	wzi357	-	-	-	-	-	-	-	-	-	-	-	-	-	-	-	-	-	LEN-16
KLE_BA0796AA_AS	ERR314323	0	0	0	0	Klebsiella pneumoniae	ST82	302	K1	O1	215	78558	226415	5267885	3	0	0	0	-	-	iuc 2A	iro unknown	rmp 2A; VP (truncated)	-	wzi128	-	-	-	-	-	-	-	-	-	-	-	-	-	-	-	-	-	-
KLE_BA0797AA_AS	ERR314324	0	0	0	0	Klebsiella pneumoniae	ST82	302	K1	O1	187	77054	184663	4990216	0	0	0	0	-	-	-	-	rmp 2A; VP (truncated)	-	wzi128	-	-	-	-	-	-	-	-	-	-	-	-	-	-	-	-	-	-
KLE_BA0798AA_AS	ERR314326	0	0	0	0	Klebsiella pneumoniae	ST82	302	K1	O1	334	68732	225865	5428474	3	0	0	0	-	-	iuc 2A	iro unknown	rmp 2A; VP (truncated)	-	wzi128	-	-	-	-	-	-	-	-	-	-	-	-	-	-	-	-	-	-
KLE_BA0799AA_AS	ERR314329	0	0	0	0	Klebsiella pneumoniae	ST82	302	K1	O1	220	86224	225801	5261646	3	0	0	0	-	-	iuc 2A	iro unknown	rmp 2A; VP (truncated)	-	wzi128	-	-	-	-	-	-	-	-	-	-	-	-	-	-	-	-	-	-
KLE_BA0800AA_AS	ERR314330	0	0	0	0	Klebsiella pneumoniae	ST82	302	K1	O1	213	77047	225925	5258944	3	0	0	0	-	-	iuc 2A	iro unknown	rmp 2A; VP (truncated)	-	wzi128	-	-	-	-	-	-	-	-	-	-	-	-	-	-	-	-	-	-
KLE_BA0801AA_AS	ERR314340	0	0	0	0	Klebsiella pneumoniae	ST3766 (subsp. ozaenae)	300	K4	O2ac	277	70984	222487	5303691	4	0	0	0	ybt 10; ICEKp4 (truncated)	-	iuc 2A	-	-	-	wzi283	-	-	-	-	-	-	-	-	-	-	-	-	-	-	-	-	-	SHV-11.v1^
KLE_BA0802AA_AS	ERR314341	0	0	0	0	Klebsiella pneumoniae	ST3766 (subsp. ozaenae)	300	K4	O2ac	285	69046	222227	5294862	4	0	0	0	ybt 10; ICEKp4 (truncated)	-	iuc 2A	-	-	-	wzi283	-	-	-	-	-	-	-	-	-	-	-	-	-	-	-	-	-	SHV-11.v1^
KLE_BA0803AA_AS	ERR314342	0	0	0	0	Klebsiella pneumoniae	ST3766 (subsp. ozaenae)	300	K4	O2ac	268	68942	222208	5257371	1	0	0	0	ybt 10; ICEKp4 (truncated)	-	-	-	-	-	wzi283	-	-	-	-	-	-	-	-	-	-	-	-	-	-	-	-	-	SHV-11.v1^
KLE_BA0804AA_AS	ERR314344	0	0	0	0	Klebsiella pneumoniae	ST90 (subsp. ozaenae)	300	K5	O2ac	284	58425	140381	5051535	3	0	0	0	-	-	iuc 2A	-	-	-	wzi297	-	-	-	-	-	-	-	-	-	-	-	-	-	-	-	-	-	-
KLE_BA0805AA_AS	ERR314345	0	0	0	0	Klebsiella pneumoniae	ST82	302	K1	unknown (O3/O3a)	275	69502	173831	5198616	3	0	0	0	-	-	iuc 2A	iro unknown	rmp 2A; VP (truncated)	-	wzi128	-	-	-	-	-	-	-	-	-	-	-	-	-	-	-	-	-	-
KLE_BA0806AA_AS	ERR314347	0	0	0	0	Klebsiella pneumoniae	ST3767	5081	K43	O2a	137	170249	493341	5389889	0	0	0	0	-	-	-	-	-	-	wzi285	-	-	-	-	-	-	-	-	-	-	-	-	-	-	-	-	-	SHV-161*
KLE_BA0807AA_AS	ERR314350	0	0	0	0	Klebsiella pneumoniae	ST93 (subsp. ozaenae)	300	K4	O2ac	349	57861	188568	5475180	4	0	0	0	ybt 10; ICEKp4	-	iuc 2A	-	rmp 2A; VP (truncated)	-	wzi127	-	-	-	-	-	-	-	-	-	-	-	-	-	-	-	-	-	SHV-11.v1*
KLE_BA0808AA_AS	ERR314431	0	Europe	United Kingdom	0	Klebsiella pneumoniae	ST15	10	unknown (KL112)	O1	57	284596	650672	5158330	0	1	2	1	-	-	-	-	-	-	wzi93	-	-	-	-	-	-	-	-	-	-	-	-	-	-	CTX-M-15	-	-	SHV-28.v1^
KLE_BA0809AA_AS	ERR314432	0	Europe	United Kingdom	0	Klebsiella pneumoniae	ST15	10	unknown (KL112)	O1	65	284487	650672	5159772	0	1	2	1	-	-	-	-	-	-	wzi93	-	-	-	-	-	-	-	-	-	-	-	-	-	-	CTX-M-15	-	-	SHV-28.v1^
KLE_BA0810AA_AS	ERR314435	0	Europe	United Kingdom	0	Klebsiella pneumoniae	ST35	125	K2	O1	71	340359	810673	5521543	1	1	3	2	ybt 16; ICEKp12	-	-	-	-	-	wzi2	-	-	-	-	-	-	catA1^	-	-	-	-	-	-	-	SHV-2A^	-	-	-
KLE_BA0811AA_AS	ERR314437	0	0	0	0	Klebsiella pneumoniae	ST307	148	unknown (KL102)	O2afg	84	307745	512425	5440905	0	1	8	12	-	-	-	-	-	-	wzi173	aac(3)-IIa.v1^;aac(6')-Ib-cr.v2;strA.v1^;strB.v1	-	-	qnrB1.v2^	-	-	CatB4.v1?	-	sul2	tet(A).v1	-	dfrA14.v2*	OXA-1;TEM-206	-	CTX-M-15	-	-	SHV-28.v1^
KLE_BA0812AA_AS	ERR314438	0	Europe	United Kingdom	0	Klebsiella pneumoniae	ST14	10	K2	O1	85	337648	797117	5488125	0	0	2	3	-	-	-	-	-	-	wzi2	strA.v1;strB.v1	-	-	-	-	-	-	-	-	tet(D)	-	-	-	-	-	-	-	SHV-1^
KLE_BA0813AA_AS	ERR314441	0	Europe	United Kingdom	0	Klebsiella pneumoniae	ST15	10	K19	O2afg	150	205610	467021	5548524	0	1	9	12	-	-	-	-	-	-	wzi19	aac(3)-IIa.v1^;aac(6')-Ib-cr.v2;aph3-Ia.v1^	-	-	-	-	mphA	CatB4.v1?;catA1*	-	sul1	tet(D)	-	dfrA15.v2	OXA-1;TEM-1D.v1^	-	CTX-M-15	-	-	SHV-28.v1^
KLE_BA0814AA_AS	ERR314442	0	Europe	United Kingdom	0	Klebsiella pneumoniae	ST307	148	unknown (KL102)	O2afg	85	298748	991972	5485653	1	0	7	11	ybt 9; ICEKp3 (truncated)	-	-	-	-	-	wzi173	aac(3)-IIa.v1^;aac(6')-Ib-cr.v2;strA.v1^;strB.v1*	-	-	qnrB1.v2^	-	-	CatB4.v1?	-	sul2	tet(A).v1	-	dfrA14.v2*	OXA-1;TEM-1D.v1^	-	-	-	-	SHV-28.v1^
KLE_BA0815AA_AS	ERR314448	0	0	0	0	Klebsiella aerogenes	NA	5092	unknown (K65)	unknown (OL102)	46	397038	694312	5176299	0	0	0	0	-	-	-	iro unknown	-	-	-	-	-	-	-	-	-	-	-	-	-	-	-	-	-	-	-	-	-
KLE_BA0816AA_AS	ERR314456	0	0	0	0	Klebsiella oxytoca	NA	5068	unknown (K68)	O5	132	184670	560726	6100065	1	1	1	1	ybt unknown	-	-	-	-	-	-	-	-	-	-	-	-	-	-	-	-	-	-	-	-	OXY-2-2*	-	-	-
KLE_BA0817AA_AS	ERR314457	0	Europe	United Kingdom	0	Klebsiella pneumoniae	ST307	148	unknown (KL102)	O2afg	121	227882	512004	5516196	0	1	8	12	-	-	-	-	-	-	wzi173	aac(3)-IIa.v1^;aac(6')-Ib-cr.v2;strA.v1^;strB.v1	-	-	qnrB1.v2^	-	-	CatB4.v1?	-	sul2	tet(A).v1	-	dfrA14.v2*	OXA-1;TEM-206	-	CTX-M-15	-	-	SHV-28.v1^
KLE_BA0818AA_AS	ERR314458	0	Europe	United Kingdom	0	Klebsiella pneumoniae	ST307	148	unknown (KL102)	O2afg	113	307747	512731	5514475	0	1	8	12	-	-	-	-	-	-	wzi173	aac(3)-IIa.v1^;aac(6')-Ib-cr.v2;strA.v1^;strB.v1	-	-	qnrB1.v2^	-	-	CatB4.v1?	-	sul2	tet(A).v1	-	dfrA14.v2*	OXA-1;TEM-206	-	CTX-M-15	-	-	SHV-28.v1^
KLE_BA0819AA_AS	ERR314459	0	Europe	United Kingdom	0	Klebsiella pneumoniae	ST307	148	unknown (KL102)	O2afg	110	307315	512425	5514567	0	1	8	12	-	-	-	-	-	-	wzi173	aac(3)-IIa.v1^;aac(6')-Ib-cr.v2;strA.v1^;strB.v1	-	-	qnrB1.v2^	-	-	CatB4.v1?	-	sul2	tet(A).v1	-	dfrA14.v2*	OXA-1;TEM-206	-	CTX-M-15	-	-	SHV-28.v1^
KLE_BA0820AA_AS	ERR314461	0	Europe	United Kingdom	0	Klebsiella aerogenes	NA	1801	unknown (KL186)	unknown (OL102)	50	390520	704865	5273077	2	0	0	0	ybt 17; ICEKp10	clb 3	-	iro unknown	-	-	-	-	-	-	-	-	-	-	-	-	-	-	-	-	-	-	-	-	-
KLE_BA0821AA_AS	ERR314465	0	Europe	United Kingdom	0	Klebsiella pneumoniae	ST307	148	unknown (KL102)	O2afg	84	307745	512425	5378278	0	1	8	12	-	-	-	-	-	-	wzi173	aac(3)-IIa.v1^;aac(6')-Ib-cr.v2;strA.v1^;strB.v1	-	-	qnrB1.v2^	-	-	CatB4.v1?	-	sul2	tet(A).v1	-	dfrA14.v2*	OXA-1;TEM-206	-	CTX-M-15	-	-	SHV-28.v1^
KLE_BA0822AA_AS	ERR314466	0	Europe	United Kingdom	0	Klebsiella pneumoniae	ST48	140	K62	O1	48	541540	797225	5254900	1	1	6	9	ybt 9; ICEKp3	-	-	-	-	-	wzi62	aadA2^;aph3-Ia.v1^;strA.v1^;strB.v1	-	-	-	-	mphA	-	-	sul1;sul2^	-	-	dfrA12	-	-	CTX-M-14^	-	-	SHV-172*
KLE_BA0823AA_AS	ERR314467	0	Europe	United Kingdom	0	Klebsiella pneumoniae	ST485	233	K25	O5	78	349165	928788	5386953	0	0	6	6	-	-	-	-	-	-	wzi219	-	-	-	qnrS1	-	-	-	-	sul1	tet(A).v1	-	dfrA1.v1	LAP-2	SHV-52	-	-	-	-
KLE_BA0824AA_AS	ERR314489	0	Europe	United Kingdom	0	Klebsiella variicola subsp. variicola	ST3201	2713	K57	O3/O3a	62	361856	997872	5472856	0	0	1	0	-	-	-	-	-	-	wzi57	-	-	-	-	-	-	-	-	-	-	-	-	-	-	-	-	-	LEN-17^
KLE_BA0825AA_AS	ERR314490	0	0	0	0	Klebsiella pneumoniae	ST280	549	K23	O2afg	99	326857	692016	5474079	0	1	8	12	-	-	-	-	-	-	wzi82	aac(3)-IIa.v1^;aac(6')-Ib-cr.v2;strA.v1^;strB.v1	-	-	qnrB1.v2^	-	-	CatB4.v1?	-	sul2	tet(A).v1	-	dfrA14.v2*	OXA-1;TEM-1D.v1^	-	CTX-M-15*	-	-	SHV-27^
KLE_BA0826AA_AS	ERR314491	0	Europe	United Kingdom	0	Klebsiella pneumoniae	ST147	3	K81	unknown (OL101)	65	401400	1088863	5577149	0	0	7	11	-	-	-	-	-	-	wzi230	aac(3)-IIa.v1^;aac(6')-Ib-cr.v2;strA.v1^;strB.v1	-	-	qnrB1.v2^	-	-	CatB4.v1?	-	sul2	tet(A).v1	-	dfrA14.v2*	OXA-1;TEM-1D.v1^	-	-	-	-	SHV-11.v1^
KLE_BA0827AA_AS	ERR314494	0	0	0	0	Klebsiella variicola subsp. variicola	ST1255	5101	unknown (KL123)	O5	61	398798	713219	5667285	0	0	6	7	-	-	-	-	-	-	wzi217	aac(6')-IIa.v2;aadA*	-	-	qnrS1	-	-	catB8	-	sul1	-	-	dfrA1.v2	CARB-12^	-	-	-	-	LEN-17^
KLE_BA0828AA_AS	ERR314495	0	Europe	United Kingdom	0	Klebsiella variicola subsp. variicola	ST1255	5101	unknown (KL123)	O5	62	379441	925854	5670614	0	1	7	9	-	-	-	-	-	-	wzi217	aac(6')-IIa.v2;aadA^	-	-	qnrS1	-	-	catB8	-	sul1	-	-	dfrA1.v2	CARB-12^;TEM-1D.v1^	-	CTX-M-3	-	-	LEN-17^
KLE_BA0829AA_AS	ERR314497	0	0	0	0	Klebsiella pneumoniae	ST147	3	K64	O2a	54	431466	938318	5293465	0	1	6	6	-	-	-	-	-	-	wzi64	strA.v1^;strB.v1	-	-	-	-	-	-	-	sul2	-	-	dfrA14.v2*	TEM-1D.v1^	-	CTX-M-15	-	-	SHV-11.v1^
KLE_BA0830AA_AS	ERR314499	0	0	0	0	Klebsiella aerogenes	NA	5103	unknown (K17)	unknown (OL103)	66	343804	646464	5056533	0	0	0	0	-	-	-	iro unknown	-	-	-	-	-	-	-	-	-	-	-	-	-	-	-	-	-	-	-	-	-
KLE_BA0831AA_AS	ERR314500	0	Europe	United Kingdom	0	Klebsiella pneumoniae	ST280	549	K23	O2afg	100	376152	803401	5474525	0	1	8	12	-	-	-	-	-	-	wzi82	aac(3)-IIa.v1^;aac(6')-Ib-cr.v2;strA.v1^;strB.v1	-	-	qnrB1.v2^	-	-	CatB4.v1?	-	sul2	tet(A).v1	-	dfrA14.v2*	OXA-1;TEM-1D.v1^	-	CTX-M-15*	-	-	SHV-27^
KLE_BA0832AA_AS	ERR314501	0	Europe	United Kingdom	0	Klebsiella pneumoniae	ST3713	4701	K10	O1	128	202463	426439	5486887	0	1	4	4	-	-	-	-	-	-	wzi10	strA.v1*;strB.v1	-	-	-	-	-	-	-	sul2	-	-	-	-	-	CTX-M-15	-	-	SHV-133
KLE_BA0833AA_AS	ERR314505	0	Europe	United Kingdom	0	Klebsiella pneumoniae	ST307	148	unknown (KL102)	O2afg	107	224866	512425	5513123	0	1	8	12	-	-	-	-	-	-	wzi173	aac(3)-IIa.v1^;aac(6')-Ib-cr.v2;strA.v1^;strB.v1	-	-	qnrB1.v2^	-	-	CatB4.v1?	-	sul2	tet(A).v1	-	dfrA14.v2*	OXA-1;TEM-206	-	CTX-M-15	-	-	SHV-28.v1^
KLE_BA0834AA_AS	ERR314506	0	Europe	United Kingdom	0	Klebsiella pneumoniae	ST874	149	K45	O1	86	428563	1411998	5349226	0	1	7	12	-	-	-	-	-	-	wzi222	aac(3)-IIa.v1^;aac(6')-Ib-cr.v2;aadA5;aph3-Ia.v1^;strA.v1;strB.v1	-	-	-	-	-	CatB4.v1?	-	sul1	-	-	dfrA17	OXA-1;TEM-1D.v1^	-	CTX-M-15	-	-	SHV-121
KLE_BA0835AA_AS	ERR314514	0	Europe	United Kingdom	0	Klebsiella quasipneumoniae subsp. quasipneumoniae	ST2981-3LV	5112	K6	O3/O3a	77	599618	1012398	5434895	0	0	0	0	-	-	-	-	-	-	wzi226	-	-	-	-	-	-	-	-	-	-	-	-	-	-	-	-	-	OKP-A-3*
KLE_BA0836AA_AS	ERR314515	0	0	0	0	Klebsiella pneumoniae	ST147	3	K64	O2a	64	377901	1445839	5307850	0	1	7	11	-	-	-	-	-	-	wzi64	aac(3)-IIa.v1^;aac(6')-Ib-cr.v2;strA.v1^;strB.v1	-	-	qnrB1.v2^	-	-	CatB4.v1	-	sul2	-	-	dfrA14.v2*	OXA-1;TEM-1D.v1^	-	CTX-M-15	-	-	SHV-11.v1^
KLE_BA0837AA_AS	ERR314518	0	0	0	0	Klebsiella aerogenes	NA	5115	unknown (KL186)	unknown (OL102)	48	370556	772556	5100745	0	0	0	0	-	-	-	iro unknown	-	-	-	-	-	-	-	-	-	-	-	-	-	-	-	-	-	-	-	-	-
KLE_BA0838AA_AS	ERR314519	0	Europe	United Kingdom	0	Klebsiella pneumoniae	ST17	52	unknown (KL122)	O2afg	95	369268	886567	5492890	0	0	1	1	-	-	-	-	-	-	wzi360	-	-	-	-	-	-	-	-	-	-	-	dfrA30*	-	-	-	-	-	SHV-11.v1^
KLE_BA0839AA_AS	ERR314520	0	Europe	United Kingdom	0	Klebsiella pneumoniae	ST15-1LV	10	K24	O2a	81	159414	370969	5342191	1	1	2	1	ybt 10; ICEKp4	-	-	-	-	-	wzi24	-	-	-	-	-	-	-	-	-	-	-	-	-	-	CTX-M-15	-	-	SHV-28.v1^
KLE_BA0840AA_AS	ERR314521	0	0	0	0	Klebsiella aerogenes	NA	672	unknown (K68)	O5	59	396516	689098	5000488	0	0	0	0	-	-	-	iro unknown	-	-	-	-	-	-	-	-	-	-	-	-	-	-	-	-	-	-	-	-	-
KLE_BA0841AA_AS	ERR314522	0	Europe	United Kingdom	0	Klebsiella pneumoniae	ST231	295	K51	O1	178	244073	451921	5593419	0	1	10	21	-	-	-	-	-	-	wzi104	aac(3)-IId^;aadA*;aadA2^;aph3-Ia.v1^;strA.v1;strB.v1	-	-	qnrS1	-	mphA	CatB4.v1;catII.2*	-	sul1;sul2	tet(D)	tmexC1*;tmexD1*;toprJ1*	dfrA12	OXA-1;OXA-9.v1?;TEM-1D.v1^	-	CTX-M-15	-	-	SHV-1^
KLE_BA0842AA_AS	ERR314523	0	0	0	0	Klebsiella pneumoniae	ST231	295	K51	O1	187	243474	451849	5557983	0	1	10	19	-	-	-	-	-	-	wzi104	aadA*;aadA2^;aph3-Ia.v1^;strA.v1;strB.v1	-	-	-	-	mphA	CatB4.v1;catII.2*	-	sul1;sul2	tet(D)	tmexC1*;tmexD1*;toprJ1*	dfrA12	OXA-1;OXA-9.v1?;TEM-1D.v1^	-	CTX-M-15	-	-	SHV-1^
KLE_BA0843AA_AS	ERR314524	0	0	0	0	Klebsiella pneumoniae	ST307	148	unknown (KL102)	O2afg	97	307747	921387	5463810	0	1	8	12	-	-	-	-	-	-	wzi173	aac(3)-IIa.v1^;aac(6')-Ib-cr.v2;strA.v1^;strB.v1	-	-	qnrB1.v2^	-	-	CatB4.v1?	-	sul2	tet(A).v1	-	dfrA14.v2*	OXA-1;TEM-206	-	CTX-M-15	-	-	SHV-28.v1^
KLE_BA0844AA_AS	ERR314525	0	Europe	United Kingdom	0	Klebsiella pneumoniae	ST307	148	unknown (KL102)	O2afg	97	371883	1060989	5462835	0	1	8	12	-	-	-	-	-	-	wzi173	aac(3)-IIa.v1^;aac(6')-Ib-cr.v2;strA.v1^;strB.v1	-	-	qnrB1.v2^	-	-	CatB4.v1?	-	sul2	tet(A).v1	-	dfrA14.v2*	OXA-1;TEM-206	-	CTX-M-15	-	-	SHV-28.v1^
KLE_BA0845AA_AS	ERR314526	0	0	0	0	Klebsiella aerogenes	NA	5115	unknown (KL186)	unknown (OL102)	55	370556	772422	5101539	0	0	0	0	-	-	-	iro unknown	-	-	-	-	-	-	-	-	-	-	-	-	-	-	-	-	-	-	-	-	-
KLE_BA0846AA_AS	ERR314527	0	Europe	United Kingdom	0	Klebsiella pneumoniae	ST471	507	K57	O2afg	96	302624	829996	5532210	0	1	8	12	-	-	-	-	-	-	wzi34	aac(3)-IIa.v1^;aac(6')-Ib-cr.v2;strA.v1^;strB.v1	-	-	qnrB1.v2^	-	-	CatB4.v1?	-	sul2	tet(A).v1	-	dfrA14.v2*	OXA-1;TEM-1D.v1^	-	CTX-M-15	-	-	SHV-108^
KLE_BA0847AA_AS	ERR314528	0	Europe	United Kingdom	0	Klebsiella variicola subsp. variicola	ST2988-1LV	1755	unknown (KL103)	O3/O3a	65	546709	808664	6022436	0	0	0	0	-	-	-	-	-	-	wzi210	-	-	-	-	-	-	-	-	-	-	-	-	-	-	-	-	-	LEN-16
KLE_BA0848AA_AS	ERR314529	0	0	0	0	Klebsiella variicola subsp. variicola	ST2988-1LV	1755	unknown (KL103)	O3/O3a	81	405109	1221721	6022345	0	0	0	0	-	-	-	-	-	-	wzi210	-	-	-	-	-	-	-	-	-	-	-	-	-	-	-	-	-	LEN-16
KLE_BA0849AA_AS	ERR314530	0	Europe	United Kingdom	0	Klebsiella pneumoniae	ST268	129	K20	O2a	80	354716	1154536	5520889	1	1	8	15	ybt 13; ICEKp2	-	-	-	-	-	wzi95	aac(3)-IIa.v1^;aac(6')-Ib-cr.v2;aadA2^;strA.v1*;strB.v1*	-	-	qnrS1	-	mphA	CatB4.v1?;catII.2*	-	sul1;sul2	-	-	dfrA12	OXA-1;TEM-1D.v1^	-	CTX-M-15	-	-	SHV-11.v1^
KLE_BA0850AA_AS	ERR314531	0	0	0	0	Klebsiella pneumoniae	ST268	129	K20	O2a	71	354716	1154417	5521284	1	1	8	15	ybt 13; ICEKp2	-	-	-	-	-	wzi95	aac(3)-IIa.v1^;aac(6')-Ib-cr.v2;aadA2^;strA.v1*;strB.v1*	-	-	qnrS1	-	mphA	CatB4.v1?;catII.2*	-	sul1;sul2	-	-	dfrA12	OXA-1;TEM-1D.v1^	-	CTX-M-15	-	-	SHV-11.v1^
KLE_BA0851AA_AS	ERR314532	0	Europe	United Kingdom	0	Klebsiella pneumoniae	ST280	549	K23	O2afg	105	326702	692220	5474661	0	1	8	12	-	-	-	-	-	-	wzi82	aac(3)-IIa.v1^;aac(6')-Ib-cr.v2;strA.v1^;strB.v1	-	-	qnrB1.v2^	-	-	CatB4.v1?	-	sul2	tet(A).v1	-	dfrA14.v2*	OXA-1;TEM-1D.v1^	-	CTX-M-15*	-	-	SHV-27^
KLE_BA0852AA_AS	ERR314533	0	0	0	0	Klebsiella pneumoniae	ST48	140	K62	O1	60	348970	797565	5252932	1	1	6	7	ybt 9; ICEKp3	-	-	-	-	-	wzi62	aadA2^;strB.v1	-	-	-	-	mphA	-	-	sul1;sul2^	-	-	dfrA12	-	-	CTX-M-14^	-	-	SHV-172*
KLE_BA0853AA_AS	ERR314534	0	Europe	United Kingdom	0	Klebsiella pneumoniae	ST48	140	K62	O1	57	541540	797566	5252637	1	1	6	7	ybt 9; ICEKp3	-	-	-	-	-	wzi62	aadA2^;strB.v1	-	-	-	-	mphA	-	-	sul1;sul2^	-	-	dfrA12	-	-	CTX-M-14^	-	-	SHV-172*
KLE_BA0854AA_AS	ERR314535	0	Europe	United Kingdom	0	Klebsiella pneumoniae	ST268	129	K20	O2a	83	334469	741462	5520585	1	1	8	15	ybt 13; ICEKp2	-	-	-	-	-	wzi95	aac(3)-IIa.v1^;aac(6')-Ib-cr.v2;aadA2^;strA.v1*;strB.v1*	-	-	qnrS1	-	mphA	CatB4.v1?;catII.2*	-	sul1;sul2	-	-	dfrA12	OXA-1;TEM-1D.v1^	-	CTX-M-15	-	-	SHV-11.v1^
KLE_BA0855AA_AS	ERR314536	0	Europe	United Kingdom	0	Klebsiella pneumoniae	ST107	440	K10	O1	80	324471	482073	5307359	0	0	0	0	-	-	-	-	-	-	wzi235	-	-	-	-	-	-	-	-	-	-	-	-	-	-	-	-	-	SHV-11.v1^
KLE_BA0856AA_AS	ERR314400	0	Europe	United Kingdom	0	Klebsiella pneumoniae	ST25	279	K2	O1	93	321594	668028	5518901	1	0	1	1	ybt 6; ICEKp5	-	-	-	-	-	wzi72	-	-	-	-	-	-	-	-	-	-	-	dfrA14.v2*	-	-	-	-	-	SHV-11.v1^
KLE_BA0857AA_AS	ERR314401	0	Europe	United Kingdom	0	Klebsiella pneumoniae	ST215	2160	K16	O1	117	259443	500803	5539667	0	0	3	3	-	-	-	-	-	-	wzi247	aadA^	-	-	-	-	-	-	-	sul1	tet(D)	-	-	-	-	-	-	-	SHV-1
KLE_BA0858AA_AS	ERR314402	0	Europe	United Kingdom	0	Klebsiella pneumoniae	ST29	26	K19	O1	72	331152	534612	5366877	1	1	8	12	ybt 14; ICEKp5	-	-	-	-	-	wzi19	aac(3)-IIa.v1^;aac(6')-Ib-cr.v2;strA.v1^;strB.v1	-	-	qnrB1.v2^	-	-	CatB4.v1?	-	sul2	tet(A).v1	-	dfrA14.v2*	OXA-1;TEM-1D.v1^	-	CTX-M-15	-	-	SHV-187
KLE_BA0859AA_AS	ERR314403	0	Europe	United Kingdom	0	Klebsiella pneumoniae	ST105	186	unknown (KL102)	O2afg	70	438553	1450662	5327649	0	0	2	3	-	-	-	-	-	-	wzi383	strA.v1;strB.v1	-	-	-	-	-	-	-	-	tet(A).v1	-	-	-	-	-	-	-	SHV-1^
KLE_BA0860AA_AS	ERR314537	0	Europe	United Kingdom	0	Klebsiella pneumoniae	ST48	140	unknown (KL124)	O1	75	626890	1515074	5340727	1	1	7	11	ybt 14; ICEKp5	-	-	-	-	-	wzi167	aac(3)-IIa.v1^;aac(6')-Ib-cr.v2;strA.v1^;strB.v1	-	-	qnrB1.v2^	-	-	CatB4.v1?	-	sul2	-	-	dfrA14.v2*	OXA-1;TEM-1D.v1^	-	CTX-M-15	-	-	SHV-11.v1^
KLE_BA0861AA_AS	ERR314538	0	0	0	0	Klebsiella pneumoniae	ST353	2	unknown (KL110)	O3b	105	278924	734631	5502449	1	1	5	6	ybt 10; ICEKp4	-	-	-	-	-	wzi346	strA.v1^;strB.v1	-	-	qnrB1.v2^	-	-	-	-	sul2	-	-	dfrA14.v2*	-	-	CTX-M-15	-	-	SHV-11.v1^
KLE_BA0862AA_AS	ERR314539	0	0	0	0	Klebsiella Ka3	NA	5055	unknown (KL147)	unknown (O2a)	52	321201	729064	5359964	0	0	0	0	-	-	-	iro unknown	-	-	-	-	-	-	-	-	-	-	-	-	-	-	-	-	-	-	-	-	-
KLE_BA0863AA_AS	ERR314541	0	0	0	0	Klebsiella pneumoniae	ST48	140	unknown (K62)	O1	57	527845	797480	5241858	1	1	6	9	ybt 9; ICEKp3	-	-	-	-	-	-	aadA2^;aph3-Ia.v1^;strA.v1^;strB.v1	-	-	-	-	mphA	-	-	sul1;sul2^	-	-	dfrA12	-	-	CTX-M-14^	-	-	SHV-172*
KLE_BA0864AA_AS	ERR314542	0	0	0	0	Klebsiella pneumoniae	ST48	140	K62	O1	89	372526	797565	5491053	1	1	6	9	ybt 9; ICEKp3	-	-	-	-	-	wzi62	aadA2^;aph3-Ia.v1^;strA.v1^;strB.v1	-	-	-	-	mphA	-	-	sul1;sul2^	-	-	dfrA12	-	-	CTX-M-14^	-	-	SHV-172*
KLE_BA0865AA_AS	ERR314543	0	0	0	0	Klebsiella pneumoniae	ST48	140	K62	O1	91	348970	797565	5498715	1	1	6	8	ybt 9; ICEKp3	-	-	-	-	-	wzi62	aadA2^;aph3-Ia.v1^;strB.v1	-	-	-	-	mphA	-	-	sul1;sul2^	-	-	dfrA12	-	-	CTX-M-14^	-	-	SHV-172*
KLE_BA0866AA_AS	ERR314544	0	0	0	0	Klebsiella pneumoniae	ST48	140	K62	O1	62	541540	797565	5255063	1	1	6	8	ybt 9; ICEKp3	-	-	-	-	-	wzi62	aadA2^;aph3-Ia.v1^;strB.v1	-	-	-	-	mphA	-	-	sul1;sul2^	-	-	dfrA12	-	-	CTX-M-14^	-	-	SHV-172*
KLE_BA0867AA_AS	ERR314545	0	0	0	0	Klebsiella pneumoniae	ST48	140	K62	O1	98	348970	797566	5490228	1	1	6	9	ybt 9; ICEKp3	-	-	-	-	-	wzi62	aadA2^;aph3-Ia.v1^;strA.v1^;strB.v1	-	-	-	-	mphA	-	-	sul1;sul2^	-	-	dfrA12	-	-	CTX-M-14^	-	-	SHV-172*
KLE_BA0868AA_AS	ERR314546	0	0	0	0	Klebsiella pneumoniae	ST48	140	K62	O1	67	372526	797565	5281875	1	1	6	8	ybt 9; ICEKp3	-	-	-	-	-	wzi62	aadA2^;aph3-Ia.v1^;strB.v1	-	-	-	-	mphA	-	-	sul1;sul2^	-	-	dfrA12	-	-	CTX-M-14^	-	-	SHV-172*
KLE_BA0869AA_AS	ERR314547	0	Europe	United Kingdom	0	Klebsiella pneumoniae	ST307	148	unknown (KL102)	O2afg	106	307747	512731	5513263	0	1	8	12	-	-	-	-	-	-	wzi173	aac(3)-IIa.v1^;aac(6')-Ib-cr.v2;strA.v1^;strB.v1	-	-	qnrB1.v2^	-	-	CatB4.v1?	-	sul2	tet(A).v1	-	dfrA14.v2*	OXA-1;TEM-206	-	CTX-M-15	-	-	SHV-28.v1^
KLE_BA0870AA_AS	ERR314404	0	Europe	United Kingdom	0	Klebsiella variicola subsp. variicola	ST203	1922	K46	O5	50	375025	828130	5592736	0	0	0	0	-	-	-	-	-	-	wzi223	-	-	-	-	-	-	-	-	-	-	-	-	-	-	-	-	-	LEN-2^
KLE_BA0871AA_AS	ERR314407	0	Europe	United Kingdom	0	Klebsiella pneumoniae	ST161	1975	K13	O3b	62	466151	903221	5169453	0	1	8	14	-	-	-	-	-	-	wzi46	aac(3)-IId^;aac(6')-Ib-cr.v2;aadA16*;strA.v1*;strB.v1*	-	-	qnrB6^	-	-	-	arr-3	sul1;sul1;sul2	tet(D)	-	dfrA27	TEM-1D.v1^	-	SHV-2	-	-	-
KLE_BA0872AA_AS	ERR314408	0	Europe	United Kingdom	0	Klebsiella pneumoniae	ST231	295	K51	O1	177	292505	451921	5591351	0	1	10	20	-	-	-	-	-	-	wzi104	aadA*;aadA2^;aph3-Ia.v1^;strA.v1;strB.v1	-	-	qnrS1	-	mphA	CatB4.v1;catII.2*	-	sul1;sul2	tet(D)	tmexC1*;tmexD1*;toprJ1*	dfrA12	OXA-1;OXA-9.v1?;TEM-1D.v1^	-	CTX-M-15	-	-	SHV-1^
KLE_BA0873AA_AS	ERR314412	0	Europe	United Kingdom	0	Klebsiella pneumoniae	ST25	279	K2	O1	97	322925	857385	5415498	0	0	5	7	-	-	-	-	-	-	wzi72	strA.v1;strB.v1	-	-	-	-	-	catA1*	-	sul1;sul2	tet(D)	-	dfrA15.v2	-	-	-	-	-	SHV-11.v1^
KLE_BA0874AA_AS	ERR314414	0	0	0	0	Klebsiella Ka3	NA	5055	unknown (KL147)	unknown (O2a)	47	384230	729064	5038924	0	0	0	0	-	-	-	iro unknown	-	-	-	-	-	-	-	-	-	-	-	-	-	-	-	-	-	-	-	-	-
KLE_BA0875AA_AS	ERR314548	0	0	0	0	Klebsiella aerogenes	NA	5152	unknown (KL147)	unknown (O2a)	63	325130	709787	5076149	0	0	0	0	-	-	-	iro unknown	-	-	-	-	-	-	-	-	-	-	-	-	-	-	-	-	-	-	-	-	-
KLE_BA0876AA_AS	ERR314549	0	Europe	United Kingdom	0	Klebsiella pneumoniae	ST15	10	K24	O1	118	209047	370970	5548860	1	1	8	12	ybt 10; ICEKp4 (truncated)	-	-	-	-	-	wzi24	aac(3)-IId^;aac(6')-Ib-cr.v2;aph3-Ia.v1^;strA.v1^;strB.v1	-	-	-	-	mphA	CatB4.v1?	-	sul2	tet(A).v1	-	-	OXA-1;TEM-1D.v1^	-	CTX-M-15	-	-	SHV-28.v1^
KLE_BA0877AA_AS	ERR314550	0	Europe	United Kingdom	0	Klebsiella pneumoniae	ST353	2	unknown (KL110)	O3b	90	368320	734656	5477865	1	1	5	6	ybt 10; ICEKp4	-	-	-	-	-	wzi346	strA.v1^;strB.v1	-	-	qnrB1.v2^	-	-	-	-	sul2	-	-	dfrA14.v2*	-	-	CTX-M-15	-	-	SHV-11.v1^
KLE_BA0878AA_AS	ERR314551	0	0	0	0	Klebsiella pneumoniae	ST268	129	K20	O2a	87	361866	743710	5521244	1	1	8	15	ybt 13; ICEKp2	-	-	-	-	-	wzi95	aac(3)-IIa.v1^;aac(6')-Ib-cr.v2;aadA2^;strA.v1*;strB.v1*	-	-	qnrS1	-	mphA	CatB4.v1?;catII.2*	-	sul1;sul2	-	-	dfrA12	OXA-1;TEM-1D.v1^	-	CTX-M-15	-	-	SHV-11.v1^
KLE_BA0879AA_AS	ERR314553	0	0	0	0	Klebsiella pneumoniae	ST353	2	unknown (KL110)	O3b	110	288614	734656	5499422	1	1	5	6	ybt 10; ICEKp4	-	-	-	-	-	wzi346	strA.v1^;strB.v1	-	-	qnrB1.v2^	-	-	-	-	sul2	-	-	dfrA14.v2*	-	-	CTX-M-15	-	-	SHV-11.v1^
KLE_BA0880AA_AS	ERR314554	0	0	0	0	Klebsiella pneumoniae	ST353	2	unknown (KL110)	O3b	103	368321	862934	5498593	1	1	5	6	ybt 10; ICEKp4	-	-	-	-	-	wzi346	strA.v1^;strB.v1	-	-	qnrB1.v2^	-	-	-	-	sul2	-	-	dfrA14.v2*	-	-	CTX-M-15	-	-	SHV-11.v1^
KLE_BA0881AA_AS	ERR314555	0	Europe	United Kingdom	0	Klebsiella pneumoniae	ST161	1975	K13	O3b	67	374315	902915	5167281	0	1	8	14	-	-	-	-	-	-	wzi46	aac(3)-IId^;aac(6')-Ib-cr.v2;aadA16*;strA.v1*;strB.v1*	-	-	qnrB6^	-	-	-	arr-3	sul1;sul1;sul2	tet(D)	-	dfrA27	TEM-1D.v1^	-	SHV-2	-	-	-
KLE_BA0882AA_AS	ERR314556	0	0	0	0	Klebsiella pneumoniae	ST25	279	K2	O1	98	326635	861297	5416180	0	0	5	7	-	-	-	-	-	-	wzi72	strA.v1;strB.v1	-	-	-	-	-	catA1*	-	sul1;sul2	tet(D)	-	dfrA15.v2	-	-	-	-	-	SHV-11.v1^
KLE_BA0883AA_AS	ERR314557	0	Europe	United Kingdom	0	Klebsiella pneumoniae	ST25	279	K2	O1	94	326635	861297	5415240	0	0	5	7	-	-	-	-	-	-	wzi72	strA.v1;strB.v1	-	-	-	-	-	catA1*	-	sul1;sul2	tet(D)	-	dfrA15.v2	-	-	-	-	-	SHV-11.v1^
KLE_BA0884AA_AS	ERR314558	0	0	0	0	Klebsiella pneumoniae	ST147	3	K64	O2a	61	617381	1310944	5307253	0	1	7	11	-	-	-	-	-	-	wzi64	aac(3)-IIa.v1^;aac(6')-Ib-cr.v2;strA.v1^;strB.v1	-	-	qnrB1.v2^	-	-	CatB4.v1	-	sul2	-	-	dfrA14.v2*	OXA-1;TEM-1D.v1^	-	CTX-M-15	-	-	SHV-11.v1^
KLE_BA0885AA_AS	ERR314415	0	Europe	United Kingdom	0	Klebsiella pneumoniae	ST35	125	K22	O1	91	234471	678818	5445661	1	1	8	12	ybt 13; ICEKp2	-	-	-	-	-	wzi37	aac(3)-IIa.v1^;aac(6')-Ib-cr.v2;strA.v1^;strB.v1	-	-	qnrB1.v2^	-	-	CatB4.v1?	-	sul2	tet(A).v1	-	dfrA14.v2*	OXA-1;TEM-1D.v1^	-	CTX-M-15	-	-	SHV-33^
KLE_BA0886AA_AS	ERR314417	0	Europe	United Kingdom	0	Klebsiella pneumoniae	ST15	10	K19	O1	139	222849	507672	5492502	0	1	9	12	-	-	-	-	-	-	wzi19	aac(3)-IIa.v1^;aac(6')-Ib-cr.v2;aph3-Ia.v1^	-	-	-	-	mphA	CatB4.v1?;catA1*	-	sul1	tet(D)	-	dfrA15.v2	OXA-1;TEM-1D.v1^	-	CTX-M-15	-	-	SHV-28.v1^
KLE_BA0887AA_AS	ERR314418	0	Europe	United Kingdom	0	Klebsiella pneumoniae	ST48	140	K62	O1	62	315512	797226	5322492	1	1	6	9	ybt 9; ICEKp3	-	-	-	-	-	wzi62	aadA2^;aph3-Ia.v1^;strA.v1^;strB.v1	-	-	-	-	mphA	-	-	sul1;sul2^	-	-	dfrA12	-	-	CTX-M-14^	-	-	SHV-172*
KLE_BA0888AA_AS	ERR314419	0	Europe	United Kingdom	0	Klebsiella pneumoniae	ST3713	4701	K10	O1	126	145248	455027	5350542	0	0	2	1	-	-	-	-	-	-	wzi234	-	-	-	-	-	-	-	-	-	-	-	-	TEM-1D.v1^	-	-	-	-	SHV-133
KLE_BA0889AA_AS	ERR314420	0	Europe	United Kingdom	0	Klebsiella pneumoniae	ST17	52	K58	O3b	43	377490	896704	5163299	0	0	0	0	-	-	-	-	-	-	wzi130	-	-	-	-	-	-	-	-	-	-	-	-	-	-	-	-	-	SHV-11.v1^
KLE_BA0890AA_AS	ERR314421	0	Europe	United Kingdom	0	Klebsiella pneumoniae	ST258	8	unknown (KL106)	O2afg	196	198256	804419	5725781	1	3	9	9	ybt 13; ICEKp2	-	-	-	-	-	wzi29	aac(6')-Ib'.v1;aadA2^;aph3-Ia.v1^	-	-	-	-	mphA	catA1^	-	sul1	-	-	dfrA12	-	TEM-122*?	-	-	KPC-2	SHV-11.v1
KLE_BA0891AA_AS	ERR314560	0	Europe	United Kingdom	0	Klebsiella pneumoniae	ST34	68	K15	O4	227	228373	657203	5752554	0	0	0	0	-	-	-	-	-	-	wzi50	-	-	-	-	-	-	-	-	-	-	-	-	-	-	-	-	-	SHV-26
KLE_BA0892AA_AS	ERR314561	0	Europe	United Kingdom	0	Klebsiella pneumoniae	ST14	10	K2	O2a	122	172492	520914	5608167	0	0	0	0	-	-	-	-	-	-	wzi2	-	-	-	-	-	-	-	-	-	-	-	-	-	-	-	-	-	SHV-28.v1^
KLE_BA0893AA_AS	ERR314562	0	Europe	United Kingdom	0	Klebsiella pneumoniae	ST188	507	K31	O3b	99	297011	623064	5501028	0	0	0	0	-	-	-	-	-	-	wzi31	-	-	-	-	-	-	-	-	-	-	-	-	-	-	-	-	-	SHV-37
KLE_BA0894AA_AS	ERR314563	0	0	0	0	Klebsiella pneumoniae	ST378	5169	unknown (KL125)	O5	94	196742	756245	5304056	0	0	1	0	-	-	-	-	-	-	wzi177	-	-	-	-	-	-	-	-	-	-	-	-	-	-	-	-	-	SHV-119
KLE_BA0895AA_AS	ERR314564	0	Europe	United Kingdom	0	Klebsiella pneumoniae	ST378	5169	unknown (KL125)	O5	89	295737	756245	5303329	0	0	1	0	-	-	-	-	-	-	wzi177	-	-	-	-	-	-	-	-	-	-	-	-	-	-	-	-	-	SHV-119
KLE_BA0896AA_AS	ERR314565	0	Europe	United Kingdom	0	Klebsiella pneumoniae	ST134	673	K25	O5	73	362998	630639	5521953	0	0	0	0	-	-	-	-	-	-	wzi168	-	-	-	-	-	-	-	-	-	-	-	-	-	-	-	-	-	SHV-60
KLE_BA0897AA_AS	ERR314566	0	Europe	United Kingdom	0	Klebsiella quasipneumoniae subsp. quasipneumoniae	ST3896-2LV	5174	K58	O3/O3a	56	672212	1392998	5276544	0	0	0	0	-	-	-	-	-	-	-	-	-	-	-	-	-	-	-	-	-	-	-	-	-	-	-	-	OKP-A-8*
KLE_BA0898AA_AS	ERR314567	0	Europe	United Kingdom	0	Klebsiella pneumoniae	ST874	149	K45	O1	118	352199	503404	5520598	0	0	3	2	-	-	-	-	-	-	wzi222	-	-	-	-	-	-	-	-	sul1	-	-	dfrA7	-	-	-	-	-	SHV-121*
KLE_BA0899AA_AS	ERR315103	0	0	0	0	Klebsiella pneumoniae	ST45	97	K24	O2a	232	183530	437065	5948937	1	1	8	12	ybt 10; ICEKp4	-	-	-	-	-	wzi101	aac(3)-IId^;aac(6')-Ib-cr.v2^	-	-	qnrB4	-	-	catII.2*	arr-3	sul1;sul1*;sul2	-	-	dfrA30*	DHA-1;TEM-1D.v1^	-	CTX-M-15	-	-	SHV-1
KLE_BA0900AA_AS	ERR315104	0	0	0	0	Klebsiella pneumoniae	ST111	21	unknown (KL104)	O1	123	205706	395444	5492654	0	0	6	11	-	-	-	-	-	-	wzi73	aac(3)-IIa.v1;aadA^	-	-	-	-	-	catA1*	-	sul1^;sul2	tet(A).v1;tet(D)	-	dfrA15.v2;dfrA5	SCO-1;TEM-1D.v1^	-	-	-	-	SHV-11.v1^
KLE_BA0901AA_AS	ERR315105	0	0	0	0	Klebsiella quasipneumoniae subsp. similipneumoniae	ST2143	227	unknown (KL183)	unknown (OL101)	192	172239	349974	5583458	0	1	7	15	-	-	-	-	-	-	wzi400	aac(3)-IIa.v1^;aac(6')-Ib-cr.v2;strA.v1;strB.v1	-	-	qnrB1.v1	-	-	CatB4.v1?;catA1^	-	sul2	tet(A).v1;tet(B).v2*;tetR	-	-	OXA-1;TEM-1D.v1^	-	CTX-M-15;SHV-2A^	-	-	OKP-B-3*
KLE_BA0902AA_AS	ERR315106	0	0	0	0	Klebsiella variicola subsp. variicola	ST2821	5178	unknown (KL165)	O5	71	315369	1319555	5727019	0	0	0	0	-	-	-	-	-	-	-	-	-	-	-	-	-	-	-	-	-	-	-	-	-	-	-	-	LEN-2*
KLE_BA0903AA_AS	ERR315107	0	0	0	0	Klebsiella pneumoniae	ST147	3	unknown (KL149)	O4	61	430133	915040	5259267	0	1	7	13	-	-	-	-	-	-	wzi110	aac(3)-IIa.v1^;aac(6')-Ib-cr.v2;aadA2^;strA.v1^;strB.v1	-	-	-	-	-	CatB4.v1?;catII.2*	-	sul1;sul2	-	-	dfrA12	OXA-1;TEM-1D.v1^	-	CTX-M-15	-	-	SHV-11.v1^
KLE_BA0904AA_AS	ERR315108	0	0	0	0	Klebsiella pneumoniae	ST147	3	unknown (KL149)	O4	55	339020	708802	5245923	0	1	7	9	-	-	-	-	-	-	wzi110	aadA2^;strA.v1^;strB.v1	-	-	-	-	-	catII.2*	-	sul1;sul2	-	-	dfrA12	TEM-1D.v1^	-	CTX-M-15	-	-	SHV-11.v1^
KLE_BA0905AA_AS	ERR315109	0	0	0	0	Klebsiella pneumoniae	ST391	5179	K30	O1	176	375013	887850	5950360	1	1	6	7	ybt 14; ICEKp5	-	-	-	-	-	wzi554	aac(3)-IId^	-	-	-	-	mphA	-	-	sul2	-	-	dfrA14.v2*;dfrA30*	TEM-1D.v1^	-	CTX-M-15	-	-	SHV-11.v1^
KLE_BA0907AA_AS	ERR315111	0	0	0	0	Klebsiella pneumoniae	ST17	52	K25	O5	94	263719	650233	5512481	0	1	7	8	-	-	-	-	-	-	wzi141	aac(3)-IId^	-	-	-	-	-	catII.2*	-	sul1;sul2	tet(D)	-	dfrA30*	TEM-1D.v1^	-	CTX-M-15	-	-	SHV-11.v1^
KLE_BA0908AA_AS	ERR315112	0	0	0	0	Klebsiella quasipneumoniae subsp. quasipneumoniae	ST1040	5181	unknown (KL107)	O3/O3a	226	119531	290663	5643988	0	0	0	0	-	-	-	-	-	-	-	-	-	-	-	-	-	-	-	-	-	-	-	-	-	-	-	-	OKP-A-5*
KLE_BA0909AA_AS	ERR315113	0	0	0	0	Klebsiella pneumoniae	ST48	140	unknown (KL124)	O1	201	336753	735697	5700744	0	1	8	12	-	-	-	-	-	-	wzi167	aac(3)-IIa.v1^;aac(6')-Ib-cr.v2;strA.v1^;strB.v1	-	-	qnrB1.v2^	-	-	CatB4.v1?	-	sul2	tet(A).v1	-	dfrA14.v2*	OXA-1;TEM-1D.v1^	-	CTX-M-15	-	-	SHV-11.v1^
KLE_BA0910AA_AS	ERR315114	0	0	0	0	Klebsiella pneumoniae	ST70	596	unknown (KL136)	O1	77	470316	1543958	5578748	1	1	8	12	ybt 8; ICEKp9	-	-	-	-	-	wzi123	aac(3)-IIa.v1^;aac(6')-Ib-cr.v2;strA.v1^;strB.v1	-	-	qnrB1.v2^	-	-	CatB4.v1?	-	sul2	tet(A).v1	-	dfrA14.v2*	OXA-1;TEM-1D.v1^	-	CTX-M-15	-	-	SHV-32
KLE_BA0911AA_AS	ERR315115	0	0	0	0	Klebsiella pneumoniae	ST584	1674	K23	O2afg	59	376670	1430550	5231485	0	0	0	0	-	-	-	-	-	-	wzi83	-	-	-	-	-	-	-	-	-	-	-	-	-	-	-	-	-	SHV-26
KLE_BA0912AA_AS	ERR315116	0	0	0	0	Klebsiella pneumoniae	ST17	52	unknown (KL155)	unknown (OL101)	131	322274	460391	5485667	0	0	5	7	-	-	-	-	-	-	wzi173	strA.v1;strB.v1	-	-	-	-	-	-	-	sul1;sul2	tet(D)	-	dfrA5	TEM-1D.v1^	-	-	-	-	SHV-11.v1^
KLE_BA0913AA_AS	ERR315117	0	0	0	0	Klebsiella pneumoniae	ST2814	5187	K61	O3/O3a	46	466412	1145698	5319583	0	0	0	0	-	-	-	-	-	-	-	-	-	-	-	-	-	-	-	-	-	-	-	-	-	-	-	-	SHV-11.v1^
KLE_BA0914AA_AS	ERR315118	0	0	0	0	Klebsiella pneumoniae	ST2806	52	K62	O1	189	185657	389785	5469661	0	1	7	11	-	-	-	-	-	-	wzi149	aac(3)-IIa.v1^;aac(6')-Ib-cr.v2;strA.v1;strB.v1	-	-	qnrB1.v2^	-	-	CatB4.v1?	-	-	tet(A).v1	-	dfrA14.v2*	OXA-1;TEM-1D.v1^	-	CTX-M-15	-	-	SHV-187
KLE_BA0915AA_AS	ERR315119	0	0	0	0	Klebsiella pneumoniae	ST2817	5191	K10	O3b	91	288361	433937	5301824	0	0	0	0	-	-	-	-	-	-	wzi409	-	-	-	-	-	-	-	-	-	-	-	-	-	-	-	-	-	SHV-11.v1^
KLE_BA0916AA_AS	ERR315120	0	0	0	0	Klebsiella pneumoniae	ST336	52	unknown (KL183)	unknown (OL101)	83	388080	626606	5397737	1	1	7	11	ybt 15; ICEKp11	-	-	-	-	-	wzi150	aac(3)-IIa.v1^;aac(6')-Ib-cr.v2;strA.v1^;strB.v1	-	-	qnrB1.v2^	-	-	CatB4.v1?	-	sul2	-	-	dfrA14.v2*	OXA-1;TEM-1D.v1^	-	CTX-M-15	-	-	SHV-11.v1^
KLE_BA0917AA_AS	ERR315121	0	0	0	0	Klebsiella pneumoniae	ST37	2	K14	O3b	81	428556	772777	5497665	1	0	4	5	ybt 10; ICEKp4	-	-	-	-	-	wzi14	-	-	-	-	-	-	-	-	sul1;sul2	tet(D)	-	dfrA5	TEM-1D.v1^	-	-	-	-	SHV-11.v1^
KLE_BA0918AA_AS	ERR315122	0	0	0	0	Klebsiella pneumoniae	ST37	2	K38	O3b	72	275136	726214	5353574	1	0	0	0	ybt 9; ICEKp3	-	-	-	-	-	wzi96	-	-	-	-	-	-	-	-	-	-	-	-	-	-	-	-	-	SHV-11.v1^
KLE_BA0919AA_AS	ERR315123	0	0	0	0	Klebsiella pneumoniae	ST25	279	K2	O1	73	349021	882148	5445253	1	0	2	2	ybt 6; ICEKp5	-	-	-	-	-	wzi72	aph3-Ia.v1*?	-	-	-	-	-	-	-	-	-	-	dfrA14.v2*	-	-	-	-	-	SHV-11.v1^
KLE_BA0920AA_AS	ERR315124	0	0	0	0	Klebsiella pneumoniae	ST364	5193	unknown (KL166)	O1	185	203333	524331	5845098	0	1	10	24	-	-	-	-	-	-	wzi178	aac(3)-IIa.v1^;aac(6')-Ib-cr.v2;aadA*;aadA5;aph3-Ia.v1^;strA.v1;strB.v1	-	-	qnrB1.v1	-	mphA	CatB4.v1?;catA1^;cmlA5	arr-2	sul1;sul2	tet(A).v1;tet(B).v2*;tetR	-	dfrA17;dfrA23	OXA-1;OXA-10;TEM-1D.v1^	-	CTX-M-15	-	-	SHV-11.v1^
KLE_BA0921AA_AS	ERR315125	0	0	0	0	Klebsiella pneumoniae	ST2810	5194	K13	O1	70	702378	1522044	5283664	0	0	5	5	-	-	-	-	-	-	-	strB.v1	-	-	-	-	-	-	-	sul2	tet(A).v1	-	dfrA14.v2	TEM-1D.v1^	-	-	-	-	SHV-37
KLE_BA0922AA_AS	ERR315126	0	0	0	0	Klebsiella pneumoniae	ST831	280	K18	O1	90	373187	896310	5538294	1	0	5	7	ybt 10; ICEKp4	-	-	-	-	-	wzi18	aac(3)-IId^	-	-	-	-	-	-	-	sul1;sul2	tet(D)	-	dfrA5	TEM-1D.v1^;TEM-1D.v1^	-	-	-	-	SHV-11.v1^
KLE_BA0923AA_AS	ERR315127	0	0	0	0	Klebsiella pneumoniae	ST420	416	K20	O1	92	379245	757116	5544180	4	1	5	6	ybt 9; ICEKp3	-	iuc 1	iro 1	rmp 1; KpVP-1	rmpA2_6-60%	wzi95	aac(3)-IIa.v1^;aac(6')-Ib-cr.v2	-	-	-	-	-	CatB4.v1?	-	-	tet(A).v1	-	-	OXA-1	-	CTX-M-15	-	-	SHV-75
KLE_BA0924AA_AS	ERR315128	0	Africa	Kenya	0	Klebsiella pneumoniae	ST340	8	K15	O4	136	203862	361771	5493283	0	1	8	17	-	-	-	-	-	-	wzi50	aac(3)-IId^;aac(6')-Ib-cr.v2^;aadA2^;rmtB;strA.v1^;strB.v1	-	-	qnrB4	-	-	-	arr-3	sul2*	tet(A).v1;tet(D);tet(G).v1	-	dfrA12;dfrA14.v2*	DHA-1;TEM-1D.v1^	-	CTX-M-15	-	-	SHV-11.v1
KLE_BA0925AA_AS	ERR315129	0	0	0	0	Klebsiella pneumoniae	ST2805	266	unknown (KL110)	O2a	74	370921	1514972	5586614	0	0	5	6	-	-	-	-	-	-	wzi89	strA.v1^;strB.v1	-	-	-	-	mphA	-	-	sul2*	-	-	dfrA14.v2*	TEM-1D.v1^	-	-	-	-	SHV-215*
KLE_BA0926AA_AS	ERR315130	0	0	0	0	Klebsiella quasipneumoniae subsp. quasipneumoniae	ST571	5201	K64	O5	171	212449	581279	5590051	0	1	8	12	-	-	-	-	-	-	-	aac(3)-IIa.v1^;aac(6')-Ib-cr.v2*;strA.v1^;strB.v1	-	-	qnrB1.v2^	-	-	CatB4.v1?	-	sul2	tet(A).v1	-	dfrA14.v2*	OXA-1;TEM-1D.v1^	-	CTX-M-15	-	-	OKP-A-3*
KLE_BA0927AA_AS	ERR315131	0	0	0	0	Klebsiella pneumoniae	ST17	52	K25	O5	120	245582	1018657	5573304	1	1	7	10	ybt 16; ICEKp12	-	-	-	-	-	wzi141	aac(3)-IIa.v1;strA.v1*;strB.v1*	-	-	-	-	-	catII.2*	-	sul2	tet(D)	-	dfrA14.v2*	SCO-1;TEM-1D.v1^	-	CTX-M-15	-	-	SHV-11.v1^
KLE_BA0928AA_AS	ERR315132	0	0	0	0	Klebsiella pneumoniae	ST17	52	K25	O5	112	244307	1018555	5568718	1	1	7	10	ybt 16; ICEKp12	-	-	-	-	-	wzi141	aac(3)-IIa.v1;strA.v1*;strB.v1*	-	-	-	-	-	catII.2*	-	sul2	tet(D)	-	dfrA14.v2*	SCO-1;TEM-1D.v1^	-	CTX-M-15	-	-	SHV-11.v1^
KLE_BA0929AA_AS	ERR315133	0	0	0	0	Klebsiella pneumoniae	ST48	140	unknown (KL124)	O1	143	348855	735374	5486255	0	0	0	0	-	-	-	-	-	-	wzi167	-	-	-	-	-	-	-	-	-	-	-	-	-	-	-	-	-	SHV-11.v1^
KLE_BA0930AA_AS	ERR315134	0	0	0	0	Klebsiella pneumoniae	ST48	140	unknown (KL124)	O1	175	293926	735476	5602445	0	1	4	6	-	-	-	-	-	-	wzi167	aac(3)-IId*;strA.v1^;strB.v1	-	-	-	-	-	-	-	sul2	-	-	-	TEM-1D.v1^	-	CTX-M-15	-	-	SHV-11.v1^
KLE_BA0931AA_AS	ERR315135	0	0	0	0	Klebsiella pneumoniae	ST17	52	K25	O5	108	258038	606266	5498313	1	1	7	10	ybt 16; ICEKp12	-	-	-	-	-	wzi141	aac(3)-IIa.v1;strA.v1*;strB.v1*	-	-	-	-	-	catII.2*	-	sul2	tet(D)	-	dfrA14.v2*	SCO-1;TEM-1D.v1^	-	CTX-M-15	-	-	SHV-11.v1^
KLE_BA0932AA_AS	ERR315136	0	0	0	0	Klebsiella quasipneumoniae subsp. quasipneumoniae	ST2822	2421	K35	O3/O3a	151	218173	700140	5785290	0	1	8	12	-	-	-	-	-	-	wzi433	aac(3)-IIa.v1^;aac(6')-Ib-cr.v2;strA.v1^;strB.v1	-	-	qnrB1.v2^	-	-	CatB4.v1?	-	sul2	tet(A).v1	-	dfrA14.v2*	OXA-1;TEM-1D.v1^	-	CTX-M-15	-	-	OKP-A-6
KLE_BA0933AA_AS	ERR315137	0	0	0	0	Klebsiella pneumoniae	ST17	52	K25	O5	108	244139	1018555	5532663	1	1	7	10	ybt 16; ICEKp12	-	-	-	-	-	wzi141	aac(3)-IIa.v1;strA.v1*;strB.v1*	-	-	-	-	-	catII.2*	-	sul2	tet(D)	-	dfrA14.v2*	SCO-1;TEM-1D.v1^	-	CTX-M-15	-	-	SHV-11.v1^
KLE_BA0934AA_AS	ERR315138	0	0	0	0	Klebsiella pneumoniae	ST48	140	K62	O1	73	419119	1524115	5257300	1	1	7	10	ybt 14; ICEKp5	-	-	-	-	-	wzi62	aac(3)-IIa.v1^;aac(6')-Ib-cr.v2;strA.v1^;strB.v1	-	-	-	-	-	CatB4.v1?	-	sul2^	tet(A).v1	-	-	OXA-1;TEM-1D.v1^	-	CTX-M-15	-	-	SHV-1^
KLE_BA0935AA_AS	ERR315139	0	0	0	0	Klebsiella pneumoniae	ST54	528	K14	O3b	257	157920	464936	5881216	0	1	7	17	-	-	-	-	-	-	wzi14	aac(3)-IIa.v1^;aac(6')-Ib-cr.v2;aadA1.v1^;strA.v1;strB.v1	-	-	-	-	-	CatB4.v1?;catA1*	-	sul1;sul2	tet(A).v1;tet(B).v2*;tetR	-	dfrA1.v2;dfrA30*	OXA-1;TEM-1D.v1^	-	CTX-M-15	-	-	SHV-11.v1^
KLE_BA0936AA_AS	ERR315140	0	0	0	0	Klebsiella pneumoniae	ST54	528	K14	O3b	242	159440	464936	5766590	0	1	7	16	-	-	-	-	-	-	wzi14	aac(3)-IIa.v1^;aac(6')-Ib-cr.v2;aadA1.v1^;strA.v1;strB.v1	-	-	-	-	-	CatB4.v1?;catA1*	-	sul2	tet(A).v1;tet(B).v2*;tetR	-	dfrA1.v2;dfrA30*	OXA-1;TEM-1D.v1^	-	CTX-M-15	-	-	SHV-11.v1^
KLE_BA0937AA_AS	ERR315141	0	0	0	0	Klebsiella pneumoniae	ST13	285	unknown (KL103)	O1	68	614129	912832	5333139	0	0	2	2	-	-	-	-	-	-	wzi74	-	-	-	-	-	-	catII.2*	-	sul2	-	-	-	-	-	-	-	-	SHV-1^
KLE_BA0938AA_AS	ERR315142	0	0	0	0	Klebsiella pneumoniae	ST1552	5222	K25	O1	112	326329	532812	5613860	0	1	8	13	-	-	-	-	-	-	wzi119	aac(3)-IIa.v1;aadA1.v1^;strA.v1^;strB.v1	-	-	qnrB1.v2^	-	-	catA1^	-	sul1;sul2	tet(A).v1	-	dfrA1.v2;dfrA14.v2*	TEM-1D.v1^	-	CTX-M-15	-	-	SHV-11.v1^
KLE_BA0939AA_AS	ERR315143	0	0	0	0	Klebsiella pneumoniae	ST48	140	unknown (KL124)	O1	197	348557	788741	5693962	0	1	8	12	-	-	-	-	-	-	wzi167	aac(3)-IId^;aac(6')-Ib-cr.v2;strA.v1^;strB.v1	-	-	qnrB1.v2^	-	-	CatB4.v1?	-	sul2	tet(A).v1	-	dfrA14.v2*	OXA-1;TEM-1D.v1^	-	CTX-M-15	-	-	SHV-11.v1^
KLE_BA0940AA_AS	ERR315144	0	0	0	0	Klebsiella pneumoniae	ST48	140	unknown (KL124)	O1	136	348942	551510	5542605	0	0	0	0	-	-	-	-	-	-	wzi167	-	-	-	-	-	-	-	-	-	-	-	-	-	-	-	-	-	SHV-11.v1^
KLE_BA0941AA_AS	ERR315145	0	0	0	0	Klebsiella pneumoniae	ST664	1696	unknown (KL174)	O1	61	354045	725106	5173350	0	0	0	0	-	-	-	-	-	-	wzi396	-	-	-	-	-	-	-	-	-	-	-	-	-	-	-	-	-	SHV-11.v1^
KLE_BA0942AA_AS	ERR315146	0	0	0	0	Klebsiella pneumoniae	ST964	4671	unknown (KL103)	O1	68	301825	557017	5202208	0	0	0	0	-	-	-	-	-	-	wzi74	-	-	-	-	-	-	-	-	-	-	-	-	-	-	-	-	-	SHV-1^
KLE_BA0943AA_AS	ERR315147	0	0	0	0	Klebsiella pneumoniae	ST297	1727	K10	O1	90	234282	452430	5384250	0	0	4	4	-	-	-	-	-	-	wzi10	strB.v1	-	-	-	-	-	-	-	sul2	tet(A).v2	-	dfrA14.v2	-	-	-	-	-	SHV-133
KLE_BA0944AA_AS	ERR315148	0	0	0	0	Klebsiella pneumoniae	ST1557	5218	K3	O1	65	326591	1405929	5422528	0	1	8	9	-	-	-	-	-	-	wzi59	aac(6')-Ib-cr.v2^	-	-	qnrB4	-	-	catII.2*	arr-3	sul1;sul1*	tet(A).v1	-	-	DHA-1	-	CTX-M-15	-	-	SHV-11.v1^
KLE_BA0945AA_AS	ERR315149	0	0	0	0	Klebsiella pneumoniae	ST37	2	K15	O4	105	252431	869671	5456341	0	0	4	7	-	-	-	-	-	-	wzi50	aph3-Ia.v1^;strA.v1^;strB.v1	-	-	-	-	-	-	-	sul1;sul2*	tet(D)	-	dfrA7	-	-	-	-	-	SHV-1^
KLE_BA0946AA_AS	ERR315150	0	0	0	0	Klebsiella pneumoniae	ST348	137	K62	O1	108	214822	409836	5560254	1	0	3	5	ybt 14; ICEKp5	-	-	-	-	-	wzi94	aph3-Ia.v1^;strA.v1^;strB.v1	-	-	-	-	-	-	-	sul2*	-	-	-	TEM-1D.v1^	-	-	-	-	SHV-11.v1^
KLE_BA0947AA_AS	ERR315151	0	0	0	0	Klebsiella pneumoniae	ST15	10	K54	O1	162	267773	508813	5584913	0	1	9	16	-	-	-	-	-	-	wzi115	aac(3)-IIa.v1^;aac(6')-Ib-cr.v2;strA.v1^;strB.v1	-	-	qepA2;qnrB1.v2^	-	mphA	CatB4.v1?	-	sul1;sul2	tet(A).v1	-	dfrA14.v2*;dfrB4	OXA-1;TEM-1D.v1^	-	CTX-M-15	-	-	SHV-28.v1^
KLE_BA0948AA_AS	ERR315152	0	0	0	0	Klebsiella africana	ST2831-1LV	5221	K51	O2a	74	336932	1115467	5335724	0	1	6	6	-	-	-	-	-	-	-	aac(3)-IId^	-	-	-	-	-	catII.2*	-	sul2	-	-	dfrA30*	TEM-1D.v1^	-	CTX-M-15	-	-	LEN-19*
KLE_BA0949AA_AS	ERR315153	0	0	0	0	Klebsiella quasipneumoniae subsp. similipneumoniae	ST334-1LV	199	K28	O5	126	458794	1564270	5669669	0	0	5	7	-	-	-	-	-	-	wzi436	strA.v1;strB.v1*	-	-	-	-	-	-	-	sul1;sul2	tet(D)	-	dfrA5	TEM-1D.v1^	-	-	-	-	OKP-B-17*?
KLE_BA0950AA_AS	ERR315154	0	0	0	0	Klebsiella pneumoniae	ST37	2	unknown (KL118)	unknown (OL101)	113	222974	769413	5485975	1	1	7	12	ybt 10; ICEKp4	-	-	-	-	-	wzi108	aac(3)-IIa.v1^;aac(6')-Ib-cr.v2*;strA.v1^;strB.v1	-	-	qnrB9.2^	-	-	CatB4.v1?;catII.2*	-	sul2	-	-	dfrA14.v2*	OXA-1;TEM-1D.v1^	-	CTX-M-15	-	-	SHV-209*
KLE_BA0951AA_AS	ERR315155	0	0	0	0	Klebsiella pneumoniae	ST101	78	K17	O1	105	350358	771305	5657623	1	1	7	11	ybt 9; ICEKp3	-	-	-	-	-	wzi137	aac(3)-IIa.v1;aac(6')-Ib-cr.v2;strA.v1;strB.v1	-	-	-	-	-	CatB4.v1?	-	sul1;sul2	-	-	dfrA5	OXA-1;TEM-1D.v1^	-	CTX-M-15	-	-	SHV-1^
KLE_BA0952AA_AS	ERR315156	0	0	0	0	Klebsiella pneumoniae	ST831	280	K18	O1	80	373187	879128	5335491	1	0	0	0	ybt 9; ICEKp3	-	-	-	-	-	wzi18	-	-	-	-	-	-	-	-	-	-	-	-	-	-	-	-	-	SHV-11.v1^
KLE_BA0953AA_AS	ERR315157	0	0	0	0	Klebsiella pneumoniae	ST3	192	K3	O1	92	275693	553163	5513551	2	0	0	0	ybt 12; ICEKp10 (truncated)	clb 1	-	-	rmp 2A; VP	-	wzi3	-	-	-	-	-	-	-	-	-	-	-	-	-	-	-	-	-	SHV-1^
KLE_BA0954AA_AS	ERR315158	0	0	0	0	Klebsiella pneumoniae	ST107	440	unknown (KL102)	O1	74	302937	652776	5453868	0	0	1	1	-	-	-	-	-	-	wzi173	-	-	-	-	-	-	-	-	-	tet(D)	-	-	-	-	-	-	-	SHV-1^
KLE_BA0955AA_AS	ERR315159	0	0	0	0	Klebsiella pneumoniae	ST101	78	K17	O1	103	195830	634969	5604948	0	1	6	7	-	-	-	-	-	-	wzi137	aac(3)-IIa.v1;aac(6')-Ib-cr.v2	-	-	-	-	-	CatB4.v1?	-	-	-	-	dfrA14.v2*	OXA-1;TEM-1D.v1^	-	CTX-M-15	-	-	SHV-1^
KLE_BA0956AA_AS	ERR315160	0	0	0	0	Klebsiella pneumoniae	ST2801	5232	K14	O3b	66	386711	1078538	5271091	0	0	4	6	-	-	-	-	-	-	-	strA.v1^;strB.v1*	-	-	-	-	-	-	-	sul2*	tet(B).v2*;tetR	-	-	TEM-1D.v1^	-	-	-	-	SHV-1^
KLE_BA0957AA_AS	ERR315162	0	0	0	0	Klebsiella pneumoniae	ST471	507	K57	O2afg	89	273407	694536	5605840	1	1	8	12	ybt 9; ICEKp3	-	-	-	-	-	wzi34	aac(3)-IIa.v1^;aac(6')-Ib-cr.v2;strA.v1^;strB.v1	-	-	qnrB1.v2^	-	-	CatB4.v1?	-	sul2	tet(A).v1	-	dfrA14.v2*	OXA-1;TEM-1D.v1^	-	CTX-M-15	-	-	SHV-108^
KLE_BA0958AA_AS	ERR315163	0	0	0	0	Klebsiella pneumoniae	ST17	52	K15	O4	57	407025	1033668	5079647	0	0	0	0	-	-	-	-	-	-	wzi50	-	-	-	-	-	-	-	-	-	-	-	-	-	-	-	-	-	SHV-11.v1^
KLE_BA0959AA_AS	ERR315164	0	0	0	0	Klebsiella pneumoniae	ST15	10	unknown (KL112)	O1	222	284413	650672	5657107	0	1	7	12	-	-	-	-	-	-	wzi93	aac(3)-IIa.v1^;aac(6')-Ib-cr.v2;strA.v1^;strB.v1	-	-	qnrB1.v2^	-	-	CatB4.v1;catII.2*	-	sul2	-	-	dfrA14.v2*	OXA-1;TEM-1D.v1^	-	CTX-M-15	-	-	SHV-28.v1^
KLE_BA0960AA_AS	ERR315165	0	0	0	0	Klebsiella pneumoniae	ST17	52	K25	O5	85	359622	1422980	5399909	0	1	8	12	-	-	-	-	-	-	wzi141	aac(3)-IIa.v1^;aac(6')-Ib-cr.v2;strA.v1^;strB.v1	-	-	qnrB1.v2^	-	-	CatB4.v1?	-	sul2	tet(A).v1	-	dfrA14.v2*	OXA-1;TEM-1D.v1^	-	CTX-M-15	-	-	SHV-11.v1^
KLE_BA0961AA_AS	ERR315166	0	0	0	0	Klebsiella pneumoniae	ST36	129	unknown (KL102)	O2afg	156	231080	565469	5741274	0	1	8	18	-	-	-	-	-	-	wzi173	aadA2^;aph3-Ia.v1;rmtB;strA.v1^;strB.v1	-	-	qnrB4	-	-	catII.2*	-	sul1;sul1;sul2*	tet(A).v1;tet(G).v1	-	dfrA12;dfrA30*;dfrA7	DHA-1;TEM-1D.v1^	-	CTX-M-15	-	-	SHV-11.v1^
KLE_BA0962AA_AS	ERR315167	0	0	0	0	Klebsiella pneumoniae	ST36	129	unknown (KL102)	O2afg	92	292630	748924	5428791	0	0	0	0	-	-	-	-	-	-	wzi173	-	-	-	-	-	-	-	-	-	-	-	-	-	-	-	-	-	SHV-11.v1^
KLE_BA0963AA_AS	ERR315168	0	0	0	0	Klebsiella pneumoniae	ST391	5179	K30	O1	131	362354	672847	5765048	1	0	0	0	ybt 14; ICEKp5	-	-	-	-	-	wzi554	-	-	-	-	-	-	-	-	-	-	-	-	-	-	-	-	-	SHV-11.v1^
KLE_BA0964AA_AS	ERR315169	0	0	0	0	Klebsiella pneumoniae	ST391	5179	K30	O1	99	345810	673636	5586776	1	1	5	5	ybt 14; ICEKp5	-	-	-	-	-	wzi554	aac(3)-IId^	-	-	-	-	-	-	-	sul2	-	-	dfrA30*	TEM-1D.v1^	-	CTX-M-15	-	-	SHV-11.v1^
KLE_BA0965AA_AS	ERR315170	0	0	0	0	Klebsiella pneumoniae	ST280	549	K23	O2afg	104	308628	601312	5465358	0	1	8	12	-	-	-	-	-	-	wzi82	aac(3)-IIa.v1^;aac(6')-Ib-cr.v2;strA.v1^;strB.v1	-	-	qnrB1.v2^	-	-	CatB4.v1?	-	sul2	tet(A).v1	-	dfrA14.v2*	OXA-1;TEM-1D.v1^	-	CTX-M-15	-	-	SHV-27^
KLE_BA0966AA_AS	ERR315171	0	0	0	0	Klebsiella pneumoniae	ST70	596	unknown (KL136)	O1	65	376199	1544075	5465412	1	1	8	12	ybt 8; ICEKp9	-	-	-	-	-	wzi123	aac(3)-IIa.v1^;aac(6')-Ib-cr.v2;strA.v1^;strB.v1	-	-	qnrB1.v2^	-	-	CatB4.v1?	-	sul2	tet(A).v1	-	dfrA14.v2*	OXA-1;TEM-1D.v1^	-	CTX-M-15	-	-	SHV-32
KLE_BA0967AA_AS	ERR315172	0	0	0	0	Klebsiella pneumoniae	ST70	596	unknown (KL136)	O1	70	376199	1544075	5466602	1	1	8	12	ybt 8; ICEKp9	-	-	-	-	-	wzi123	aac(3)-IIa.v1^;aac(6')-Ib-cr.v2;strA.v1^;strB.v1	-	-	qnrB1.v2^	-	-	CatB4.v1?	-	sul2	tet(A).v1	-	dfrA14.v2*	OXA-1;TEM-1D.v1^	-	CTX-M-15	-	-	SHV-32
KLE_BA0968AA_AS	ERR315173	0	0	0	0	Klebsiella pneumoniae	ST70	596	unknown (KL136)	O1	69	376199	1544079	5465468	1	1	8	12	ybt 8; ICEKp9	-	-	-	-	-	wzi123	aac(3)-IIa.v1^;aac(6')-Ib-cr.v2;strA.v1^;strB.v1	-	-	qnrB1.v2^	-	-	CatB4.v1?	-	sul2	tet(A).v1	-	dfrA14.v2*	OXA-1;TEM-1D.v1^	-	CTX-M-15	-	-	SHV-32
KLE_BA0969AA_AS	ERR315174	0	0	0	0	Klebsiella pneumoniae	ST70	596	unknown (KL136)	O1	75	376199	1132445	5466898	1	1	8	12	ybt 8; ICEKp9	-	-	-	-	-	wzi123	aac(3)-IIa.v1^;aac(6')-Ib-cr.v2;strA.v1^;strB.v1	-	-	qnrB1.v2^	-	-	CatB4.v1?	-	sul2	tet(A).v1	-	dfrA14.v2*	OXA-1;TEM-1D.v1^	-	CTX-M-15	-	-	SHV-32
KLE_BA0970AA_AS	SRR3996236	2013	Americas	United States	0	Klebsiella pneumoniae	ST258	8	K63	O2afg	141	195245	374798	5536610	0	2	8	13	-	-	-	-	-	-	wzi150	aac(3)-IV;aac(6')-Ib'.v1;aadA2;aadA^;aph(4)-Ia;aph3-Ia.v1^	-	-	-	-	mphA	catA1^;cmlA1*	-	sul1	-	-	dfrA12	TEM-104*?	-	-	-	KPC-2	SHV-11.v1
KLE_BA0971AA_AS	SRR3996238	2013	Americas	United States	0	Klebsiella pneumoniae	ST258	8	unknown (KL107)	O2afg	108	214474	564524	5637141	0	2	6	6	-	-	-	-	-	-	wzi154	aac(6')-Ib'.v1;aadA2^	-	-	-	-	-	catA1^	-	sul1	-	-	dfrA12	-	-	-	-	KPC-3	SHV-11.v1
KLE_BA0972AA_AS	SRR3996239	2013	Americas	United States	0	Klebsiella pneumoniae	ST258	8	unknown (KL107)	O2afg	95	239386	841434	5867659	2	2	4	4	ybt 17; ICEKp10	clb 3	-	-	-	-	wzi154	aac(6')-Ib'.v1;aph3-Ia.v1^	-	-	-	-	-	-	-	-	-	-	-	TEM-1D.v1^	-	-	-	KPC-3	-
KLE_BA0973AA_AS	SRR3996240	2013	Americas	United States	0	Klebsiella pneumoniae	ST258	8	unknown (KL107)	O2afg	150	145697	544238	5796463	2	2	6	10	ybt 17; ICEKp10	clb 3	-	-	-	-	wzi154	aac(3)-IV;aac(6')-Ib'.v1;aadA2;aadA^;aph(4)-Ia	-	-	-	-	-	catA1^;cmlA1*	-	sul3	-	-	-	TEM-1D.v1^	-	-	-	KPC-3	-
KLE_BA0974AA_AS	SRR3996241	2013	Americas	United States	0	Klebsiella pneumoniae	ST15	10	unknown (KL112)	O1	105	273634	437787	5730505	0	2	9	12	-	-	-	-	-	-	wzi93	aac(3)-IIa.v1^;aac(6')-Ib-cr.v2;strA.v1^;strB.v1	-	-	-	-	-	CatB4.v1	-	sul2	tet(A).v1	-	dfrA14.v2*	OXA-1;TEM-1D.v1^	-	CTX-M-15	-	KPC-2	SHV-28.v1^
KLE_BA0975AA_AS	SRR3996242	2013	Americas	United States	0	Klebsiella pneumoniae	ST340	8	K55	O3b	133	203597	1367416	5670649	0	2	7	12	-	-	-	-	-	-	wzi56	aac(3)-IV;aadA2^;aadA^;aph(4)-Ia*;aph3-Ia.v1^	-	-	qnrS1	-	mphA	cmlA1*	-	sul1;sul3	-	-	dfrA12	-	-	-	-	KPC-3	SHV-11.v1
KLE_BA0976AA_AS	SRR3996245	2013	Americas	United States	0	Klebsiella pneumoniae	ST258	8	unknown (KL107)	O2afg	131	242988	544234	5786878	2	2	8	15	ybt 17; ICEKp10	clb 3 (truncated)	-	-	-	-	wzi154	aac(6')-Ib'.v1;aadA*;aadA2^;aph3-Ia.v1^;strA.v1^;strB.v1	-	-	-	-	mphA	catA1^	-	sul1;sul2	-	-	dfrA12;dfrA14.v2*	OXA-9.v1;TEM-1D.v1^	-	-	-	KPC-3	-
KLE_BA0977AA_AS	SRR3996246	2013	Americas	United States	0	Klebsiella pneumoniae	ST258	8	unknown (KL107)	O2afg	95	209743	839816	5382259	0	2	3	2	-	-	-	-	-	-	wzi154	-	-	-	-	-	-	-	-	-	-	-	-	OXA-9.v1	-	-	-	KPC-3	SHV-11.v1
KLE_BA0978AA_AS	SRR3996248	2013	Americas	United States	0	Klebsiella pneumoniae	ST258	8	unknown (KL106)	O2afg	95	210995	429969	5295215	0	2	3	2	-	-	-	-	-	-	wzi29	aac(6')-Ib'.v1	-	-	-	-	-	-	-	-	-	-	-	-	-	-	-	KPC-3	SHV-11.v1
KLE_BA0979AA_AS	SRR3996250	2013	Americas	United States	0	Klebsiella pneumoniae	ST258	8	unknown (KL106)	O2afg	94	203938	600507	5546885	0	2	7	7	-	-	-	-	-	-	wzi29	aac(6')-Ib'.v1;aadA2^	-	-	-	-	mphA	catA1^	-	sul1	-	-	dfrA12	-	-	-	-	KPC-3	SHV-11.v1
KLE_BA0980AA_AS	SRR3996251	2013	Americas	United States	0	Klebsiella pneumoniae	ST258	8	unknown (KL106)	O2afg	113	167748	413844	5338480	0	2	3	2	-	-	-	-	-	-	-	aac(6')-Ib'.v1	-	-	-	-	-	-	-	-	-	-	-	-	-	-	-	KPC-3	SHV-11.v1
KLE_BA0981AA_AS	SRR3996252	2013	Americas	United States	0	Klebsiella pneumoniae	ST1213	4671	unknown (KL103)	O1	108	230878	759500	5568127	0	3	8	10	-	-	-	-	-	-	wzi74	aac(6')-Ib'.v1;aadA2;ant(2'')-Ia	-	-	qnrS1	-	-	cmlA4*	-	sul1;sul2	tet(D)	-	dfrA15.v2*	-	-	-	-	KPC-3	-
KLE_BA0982AA_AS	SRR3996253	2013	Americas	United States	0	Klebsiella pneumoniae	ST258	8	unknown (KL106)	O2afg	111	150633	463462	5361388	0	2	7	6	-	-	-	-	-	-	wzi29	aadA2^	-	-	-	-	mphA	catA1^	-	sul1	-	-	dfrA12	-	-	-	-	KPC-3	SHV-11.v1
KLE_BA0983AA_AS	SRR3996254	2013	Americas	United States	0	Klebsiella pneumoniae	ST418	8	unknown (KL107)	O2afg	141	175272	688987	5667190	0	2	8	11	-	-	-	-	-	-	wzi154	aadA*;aph3-Ia.v1^;strA.v1^;strB.v1	-	-	-	-	mphA	catA1^	-	sul2	-	-	dfrA14.v2*	OXA-9.v1;TEM-135.v1*?	-	-	-	KPC-3	SHV-11.v1
KLE_BA0984AA_AS	SRR3996255	2013	Americas	United States	0	Klebsiella pneumoniae	ST273	3	K74	O3b	101	295825	511323	5380189	3	1	9	11	-	-	iuc 5	-	-	-	wzi174	aac(6')-Ib-cr.v2;aadA5	-	-	qnrS1	-	mphA	CatB4.v1;catII.2*	-	sul1	tet(D)	-	dfrA17	OXA-1	-	CTX-M-15	-	-	SHV-11.v1^
KLE_BA0985AA_AS	SRR3996256	2013	Americas	United States	0	Klebsiella aerogenes	NA	672	unknown (K68)	O5	44	437195	1158679	5336581	2	0	0	0	ybt 20; ICEKp10	clb 3	-	iro unknown	-	-	-	-	-	-	-	-	-	-	-	-	-	-	-	-	-	-	-	-	-
KLE_BA0986AA_AS	SRR3996258	2013	Americas	United States	0	Klebsiella pneumoniae	ST580	3	K64	O1	167	225585	735486	5681402	0	1	2	1	-	-	-	-	-	-	wzi64	-	-	-	-	-	-	-	-	-	-	-	-	-	-	CTX-M-15	-	-	SHV-11.v1^
KLE_BA0987AA_AS	SRR3996260	2013	Americas	United States	0	Klebsiella pneumoniae	ST258	8	unknown (KL106)	unknown (O2afg)	102	149949	463248	5497300	0	2	4	3	-	-	-	-	-	-	wzi29	ant(2'')-Ia	-	-	-	-	-	-	-	sul1	-	-	-	-	-	-	-	KPC-2	-
KLE_BA0988AA_AS	SRR3996261	2013	Americas	United States	0	Klebsiella pneumoniae	ST258	8	unknown (KL106)	O2afg	116	202228	488404	5590939	0	2	8	11	-	-	-	-	-	-	wzi29	aac(6')-Ib'.v1;aadA5;strA.v1^;strB.v1*	-	-	-	-	mphA	-	-	sul1;sul2	tet(A).v1	-	dfrA17	TEM-1D.v1^	-	-	-	KPC-2	-
KLE_BA0989AA_AS	SRR3996262	2013	Americas	United States	0	Klebsiella pneumoniae	ST16	52	unknown (KL149)	O4	147	219484	480949	5529601	0	0	3	2	-	-	-	-	-	-	wzi110	-	-	-	qnrB1.v2^	-	-	-	-	-	tet(A).v1	-	-	-	-	-	-	-	-
KLE_BA0990AA_AS	SRR3996265	2013	Americas	United States	0	Klebsiella aerogenes	NA	672	unknown (K68)	O5	36	432918	1258830	5315058	2	0	0	0	ybt 17; ICEKp10	clb 3	-	iro unknown	-	-	-	-	-	-	-	-	-	-	-	-	-	-	-	-	-	-	-	-	-
KLE_BA0991AA_AS	SRR3996266	2013	Americas	United States	0	Klebsiella aerogenes	NA	5262	unknown (K42)	unknown (O2a)	63	394236	534313	5164095	0	0	0	0	-	-	-	iro unknown	-	-	-	-	-	-	-	-	-	-	-	-	-	-	-	-	-	-	-	-	-
KLE_BA0992AA_AS	SRR3996268	2013	Americas	United States	0	Klebsiella Ka3	NA	5263	unknown (KL167)	unknown (O2a)	47	508071	1465381	5207069	0	0	0	0	-	-	-	iro unknown	-	-	-	-	-	-	-	-	-	-	-	-	-	-	-	-	-	-	-	-	-
KLE_BA0993AA_AS	SRR3996270	2013	Americas	United States	0	Klebsiella aerogenes	NA	5269	unknown (K68)	O5	62	475781	1408887	5167165	0	1	8	11	-	-	-	iro unknown	-	-	-	aac(6')-Ib-cr.v2;strA.v1^;strB.v1	-	-	qnrB1.v2^	-	-	CatB4.v1	-	sul2	tet(A).v1	-	dfrA14.v2*	OXA-1;TEM-1D.v1^	-	CTX-M-15	-	-	-
KLE_BA1002AA_AS	SRR1204075	2013	Americas	United States	North Carolina	Klebsiella pneumoniae	ST14	10	K2	O1	124	289958	513492	5400940	0	1	8	13	-	-	-	-	-	-	wzi2	aac(6')-Ib-cr.v2;ant(2'')-Ia;strA.v1^;strB.v1	-	-	qnrB1.v2^;qnrS1	-	-	CatB4.v1?	-	sul2	tet(A).v1	-	dfrA14.v2*	OXA-1;TEM-1D.v1^	-	CTX-M-15	-	-	-
KLE_BA1013AA_AS	SRR1204003	2012	Americas	United States	North Carolina	Klebsiella pneumoniae	ST258	8	unknown (KL107)	O2afg	218	57536	264439	5534686	2	2	7	12	ybt 17; ICEKp10	clb 3 (truncated)	-	-	-	-	wzi154	aac(6')-Ib'.v1;aadA*;aadA2;strA.v1^;strB.v1	-	-	-	-	-	-	-	sul1;sul2	-	-	dfrA14.v2*	OXA-9.v1;TEM-1D.v1^	-	SHV-12	-	KPC-3	-
KLE_BA1019AA_AS	SRR1203983	2013	Americas	United States	North Carolina	Klebsiella pneumoniae	ST258	8	unknown (KL107)	O2afg	181	203862	592552	5793871	2	2	7	12	ybt 17; ICEKp10	clb 3 (truncated)	-	-	-	-	wzi154	aac(6')-Ib'.v1;aadA*;aadA2;strA.v1^;strB.v1	-	-	-	-	-	-	-	sul1;sul2	-	-	dfrA14.v2*	OXA-9.v1	-	SHV-12;TEM-168?	-	KPC-3	-
KLE_BA1023AA_AS	SRR1206022	2013	Americas	United States	Massachusetts	Klebsiella pneumoniae	ST15	10	K24	O1	294	56385	154593	5782409	1	1	9	16	ybt 10; ICEKp4	-	-	-	-	-	wzi24	aac(3)-IIg;aac(6')-IIc;aadA*	-	-	qnrB4	-	-	cmlA5;floR.v2*	arr-2	sul1;sul2	tet(A).v1;tet(D)	-	dfrA14.v2*;dfrA15.v2	OXA-10	-	CTX-M-15;SHV-5^	-	-	-
KLE_BA1027AA_AS	SRR1203985	2012	Americas	United States	North_Carolina	Klebsiella pneumoniae	ST11	8	unknown (KL125)	O3b	161	203863	494823	5416474	0	2	7	11	-	-	-	-	-	-	wzi177	aac(3)-IIa.v1^;aadA*	-	-	-	-	-	CatB4.v1;catII.2*	-	-	tet(A).v1	-	-	OXA-1;OXA-9.v1;TEM-1D.v1^	-	CTX-M-15;SHV-12	-	KPC-2	-
KLE_BA1031AA_AS	SRR1203986	2013	Americas	United States	North Carolina	Klebsiella pneumoniae	ST258	8	unknown (KL107)	O2afg	175	180447	785780	5752174	2	2	7	13	ybt 17; ICEKp10 (truncated)	clb 3 (truncated)	-	-	-	-	wzi154	aac(6')-Ib'.v1;aadA*;aadA2;aph3-Ia.v1^;strA.v1^;strB.v1	-	-	-	-	-	-	-	sul1;sul2	-	-	dfrA14.v2*	OXA-9.v1	-	SHV-12;TEM-168?	-	KPC-3	-
KLE_BA1032AA_AS	ERR1448242	0	0	0	0	Klebsiella pneumoniae	ST258	8	unknown (KL106)	unknown (O2a)	207	69951	211344	5591374	1	3	7	7	ybt 13; ICEKp2	-	-	-	-	-	wzi29	aac(6')-Ib'.v1;aph(4)-Ia;aph3-Ia.v1^	-	-	-	-	mphA	-	-	sul1	tet(C)	-	-	-	-	-	-	KPC-2	-
KLE_BA1035AA_AS	SRR1204054	2013	Americas	United States	North Carolina	Klebsiella pneumoniae	ST258	8	unknown (KL107)	O2afg	187	137377	672470	5777038	2	2	9	15	ybt 17; ICEKp10	clb 3 (truncated)	-	-	-	-	wzi154	aac(6')-Ib'.v1;aadA*;aadA2;aph3-Ia.v1^;strA.v1^;strB.v1	-	-	-	-	mphA	catA1^	-	sul1;sul2	-	-	dfrA14.v2*	OXA-9.v1	-	SHV-12;TEM-168?	-	KPC-3	-
KLE_BA1038AA_AS	SRR1204040	2013	Americas	United States	North Carolina	Klebsiella pneumoniae	ST25	279	K2	O1	117	227062	606163	5669330	4	2	7	7	ybt 2; ICEKp1	-	iuc 3 (truncated)	iro 3 (truncated)	rmp 3; ICEKp1	-	wzi72	aac(3)-IId^	-	-	qnrS1	-	-	catII.2*	-	-	tet(D)	-	dfrA14.v2*	TEM-1D.v1^	-	-	-	KPC-3	SHV-1^
KLE_BA1046AA_AS	SRR1203990	2013	Americas	United States	North Carolina	Klebsiella pneumoniae	ST258	8	unknown (KL107)	O2afg	189	159481	655197	5810549	2	2	8	13	ybt 17; ICEKp10	clb 3 (truncated)	-	-	-	-	wzi154	aac(6')-Ib'.v1;aadA*;aadA2;strA.v1^;strB.v1	-	-	-	-	-	catA1^	-	sul1;sul2	-	-	dfrA14.v2*	OXA-9.v1	-	SHV-12;TEM-168?	-	KPC-3	-
KLE_BA1051AA_AS	SRR1203991	2013	Americas	United States	North Carolina	Klebsiella pneumoniae	ST258	8	unknown (KL107)	O2afg	198	160673	655519	5651785	2	2	9	15	ybt 17; ICEKp10	clb 3 (truncated)	-	-	-	-	wzi154	aac(6')-Ib'.v1;aadA*;aadA2;aph3-Ia.v1^;strA.v1^;strB.v1	-	-	-	-	mphA	catA1^	-	sul1;sul2	-	-	dfrA14.v2*	OXA-9.v1	-	SHV-12;TEM-168?	-	KPC-3	-
KLE_BA1056AA_AS	SRR1203992	2013	Americas	United States	North Carolina	Klebsiella pneumoniae	ST258	8	unknown (KL107)	O2afg	176	161568	543950	5794334	2	2	7	12	ybt 17; ICEKp10	clb 3 (truncated)	-	-	-	-	wzi154	aac(6')-Ib'.v1;aadA*;aadA2;strA.v1^;strB.v1	-	-	-	-	-	-	-	sul1;sul2	-	-	dfrA14.v2*	OXA-9.v1	-	SHV-12;TEM-168?	-	KPC-3	-
KLE_BA1060AA_AS	SRR1204043	2013	Americas	United States	North Carolina	Klebsiella pneumoniae	ST258	8	unknown (KL107)	O2afg	285	46733	139136	5775464	2	2	7	12	ybt 17; ICEKp10 (truncated)	clb 3 (truncated)	-	-	-	-	wzi154	aac(6')-Ib'.v1*;aadA*;aadA2;strA.v1^;strB.v1	-	-	-	-	-	-	-	sul1;sul2	-	-	dfrA14.v2*	OXA-9.v1	-	SHV-12;TEM-168?	-	KPC-3	-
KLE_BA1063AA_AS	SRR1203994	2013	Americas	United States	North Carolina	Klebsiella pneumoniae	ST258	8	unknown (KL107)	O2afg	214	87716	503442	5782407	2	2	7	12	ybt 17; ICEKp10 (truncated)	clb 3 (truncated)	-	-	-	-	wzi154	aac(6')-Ib'.v1;aadA*;aadA2;strA.v1^;strB.v1	-	-	-	-	-	-	-	sul1;sul2	-	-	dfrA14.v2*	OXA-9.v1;TEM-1D.v1^	-	SHV-12	-	KPC-3	-
KLE_BA1067AA_AS	SRR1203996	2013	Americas	United States	North Carolina	Klebsiella pneumoniae	ST258	8	unknown (KL107)	O2afg	152	197491	641724	5614739	2	2	7	12	ybt 17; ICEKp10 (truncated)	clb 3 (incomplete) (truncated)	-	-	-	-	wzi154	aac(6')-Ib'.v1*;aadA*;aadA2;strA.v1^;strB.v1	-	-	-	-	-	-	-	sul1;sul2	-	-	dfrA14.v2*	OXA-9.v1	-	SHV-12;TEM-168?	-	KPC-3	-
KLE_BA1070AA_AS	SRR1204049	2013	Americas	United States	North Carolina	Klebsiella pneumoniae	ST258	8	unknown (KL107)	O2afg	162	148363	557881	5613909	2	2	7	12	ybt 17; ICEKp10 (truncated)	clb 3 (incomplete) (truncated)	-	-	-	-	wzi154	aac(6')-Ib'.v1*;aadA*;aadA2;strA.v1^;strB.v1	-	-	-	-	-	-	-	sul1;sul2	-	-	dfrA14.v2*	OXA-9.v1	-	SHV-12;TEM-168?	-	KPC-3	-
KLE_BA1076AA_AS	SRR1204012	2013	Americas	United States	North Carolina	Klebsiella pneumoniae	ST258	8	unknown (KL107)	O2afg	201	102288	393698	5774805	2	2	9	15	ybt 17; ICEKp10	clb 3 (truncated)	-	-	-	-	wzi154	aac(6')-Ib'.v1;aadA*;aadA2;aph3-Ia.v1^;strA.v1^;strB.v1	-	-	-	-	mphA	catA1^	-	sul1;sul2	-	-	dfrA14.v2*	OXA-9.v1	-	SHV-12;TEM-168?	-	KPC-3	-
KLE_BA1078AA_AS	SRR1204013	2013	Americas	United States	North Carolina	Klebsiella pneumoniae	ST258	8	unknown (KL107)	O2afg	193	84625	331450	5802729	2	2	9	16	ybt 17; ICEKp10	clb 3 (incomplete)	-	-	-	-	wzi154	aac(6')-Ib'.v1;aadA*;aadA2^;aph3-Ia.v1^;strA.v1^;strB.v1	-	-	-	-	mphA	catA1^	-	sul1;sul2	-	-	dfrA12;dfrA14.v2*	OXA-9.v1	-	SHV-12;TEM-168?	-	KPC-3	-
KLE_BA1084AA_AS	SRR1204064	2013	Americas	United States	North Carolina	Klebsiella pneumoniae	ST258	8	unknown (KL107)	O2afg	193	144452	309647	5786231	2	3	8	12	ybt 17; ICEKp10	clb 3 (truncated)	-	-	-	-	wzi154	aac(6')-Ib'.v1;aadA*;aadA2;strA.v1^;strB.v1	-	-	-	-	-	-	-	sul1;sul2	-	-	dfrA14.v2*	OXA-9.v1	-	SHV-12;TEM-168?	-	KPC-3	-
KLE_BA1086AA_AS	SRR1204028	2013	Americas	United States	North Carolina	Klebsiella pneumoniae	ST258	8	unknown (KL107)	O2afg	190	164396	592213	5803350	2	2	9	16	ybt 17; ICEKp10	clb 3 (truncated)	-	-	-	-	wzi154	aac(6')-Ib'.v1;aadA*;aadA2;aph3-Ia.v1^;strA.v1^;strB.v1	-	-	-	-	mphA	catA1*?	-	sul1;sul2	-	-	dfrA12;dfrA14.v2*	OXA-9.v1	-	SHV-12;TEM-168?	-	KPC-3	-
KLE_BA1091AA_AS	SRR1204027	2013	Americas	United States	North Carolina	Klebsiella pneumoniae	ST258	8	unknown (KL107)	O2afg	188	161004	672302	5656561	2	2	9	15	ybt 17; ICEKp10	clb 3 (truncated)	-	-	-	-	wzi154	aac(6')-Ib'.v1;aadA*;aadA2;aph3-Ia.v1^;strA.v1^;strB.v1	-	-	-	-	mphA	catA1^	-	sul1;sul2	-	-	dfrA14.v2*	OXA-9.v1	-	SHV-12;TEM-168?	-	KPC-3	-
KLE_BA1096AA_AS	SRR1204042	2012	Americas	United States	North Carolina	Klebsiella pneumoniae	ST258	8	unknown (KL107)	O2afg	185	135397	592758	5808230	2	2	9	14	ybt 17; ICEKp10	clb 3 (truncated)	-	-	-	-	wzi154	aac(6')-Ib'.v1;aadA*;aadA2;strA.v1^;strB.v1	-	-	-	-	mphA	catA1^	-	sul1;sul2	-	-	dfrA14.v2*	OXA-9.v1	-	SHV-12;TEM-168?	-	KPC-3	-
KLE_BA1100AA_AS	SRR1204060	2013	Americas	United States	North Carolina	Klebsiella pneumoniae	ST258	8	unknown (KL107)	O2afg	170	97607	396691	5674886	0	2	9	15	-	-	-	-	-	-	wzi154	aac(6')-Ib'.v1*;aadA*;aadA2;aph3-Ia.v1^;strA.v1^;strB.v1	-	-	-	-	mphA	catA1^	-	sul1;sul2	-	-	dfrA14.v2*	OXA-9.v1;TEM-1D.v1^	-	SHV-12	-	KPC-3	-
KLE_BA1104AA_AS	SRR1204062	2013	Americas	United States	North Carolina	Klebsiella pneumoniae	ST258	8	unknown (KL107)	O2afg	155	115521	389194	5756227	2	3	10	15	ybt 17; ICEKp10	clb 3 (truncated)	-	-	-	-	wzi154	aac(6')-Ib'.v1;aadA*;aadA2;aph3-Ia.v1^;strA.v1^;strB.v1	-	-	-	-	mphA	catA1^	-	sul1;sul2	-	-	dfrA14.v2*	OXA-9.v1;TEM-1D.v1^	-	SHV-12	-	KPC-3	-
KLE_BA1105AA_AS	SRR1222430	2001	Americas	United States	New York	Klebsiella pneumoniae	ST42	7	unknown (KL106)	O1	198	185758	520888	5582200	0	2	9	10	-	-	-	-	-	-	wzi29	aac(3)-IId^;aac(6')-Ib'.v1	-	-	-	-	mphA	catA1^	-	sul1	tet(A).v1*;tet(D)	-	dfrA5	TEM-1D.v1^	-	-	-	KPC-2	-
KLE_BA1106AA_AS	ERR296603	0	0	0	0	Klebsiella pneumoniae	ST34	68	K57	O2afg	145	135289	433601	5330107	0	1	7	12	-	-	-	-	-	-	wzi116	aac(3)-IId^;strA.v1^;strB.v1	-	-	qnrS1	-	-	-	-	sul1;sul2	tet(A).v1;tet(D)	-	dfrA1.v1	LAP-2;TEM-1D.v1^	-	CTX-M-14	-	-	SHV-26
KLE_BA1107AA_AS	ERR296610	0	0	0	0	Klebsiella quasipneumoniae subsp. similipneumoniae	ST705	5292	K46	O12	128	364043	770676	5391349	0	1	6	7	-	-	-	-	-	-	wzi537	strA.v1;strB.v1	-	-	-	-	-	catA1*	-	sul2	tet(D)	-	dfrA5	-	-	SHV-2A^	-	-	OKP-B-6^
KLE_BA1108AA_AS	ERR296617	0	0	0	0	Klebsiella quasipneumoniae subsp. similipneumoniae	ST1548-1LV	2014	K18	O3/O3a	191	338692	484513	5581803	0	1	6	7	-	-	-	-	-	-	-	strA.v1;strB.v1	-	-	-	-	-	catA1*	-	sul2	tet(D)	-	dfrA5	-	-	SHV-2A^	-	-	OKP-B-2
KLE_BA1109AA_AS	ERR296621	0	0	0	0	Klebsiella pneumoniae	ST22	208	K10	O3b	126	357748	772540	5396900	0	1	6	7	-	-	-	-	-	-	-	strA.v1;strB.v1	-	-	-	-	-	catA1*	-	sul2	tet(D)	-	dfrA5	-	-	SHV-2A^	-	-	-
KLE_BA1110AA_AS	ERR296626	0	0	0	0	Klebsiella pneumoniae	ST8	146	K3	O1	102	236868	505943	5509803	0	1	7	11	-	-	-	-	-	-	wzi59	aac(3)-IId^;strA.v1^;strB.v1	-	-	qnrS1	-	-	-	-	sul1;sul2	tet(A).v1	-	dfrA1.v1	LAP-2;TEM-1D.v1^	-	CTX-M-14	-	-	SHV-1^
KLE_BA1111AA_AS	ERR296630	0	0	0	0	Klebsiella pneumoniae	ST502	639	K15	O4	202	129130	266583	5434984	0	0	5	6	-	-	-	-	-	-	wzi50	strA.v1;strB.v1	-	-	-	-	-	catA1*	-	sul2	tet(D)	-	dfrA5	-	-	-	-	-	-
KLE_BA1112AA_AS	ERR296634	0	0	0	0	Klebsiella pneumoniae	ST1798	5302	K58	O3b	92	307480	468851	5462805	0	1	7	8	-	-	-	-	-	-	wzi130	aac(3)-IId^	-	-	qnrS1	-	-	-	-	sul1	tet(A).v1;tet(D)	-	dfrA1.v1	LAP-2	-	CTX-M-14^	-	-	SHV-1^
KLE_BA1113AA_AS	ERR296669	0	0	0	0	Klebsiella pneumoniae	ST1726	203	K81	O1	195	163504	383450	5540048	0	1	4	5	-	-	-	-	-	-	-	strA.v1;strB.v1	-	-	-	-	-	-	-	sul2	-	-	dfrA5	-	-	SHV-2A^	-	-	-
KLE_BA1114AA_AS	ERR296670	0	0	0	0	Klebsiella pneumoniae	ST1726	203	K81	O1	202	163413	383341	5595933	0	1	6	7	-	-	-	-	-	-	-	strA.v1;strB.v1	-	-	-	-	-	catA1*	-	sul2	tet(D)	-	dfrA5	-	-	SHV-2A^	-	-	-
KLE_BA1115AA_AS	ERR296676	0	0	0	0	Klebsiella pneumoniae	ST499	2403	K33	O3b	127	298836	423140	5540433	0	1	5	6	-	-	-	-	-	-	-	strA.v1*;strB.v1	-	-	-	-	-	catA1*	-	sul2	-	-	dfrA5	-	-	SHV-2A^	-	-	-
KLE_BA1116AA_AS	ERR296677	0	0	0	0	Klebsiella pneumoniae	ST499	2403	K33	O3b	123	298836	423315	5540131	0	1	5	6	-	-	-	-	-	-	-	strA.v1*;strB.v1	-	-	-	-	-	catA1*	-	sul2	-	-	dfrA5	-	-	SHV-2A^	-	-	-
KLE_BA1117AA_AS	ERR296684	0	0	0	0	Klebsiella pneumoniae	ST1726	203	K81	O1	199	157186	383536	5557369	0	1	6	7	-	-	-	-	-	-	-	strA.v1;strB.v1	-	-	-	-	-	catA1*	-	sul2	tet(D)	-	dfrA5	-	-	SHV-2A^	-	-	-
KLE_BA1118AA_AS	ERR296685	0	0	0	0	Klebsiella pneumoniae	ST268	129	unknown (KL109)	O1	166	221459	551719	5737428	0	1	5	6	-	-	-	-	-	-	-	strA.v1;strB.v1	-	-	-	-	-	catA1*	-	-	tet(D)	-	dfrA5	-	-	SHV-2A^	-	-	-
KLE_BA1119AA_AS	ERR296687	0	0	0	0	Klebsiella pneumoniae	ST1726	203	K81	O1	205	163413	383446	5560084	0	1	6	7	-	-	-	-	-	-	-	strA.v1;strB.v1	-	-	-	-	-	catA1*	-	sul2	tet(D)	-	dfrA5	-	-	SHV-2A^	-	-	-
KLE_BA1120AA_AS	ERR296691	0	0	0	0	Klebsiella pneumoniae	ST1726	203	K81	O1	205	163504	383450	5559729	0	1	6	7	-	-	-	-	-	-	-	strA.v1;strB.v1	-	-	-	-	-	catA1*	-	sul2	tet(D)	-	dfrA5	-	-	SHV-2A^	-	-	-
KLE_BA1121AA_AS	ERR296694	0	0	0	0	Klebsiella pneumoniae	ST34	68	K57	O2afg	137	121976	330020	5407577	0	1	7	7	-	-	-	-	-	-	wzi116	aac(3)-IId^	-	-	qnrS1	-	-	-	-	sul1	tet(A).v1	-	dfrA1.v1	LAP-2	-	CTX-M-14	-	-	SHV-26
KLE_BA1122AA_AS	ERR296695	0	0	0	0	Klebsiella pneumoniae	ST1726	203	K81	O1	198	198425	383442	5557218	0	1	6	7	-	-	-	-	-	-	-	strA.v1;strB.v1	-	-	-	-	-	catA1*	-	sul2	tet(D)	-	dfrA5	-	-	SHV-2A^	-	-	-
KLE_BA1123AA_AS	ERR296696	0	0	0	0	Klebsiella pneumoniae	ST20	52	K28	O1	142	363734	783288	5518344	0	0	5	6	-	-	-	-	-	-	wzi84	strA.v1;strB.v1	-	-	-	-	-	catA1*	-	sul2	tet(D)	-	dfrA5	-	-	-	-	-	-
KLE_BA1126AA_AS	SRR1299112	2013	Asia	China	0	Klebsiella pneumoniae	ST11	8	K74	O3b	132	270530	839563	5695071	0	2	10	18	-	-	-	-	-	-	wzi174	aac(3)-IIa.v1^;aac(6')-Ib'.v2*?;aadA2;rmtC;strA.v1^;strB.v1	-	-	qnrB9.2^	-	mphA	CatB4.v1	-	sul1;sul2	tet(A).v1	-	dfrA14.v2*	CMY-6;OXA-1;TEM-1D.v1^	-	CTX-M-15	-	NDM-1	SHV-11.v1^
KLE_BA1127AA_AS	SRR1299115	2013	Asia	China	0	Klebsiella pneumoniae	ST11	8	K74	O3b	129	270527	839563	5693986	0	2	10	18	-	-	-	-	-	-	wzi174	aac(3)-IIa.v1^;aac(6')-Ib'.v2*?;aadA2;rmtC;strA.v1^;strB.v1	-	-	qnrB9.2^	-	mphA	CatB4.v1	-	sul1;sul2	tet(A).v1	-	dfrA14.v2*	CMY-6;OXA-1;TEM-1D.v1^	-	CTX-M-15	-	NDM-1	SHV-11.v1^
KLE_BA1128AA_AS	SRR1299116	2013	Asia	China	0	Klebsiella pneumoniae	ST11	8	K74	O3b	135	242017	839567	5695131	0	2	10	18	-	-	-	-	-	-	wzi174	aac(3)-IIa.v1^;aac(6')-Ib'.v2*?;aadA2;rmtC;strA.v1^;strB.v1	-	-	qnrB9.2^	-	mphA	CatB4.v1	-	sul1;sul2	tet(A).v1	-	dfrA14.v2*	CMY-6;OXA-1;TEM-1D.v1^	-	CTX-M-15	-	NDM-1	SHV-11.v1^
KLE_BA1129AA_AS	SRR1508837	2012	Asia	Nepal	0	Klebsiella pneumoniae	ST15	10	unknown (KL112)	O1	167	158544	715551	5907832	1	2	10	16	ybt 16; ICEKp12	-	-	-	-	-	wzi93	aac(6')-Ib-cr.v2;aadA2^;armA;strA.v1;strB.v1	-	-	qnrB1.v2^	-	mphE.v2;msrE	CatB4.v1?;catA1^	-	sul1	tet(D)	-	dfrA12	OXA-1	-	CTX-M-15	-	NDM-1	SHV-28.v1^
KLE_BA1130AA_AS	SRR1508838	2012	Asia	Nepal	0	Klebsiella pneumoniae	ST15	10	unknown (KL112)	O1	188	146815	370374	5904615	1	2	9	15	ybt 16; ICEKp12	-	-	-	-	-	wzi93	aac(6')-Ib-cr.v2;aadA2^;armA;strA.v1;strB.v1	-	-	qnrB1.v2^	-	mphE.v2;msrE	CatB4.v1?;catA1^	-	sul1	-	-	dfrA12	OXA-1	-	CTX-M-15	-	NDM-1	SHV-28.v1^
KLE_BA1131AA_AS	SRR1508839	2012	Asia	Nepal	0	Klebsiella pneumoniae	ST15	10	unknown (KL112)	O1	170	160635	450093	5905386	1	2	10	16	ybt 16; ICEKp12	-	-	-	-	-	wzi93	aac(6')-Ib-cr.v2;aadA2^;armA;strA.v1;strB.v1	-	-	qnrB1.v2^	-	mphE.v2;msrE	CatB4.v1?;catA1^	-	sul1	tet(D)	-	dfrA12	OXA-1	-	CTX-M-15	-	NDM-1	SHV-28.v1^
KLE_BA1132AA_AS	SRR1508840	2012	Asia	Nepal	0	Klebsiella pneumoniae	ST15	10	unknown (KL112)	O1	163	166278	368387	5906365	1	2	10	16	ybt 16; ICEKp12	-	-	-	-	-	wzi93	aac(6')-Ib-cr.v2;aadA2^;armA;strA.v1;strB.v1	-	-	qnrB1.v2^	-	mphE.v2;msrE	CatB4.v1?;catA1^	-	sul1	tet(D)	-	dfrA12	OXA-1	-	CTX-M-15	-	NDM-1	SHV-28.v1^
KLE_BA1135AA_AS	SRR1508843	2012	Asia	Nepal	0	Klebsiella pneumoniae	ST15	10	unknown (KL112)	O1	159	188595	373220	5851417	1	1	8	11	ybt 16; ICEKp12	-	-	-	-	-	wzi93	aadA2^;armA;strA.v1;strB.v1	-	-	-	-	mphE.v2;msrE	catA1^	-	sul1	tet(D)	-	dfrA12	-	-	CTX-M-15	-	-	SHV-28.v1^
KLE_BA1136AA_AS	SRR1508844	2012	Asia	Nepal	0	Klebsiella pneumoniae	ST15	10	unknown (KL112)	O1	162	160631	373220	5908067	1	2	10	16	ybt 16; ICEKp12	-	-	-	-	-	wzi93	aac(6')-Ib-cr.v2;aadA2^;armA;strA.v1;strB.v1	-	-	qnrB1.v2^	-	mphE.v2;msrE	CatB4.v1?;catA1^	-	sul1	tet(D)	-	dfrA12	OXA-1	-	CTX-M-15	-	NDM-1	SHV-28.v1^
KLE_BA1137AA_AS	SRR1508845	2012	Asia	Nepal	0	Klebsiella pneumoniae	ST15	10	unknown (KL112)	O1	171	142964	349693	5908748	1	2	10	16	ybt 16; ICEKp12	-	-	-	-	-	wzi93	aac(6')-Ib-cr.v2;aadA2^;armA;strA.v1;strB.v1	-	-	qnrB1.v2^	-	mphE.v2;msrE	CatB4.v1?;catA1^	-	sul1	tet(D)	-	dfrA12	OXA-1	-	CTX-M-15	-	NDM-1	SHV-28.v1^
KLE_BA1138AA_AS	SRR1508846	2012	Asia	Nepal	0	Klebsiella pneumoniae	ST15	10	unknown (KL112)	O1	168	142864	372922	5908245	1	2	10	16	ybt 16; ICEKp12	-	-	-	-	-	wzi93	aac(6')-Ib-cr.v2;aadA2^;armA;strA.v1;strB.v1	-	-	qnrB1.v2^	-	mphE.v2;msrE	CatB4.v1?;catA1^	-	sul1	tet(D)	-	dfrA12	OXA-1	-	CTX-M-15	-	NDM-1	SHV-28.v1^
KLE_BA1139AA_AS	SRR1508847	2012	Asia	Nepal	0	Klebsiella pneumoniae	ST15	10	unknown (KL112)	O1	173	166259	373224	5908792	1	2	10	16	ybt 16; ICEKp12	-	-	-	-	-	wzi93	aac(6')-Ib-cr.v2;aadA2^;armA;strA.v1;strB.v1	-	-	qnrB1.v2^	-	mphE.v2;msrE	CatB4.v1?;catA1^	-	sul1	tet(D)	-	dfrA12	OXA-1	-	CTX-M-15	-	NDM-1	SHV-28.v1^
KLE_BA1140AA_AS	SRR1508848	2012	Asia	Nepal	0	Klebsiella pneumoniae	ST15	10	unknown (KL112)	O1	178	142892	368387	5905915	1	2	10	16	ybt 16; ICEKp12	-	-	-	-	-	wzi93	aac(6')-Ib-cr.v2;aadA2^;armA;strA.v1;strB.v1	-	-	qnrB1.v2^	-	mphE.v2;msrE	CatB4.v1?;catA1^	-	sul1	tet(D)	-	dfrA12	OXA-1	-	CTX-M-15	-	NDM-1	SHV-28.v1^
KLE_BA1141AA_AS	SRR1508849	2012	Asia	Nepal	0	Klebsiella pneumoniae	ST15	10	unknown (KL112)	O1	164	146764	373220	5907368	1	2	10	16	ybt 16; ICEKp12	-	-	-	-	-	wzi93	aac(6')-Ib-cr.v2;aadA2^;armA;strA.v1;strB.v1	-	-	qnrB1.v2^	-	mphE.v2;msrE	CatB4.v1?;catA1^	-	sul1	tet(D)	-	dfrA12	OXA-1	-	CTX-M-15	-	NDM-1	SHV-28.v1^
KLE_BA1142AA_AS	SRR1508850	2012	Asia	Nepal	0	Klebsiella pneumoniae	ST15	10	unknown (KL112)	O1	166	160188	342510	5908296	1	2	10	16	ybt 16; ICEKp12	-	-	-	-	-	wzi93	aac(6')-Ib-cr.v2;aadA2^;armA;strA.v1;strB.v1	-	-	qnrB1.v2^	-	mphE.v2;msrE	CatB4.v1?;catA1^	-	sul1	tet(D)	-	dfrA12	OXA-1	-	CTX-M-15	-	NDM-1	SHV-28.v1^
KLE_BA1143AA_AS	SRR1508851	2012	Asia	Nepal	0	Klebsiella pneumoniae	ST15	10	unknown (KL112)	O1	172	142870	368387	5907686	1	2	10	16	ybt 16; ICEKp12	-	-	-	-	-	wzi93	aac(6')-Ib-cr.v2;aadA2^;armA;strA.v1;strB.v1	-	-	qnrB1.v2^	-	mphE.v2;msrE	CatB4.v1?;catA1^	-	sul1	tet(D)	-	dfrA12	OXA-1	-	CTX-M-15	-	NDM-1	SHV-28.v1^
KLE_BA1144AA_AS	SRR1508852	2012	Asia	Nepal	0	Klebsiella pneumoniae	ST15	10	unknown (KL112)	O1	158	160188	344741	5907375	1	2	10	16	ybt 16; ICEKp12	-	-	-	-	-	wzi93	aac(6')-Ib-cr.v2;aadA2^;armA;strA.v1;strB.v1	-	-	qnrB1.v2^	-	mphE.v2;msrE	CatB4.v1?;catA1^	-	sul1	tet(D)	-	dfrA12	OXA-1	-	CTX-M-15	-	NDM-1	SHV-28.v1^
KLE_BA1145AA_AS	SRR1508853	2011	Asia	Nepal	0	Klebsiella pneumoniae	ST15	10	unknown (KL112)	O1	210	180606	467095	6007752	1	2	10	20	ybt 16; ICEKp12	-	-	-	-	-	wzi93	aac(6')-Ib-cr.v2;aadA2^;armA;strA.v1;strB.v1	-	-	qnrB1.v2^	-	ermB.v1*;mphA?;mphE.v2;msrE	CatB4.v1?;catA1^	-	sul1	tet(D)	-	dfrA12;dfrA14.v2*	OXA-1;TEM-1D.v1^	-	CTX-M-15	-	NDM-1	SHV-28.v1^
KLE_BA1147AA_AS	SRR1508855	2012	Asia	Nepal	0	Klebsiella pneumoniae	ST11	8	K15	O4	173	203432	621749	5617782	1	1	9	12	ybt 9; ICEKp3	-	-	-	-	-	wzi50	aac(3)-IIa.v1^;aadA2^;aph3-Ia.v1^;rmtF	-	-	qnrB1.v1	-	mphA	CatB4.v1?	arr-2	sul1	-	-	dfrA12	OXA-1	-	CTX-M-15	-	-	SHV-11.v1
KLE_BA1148AA_AS	SRR1508857	2011	Asia	Nepal	0	Klebsiella pneumoniae	ST336-1LV	52	K25	O5	76	359422	1201876	5539089	1	1	7	10	ybt 8; ICEKp9	-	-	-	-	-	wzi141	aac(6')-Ib-cr.v2;strA.v1^;strB.v1	-	-	qnrB1.v2^	-	-	CatB4.v1?	-	sul2*	-	-	dfrA14.v2*	OXA-1;TEM-1D.v1^	-	CTX-M-15	-	-	SHV-11.v1^
KLE_BA1149AA_AS	SRR1508858	2011	Asia	Nepal	0	Klebsiella pneumoniae	ST14	10	K2	O1	76	243472	875787	5423549	1	1	8	12	ybt 9; ICEKp3	-	-	-	-	-	wzi2	aac(3)-IIa.v1^;aac(6')-Ib-cr.v2;strA.v1^;strB.v1	-	-	qnrB1.v2^	-	-	CatB4.v1?	-	sul2	tet(A).v1	-	dfrA14.v2*	OXA-1;TEM-1D.v1^	-	CTX-M-15	-	-	SHV-28.v1^
KLE_BA1151AA_AS	SRR1508860	2012	Asia	Nepal	0	Klebsiella pneumoniae	ST336	52	K25	O5	71	377373	1561678	5567556	1	1	7	10	ybt 15; ICEKp11	-	-	-	-	-	wzi141	aac(6')-Ib-cr.v2;strA.v1^;strB.v1	-	-	qnrB1.v2^	-	-	CatB4.v1?	-	sul2*	-	-	dfrA14.v2*	OXA-1;TEM-1D.v1^	-	CTX-M-15	-	-	SHV-11.v1^
KLE_BA1152AA_AS	SRR1508861	2012	Asia	Nepal	0	Klebsiella pneumoniae	ST15	10	unknown (KL112)	O1	139	135247	325265	5889360	1	2	10	16	ybt 16; ICEKp12	-	-	-	-	-	wzi93	aac(6')-Ib-cr.v2;aadA2^;armA;strA.v1;strB.v1	-	-	qnrB1.v2^	-	mphE.v2;msrE	CatB4.v1?;catA1^	-	sul1	tet(D)	-	dfrA12	OXA-1	-	CTX-M-15	-	NDM-1	SHV-28.v1^
KLE_BA1153AA_AS	SRR1508862	2012	Asia	Nepal	0	Klebsiella pneumoniae	ST14	10	K2	O1	87	241465	656864	5486875	1	1	8	12	ybt 9; ICEKp3	-	-	-	-	-	wzi2	aac(3)-IIa.v1^;aac(6')-Ib-cr.v2;strA.v1^;strB.v1	-	-	qnrB1.v2^	-	-	CatB4.v1?	-	sul2	tet(A).v1	-	dfrA14.v2*	OXA-1;TEM-1D.v1^	-	CTX-M-15	-	-	SHV-28.v1^
KLE_BA1154AA_AS	SRR1508863	2012	Asia	Nepal	0	Klebsiella pneumoniae	ST14	10	K2	O1	87	275335	451246	5513948	0	1	7	11	-	-	-	-	-	-	wzi2	aac(3)-IIa.v1^;aac(6')-Ib-cr.v2;strA.v1^;strB.v1	-	-	qnrB1.v2^	-	-	CatB4.v1?	-	sul2	-	-	dfrA14.v2*	OXA-1;TEM-1D.v1^	-	CTX-M-15	-	-	SHV-28.v1^
KLE_BA1155AA_AS	SRR1508864	2011	Asia	Nepal	0	Klebsiella pneumoniae	ST34	68	unknown (KL104)	O1	154	155935	381081	5242072	0	0	0	0	-	-	-	-	-	-	wzi73	-	-	-	-	-	-	-	-	-	-	-	-	-	-	-	-	-	SHV-26
KLE_BA1156AA_AS	SRR1508865	2012	Asia	Nepal	0	Klebsiella pneumoniae	ST478	51	unknown (KL125)	O5	136	228659	492316	5453437	0	0	0	0	-	-	-	-	-	-	wzi86	-	-	-	-	-	-	-	-	-	-	-	-	-	-	-	-	-	SHV-1
KLE_BA1157AA_AS	SRR1508866	2011	Asia	Nepal	0	Klebsiella pneumoniae	ST48	140	unknown (KL124)	O1	127	246673	721520	5538250	0	1	7	11	-	-	-	-	-	-	wzi167	aac(3)-IIa.v1^;aac(6')-Ib-cr.v2;strA.v1^;strB.v1	-	-	qnrB1.v2^	-	-	CatB4.v1?	-	sul2	-	-	dfrA14.v2*	OXA-1;TEM-1D.v1^	-	CTX-M-15	-	-	SHV-11.v1^
KLE_BA1158AA_AS	SRR1508867	2012	Asia	Nepal	0	Klebsiella michiganensis	NA	5340	K74	O1	214	130570	364977	6202345	0	1	8	14	-	-	-	-	-	-	-	aac(3)-IIa.v1^;aac(6')-Ib-cr.v2;aph(3')-Ia*;strA.v1^;strB.v1	-	-	qnrB1.v2^	-	-	CatB4.v1?	-	sul2	tet(A).v1	-	dfrA14.v2*	OXA-1;TEM-1D.v1^	-	CTX-M-15;OXY-1-4*	-	-	-
KLE_BA1159AA_AS	SRR1508868	2012	Asia	Nepal	0	Klebsiella michiganensis	NA	5340	K74	O1	212	134486	365222	6203369	0	1	8	14	-	-	-	-	-	-	-	aac(3)-IIa.v1^;aac(6')-Ib-cr.v2;aph(3')-Ia*;strA.v1^;strB.v1	-	-	qnrB1.v2^	-	-	CatB4.v1?	-	sul2	tet(A).v1	-	dfrA14.v2*	OXA-1;TEM-1D.v1^	-	CTX-M-15;OXY-1-4*	-	-	-
KLE_BA1160AA_AS	SRR1508869	2012	Asia	Nepal	0	Klebsiella michiganensis	NA	5340	K74	O1	203	132766	365222	6204718	0	1	8	14	-	-	-	-	-	-	-	aac(3)-IIa.v1^;aac(6')-Ib-cr.v2;aph(3')-Ia*;strA.v1^;strB.v1	-	-	qnrB1.v2^	-	-	CatB4.v1?	-	sul2	tet(A).v1	-	dfrA14.v2*	OXA-1;TEM-1D.v1^	-	CTX-M-15;OXY-1-4*	-	-	-
KLE_BA1161AA_AS	SRR1508870	2011	Asia	Nepal	0	Klebsiella michiganensis	NA	892	unknown (KL161)	O1	199	165799	449445	6210547	0	1	2	2	-	-	-	-	-	-	-	-	-	-	-	-	-	-	-	-	-	-	-	CMY-4.v1	-	OXY-5-1*	-	-	-
KLE_BA1162AA_AS	SRR1508871	2012	Asia	Nepal	0	Klebsiella michiganensis	NA	5340	K74	O1	224	125449	365218	6205702	0	1	8	14	-	-	-	-	-	-	-	aac(3)-IIa.v1^;aac(6')-Ib-cr.v2;aph(3')-Ia*;strA.v1^;strB.v1	-	-	qnrB1.v2^	-	-	CatB4.v1?	-	sul2	tet(A).v1	-	dfrA14.v2*	OXA-1;TEM-1D.v1^	-	CTX-M-15;OXY-1-4*	-	-	-
KLE_BA1163AA_AS	SRR1508872	2011	Asia	Nepal	0	Klebsiella pneumoniae	ST336-1LV	52	K25	O5	72	328521	690641	5535988	1	1	7	10	ybt 8; ICEKp9	-	-	-	-	-	wzi141	aac(6')-Ib-cr.v2;strA.v1^;strB.v1	-	-	qnrB1.v2^	-	-	CatB4.v1?	-	sul2*	-	-	dfrA14.v2*	OXA-1;TEM-1D.v1^	-	CTX-M-15	-	-	SHV-11.v1^
KLE_BA1164AA_AS	SRR1508873	2011	Asia	Nepal	0	Klebsiella pneumoniae	ST336-1LV	52	K25	O5	71	377377	1442285	5538835	1	1	7	10	ybt 8; ICEKp9	-	-	-	-	-	wzi141	aac(6')-Ib-cr.v2;strA.v1^;strB.v1	-	-	qnrB1.v2^	-	-	CatB4.v1?	-	sul2*	-	-	dfrA14.v2*	OXA-1;TEM-1D.v1^	-	CTX-M-15	-	-	SHV-11.v1^
KLE_BA1165AA_AS	SRR1508874	2011	Asia	Nepal	0	Klebsiella pneumoniae	ST336-1LV	52	K25	O5	74	377377	931134	5537013	1	1	7	10	ybt 8; ICEKp9	-	-	-	-	-	wzi141	aac(6')-Ib-cr.v2;strA.v1^;strB.v1	-	-	qnrB1.v2^	-	-	CatB4.v1?	-	sul2*	-	-	dfrA14.v2*	OXA-1;TEM-1D.v1^	-	CTX-M-15	-	-	SHV-11.v1^
KLE_BA1166AA_AS	SRR1508876	2011	Asia	Nepal	0	Klebsiella pneumoniae	ST336-1LV	52	K25	O5	70	359639	1200977	5449029	1	1	6	6	ybt 8; ICEKp9	-	-	-	-	-	wzi141	aac(6')-Ib-cr.v2	-	-	qnrB1.v2^	-	-	CatB4.v1?	-	-	-	-	dfrA14.v2*	OXA-1	-	CTX-M-15	-	-	SHV-11.v1^
KLE_BA1167AA_AS	SRR1508877	2011	Asia	Nepal	0	Klebsiella pneumoniae	ST515	52	unknown (KL146)	O1	109	347480	929900	5350128	0	0	0	0	-	-	-	-	-	-	wzi118	-	-	-	-	-	-	-	-	-	-	-	-	-	-	-	-	-	SHV-1
KLE_BA1168AA_AS	SRR1508878	2010	Asia	Nepal	0	Klebsiella michiganensis	NA	5349	K66	O1	185	160979	368142	6170921	0	1	8	13	-	-	-	-	-	-	-	aac(3)-IIa.v1^;aac(6')-Ib-cr.v2;strA.v1^;strB.v1	-	-	qnrB1.v2^	-	-	CatB4.v1?	-	sul2	tet(A).v1	-	dfrA14.v2*	OXA-1;TEM-1D.v1^	-	CTX-M-15;OXY-5-1*	-	-	-
KLE_BA1169AA_AS	SRR1508879	2009	Asia	Nepal	0	Klebsiella pneumoniae	ST2286	81	K10	O3b	226	89862	406523	5653750	0	0	0	0	-	-	-	-	-	-	wzi100	-	-	-	-	-	-	-	-	-	-	-	-	-	-	-	-	-	SHV-11.v1^
KLE_BA1170AA_AS	SRR1508880	2009	Asia	Nepal	0	Klebsiella michiganensis	NA	5351	unknown (KL152)	O1	160	366918	719210	6037989	0	1	8	13	-	-	-	-	-	-	-	aac(3)-IIa.v1^;aac(6')-Ib-cr.v2;strA.v1^;strB.v1	-	-	qnrB1.v2^	-	-	CatB4.v1?	-	sul2	tet(A).v1	-	dfrA14.v2*	OXA-1;TEM-1D.v1^	-	CTX-M-15;OXY-5-1*	-	-	-
KLE_BA1171AA_AS	SRR1508881	2009	Asia	Nepal	0	Klebsiella pneumoniae	ST147	3	K64	O2a	63	265501	635255	5405072	0	1	8	13	-	-	-	-	-	-	wzi330	aac(3)-IIa.v1^;aac(6')-Ib-cr.v2;strA.v1^;strB.v1	-	-	qnrB1.v2^	-	-	CatB4.v1;catII.2*	-	sul2	tet(A).v1	-	dfrA14.v2*	OXA-1;TEM-1D.v1^	-	CTX-M-15	-	-	SHV-11.v1^
KLE_BA1172AA_AS	SRR1508882	2008	Asia	Nepal	0	Klebsiella pneumoniae	ST340	8	K15	O4	138	144547	517873	5491490	0	1	8	16	-	-	-	-	-	-	wzi50	aac(3)-IId^;aac(6')-Ib-cr.v2;aadA2;aph3-Ia.v1^;strA.v1^;strB.v1	-	-	-	-	-	CatB4.v1	-	sul1;sul2	tet(A).v1;tet(D)	-	dfrA14.v2*	OXA-1;TEM-1D.v1^	-	CTX-M-15;SHV-12	-	-	-
KLE_BA1173AA_AS	SRR1508883	2008	Asia	Nepal	0	Klebsiella pneumoniae	ST340	8	K15	O4	146	158223	517764	5490922	0	1	8	16	-	-	-	-	-	-	wzi50	aac(3)-IId^;aac(6')-Ib-cr.v2;aadA2;aph3-Ia.v1^;strA.v1^;strB.v1	-	-	-	-	-	CatB4.v1	-	sul1;sul2	tet(A).v1;tet(D)	-	dfrA14.v2*	OXA-1;TEM-1D.v1^	-	CTX-M-15;SHV-12	-	-	-
KLE_BA1174AA_AS	SRR857263	0	0	0	0	Klebsiella pneumoniae	ST258	8	unknown (KL106)	O2afg	106	203264	471891	5431480	0	2	4	3	-	-	-	-	-	-	wzi29	aac(6')-Ib'.v1*	-	-	-	-	-	-	-	-	-	-	-	-	-	SHV-12	-	KPC-2	-
KLE_BA1175AA_AS	SRR863639	0	Americas	United States	0	Klebsiella pneumoniae	ST258	8	unknown (KL106)	O2afg	183	203858	499735	5581303	0	2	9	9	-	-	-	-	-	-	wzi29	aac(6')-Ib'.v1;aadA2^	-	-	-	-	mphA	catA1^	-	sul1	-	-	dfrA12	-	TEM-122*?	SHV-12^	-	KPC-2	-
KLE_BA1176AA_AS	SRR863640	0	0	0	0	Klebsiella pneumoniae	ST258	8	unknown (KL107)	O2afg	175	160573	671702	5693265	0	2	9	12	-	-	-	-	-	-	wzi154	aac(3)-IV;aadA2;aph(4)-Ia;aph3-Ia.v1^	-	-	-	-	mphA	cmlA1*	-	sul1;sul3	-	-	dfrA12	OXA-9.v1	-	SHV-12	-	KPC-3	-
KLE_BA1177AA_AS	SRR863642	0	0	0	0	Klebsiella pneumoniae	ST258	8	unknown (KL107)	O2afg	171	149663	671813	5694731	0	2	9	12	-	-	-	-	-	-	wzi154	aac(3)-IV;aadA2;aph(4)-Ia;aph3-Ia.v1^	-	-	-	-	mphA	cmlA1*	-	sul1;sul3	-	-	dfrA12	OXA-9.v1	-	SHV-12	-	KPC-3	-
KLE_BA1178AA_AS	SRR863643	0	0	0	0	Klebsiella pneumoniae	ST258	8	unknown (KL106)	O2a	109	209935	492636	5474351	0	1	8	7	-	-	-	-	-	-	wzi29	aac(6')-Ib'.v1;aadA2^	-	-	-	-	mphA	catA1^	-	sul1	-	-	dfrA12	-	-	SHV-12	-	-	-
KLE_BA1179AA_AS	SRR863644	0	0	0	0	Klebsiella pneumoniae	ST15	10	unknown (KL112)	O1	150	234900	475577	5680685	1	2	9	14	ybt 10; ICEKp4	-	-	-	-	-	wzi93	aac(3)-IIa.v1^;aac(6')-Ib-cr.v2;aadA*;strA.v1^;strB.v1	-	-	-	-	-	CatB4.v1	-	sul2	tet(A).v1	-	dfrA14.v2*	OXA-1;OXA-9.v1;TEM-1D.v1^	-	CTX-M-15	-	KPC-2	SHV-28.v1^
KLE_BA1180AA_AS	SRR863645	0	0	0	0	Klebsiella pneumoniae	ST258	8	unknown (KL106)	O2afg	106	171477	465869	5401308	0	2	7	7	-	-	-	-	-	-	wzi29	aac(6')-Ib'.v1;aadA2^	-	-	-	-	mphA	-	-	sul1	-	-	dfrA12	-	-	SHV-12	-	KPC-2	-
KLE_BA1187AA_AS	ERR024854	2002	Oceania	Australia	0	Klebsiella pneumoniae	ST1007-2LV	5363	K5	O2a	80	150967	508605	5198117	0	0	0	0	-	-	-	-	-	-	wzi5	-	-	-	-	-	-	-	-	-	-	-	-	-	-	-	-	-	SHV-1
KLE_BA1188AA_AS	ERR024853	2002	Oceania	Australia	0	Klebsiella variicola subsp. variicola	ST695	325	K17	O5	126	128362	299443	5676514	0	0	0	0	-	-	-	-	-	-	wzi252	-	-	-	-	-	-	-	-	-	-	-	-	-	-	-	-	-	LEN-13
KLE_BA1189AA_AS	ERR024852	2002	Oceania	Australia	0	Klebsiella pneumoniae	ST1779	2	K38	O3b	108	91598	243507	5398384	0	0	2	2	-	-	-	-	-	-	wzi96	-	-	-	-	-	-	-	-	-	tet(D)	-	-	TEM-1D.v1^	-	-	-	-	SHV-11.v1^
KLE_BA1190AA_AS	ERR024851	2002	Oceania	Australia	0	Klebsiella pneumoniae	ST82-3LV	5365	unknown (K22)	O2a	106	97659	266979	5104883	0	0	0	0	-	-	-	-	-	-	wzi390	-	-	-	-	-	-	-	-	-	-	-	-	-	-	-	-	-	SHV-1^
KLE_BA1191AA_AS	ERR024850	2002	Oceania	Australia	0	Klebsiella pneumoniae	ST1454	68	K25	O2afg	183	91095	250665	5762862	0	1	7	8	-	-	-	-	-	-	wzi25	aadA2;ant(2'')-Ia	mcr-9.1?	-	qnrA1^	-	-	catA1*	-	sul1	-	-	dfrA16.v2	-	-	CTX-M-9	-	-	SHV-26
KLE_BA1192AA_AS	ERR024849	0	0	0	0	Klebsiella oxytoca	NA	629	unknown (K47)	O3/O3a	91	222472	646674	5839195	1	1	1	1	ybt unknown	-	-	-	-	-	-	-	-	-	-	-	-	-	-	-	-	-	-	-	-	OXY-2-8*	-	-	-
KLE_BA1193AA_AS	ERR024848	2002	Oceania	Australia	0	Klebsiella pneumoniae	ST43	78	K30	O1	102	174864	502569	5278166	0	0	0	0	-	-	-	-	-	-	wzi30	-	-	-	-	-	-	-	-	-	-	-	-	-	-	-	-	-	SHV-11.v1^
KLE_BA1194AA_AS	ERR024847	2002	Oceania	Australia	0	Klebsiella pneumoniae	ST66	39	K2	O1	143	89858	234966	5578204	5	0	0	0	ybt 12; ICEKp10	clb 1	iuc 2 (incomplete)	iro 2	rmp 2; KpVP-2	-	wzi257	-	-	-	-	-	-	-	-	-	-	-	-	-	-	-	-	-	-
KLE_BA1195AA_AS	ERR024846	0	0	0	0	Klebsiella michiganensis	NA	5369	unknown (KL107)	O1	182	62972	195507	6070331	0	1	2	3	-	-	-	-	-	-	-	aadA*;sat-2	-	-	-	-	-	-	-	-	-	-	-	-	-	OXY-5-1*	-	-	-
KLE_BA1196AA_AS	ERR024845	2002	Oceania	Australia	0	Klebsiella pneumoniae	ST43	78	K30	O1	95	212943	397945	5300474	0	0	0	0	-	-	-	-	-	-	wzi30	-	-	-	-	-	-	-	-	-	-	-	-	-	-	-	-	-	SHV-11.v1^
KLE_BA1197AA_AS	ERR024844	2002	Oceania	Australia	0	Klebsiella pneumoniae	ST310	1647	K1	O1	139	109179	387019	5449996	0	0	2	3	-	-	-	-	-	-	wzi128	-	-	fosA7*	-	-	-	-	-	-	tet(B).v2*;tetR	-	-	-	-	-	-	-	SHV-11.v1^
KLE_BA1198AA_AS	ERR024843	2002	Oceania	Australia	0	Klebsiella pneumoniae	ST23	24	K1	O1	107	153583	392297	5608571	5	0	0	0	ybt 1; ICEKp10	clb 2	iuc 1	iro 1	rmp 1; KpVP-1	rmpA2_6*-47%	wzi1	-	-	-	-	-	-	-	-	-	-	-	-	-	-	-	-	-	SHV-11.v1^
KLE_BA1199AA_AS	ERR024841	0	0	0	0	Klebsiella quasipneumoniae subsp. similipneumoniae	ST369-1LV	5378	unknown (KL111)	O12	110	233402	412732	5605527	0	0	8	9	-	-	-	-	-	-	wzi347	strA.v1;strB.v1	mcr-9.1	-	qnrA1^	-	-	catII.2*	-	sul1	tet(D)	-	dfrA19*	TEM-1D.v1^	-	-	-	-	OKP-B-2^
KLE_BA1200AA_AS	ERR024840	2002	Oceania	Australia	0	Klebsiella pneumoniae	ST20	52	K28	O1	161	93272	368074	5444839	1	0	0	0	ybt 14; ICEKp5	-	-	-	-	-	wzi84	-	-	-	-	-	-	-	-	-	-	-	-	-	-	-	-	-	SHV-187
KLE_BA1201AA_AS	ERR024839	2002	Oceania	Australia	0	Klebsiella pneumoniae	ST290	240	K21	O1	121	329979	475865	5241102	0	0	0	0	-	-	-	-	-	-	wzi21	-	-	-	-	-	-	-	-	-	-	-	-	-	-	-	-	-	SHV-1
KLE_BA1202AA_AS	ERR024838	2001	Oceania	Australia	0	Klebsiella pneumoniae	ST1109	2049	unknown (K54)	O1	206	55547	226670	5423720	0	1	4	5	-	-	-	-	-	-	wzi115	aac(3)-IIg;aac(6')-IIc	-	-	qnrA1^	-	-	-	-	sul1	-	-	-	-	-	SHV-12	-	-	-
KLE_BA1203AA_AS	ERR024837	2001	Oceania	Australia	0	Klebsiella pneumoniae	ST483-1LV	1919	K49	O3b	133	146124	265990	5570537	1	0	0	0	ybt 4; plasmid	-	-	-	-	-	wzi294	-	-	-	-	-	-	-	-	-	-	-	-	-	-	-	-	-	SHV-27
KLE_BA1204AA_AS	ERR024836	2002	Oceania	Australia	0	Klebsiella pneumoniae	ST20	52	K28	O2afg	65	184893	551387	5138355	0	0	0	0	-	-	-	-	-	-	wzi84	-	-	-	-	-	-	-	-	-	-	-	-	-	-	-	-	-	SHV-1
KLE_BA1205AA_AS	ERR024835	2002	Oceania	Australia	0	Klebsiella pneumoniae	ST292	1430	K51	O3b	84	176232	387525	5376585	0	0	3	3	-	-	-	-	-	-	wzi50	aadA^	-	-	-	-	-	-	-	sul1	-	-	-	TEM-1D.v1^	-	-	-	-	SHV-11.v1^
KLE_BA1206AA_AS	ERR024834	2002	Oceania	Australia	0	Klebsiella variicola subsp. variicola	ST1980	2150	K60	O3/O3a	115	156131	337491	5784867	0	0	0	0	-	-	-	-	-	-	wzi227	-	-	-	-	-	-	-	-	-	-	-	-	-	-	-	-	-	LEN-24
KLE_BA1207AA_AS	ERR024833	2002	Oceania	Australia	0	Klebsiella pneumoniae	ST294	360	K30	O1	214	49274	156702	5175031	0	0	0	0	-	-	-	-	-	-	wzi274	-	-	-	-	-	-	-	-	-	-	-	-	-	-	-	-	-	SHV-1^
KLE_BA1208AA_AS	ERR024832	2002	Oceania	Australia	0	Klebsiella pneumoniae	ST14	10	K2	O1	120	148687	499447	5490875	1	0	4	7	ybt 9; ICEKp3	-	-	-	-	-	wzi2	aadA1.v1^;strA.v1^;strB.v1	-	-	-	-	-	-	-	sul1;sul2	tet(D)	-	dfrA1.v2	-	-	-	-	-	SHV-1^
KLE_BA1209AA_AS	ERR024831	2002	Oceania	Australia	0	Klebsiella pneumoniae	ST14	10	K2	O1	121	165073	499447	5490650	1	0	4	6	ybt 9; ICEKp3	-	-	-	-	-	wzi2	aadA1.v1^;strA.v1^;strB.v1	-	-	-	-	-	-	-	sul1	tet(D)	-	dfrA1.v2	-	-	-	-	-	SHV-1^
KLE_BA1210AA_AS	ERR024830	2001	Oceania	Australia	0	Klebsiella quasipneumoniae subsp. similipneumoniae	ST2119	5378	unknown (KL111)	O12	122	312228	579461	5667145	0	1	9	10	-	-	-	-	-	-	wzi347	strA.v1;strB.v1	mcr-9.1	-	qnrA1^	-	-	catII.2*	-	sul1	tet(D)	-	dfrA19*	TEM-1D.v1^	-	SHV-12	-	-	OKP-B-2^
KLE_BA1211AA_AS	ERR024828	2001	Oceania	Australia	0	Klebsiella pneumoniae	ST2118	5386	K46	O3b	120	118522	461288	5367698	0	0	0	0	-	-	-	-	-	-	wzi417	-	-	-	-	-	-	-	-	-	-	-	-	-	-	-	-	-	SHV-11.v1^
KLE_BA1212AA_AS	ERR024827	2001	Oceania	Australia	0	Klebsiella variicola subsp. variicola	ST2117	5396	K6	O3/O3a	105	138324	391187	5382957	0	0	0	0	-	-	-	-	-	-	wzi313	-	-	-	-	-	-	-	-	-	-	-	-	-	-	-	-	-	LEN-10*
KLE_BA1213AA_AS	ERR024826	2001	Oceania	Australia	0	Klebsiella variicola subsp. variicola	ST695	325	K17	O5	83	142714	696578	5617369	0	0	0	0	-	-	-	-	-	-	wzi252	-	-	-	-	-	-	-	-	-	-	-	-	-	-	-	-	-	LEN-13
KLE_BA1215AA_AS	ERR024824	2001	Oceania	Australia	0	Klebsiella pneumoniae	ST2116	139	K28	O1	239	130343	358249	5592770	0	0	0	0	-	-	-	-	-	-	wzi84	-	-	-	-	-	-	-	-	-	-	-	-	-	-	-	-	-	SHV-36
KLE_BA1216AA_AS	ERR024823	2001	Oceania	Australia	0	Klebsiella pneumoniae	ST36	129	K27	O2afg	68	254851	649350	5290278	0	0	0	0	-	-	-	-	-	-	wzi27	-	-	-	-	-	-	-	-	-	-	-	-	-	-	-	-	-	SHV-11.v1^
KLE_BA1217AA_AS	ERR024822	2001	Oceania	Australia	0	Klebsiella pneumoniae	ST30	2184	K64	O1	213	144994	505591	5806911	0	1	9	12	-	-	-	-	-	-	wzi64	aadA2;strA.v1;strB.v1	mcr-9.1	-	qnrA1^	-	-	catII.2*	-	sul1;sul2	tet(D)	-	dfrA19*	TEM-1D.v1^	-	SHV-12	-	-	-
KLE_BA1218AA_AS	ERR024821	2001	Oceania	Australia	0	Klebsiella pneumoniae	ST1109	2049	K54	O1	106	152706	432704	5394295	0	0	0	0	-	-	-	-	-	-	wzi115	-	-	-	-	-	-	-	-	-	-	-	-	-	-	-	-	-	SHV-61
KLE_BA1220AA_AS	ERR024819	2001	Oceania	Australia	0	Klebsiella pneumoniae	ST1109	2049	K54	O1	93	190966	432562	5396303	0	0	1	0	-	-	-	-	-	-	wzi115	-	-	-	-	-	-	-	-	-	-	-	-	-	-	-	-	-	SHV-61
KLE_BA1221AA_AS	ERR024818	2001	Oceania	Australia	0	Klebsiella pneumoniae	ST5012	5393	K81	O1	201	70660	280551	5724887	0	1	9	12	-	-	-	-	-	-	wzi81	aac(3)-IIg;aac(6')-IIc;strA.v1;strB.v1	mcr-9.1	-	qnrA1^	-	-	catII.2*	-	sul1	tet(D)	-	dfrA19*	TEM-1D.v1^	-	SHV-12	-	-	-
KLE_BA1223AA_AS	ERR025135	2005	Americas	United States	0	Klebsiella pneumoniae	ST191	5394	unknown (KL167)	unknown (OL101)	164	105897	283500	5316690	0	0	0	0	-	-	-	-	-	-	wzi442	-	-	-	-	-	-	-	-	-	-	-	-	-	-	-	-	-	SHV-1^
KLE_BA1224AA_AS	ERR025134	2005	Americas	United States	0	Klebsiella variicola subsp. variicola	ST207	5398	K48	O3/O3a	120	107786	519718	5696449	0	0	0	0	-	-	-	-	-	-	wzi48	-	-	-	-	-	-	-	-	-	-	-	-	-	-	-	-	-	LEN-16^
KLE_BA1225AA_AS	ERR025133	2005	Americas	United States	0	Klebsiella pneumoniae	ST179	5399	unknown (KL167)	unknown (OL101)	216	47568	305668	5178454	0	0	0	0	-	-	-	-	-	-	wzi442	-	-	-	-	-	-	-	-	-	-	-	-	-	-	-	-	-	-
KLE_BA1226AA_AS	ERR025132	2005	Americas	United States	0	Klebsiella pneumoniae	ST224	540	K42	unknown (OL101)	199	69192	349869	5624835	0	0	0	0	-	-	-	-	-	-	wzi42	-	-	-	-	-	-	-	-	-	-	-	-	-	-	-	-	-	SHV-119^
KLE_BA1227AA_AS	ERR025131	2005	Americas	United States	0	Klebsiella pneumoniae	ST187	2423	K42	O4	164	64471	238959	5282360	0	0	0	0	-	-	-	-	-	-	wzi42	-	-	-	-	-	-	-	-	-	-	-	-	-	-	-	-	-	-
KLE_BA1228AA_AS	ERR025130	0	0	0	0	Klebsiella variicola subsp. variicola	ST206-1LV	5402	K16	O3/O3a	393	40616	201315	5372253	0	0	2	3	-	-	-	-	-	-	-	strA.v1;strB.v1	-	fosA7*	-	-	-	-	-	-	-	-	-	-	-	-	-	-	-
KLE_BA1229AA_AS	ERR025129	0	0	0	0	Klebsiella pneumoniae	ST37	2	unknown (K49)	unknown (OL103)	258	45202	164481	5299515	0	0	1	2	-	-	-	-	-	-	wzi505	strA.v1;strB.v1	-	-	-	-	-	-	-	-	-	-	-	-	-	-	-	-	SHV-11.v1^
KLE_BA1230AA_AS	ERR025128	2006	Americas	United States	0	Klebsiella pneumoniae	ST178	5404	K38	O12	112	300672	626334	5313880	0	0	1	1	-	-	-	-	-	-	wzi221	-	-	fosA7*	-	-	-	-	-	-	-	-	-	-	-	-	-	-	SHV-168^
KLE_BA1232AA_AS	ERR025126	2005	Americas	United States	0	Klebsiella pneumoniae	ST180	1980	K55	O1	249	38590	158080	5246970	0	0	0	0	-	-	-	-	-	-	wzi24	-	-	-	-	-	-	-	-	-	-	-	-	-	-	-	-	-	SHV-28.v1^
KLE_BA1233AA_AS	ERR025125	2005	Americas	United States	0	Klebsiella pneumoniae	ST198	683	K30	O1	180	139103	354516	5418249	1	0	0	0	ybt 10; ICEKp4	-	-	-	-	-	wzi220	-	-	-	-	-	-	-	-	-	-	-	-	-	-	-	-	-	SHV-77^
KLE_BA1234AA_AS	ERR025124	2006	Americas	United States	0	Klebsiella variicola subsp. variicola	ST205	2128	K55	O3/O3a	111	208698	682764	5697224	0	0	0	0	-	-	-	-	-	-	wzi61	-	-	-	-	-	-	-	-	-	-	-	-	-	-	-	-	-	LEN-16
KLE_BA1235AA_AS	ERR025148	2006	Americas	United States	0	Klebsiella variicola subsp. variicola	ST209	5408	K63	O3/O3a	125	86552	266778	5231829	0	0	0	0	-	-	-	-	-	-	wzi326	-	-	-	-	-	-	-	-	-	-	-	-	-	-	-	-	-	-
KLE_BA1236AA_AS	ERR025147	2006	Americas	United States	0	Klebsiella pneumoniae	ST22	1708	unknown (KL123)	O5	276	112938	260119	5384271	0	0	0	0	-	-	-	-	-	-	wzi391	-	-	-	-	-	-	-	-	-	-	-	-	-	-	-	-	-	SHV-26
KLE_BA1237AA_AS	ERR025146	2006	Americas	United States	0	Klebsiella pneumoniae	ST34	68	K35	O2ac	166	86351	341553	5304615	0	0	0	0	-	-	-	-	-	-	wzi279	-	-	-	-	-	-	-	-	-	-	-	-	-	-	-	-	-	SHV-26
KLE_BA1238AA_AS	ERR025145	2006	Americas	United States	0	Klebsiella variicola subsp. variicola	ST208	1614	unknown (KL123)	O3/O3a	118	87872	260961	5336050	0	0	0	0	-	-	-	-	-	-	wzi217	-	-	-	-	-	-	-	-	-	-	-	-	-	-	-	-	-	-
KLE_BA1239AA_AS	ERR025144	2005	Americas	United States	0	Klebsiella pneumoniae	ST228	68	K57	O1	314	56276	272473	5172923	0	0	2	3	-	-	-	-	-	-	wzi308	strA.v1*;strB.v1*	-	-	-	-	-	-	-	-	-	-	-	TEM-1D.v1^	-	-	-	-	-
KLE_BA1240AA_AS	ERR025143	2005	Americas	United States	0	Klebsiella pneumoniae	ST228	68	K57	O1	308	100544	331943	5695379	0	0	2	3	-	-	-	-	-	-	wzi308	strA.v1*;strB.v1*	-	-	-	-	-	-	-	-	-	-	-	TEM-1D.v1^	-	-	-	-	SHV-26
KLE_BA1241AA_AS	ERR025142	2005	Americas	United States	0	Klebsiella pneumoniae	ST227	2184	K64	O1	231	75875	220673	5137082	0	0	0	0	-	-	-	-	-	-	wzi64	-	-	-	-	-	-	-	-	-	-	-	-	-	-	-	-	-	SHV-71
KLE_BA1242AA_AS	ERR025141	2005	Americas	United States	0	Klebsiella pneumoniae	ST181	5415	K40	O2ac	296	100385	273074	5287087	0	0	3	3	-	-	-	-	-	-	-	strB.v1*?	-	-	-	-	-	-	-	-	tetR	-	-	TEM-1D.v1^	-	-	-	-	SHV-11.v1^
KLE_BA1243AA_AS	ERR025140	2006	Americas	United States	0	Klebsiella pneumoniae	ST2141	68	unknown (KL120)	O2ac	366	135128	293272	5195242	0	0	1	1	-	-	-	-	-	-	wzi358	strA.v1	-	-	-	-	-	-	-	-	-	-	-	-	-	-	-	-	SHV-26
KLE_BA1244AA_AS	ERR025139	2006	Americas	United States	0	Klebsiella pneumoniae	ST232	596	K51	O12	131	110391	309223	5204812	0	0	0	0	-	-	-	-	-	-	wzi298	-	-	-	-	-	-	-	-	-	-	-	-	-	-	-	-	-	SHV-32
KLE_BA1245AA_AS	ERR025138	2006	Americas	United States	0	Klebsiella variicola subsp. variicola	ST210	5419	K24	O2a	161	153318	356716	5658111	0	0	0	0	-	-	-	-	-	-	wzi266	-	-	-	-	-	-	-	-	-	-	-	-	-	-	-	-	-	LEN-9^
KLE_BA1246AA_AS	ERR025137	2005	Americas	United States	0	Klebsiella pneumoniae	ST35	125	K22	O1	330	47353	273468	5284544	0	0	0	0	-	-	-	-	-	-	wzi37	-	-	-	-	-	-	-	-	-	-	-	-	-	-	-	-	-	-
KLE_BA1247AA_AS	ERR025161	2005	Americas	United States	0	Klebsiella pneumoniae	ST237	659	K31	O3b	155	158515	696899	5688401	0	0	0	0	-	-	-	-	-	-	wzi31	-	-	-	-	-	-	-	-	-	-	-	-	-	-	-	-	-	SHV-1^
KLE_BA1248AA_AS	ERR025160	2005	Americas	United States	0	Klebsiella pneumoniae	ST199	146	unknown (KL183)	unknown (OL101)	137	193725	761862	5514338	0	0	0	0	-	-	-	-	-	-	wzi150	-	-	-	-	-	-	-	-	-	-	-	-	-	-	-	-	-	SHV-1^
KLE_BA1249AA_AS	ERR025159	2005	Americas	United States	0	Klebsiella pneumoniae	ST228	68	K57	O1	198	134219	398407	5527201	0	0	3	4	-	-	-	-	-	-	wzi308	strA.v1;strB.v1	-	-	-	-	-	-	-	-	tet(B).v2*;tetR	-	-	-	-	-	-	-	SHV-26
KLE_BA1250AA_AS	ERR025158	2005	Americas	United States	0	Klebsiella pneumoniae	ST185	508	unknown (KL130)	O1	155	147900	538054	5799754	0	0	5	5	-	-	-	-	-	-	wzi362	aadA2	mcr-9.1	-	-	-	-	-	-	sul1	tet(A).v1	-	dfrA16.v2	-	-	-	-	-	SHV-11.v1^
KLE_BA1251AA_AS	ERR025157	2005	Americas	United States	0	Klebsiella pneumoniae	ST213	5425	K30	O1	79	163430	392172	5378494	0	0	0	0	-	-	-	-	-	-	wzi30	-	-	-	-	-	-	-	-	-	-	-	-	-	-	-	-	-	SHV-103*
KLE_BA1252AA_AS	ERR025156	2005	Americas	United States	0	Klebsiella pneumoniae	ST183	5169	unknown (KL125)	O5	94	177103	458694	5545572	0	0	5	8	-	-	-	-	-	-	wzi177	aadA2;strA.v1^;strB.v1	-	-	-	-	-	-	-	sul2	tet(A).v2	-	dfrA16.v2	CARB-2.v1^;CMY-2.v2	-	-	-	-	SHV-119
KLE_BA1253AA_AS	ERR025155	2005	Americas	United States	0	Klebsiella pneumoniae	ST2140	5424	K18	O1	65	177764	402398	5343891	0	0	0	0	-	-	-	-	-	-	wzi218	-	-	-	-	-	-	-	-	-	-	-	-	-	-	-	-	-	SHV-1
KLE_BA1254AA_AS	ERR025154	2005	Americas	United States	0	Klebsiella pneumoniae	ST234	112	K49	O3b	190	146472	423581	5237523	0	0	1	2	-	-	-	-	-	-	wzi224	strA.v1*;strB.v1	-	-	-	-	-	-	-	-	-	-	-	-	-	-	-	-	SHV-27
KLE_BA1255AA_AS	ERR025153	2005	Americas	United States	0	Klebsiella variicola subsp. variicola	ST214	5427	unknown (KL143)	O3/O3a	73	384003	1131145	5410049	0	0	0	0	-	-	-	-	-	-	wzi379	-	-	-	-	-	-	-	-	-	-	-	-	-	-	-	-	-	LEN-2^
KLE_BA1256AA_AS	ERR025152	2005	Americas	United States	0	Klebsiella pneumoniae	ST221	1948	unknown (KL167)	unknown (OL101)	135	131710	667068	5418073	0	0	0	0	-	-	-	-	-	-	wzi442	-	-	-	-	-	-	-	-	-	-	-	-	-	-	-	-	-	SHV-11.v1^
KLE_BA1257AA_AS	ERR025151	2005	Americas	United States	0	Klebsiella pneumoniae	ST221	1948	unknown (KL167)	unknown (OL101)	187	203641	682823	5455554	0	0	0	0	-	-	-	-	-	-	wzi442	-	-	-	-	-	-	-	-	-	-	-	-	-	-	-	-	-	SHV-11.v1^
KLE_BA1258AA_AS	ERR025150	2005	Americas	United States	0	Klebsiella pneumoniae	ST116	2580	K11	O3/O3a	87	216191	524128	5494591	0	0	0	0	-	-	-	-	-	-	wzi11	-	-	-	-	-	-	-	-	-	-	-	-	-	-	-	-	-	SHV-1^
KLE_BA1259AA_AS	ERR025122	2008	Asia	Singapore	0	Klebsiella quasipneumoniae subsp. similipneumoniae	ST734	5432	unknown (KL146)	O12	48	243718	689440	5280181	0	0	0	0	-	-	-	-	-	-	wzi398	-	-	-	-	-	-	-	-	-	-	-	-	-	-	-	-	-	OKP-B-1^
KLE_BA1260AA_AS	ERR025121	2008	Asia	Singapore	0	Klebsiella pneumoniae	ST184	1102	unknown (KL113)	O1	268	140072	329927	5744170	0	1	2	2	-	-	-	-	-	-	wzi212	aac(3)-IId^	-	-	-	-	-	-	-	-	-	-	-	-	-	SHV-12	-	-	-
KLE_BA1261AA_AS	ERR025120	2006	Americas	United States	0	Klebsiella variicola subsp. variicola	ST204	5434	unknown (KL127)	unknown (OL103)	79	184684	457702	5429672	0	0	0	0	-	-	-	-	-	-	wzi397	-	-	-	-	-	-	-	-	-	-	-	-	-	-	-	-	-	LEN-11*
KLE_BA1262AA_AS	ERR025119	2004	Asia	Singapore	0	Klebsiella pneumoniae	ST359	2116	unknown (K71)	O4	379	83131	190976	6075131	0	1	6	7	-	-	-	-	-	-	-	aadA2;ant(2'')-Ia	-	-	qnrA1^	-	-	catA1*	-	sul1	-	-	dfrA16.v2	-	-	CTX-M-9	-	-	SHV-1^
KLE_BA1263AA_AS	ERR025118	2004	Asia	Singapore	0	Klebsiella pneumoniae	ST48	140	K62	O1	95	241216	719312	5705272	1	1	9	17	ybt 9; ICEKp3	-	-	-	-	-	wzi62	aac(3)-IIa.v1^;aac(6')-Ib-cr.v2;aadA2^;aph3-Ia.v1^;strA.v1^;strB.v1	-	-	qnrB7^	-	mphA	CatB4.v1?	-	sul1;sul2^	tet(A).v1;tet(D)	-	dfrA12	OXA-1;TEM-1D.v1^	-	CTX-M-15	-	-	SHV-11.v1^
KLE_BA1264AA_AS	ERR025117	2005	Asia	Singapore	0	Klebsiella pneumoniae	ST23	24	K1	O1	110	172442	411094	5572486	5	0	0	0	ybt 1; ICEKp10	clb 2	iuc 1	iro 1	rmp 1; KpVP-1	rmpA2_5-54%	wzi1	-	-	-	-	-	-	-	-	-	-	-	-	-	-	-	-	-	SHV-11.v1^
KLE_BA1265AA_AS	ERR025116	2004	Asia	Singapore	0	Klebsiella pneumoniae	ST828	5437	K5	O1	139	201976	453728	5638517	4	0	0	0	ybt 15; ICEKp11?	-	iuc 1	iro 1	rmp 1; KpVP-1	rmpA2_2*-47%	wzi5	-	-	-	-	-	-	-	-	-	-	-	-	-	-	-	-	-	SHV-11.v1^
KLE_BA1266AA_AS	ERR025115	2003	Asia	Singapore	0	Klebsiella pneumoniae	ST23	24	K1	O1	133	186455	497242	5649299	5	0	0	0	ybt 1; ICEKp10	clb 2	iuc 1	iro 1	rmp 1; KpVP-1	rmpA2_5-54%	wzi1	-	-	-	-	-	-	-	-	-	-	-	-	-	-	-	-	-	SHV-11.v1^
KLE_BA1267AA_AS	ERR025113	2006	Americas	United States	0	Klebsiella pneumoniae	ST245	5440	K43	O2a	88	214744	751708	5233710	0	0	0	0	-	-	-	-	-	-	wzi121	-	-	-	-	-	-	-	-	-	-	-	-	-	-	-	-	-	SHV-11.v1^
KLE_BA1268AA_AS	ERR025112	2008	Asia	Singapore	0	Klebsiella pneumoniae	ST2127	416	K47	O1	138	112683	379229	5653736	0	1	8	12	-	-	-	-	-	-	wzi47	aac(3)-IIa.v1^;aac(6')-Ib-cr.v2;strA.v1^;strB.v1	-	-	qnrB1.v2^	-	-	CatB4.v1?	-	sul2	tet(A).v1	-	dfrA14.v2*	OXA-1;TEM-1D.v1^	-	CTX-M-15	-	-	SHV-75
KLE_BA1269AA_AS	ERR025111	2002	Asia	Singapore	0	Klebsiella pneumoniae	ST23	24	K1	O1	141	257705	477882	5548866	5	0	0	0	ybt 1; ICEKp10	clb 2	iuc 1	iro 1	rmp 1; KpVP-1	rmpA2_6-60%	wzi1	-	-	-	-	-	-	-	-	-	-	-	-	-	-	-	-	-	SHV-11.v1^
KLE_BA1270AA_AS	ERR025109	2002	Oceania	Australia	0	Klebsiella pneumoniae	ST200	409	K13	unknown (O3/O3a)	53	258888	472764	5056300	0	0	1	0	-	-	-	-	-	-	wzi39	-	-	-	-	-	-	-	-	-	-	-	-	-	-	-	-	-	SHV-1^
KLE_BA1271AA_AS	ERR025108	2002	Oceania	Australia	0	Klebsiella pneumoniae	ST48	140	unknown (KL124)	O1	144	109629	261375	5607986	1	1	5	4	ybt 10; ICEKp4	-	-	-	-	-	wzi167	ant(2'')-Ia	-	-	-	-	-	catA1^	-	sul1	-	-	-	-	-	SHV-2A^	-	-	-
KLE_BA1272AA_AS	ERR025107	2002	Oceania	Australia	0	Klebsiella pneumoniae	ST1777	1860	unknown (KL111)	O3b	115	130110	282959	5242571	0	0	0	0	-	-	-	-	-	-	wzi113	-	-	-	-	-	-	-	-	-	-	-	-	-	-	-	-	-	SHV-11.v1^
KLE_BA1274AA_AS	ERR025105	2002	Oceania	Australia	0	Klebsiella pneumoniae	ST2121	1102	unknown (KL113)	O1	102	122761	298229	5590289	0	0	3	3	-	-	-	-	-	-	wzi212	aadA^	-	-	-	-	-	-	-	sul1	tet(D)	-	-	-	-	-	-	-	SHV-44
KLE_BA1275AA_AS	ERR025104	2002	Oceania	Australia	0	Klebsiella pneumoniae	ST48	140	unknown (KL124)	O1	116	112442	339870	5441155	1	1	4	5	ybt 10; ICEKp4	-	-	-	-	-	wzi167	aac(6')-Ib'.v1*;aadA*	-	-	-	-	-	-	-	-	-	-	-	OXA-9.v1;TEM-1D.v1^	-	SHV-12	-	-	-
KLE_BA1276AA_AS	ERR025103	2002	Oceania	Australia	0	Klebsiella pneumoniae	ST2123	5447	K28	O2a	46	377857	1441312	5157705	0	0	0	0	-	-	-	-	-	-	wzi84	-	-	-	-	-	-	-	-	-	-	-	-	-	-	-	-	-	SHV-32
KLE_BA1277AA_AS	ERR025101	2002	Oceania	Australia	0	Klebsiella pneumoniae	ST14	10	unknown (K16)	O1	267	40822	121992	5589854	1	1	8	12	ybt 10; ICEKp4?	-	-	-	-	-	wzi16	aac(3)-IId^;aac(6')-Iai;aadA2;aph3-Ia.v1*?	-	-	-	-	-	floR.v2*?	-	sul2	tet(G).v1	-	dfrA14.v2*;dfrA16.v2	CARB-2.v1^;TEM-1D.v1^	-	SHV-5	-	-	-
KLE_BA1278AA_AS	ERR025100	2002	Oceania	Australia	0	Klebsiella pneumoniae	ST14	10	K16	O1	159	159037	609803	5733473	1	0	7	14	ybt 10; ICEKp4?	-	-	-	-	-	wzi16	aac(3)-IId^;aac(6')-Iai;aadA2;aph3-Ia.v1*?;strA.v1;strB.v1	-	-	-	-	-	floR.v2*?	-	sul2	tet(A).v1;tet(G).v1	-	dfrA14.v2*;dfrA16.v2	CARB-2.v1^;TEM-1D.v1^	-	-	-	-	-
KLE_BA1279AA_AS	ERR025099	2002	Oceania	Australia	0	Klebsiella pneumoniae	ST152	186	unknown (KL149)	O4	114	149728	417997	5542580	0	1	7	9	-	-	-	-	-	-	wzi110	aac(3)-IId^;aph3-Ia.v1^;strA.v1^;strB.v1	-	-	-	-	-	catII.2*	-	sul2	tet(D)	-	-	TEM-1D.v1^	-	SHV-12	-	-	-
KLE_BA1280AA_AS	ERR025098	2002	Oceania	Australia	0	Klebsiella pneumoniae	ST2120	5449	unknown (KL119)	O4	109	178687	333508	5228642	0	0	0	0	-	-	-	-	-	-	wzi216	-	-	-	-	-	-	-	-	-	-	-	-	-	-	-	-	-	SHV-11.v1^
KLE_BA1281AA_AS	ERR025538	2003	Asia	Laos	0	Klebsiella pneumoniae	ST1190	295	unknown (KL114)	O1	128	244254	385613	5444016	0	0	6	11	-	-	-	-	-	-	wzi325	aac(3)-IIa.v1;aac(6')-Iaf*;aadA2^;ant(2'')-Ia;aph3-Ia.v1*?	-	-	-	-	mphA	cmlA6	-	sul1	-	-	dfrA14.v2*	SCO-1;TEM-1D.v1^	-	-	-	-	SHV-11.v1^
KLE_BA1282AA_AS	ERR025537	2002	Asia	Laos	0	Klebsiella quasipneumoniae subsp. similipneumoniae	ST2143	227	unknown (KL183)	unknown (OL101)	242	122538	484275	5498612	0	0	2	2	-	-	-	-	-	-	wzi400	-	-	-	qnrS1	-	-	-	-	-	-	-	-	TEM-1D.v1^	-	-	-	-	OKP-B-3*
KLE_BA1283AA_AS	ERR025536	2006	Americas	United States	0	Klebsiella pneumoniae	ST222	916	K54	O2ac	120	218945	420433	5550408	0	0	0	0	-	-	-	-	-	-	wzi24	-	-	-	-	-	-	-	-	-	-	-	-	-	-	-	-	-	SHV-209*
KLE_BA1284AA_AS	ERR025535	2002	Asia	Laos	0	Klebsiella pneumoniae	ST1948	125	K24	O1	115	260571	418096	5469007	4	0	2	2	ybt 9; ICEKp3	-	iuc 3 (truncated)	-	-	-	wzi119	-	-	-	-	-	-	-	-	-	tet(A).v1	-	-	TEM-135.v1	-	-	-	-	SHV-33
KLE_BA1285AA_AS	ERR025534	2000	Asia	Laos	0	Klebsiella pneumoniae	ST587	5454	K27	O2afg	86	248799	848927	5245446	0	0	0	0	-	-	-	-	-	-	wzi27	-	-	-	-	-	-	-	-	-	-	-	-	-	-	-	-	-	SHV-1^
KLE_BA1287AA_AS	ERR025532	2009	Asia	Laos	0	Klebsiella pneumoniae	ST530	340	K54	O1	112	244748	506579	5336156	0	0	5	6	-	-	-	-	-	-	wzi115	aadA2^	-	-	-	-	-	catII.2*	-	sul1;sul2	tet(D)	-	dfrA12	-	-	-	-	-	SHV-1^
KLE_BA1288AA_AS	ERR025531	2009	Asia	Laos	0	Klebsiella pneumoniae	ST273	3	K74	O3b	103	214663	491877	5330278	0	1	8	11	-	-	-	-	-	-	wzi174	aac(3)-IId^;strA.v1*;strB.v1*	-	-	qnrS1	-	-	catII.2*	-	sul2	tet(D)	-	dfrA14.v2*	LAP-2;TEM-1D.v1^	-	CTX-M-14	-	-	SHV-11.v1^
KLE_BA1291AA_AS	ERR025528	2003	Asia	Laos	0	Klebsiella quasipneumoniae subsp. similipneumoniae	ST2144	5457	K64	O12	256	159017	302727	5574178	0	1	6	13	-	-	-	-	-	-	wzi328	aac(3)-IIa.v1;aac(6')-Ib^;ant(2'')-Ia;ant(2'')-Ia;aph(3')-Ia	-	-	qnrVC4	-	-	catII.2*;cmlA5	-	-	-	-	dfrA14.v2*	OXA-10;SCO-1;TEM-1D.v1^	-	VEB-1	-	-	OKP-B-1*
KLE_BA1292AA_AS	ERR025527	2008	Asia	Laos	0	Klebsiella pneumoniae	ST15	10	K24	O1	159	146888	483168	5666862	1	1	8	11	ybt 10; ICEKp4	-	-	-	-	-	wzi24	aac(3)-IId^;aadA2^;aph3-Ia.v1^;strA.v1^;strB.v1	-	-	-	-	mphA	-	-	sul2	tet(A).v1	-	dfrA12	TEM-1D.v1^	-	CTX-M-14	-	-	SHV-28.v1^
KLE_BA1293AA_AS	ERR025564	2005	Asia	Vietnam	0	Klebsiella pneumoniae	ST395	8	unknown (KL108)	O1	134	123708	524179	5641811	0	1	9	16	-	-	-	-	-	-	wzi105	aadA*;ant(2'')-Ia;rmtB;strA.v1^;strB.v1	-	-	-	-	-	cmlA5;floR.v2*	arr-2	sul2	tet(A).v2;tet(G).v1	-	dfrA23	OXA-10;TEM-1D.v1^	-	CTX-M-15;VEB-1	-	-	SHV-11.v1
KLE_BA1294AA_AS	ERR025563	2005	Asia	Vietnam	0	Klebsiella pneumoniae	ST176	1959	K64	O2a	111	205212	527049	5487036	1	0	0	0	ybt 15; ICEKp11	-	-	-	-	-	wzi64	-	-	-	-	-	-	-	-	-	-	-	-	-	-	-	-	-	SHV-108*
KLE_BA1295AA_AS	ERR025562	2006	Americas	United States	0	Klebsiella pneumoniae	ST309	2	K42	O4	107	124949	399886	5407970	0	1	8	10	-	-	-	-	-	-	wzi42	aac(3)-IId^;strA.v1*;strB.v1*	-	-	qnrS1	-	-	catII.2*	-	sul2	tet(D)	-	dfrA14.v2*	LAP-2	-	SHV-2^	-	-	-
KLE_BA1296AA_AS	ERR025561	2005	Asia	Vietnam	0	Klebsiella pneumoniae	ST1269	3051	unknown (KL139)	O1	100	208850	524128	5308991	0	0	5	5	-	-	-	-	-	-	wzi372	aac(3)-IId^	-	-	qnrS1	-	-	catII.2*	-	-	tet(D)	-	dfrA14.v2*	-	-	-	-	-	SHV-225*
KLE_BA1297AA_AS	ERR025560	2005	Asia	Vietnam	0	Klebsiella quasipneumoniae subsp. similipneumoniae	ST2133	5466	K48	O5	104	146152	627412	5588916	0	1	9	17	-	-	-	-	-	-	wzi293	aac(3)-IId^;aac(6')-Ia*;aadA*;ant(2'')-Ia	-	-	qnrA1;qnrS1	-	-	catII.2*;cmlA5	arr-2	sul1	tet(A).v1;tet(D)	-	dfrA1.v1	LAP-2;OXA-10	-	SHV-2;VEB-1	-	-	OKP-B-6^
KLE_BA1298AA_AS	ERR025559	2005	Asia	Vietnam	0	Klebsiella quasipneumoniae subsp. similipneumoniae	ST2133	5466	K48	O5	241	163965	444024	5675126	0	1	4	4	-	-	-	-	-	-	wzi292	aac(3)-IId^	-	-	qnrS1	-	-	-	-	-	-	-	dfrA14.v2*	-	-	CTX-M-14	-	-	OKP-B-6^
KLE_BA1299AA_AS	ERR025490	2005	Asia	Vietnam	0	Klebsiella quasipneumoniae subsp. similipneumoniae	ST1795	5468	K56	O12	333	158275	339251	5232333	0	0	8	18	-	-	-	-	-	-	wzi225	aac(3)-IId^;aadA2;aadA5;aadA^	-	-	qnrS1	-	mef(B);mphA	catII.2*;cmlA1*;floR.v1*	-	sul1;sul2;sul3	tet(A).v1*	-	dfrA12;dfrA17	LAP-2;TEM-1D.v1^	-	-	-	-	OKP-B-3
KLE_BA1300AA_AS	ERR025600	2007	Americas	United States	0	Klebsiella pneumoniae	ST253-1LV	139	K9	O2a	294	51080	139762	5534232	0	0	0	0	-	-	-	-	-	-	wzi335	-	-	-	-	-	-	-	-	-	-	-	-	-	-	-	-	-	SHV-36*
KLE_BA1301AA_AS	ERR025599	2007	Americas	United States	0	Klebsiella pneumoniae	ST37-1LV	2	K15	O4	493	28383	112163	5143646	0	0	0	0	-	-	-	-	-	-	wzi50	-	-	-	-	-	-	-	-	-	-	-	-	-	-	-	-	-	SHV-11.v1^
KLE_BA1302AA_AS	ERR025598	2007	Americas	United States	0	Klebsiella variicola subsp. variicola	ST255	5471	unknown (KL113)	O5	316	75652	161868	5806592	0	0	0	0	-	-	-	-	-	-	wzi352	-	-	-	-	-	-	-	-	-	-	-	-	-	-	-	-	-	LEN-16^
KLE_BA1303AA_AS	ERR025597	2007	Americas	United States	0	Klebsiella pneumoniae	ST252	661	K64	O1	249	52540	172844	5226434	0	0	0	0	-	-	-	-	-	-	wzi33	-	-	-	-	-	-	-	-	-	-	-	-	-	-	-	-	-	SHV-1^
KLE_BA1304AA_AS	ERR025596	2007	Americas	United States	0	Klebsiella pneumoniae	ST45	97	unknown (KL122)	O2afg	310	61666	213391	5190816	1	0	0	0	ybt 10; ICEKp4 (truncated)	-	-	-	-	-	wzi162	-	-	-	-	-	-	-	-	-	-	-	-	-	-	-	-	-	SHV-1*
KLE_BA1305AA_AS	ERR025595	2007	Americas	United States	0	Klebsiella pneumoniae	ST279	5473	unknown (KL151)	O5	271	38648	193911	5336424	1	0	0	0	ybt 18; ICEKp15 (truncated)	-	-	-	-	-	wzi417	-	-	-	-	-	-	-	-	-	-	-	-	-	-	-	-	-	-
KLE_BA1306AA_AS	ERR025594	2007	Americas	United States	0	Klebsiella pneumoniae	ST278	6	unknown (KL136)	O2afg	262	85485	194741	5562534	0	0	2	2	-	-	-	-	-	-	wzi123	-	-	-	-	-	-	-	-	sul2	-	-	dfrA18*	-	-	-	-	-	-
KLE_BA1307AA_AS	ERR025593	2007	Americas	United States	0	Klebsiella pneumoniae	ST277	974	K46	O3b	243	49929	138166	5335642	0	0	0	0	-	-	-	-	-	-	wzi97	-	-	-	-	-	-	-	-	-	-	-	-	-	-	-	-	-	-
KLE_BA1310AA_AS	ERR025576	2009	Asia	Laos	0	Klebsiella pneumoniae	ST23	24	K1	O1	122	275766	686259	5446462	4	0	0	0	ybt 2; ICEKp1	-	iuc 1	iro unknown	rmp 3; ICEKp1 (truncated),rmp 1; KpVP-1 (truncated)	rmpA2_5-54%	wzi1	-	-	-	-	-	-	-	-	-	-	-	-	-	-	-	-	-	SHV-11.v1^
KLE_BA1311AA_AS	ERR025575	2006	Americas	United States	0	Klebsiella pneumoniae	ST177	2	K12	unknown (OL103)	107	348991	711272	5355112	0	0	0	0	-	-	-	-	-	-	wzi12	-	-	-	-	-	-	-	-	-	-	-	-	-	-	-	-	-	SHV-11.v1^
KLE_BA1312AA_AS	ERR025574	2009	Asia	Laos	0	Klebsiella pneumoniae	ST133	416	unknown (KL116)	O1	106	205982	396689	5340436	0	1	5	6	-	-	-	-	-	-	wzi180	aadA2;ant(2'')-Ia	-	-	-	-	-	cmlA4*	-	sul1*	-	-	dfrA14.v2*	-	-	CTX-M-63	-	-	SHV-75
KLE_BA1313AA_AS	ERR025573	2009	Asia	Laos	0	Klebsiella variicola subsp. variicola	ST2139	5479	K14	O5	180	221534	460146	5959737	0	0	0	0	-	-	-	-	-	-	wzi244	-	-	-	-	-	-	-	-	-	-	-	-	-	-	-	-	-	LEN-16^
KLE_BA1314AA_AS	ERR025572	2007	Asia	Laos	0	Klebsiella pneumoniae	ST15	10	unknown (KL112)	O1	137	165794	595254	5450282	1	1	7	9	ybt 10; ICEKp4	-	-	-	-	-	wzi93	aac(6')-Ib-cr.v2;strA.v1^;strB.v1	-	-	-	-	-	CatB4.v1?	-	sul2	-	-	dfrA14.v2*	OXA-1;TEM-1D.v1^	-	CTX-M-15	-	-	SHV-28.v1^
KLE_BA1315AA_AS	ERR025571	2008	Asia	Laos	0	Klebsiella pneumoniae	ST23	24	K1	O1	151	250327	689756	5600086	5	0	0	0	ybt 1; ICEKp10	clb 2	iuc 1	iro 1	rmp 1; KpVP-1	rmpA2_6*-55%	wzi1	-	-	-	-	-	-	-	-	-	-	-	-	-	-	-	-	-	SHV-11.v1^
KLE_BA1316AA_AS	ERR025570	2007	Asia	Laos	0	Klebsiella pneumoniae	ST791	2821	K62	O1	113	255199	814592	5421385	1	0	7	9	ybt 14; ICEKp5	-	-	-	-	-	wzi322	aph3-Ia.v1*?;strA.v1*;strB.v1*	-	-	-	-	mphA	catII.2*	-	sul2	tet(A).v1	-	dfrA14.v2*	TEM-1D.v1^	-	-	-	-	SHV-1^
KLE_BA1320AA_AS	ERR025566	2006	Asia	Laos	0	Klebsiella pneumoniae	ST35	125	K22	O1	91	239695	819966	5385940	0	0	0	0	-	-	-	-	-	-	wzi37	-	-	-	-	-	-	-	-	-	-	-	-	-	-	-	-	-	SHV-33
KLE_BA1321AA_AS	ERR025680	2009	Asia	Vietnam	0	Klebsiella pneumoniae	ST499	2403	K33	O3b	252	167627	474713	5390089	1	0	2	2	ybt 9; ICEKp3	-	-	-	-	-	-	-	-	-	-	-	-	-	-	sul2	tet(D)	-	-	-	-	-	-	-	SHV-1
KLE_BA1322AA_AS	ERR025679	2007	Asia	Vietnam	0	Klebsiella pneumoniae	ST656	925	unknown (KL177)	unknown (OL101)	290	162274	354515	5450326	1	0	8	14	ybt 14; ICEKp5	-	-	-	-	-	wzi114	aac(3)-IId^;aadA*?;aadA3*?;aph3-Ia.v1^	-	-	qnrB2.v1^;qnrS1	-	mphA	-	arr-2	sul1;sul1	tet(A).v1	-	dfrA14.v2*	LAP-2;TEM-1D.v1^	-	-	-	-	SHV-1^
KLE_BA1323AA_AS	ERR025678	2006	Americas	United States	0	Klebsiella pneumoniae	ST65	30	K2	O1	290	99287	245641	5569395	5	0	0	0	ybt 17; ICEKp10	clb 3	iuc 1	iro 1	rmp 1; KpVP-1 (truncated)	rmpA2_6*-60%	wzi72	-	-	-	-	-	-	-	-	-	-	-	-	-	-	-	-	-	SHV-11.v1^
KLE_BA1324AA_AS	ERR025677	2008	Asia	Vietnam	0	Klebsiella pneumoniae	ST219	440	unknown (KL121)	O1	412	131593	274252	5555185	1	0	2	4	ybt 14; ICEKp2	-	-	-	-	-	wzi122	strA.v1;strB.v1	-	-	-	-	-	-	-	-	tet(B).v2*;tetR	-	-	-	-	-	-	-	SHV-1^
KLE_BA1325AA_AS	ERR025676	2008	Asia	Vietnam	0	Klebsiella pneumoniae	ST25-1LV	279	K2	O1	365	53580	215102	5284991	1	0	6	8	ybt 2; ICEKp1 (truncated)	-	-	iro 3 (truncated)	rmp 3; ICEKp1	-	wzi72	strA.v1^;strB.v1	-	-	qnrS1	-	-	catII.2*	-	sul2	tet(A).v1	-	-	LAP-2;TEM-1D.v1^	-	-	-	-	SHV-11.v1^
KLE_BA1326AA_AS	ERR025675	2008	Asia	Vietnam	0	Klebsiella pneumoniae	ST309	2	K42	O4	189	172421	409753	5433933	0	1	8	10	-	-	-	-	-	-	wzi42	aac(3)-IId^;strA.v1*;strB.v1*	-	-	qnrS1	-	-	catII.2*	-	sul2	tet(D)	-	dfrA14.v2*	LAP-2	-	SHV-2	-	-	-
KLE_BA1327AA_AS	ERR025674	2008	Asia	Vietnam	0	Klebsiella pneumoniae	ST806-1LV	52	unknown (KL108)	O1	359	108429	636292	5056023	1	0	2	4	ybt 2; ICEKp1 (truncated)	-	-	iro 3 (truncated)	rmp 3; ICEKp1 (truncated)	-	wzi194	aph3-Ia.v1^;strA.v1^;strB.v1	-	-	-	-	-	-	-	sul2	-	-	-	-	-	-	-	-	-
KLE_BA1328AA_AS	ERR025673	2008	Asia	Vietnam	0	Klebsiella pneumoniae	ST23	24	K1	O1	190	188579	550528	5542186	5	0	0	0	ybt 1; ICEKp10	clb 2	iuc 1	iro 1	rmp 1; KpVP-1	rmpA2_6-60%	wzi1	-	-	-	-	-	-	-	-	-	-	-	-	-	-	-	-	-	SHV-11.v1^
KLE_BA1329AA_AS	ERR025672	0	0	0	0	Klebsiella aerogenes	NA	675	unknown (KL186)	O3/O3a	406	62813	272987	5346826	0	0	0	0	-	-	-	iro unknown	-	-	-	-	-	-	-	-	-	-	-	-	-	-	-	-	-	-	-	-	-
KLE_BA1330AA_AS	ERR025671	2008	Asia	Vietnam	0	Klebsiella variicola subsp. variicola	ST197	901	unknown (KL149)	O5	331	42035	134080	5379339	0	0	0	0	-	-	-	-	-	-	wzi444	-	-	-	-	-	-	-	-	-	-	-	-	-	-	-	-	-	-
KLE_BA1331AA_AS	ERR025670	0	0	0	0	Klebsiella pneumoniae	ST1049	5492	K5	O1	206	167520	387810	5176260	1	0	0	0	ybt 2; ICEKp1	-	-	iro 3 (truncated)	rmp 3; ICEKp1	-	-	-	-	-	-	-	-	-	-	-	-	-	-	-	-	-	-	-	SHV-142^
KLE_BA1332AA_AS	ERR025525	2009	Americas	United States	0	Klebsiella pneumoniae	ST60	2223	K5	O1	74	198569	500234	5164300	1	0	0	0	ybt 2; ICEKp1	-	-	iro 3 (truncated)	rmp 3; ICEKp1	-	wzi5	-	-	-	-	-	-	-	-	-	-	-	-	-	-	-	-	-	SHV-11.v1^
KLE_BA1333AA_AS	ERR025524	2008	Americas	United States	0	Klebsiella pneumoniae	ST111	21	K63	O1	89	285726	726140	5297808	1	0	1	1	ybt 2; ICEKp1	-	-	iro 3 (truncated)	rmp 3; ICEKp1	-	wzi63	-	-	-	qnrS1	-	-	-	-	-	-	-	-	-	-	-	-	-	SHV-11.v1^
KLE_BA1334AA_AS	ERR025523	2006	Americas	United States	0	Klebsiella pneumoniae	ST105	186	unknown (KL102)	O2afg	159	172517	406149	5563198	1	0	0	0	ybt 15; ICEKp11	-	-	-	-	-	wzi383	-	-	-	-	-	-	-	-	-	-	-	-	-	-	-	-	-	SHV-1^
KLE_BA1335AA_AS	ERR025522	2008	Americas	United States	0	Klebsiella pneumoniae	ST198	683	K30	O1	105	248353	465756	5284611	1	0	0	0	ybt 2; ICEKp1	-	-	iro 3 (truncated)	rmp 3; ICEKp1	-	wzi85	-	-	-	-	-	-	-	-	-	-	-	-	-	-	-	-	-	SHV-77^
KLE_BA1336AA_AS	ERR025521	2006	Americas	United States	0	Klebsiella pneumoniae	ST60	2223	K5	O1	68	270650	638804	5164237	1	0	0	0	ybt 2; ICEKp1	-	-	iro 3 (truncated)	rmp 3; ICEKp1	-	wzi5	-	-	-	-	-	-	-	-	-	-	-	-	-	-	-	-	-	SHV-11.v1^
KLE_BA1337AA_AS	ERR025520	2006	Asia	Vietnam	0	Klebsiella pneumoniae	ST36	129	K62	O2a	106	259257	509569	5426535	1	0	7	7	ybt 16; ICEKp12	-	-	-	-	-	wzi149	strA.v1*;strB.v1*	-	-	-	-	-	catII.2*	-	sul2	tet(D)	-	dfrA14.v2*	TEM-1D.v1^	-	-	-	-	SHV-11.v1^
KLE_BA1338AA_AS	ERR025519	2006	Asia	Vietnam	0	Klebsiella pneumoniae	ST111	21	unknown (KL113)	O1	192	226953	408901	5428391	0	0	5	6	-	-	-	-	-	-	wzi350	strA.v1;strB.v1	-	-	-	-	-	catA1*	-	sul2	tet(D)	-	dfrA5	-	-	-	-	-	SHV-11.v1^
KLE_BA1339AA_AS	ERR025518	2006	Asia	Vietnam	0	Klebsiella pneumoniae	ST2132	5503	unknown (KL115)	O3b	215	130002	310537	5571503	0	1	6	7	-	-	-	-	-	-	wzi213	strA.v1;strB.v1	-	-	-	-	-	catA1*	-	sul2	tet(D)	-	dfrA5	-	-	SHV-2A^	-	-	-
KLE_BA1340AA_AS	ERR025517	2008	Americas	United States	0	Klebsiella pneumoniae	ST65	30	K2	O1	130	99703	213115	4945850	4	0	0	0	ybt 9; ICEKp3 (truncated)	-	iuc 1	-	rmp unknown	rmpA2_3-47%	wzi72	-	-	-	-	-	-	-	-	-	-	-	-	-	-	-	-	-	SHV-11.v2*
KLE_BA1341AA_AS	ERR025516	2008	Americas	United States	0	Klebsiella pneumoniae	ST65	30	K2	O2afg	129	99704	229219	4848088	3	0	0	0	-	-	iuc 1	-	rmp unknown	rmpA2_3-47%	wzi72	-	-	-	-	-	-	-	-	-	-	-	-	-	-	-	-	-	SHV-11.v2*
KLE_BA1342AA_AS	ERR025515	2008	Americas	United States	0	Klebsiella pneumoniae	ST2058	5504	unknown (KL108)	O1	145	186590	316666	5604097	5	0	0	0	ybt 12; ICEKp10	clb 1	iuc 2	iro 2	rmp 2; KpVP-2	-	wzi194	-	-	-	-	-	-	-	-	-	-	-	-	-	-	-	-	-	SHV-11.v1^
KLE_BA1343AA_AS	ERR025514	2006	Asia	Vietnam	0	Klebsiella quasipneumoniae subsp. similipneumoniae	ST2131	5505	K67	O12	112	191011	466450	5484641	0	1	5	6	-	-	-	-	-	-	wzi398	aac(3)-IIa.v1^;aadA5	-	-	-	-	mphA	-	-	sul1	-	-	dfrA17	-	-	CTX-M-14	-	-	OKP-B-6*?
KLE_BA1344AA_AS	ERR025473	2008	Asia	Vietnam	0	Klebsiella pneumoniae	ST231	295	K51	O2afg	170	214234	477500	5768958	4	1	10	21	ybt 15; ICEKp11	-	iuc 3 (truncated)	-	-	-	wzi104	aadA*;aadA2^;ant(2'')-Ia;rmtB;strA.v1^;strB.v1	-	-	-	-	mef(B);mphA	cmlA1*;floR.v2*	arr-2	sul2;sul3	tet(A).v1?;tet(G).v1	-	dfrA12;dfrA23	OXA-10;TEM-1D.v1^	-	CTX-M-15;VEB-1	-	-	SHV-1^
KLE_BA1345AA_AS	ERR025472	2009	Asia	Vietnam	0	Klebsiella pneumoniae	ST23	24	unknown (KL113)	O1	121	170533	441124	5669180	5	0	0	0	ybt 1; ICEKp10	clb 2	iuc 1	iro 1	rmp 1; KpVP-1	rmpA2_8-60%	wzi1	-	-	-	-	-	-	-	-	-	-	-	-	-	-	-	-	-	SHV-11.v1^
KLE_BA1347AA_AS	ERR025470	2007	Asia	Vietnam	0	Klebsiella pneumoniae	ST23	24	K1	O1	152	121478	392675	5616830	5	0	0	0	ybt 1; ICEKp10	clb 2	iuc 1	iro 1	rmp 1; KpVP-1	rmpA2_3-47%	wzi1	-	-	-	-	-	-	-	-	-	-	-	-	-	-	-	-	-	SHV-11.v1^
KLE_BA1348AA_AS	ERR025469	2009	Asia	Vietnam	0	Klebsiella pneumoniae	ST231	295	K64	O1	271	153218	477498	5871637	1	1	9	16	ybt 15; ICEKp11	-	-	-	-	-	wzi64	aadA*;ant(2'')-Ia;rmtB;strA.v1^;strB.v1	-	-	-	-	-	cmlA5;floR.v2*	arr-2	sul2	tet(A).v2;tet(G).v1	-	dfrA23	OXA-10;TEM-1D.v1^	-	CTX-M-15;VEB-1	-	-	SHV-1^
KLE_BA1349AA_AS	ERR025468	2007	Asia	Vietnam	0	Klebsiella pneumoniae	ST23	24	unknown (K1)	unknown (O1)	99	142503	413815	5362041	2	0	0	0	ybt 1; ICEKp10	clb 2 (truncated)	-	iro 1	rmp 1; KpVP-1	-	wzi1	-	-	-	-	-	-	-	-	-	-	-	-	-	-	-	-	-	SHV-11.v1^
KLE_BA1352AA_AS	ERR025465	2003	Asia	Vietnam	0	Klebsiella pneumoniae	ST20	52	unknown (KL170)	O1	164	172582	457786	5432250	0	1	5	5	-	-	-	-	-	-	wzi231	aac(3)-IId^	-	-	qnrS1	-	-	-	-	-	tet(D)	-	-	LAP-2	-	SHV-2	-	-	-
KLE_BA1353AA_AS	ERR025464	2008	Asia	Vietnam	0	Klebsiella pneumoniae	ST231	295	K64	O1	128	194253	420279	5668789	1	1	9	16	ybt 15; ICEKp11	-	-	-	-	-	wzi64	aadA*;ant(2'')-Ia;rmtB;strA.v1^;strB.v1	-	-	-	-	-	cmlA5;floR.v2*	arr-2	sul2	tet(A).v2;tet(G).v1	-	dfrA23	OXA-10;TEM-1D.v1^	-	CTX-M-15;VEB-1	-	-	SHV-1^
KLE_BA1354AA_AS	ERR025463	2008	Asia	Vietnam	0	Klebsiella variicola subsp. variicola	ST2114	5512	unknown (KL107)	O5	125	206236	504392	5735890	0	0	1	1	-	-	-	-	-	-	wzi340	-	-	-	-	-	-	-	-	-	-	-	-	OXA-926^	-	-	-	-	LEN-16^
KLE_BA1355AA_AS	ERR025462	2008	Asia	Vietnam	0	Klebsiella pneumoniae	ST231	295	K51	O1	200	142140	274942	5763428	4	1	10	21	ybt 15; ICEKp11	-	iuc 3 (truncated)	-	-	-	wzi104	aadA*;aadA2^;ant(2'')-Ia;rmtB;strA.v1^;strB.v1	-	-	-	-	mef(B);mphA	cmlA5*;floR.v2*	arr-2	sul2;sul3	tet(A).v1?;tet(G).v1	-	dfrA12;dfrA23	OXA-10;TEM-1D.v1^	-	CTX-M-15;VEB-1	-	-	SHV-1^
KLE_BA1356AA_AS	ERR025486	2004	Asia	Vietnam	0	Klebsiella pneumoniae	ST416	317	K23	O1	291	148543	722247	5626826	0	1	9	15	-	-	-	-	-	-	wzi82	aac(3)-IId^;aadA2^;strA.v1;strB.v1	-	-	qnrS1	-	mphA^	catII.2*	-	sul1;sul2	tet(D)	-	dfrA12	LAP-2;TEM-1D.v1^	-	CTX-M-14;SHV-2	-	-	-
KLE_BA1357AA_AS	ERR025485	2004	Asia	Vietnam	0	Klebsiella pneumoniae	ST42	7	K64	O1	224	151878	355729	5676295	0	1	5	6	-	-	-	-	-	-	wzi33	aac(3)-IId^	-	-	qnrS1	-	-	-	-	-	tet(D)	-	-	LAP-2	-	CTX-M-14;SHV-2	-	-	-
KLE_BA1358AA_AS	ERR025484	2006	Americas	United States	0	Klebsiella pneumoniae	ST610	3669	K55	O3/O3a	106	180932	479397	5204427	1	0	0	0	ybt 9; ICEKp3	-	-	-	-	-	wzi305	-	-	-	-	-	-	-	-	-	-	-	-	-	-	-	-	-	SHV-11.v1^
KLE_BA1359AA_AS	ERR025483	2007	Asia	Vietnam	0	Klebsiella pneumoniae	ST2054	203	K81	O1	224	145239	437813	5773684	0	1	3	3	-	-	-	-	-	-	wzi228	-	-	-	qnrS1	-	-	-	-	-	-	-	-	LAP-2	-	CTX-M-14	-	-	SHV-27
KLE_BA1360AA_AS	ERR025482	2007	Asia	Vietnam	0	Klebsiella pneumoniae	ST540	445	unknown (KL109)	O1	223	99502	240194	5421162	0	1	5	7	-	-	-	-	-	-	wzi343	aac(3)-IId^;aph(3'')-Ib;strB.v1^	-	-	qnrS1	-	-	-	-	-	tet(D)	-	-	LAP-2	-	SHV-2	-	-	-
KLE_BA1361AA_AS	ERR025481	2009	Asia	Vietnam	0	Klebsiella quasipneumoniae subsp. similipneumoniae	ST2125	908	unknown (KL116)	O3/O3a	197	118924	284486	5568700	0	1	3	3	-	-	-	-	-	-	wzi214	aac(3)-IId^	-	-	qnrS1	-	-	-	-	-	-	-	-	-	-	SHV-5	-	-	OKP-B-5^
KLE_BA1362AA_AS	ERR025480	2007	Asia	Vietnam	0	Klebsiella quasipneumoniae subsp. similipneumoniae	ST2138	5523	K17	O5	85	314548	542404	5382814	0	1	1	1	-	-	-	-	-	-	wzi392	-	-	-	-	-	-	-	-	-	-	-	-	-	-	CTX-M-14	-	-	OKP-B-6^
KLE_BA1363AA_AS	ERR025479	2007	Asia	Vietnam	0	Klebsiella pneumoniae	ST11	8	unknown (KL104)	O2afg	219	118300	704481	5706133	1	1	9	15	ybt 9; ICEKp3	-	-	-	-	-	wzi73	aac(3)-IId^;aac(6')-Ib-cr.v2^	-	-	qnrB4;qnrS1	-	mphA	catA1^;catB3.v2*	arr-3	sul1;sul1	tet(D)	-	-	DHA-1;LAP-2;OXA-1	-	SHV-5^	-	-	-
KLE_BA1364AA_AS	ERR025478	2004	Asia	Vietnam	0	Klebsiella pneumoniae	ST2054	203	K81	O1	215	145246	440880	5675760	0	1	4	4	-	-	-	-	-	-	wzi228	aac(3)-IId^	-	-	qnrS1	-	-	-	-	-	-	-	-	LAP-2	-	CTX-M-14	-	-	SHV-27
KLE_BA1365AA_AS	ERR025477	2004	Asia	Vietnam	0	Klebsiella pneumoniae	ST416	317	K23	O1	246	120164	726257	5728804	0	1	10	25	-	-	-	-	-	-	wzi82	aac(3)-IId^;aadA*;aadA2^;ant(2'')-Ia;rmtB;strA.v1^;strB.v1	-	-	qnrS1	-	mphA^	cmlA5;floR.v2*	arr-2	sul2	tet(A).v2;tet(D);tet(G).v1	-	dfrA12;dfrA23	LAP-2;OXA-10;TEM-1D.v1^	-	CMY-8*;CTX-M-14;CTX-M-15;VEB-1	-	-	SHV-14^
KLE_BA1366AA_AS	ERR025476	2004	Asia	Vietnam	0	Klebsiella quasipneumoniae subsp. similipneumoniae	ST2137	5526	K39	O5	76	212217	745824	5291591	0	0	3	3	-	-	-	-	-	-	wzi282	aac(3)-IId^	-	-	qnrS1	-	-	-	-	-	-	-	-	LAP-2	-	-	-	-	OKP-B-1^
KLE_BA1367AA_AS	ERR025475	2004	Asia	Vietnam	0	Klebsiella pneumoniae	ST416	317	K23	O1	205	172359	730129	5567564	0	1	9	14	-	-	-	-	-	-	wzi82	aac(3)-IId^;aadA2^;strA.v1;strB.v1	-	-	qnrS1	-	mphA^	catII.2*	-	sul1;sul2	tet(D)	-	dfrA12	LAP-2;TEM-1D.v1^	-	CTX-M-14	-	-	SHV-14^
KLE_BA1368AA_AS	ERR025642	0	0	0	0	Klebsiella pneumoniae	ST86	48	K2	O1	153	113689	446142	5492140	4	0	0	0	ybt 9; ICEKp3 (truncated)	-	iuc 1	iro 1	rmp 1; KpVP-1	-	wzi2	-	-	-	-	-	-	-	-	-	-	-	-	-	-	-	-	-	SHV-1^
KLE_BA1369AA_AS	ERR025641	2009	Asia	Vietnam	0	Klebsiella pneumoniae	ST4804-1LV	5529	unknown (KL174)	O2afg	102	113962	328563	5083619	0	0	1	1	-	-	-	-	-	-	wzi396	-	-	-	-	-	-	-	-	-	tet(A).v1*	-	-	-	-	-	-	-	SHV-1*
KLE_BA1372AA_AS	ERR025638	2009	Asia	Vietnam	0	Klebsiella pneumoniae	ST828	5437	K5	O1	110	141526	449401	5577408	4	0	0	0	ybt 2; ICEKp1 (truncated)	-	iuc 3 (truncated)	iro 3 (truncated)	rmp 3; ICEKp1	-	wzi5	-	-	-	-	-	-	-	-	-	-	-	-	-	-	-	-	-	SHV-11.v1^
KLE_BA1373AA_AS	ERR025637	2009	Asia	Vietnam	0	Klebsiella pneumoniae	ST231	295	K64	O1	222	78477	289753	5739316	1	1	9	16	ybt 15; ICEKp11	-	-	-	-	-	wzi64	aadA*;ant(2'')-Ia;rmtB;strA.v1^;strB.v1	-	-	-	-	-	cmlA5;floR.v2*	arr-2	sul2	tet(A).v2;tet(G).v1	-	dfrA23	OXA-10;TEM-1D.v1^	-	CTX-M-15;VEB-1	-	-	SHV-212*
KLE_BA1374AA_AS	ERR025636	2009	Asia	Vietnam	0	Klebsiella pneumoniae	ST111	21	unknown (KL104)	O1	151	109235	310900	5464806	0	1	8	12	-	-	-	-	-	-	wzi73	aac(3)-IId^;strA.v1^;strB.v1	-	-	qnrS1	-	-	catII.2*	-	sul1;sul2	tet(A).v1;tet(D)	-	dfrA1.v1	LAP-2	-	CTX-M-14	-	-	SHV-11.v1^
KLE_BA1375AA_AS	ERR025635	2009	Asia	Vietnam	0	Klebsiella pneumoniae	ST592	68	K57	O3b	149	113475	304926	5239073	3	0	0	0	-	-	iuc 1	iro 1	rmp 1; KpVP-1	rmpA2_5*-54%	wzi206	-	-	-	-	-	-	-	-	-	-	-	-	-	-	-	-	-	SHV-26
KLE_BA1376AA_AS	ERR025634	2009	Asia	Vietnam	0	Klebsiella pneumoniae	ST11	8	unknown (KL150)	O3b	195	95716	481901	5534888	0	2	11	17	-	-	-	-	-	-	wzi88	aac(3)-IId^;aac(6')-Ib-cr.v2;aadA16*;aadA5;strA.v1;strB.v1	-	-	-	-	mphA	catA1*	arr-3	sul1;sul2	tet(D)	-	dfrA17;dfrA27	TEM-1D.v1^	-	CTX-M-15	-	KPC-2	SHV-11.v1*
KLE_BA1377AA_AS	ERR025633	2009	Asia	Vietnam	0	Klebsiella pneumoniae	ST967-1LV	4576	K18	O1	113	91746	285175	5431422	0	0	6	7	-	-	-	-	-	-	wzi81	aadA2^	-	-	-	-	mphA	catII.2*	-	sul1;sul2	tet(A).v1	-	dfrA12	-	-	-	-	-	SHV-27*
KLE_BA1378AA_AS	ERR025632	2009	Asia	Vietnam	0	Klebsiella quasipneumoniae subsp. similipneumoniae	ST2355-1LV	232	unknown (KL111)	O3/O3a	238	84108	231184	5711250	0	1	4	4	-	-	-	-	-	-	wzi348	aac(3)-IId^	-	-	qnrS1	-	-	-	-	-	tet(D)	-	-	-	-	SHV-5	-	-	-
KLE_BA1379AA_AS	ERR025631	2006	Americas	United States	0	Klebsiella quasipneumoniae subsp. quasipneumoniae	ST5563	5535	K49	O3/O3a	309	54273	157266	5279796	0	0	0	0	-	-	-	-	-	-	wzi295	-	-	-	-	-	-	-	-	-	-	-	-	-	-	-	-	-	OKP-A-5*
KLE_BA1380AA_AS	ERR025616	0	0	0	0	Klebsiella pneumoniae	ST291	5394	unknown (KL119)	O4	304	63928	199634	5621385	0	0	0	0	-	-	-	-	-	-	wzi202	-	-	-	-	-	-	-	-	-	-	-	-	-	-	-	-	-	-
KLE_BA1381AA_AS	ERR025615	2007	Americas	United States	0	Klebsiella pneumoniae	ST289-1LV	170	unknown (KL167)	O4	499	25624	82156	5362699	0	0	0	0	-	-	-	-	-	-	wzi442	-	-	-	-	-	-	-	-	-	-	-	-	-	-	-	-	-	-
KLE_BA1382AA_AS	ERR025614	2005	Americas	United States	0	Klebsiella pneumoniae	ST211	126	K17	O4	235	44349	210724	5301577	0	0	0	0	-	-	-	-	-	-	wzi50	-	-	-	-	-	-	-	-	-	-	-	-	-	-	-	-	-	-
KLE_BA1383AA_AS	ERR025613	2005	Americas	United States	0	Klebsiella pneumoniae	ST223	5542	unknown (KL167)	unknown (OL101)	310	57341	219950	5576268	0	0	0	0	-	-	-	-	-	-	wzi442	-	-	-	-	-	-	-	-	-	-	-	-	-	-	-	-	-	SHV-1^
KLE_BA1384AA_AS	ERR025612	2007	Americas	United States	0	Klebsiella pneumoniae	ST286-1LV	5543	unknown (KL143)	O1	386	27548	157931	5394460	0	0	0	0	-	-	-	-	-	-	wzi356	-	-	-	-	-	-	-	-	-	-	-	-	-	-	-	-	-	SHV-217*
KLE_BA1385AA_AS	ERR025611	2007	Americas	United States	0	Klebsiella quasipneumoniae subsp. similipneumoniae	ST283	5544	K10	O5	302	75466	242689	5575479	0	0	1	1	-	-	-	-	-	-	wzi443	-	-	-	-	-	-	-	-	-	tet(D)	-	-	-	-	-	-	-	OKP-B-6*?
KLE_BA1386AA_AS	ERR025610	2007	Americas	United States	0	Klebsiella pneumoniae	ST281	453	K64	O1	137	106439	324653	5492533	0	0	0	0	-	-	-	-	-	-	wzi329	-	-	-	-	-	-	-	-	-	-	-	-	-	-	-	-	-	-
KLE_BA1387AA_AS	ERR025609	2007	Americas	United States	0	Klebsiella pneumoniae	ST280	549	K23	O2afg	141	103631	204028	5324377	0	0	0	0	-	-	-	-	-	-	wzi82	-	-	-	-	-	-	-	-	-	-	-	-	-	-	-	-	-	-
KLE_BA1388AA_AS	ERR025608	2005	Americas	United States	0	Klebsiella pneumoniae	ST873-1LV	319	unknown (KL143)	O2afg	316	46541	130683	5339107	0	0	0	0	-	-	-	-	-	-	wzi356	-	-	-	-	-	-	-	-	-	-	-	-	-	-	-	-	-	-
KLE_BA1389AA_AS	ERR025607	2005	Americas	United States	0	Klebsiella pneumoniae	ST230	540	unknown (KL167)	unknown (OL101)	172	94125	258016	5542150	0	0	0	0	-	-	-	-	-	-	wzi442	-	-	-	-	-	-	-	-	-	-	-	-	-	-	-	-	-	SHV-119^
KLE_BA1390AA_AS	ERR025606	0	0	0	0	Klebsiella pneumoniae	ST291	5394	unknown (KL119)	O4	419	65911	201250	5762375	0	0	0	0	-	-	-	-	-	-	wzi202	-	-	-	-	-	-	-	-	-	-	-	-	-	-	-	-	-	SHV-1^
KLE_BA1391AA_AS	ERR025605	2007	Americas	United States	0	Klebsiella pneumoniae	ST20	52	K28	O1	348	86235	221934	5723975	0	0	0	0	-	-	-	-	-	-	wzi84	-	-	-	-	-	-	-	-	-	-	-	-	-	-	-	-	-	-
KLE_BA1392AA_AS	ERR025668	2005	Asia	Indonesia	0	Klebsiella pneumoniae	ST43	78	K2	O1	178	114322	492844	5562387	3	0	5	6	-	-	iuc 1 (incomplete)	iro 1	rmp 1; KpVP-1	rmpA2_3-47%	wzi2	aac(3)-IId^;aph3-Ia.v1^	-	-	-	-	-	catA1^	-	-	-	-	dfrA30*	TEM-1D.v1^;TEM-1D.v1^	-	-	-	-	SHV-209*
KLE_BA1393AA_AS	ERR025667	2005	Asia	Indonesia	0	Klebsiella pneumoniae	ST36	129	K62	O2a	105	132718	398345	5633464	5	1	2	2	ybt 9; ICEKp3	clb 3	iuc 1	iro 1	rmp 1; KpVP-1	rmpA2_8*	wzi149	aph3-Ia.v1^	-	-	-	-	-	-	-	-	-	-	-	-	-	CTX-M-15	-	-	SHV-11.v1^
KLE_BA1394AA_AS	ERR025666	2006	Americas	United States	0	Klebsiella pneumoniae	ST120-2LV	5552	unknown (KL118)	unknown (OL101)	233	42163	139992	5311299	0	0	2	4	-	-	-	-	-	-	wzi108	strA.v1;strB.v1	-	-	-	-	-	-	-	-	tet(B).v2*;tetR	-	-	-	-	-	-	-	SHV-110^
KLE_BA1395AA_AS	ERR025665	2005	Asia	Indonesia	0	Klebsiella pneumoniae	ST2112	2078	unknown (KL107)	O3b	179	75088	217531	5578859	0	1	5	6	-	-	-	-	-	-	wzi213	aac(3)-IId^;aph3-Ia.v1*?	-	-	-	-	-	catII.2*	-	sul2	-	-	dfrA14.v2*	-	-	SHV-5	-	-	-
KLE_BA1396AA_AS	ERR025664	2005	Asia	Indonesia	0	Klebsiella pneumoniae	ST2112	2078	unknown (KL115)	O3b	131	147086	323487	5590925	0	1	5	6	-	-	-	-	-	-	wzi213	aac(3)-IId^;aph3-Ia.v1*?	-	-	-	-	-	catII.2*	-	sul2	-	-	dfrA14.v2*	-	-	SHV-5	-	-	-
KLE_BA1397AA_AS	ERR025663	2005	Asia	Indonesia	0	Klebsiella pneumoniae	ST495	146	K27	O3/O3a	393	102670	262570	5717057	0	1	6	12	-	-	-	-	-	-	wzi27	aac(3)-IIa.v1^;aadA2;ant(2'')-Ia;strA.v1;strB.v1	-	-	qnrA1^	-	-	catA1*	-	sul1;sul2	-	-	dfrA16.v2	-	-	CTX-M-15;SHV-12	-	-	-
KLE_BA1398AA_AS	ERR025662	2005	Asia	Indonesia	0	Klebsiella pneumoniae	ST495	146	K27	O3/O3a	187	63862	225611	5642997	0	1	5	12	-	-	-	-	-	-	wzi27	aac(3)-IIa.v1^;aadA2;ant(2'')-Ia;aph3-Ia.v1^;strA.v1;strB.v1	-	-	-	-	-	catA1*	-	sul1;sul2	-	-	dfrA16.v2	-	-	CTX-M-15;SHV-5^	-	-	-
KLE_BA1399AA_AS	ERR025661	2005	Asia	Indonesia	0	Klebsiella pneumoniae	ST43	78	K30	O1	179	77563	285087	5709958	0	1	8	9	-	-	-	-	-	-	wzi30	aac(6')-Iai;aadA2	-	-	-	-	-	floR.v2*?	-	sul1;sul2	tet(G).v1	-	dfrA16.v2	CARB-2.v1^	-	SHV-2A^	-	-	-
KLE_BA1400AA_AS	ERR025660	2005	Asia	Indonesia	0	Klebsiella pneumoniae	ST300	4576	K18	O1	117	137754	319292	5556650	0	1	6	13	-	-	-	-	-	-	wzi81	aac(3)-IIa.v1^;aac(6')-Ib'.v1;aadA*;aadA2^;strA.v1*;strB.v1*	-	-	-	-	mphA	catII.2*	-	sul1;sul2	-	-	dfrA12	-	-	CTX-M-15;SHV-12	-	-	-
KLE_BA1401AA_AS	ERR025659	2005	Asia	Indonesia	0	Klebsiella pneumoniae	ST43	78	K2	O1	131	113773	358193	5556801	3	0	5	6	-	-	iuc 1 (truncated)	iro 1	rmp 1; KpVP-1	rmpA2_3-47%	wzi2	aac(3)-IId^;aph3-Ia.v1^	-	-	-	-	-	catA1^	-	-	-	-	dfrA30*	TEM-1D.v1^;TEM-1D.v1^	-	-	-	-	-
KLE_BA1402AA_AS	ERR025658	2005	Asia	Indonesia	0	Klebsiella pneumoniae	ST43	78	K2	O1	149	85853	266763	5550637	3	0	5	6	-	-	iuc 1 (truncated)	iro 1	rmp 1; KpVP-1	rmpA2_3-47%	wzi2	aac(3)-IId^;aph3-Ia.v1^	-	-	-	-	-	catA1^	-	-	-	-	dfrA30*	TEM-1D.v1^;TEM-1D.v1^	-	-	-	-	SHV-209*
KLE_BA1403AA_AS	ERR025657	2005	Asia	Indonesia	0	Klebsiella pneumoniae	ST43-1LV	78	K2	O1	150	73803	307575	5348921	0	0	3	3	-	-	-	-	-	-	wzi2	aac(6')-Ib'.v1;aadA*	-	-	-	-	-	-	-	-	-	-	-	TEM-1D.v1^	-	-	-	-	SHV-11.v1^
KLE_BA1405AA_AS	ERR025589	2008	Asia	Laos	0	Klebsiella pneumoniae	ST15	10	unknown (KL117)	O1	73	185730	743832	5337756	0	1	6	7	-	-	-	-	-	-	wzi215	strA.v1*;strB.v1*	-	-	-	-	-	catII.2*	-	sul2	tet(D)*	-	dfrA14.v2*	-	-	CTX-M-65	-	-	SHV-28.v1^
KLE_BA1406AA_AS	ERR025588	2006	Americas	United States	0	Klebsiella pneumoniae	ST256	2	K47	unknown (OL101)	234	66264	350430	5688301	0	0	0	0	-	-	-	-	-	-	wzi209	-	-	-	-	-	-	-	-	-	-	-	-	-	-	-	-	-	-
KLE_BA1407AA_AS	ERR025587	2007	Asia	Laos	0	Klebsiella pneumoniae	ST48	140	K62	O1	88	133786	336879	5407780	1	0	5	7	ybt 9; ICEKp3	-	-	-	-	-	wzi62	aadA2^;strA.v1^	-	-	-	-	mphA	-	-	sul1;sul2^	tet(D)	-	dfrA12	-	-	-	-	-	SHV-11.v1^
KLE_BA1408AA_AS	ERR025586	2007	Asia	Laos	0	Klebsiella quasipneumoniae subsp. similipneumoniae	ST1887	2710	unknown (KL121)	O5	59	352293	643922	5146770	0	0	0	0	-	-	-	-	-	-	wzi437	-	-	-	-	-	-	-	-	-	-	-	-	-	-	-	-	-	OKP-B-8^
KLE_BA1409AA_AS	ERR025585	2006	Asia	Laos	0	Klebsiella pneumoniae	ST2145	596	K15	O4	94	363231	545580	5513720	0	0	0	0	-	-	-	-	-	-	wzi50	-	-	-	-	-	-	-	-	-	-	-	-	-	-	-	-	-	SHV-32
KLE_BA1410AA_AS	ERR025584	2006	Asia	Laos	0	Klebsiella quasipneumoniae subsp. similipneumoniae	ST489-3LV	5568	unknown (KL132)	O12	49	159980	407240	5010346	0	0	0	0	-	-	-	-	-	-	wzi365	-	-	-	-	-	-	-	-	-	-	-	-	-	-	-	-	-	OKP-B-1^
KLE_BA1411AA_AS	ERR025583	2005	Asia	Laos	0	Klebsiella pneumoniae	ST17	52	K25	O5	50	231179	761084	5462764	1	0	7	8	ybt 15; ICEKp11	-	-	-	-	-	wzi141	strA.v1*;strB.v1*	-	-	-	-	mphA	catII.2*	-	sul2	tet(A).v1	-	dfrA14.v2*	TEM-1D.v1^	-	-	-	-	SHV-11.v1^
KLE_BA1412AA_AS	ERR025582	2009	Asia	Laos	0	Klebsiella pneumoniae	ST592	68	K57	O3b	113	115122	308590	5224035	3	0	0	0	-	-	iuc 1	iro 1	rmp 1; KpVP-1	rmpA2_6*-60%	wzi206	-	-	-	-	-	-	-	-	-	-	-	-	-	-	-	-	-	SHV-26
KLE_BA1413AA_AS	ERR025581	0	Asia	Laos	0	Klebsiella pneumoniae	ST2142	170	K7	O2afg	56	230823	524383	5260318	0	1	4	4	-	-	-	-	-	-	wzi229	aac(3)-IId^	-	-	qnrS1	-	-	-	-	-	-	-	-	LAP-2	-	CTX-M-27	-	-	SHV-11.v1^
KLE_BA1415AA_AS	ERR025579	2005	Asia	Laos	0	Klebsiella pneumoniae	ST515-1LV	5570	K18	O2a	138	121978	293537	5522220	0	0	4	5	-	-	-	-	-	-	wzi254	strA.v1^;strB.v1	-	-	-	-	-	-	-	sul2	-	-	dfrA14.v2*	TEM-1D.v1^	-	-	-	-	SHV-11.v1^
KLE_BA1416AA_AS	ERR025629	2006	Americas	United States	0	Klebsiella pneumoniae	ST241	5571	K13	O1	122	86444	252592	5152277	0	0	0	0	-	-	-	-	-	-	wzi46	-	-	-	-	-	-	-	-	-	-	-	-	-	-	-	-	-	SHV-214*
KLE_BA1417AA_AS	ERR025628	2006	Americas	United States	0	Klebsiella pneumoniae	ST188	507	K30	O2afg	309	72537	248403	5678489	0	0	0	0	-	-	-	-	-	-	wzi273	-	-	-	-	-	-	-	-	-	-	-	-	-	-	-	-	-	SHV-37
KLE_BA1418AA_AS	ERR025627	2007	Americas	United States	0	Klebsiella pneumoniae	ST298	129	unknown (KL107)	O2ac	181	96460	361433	5136122	0	0	0	0	-	-	-	-	-	-	wzi395	-	-	-	-	-	-	-	-	-	-	-	-	-	-	-	-	-	SHV-11.v1^
KLE_BA1419AA_AS	ERR025626	2006	Americas	United States	0	Klebsiella pneumoniae	ST215-1LV	2160	K16	O1	349	32484	206031	5296722	0	0	1	0	-	-	-	-	-	-	wzi247	-	-	-	-	-	-	-	-	-	-	-	-	-	-	-	-	-	-
KLE_BA1420AA_AS	ERR025625	2006	Americas	United States	0	Klebsiella pneumoniae	ST239	1919	K71	O3b	172	93678	273595	5281060	0	0	0	0	-	-	-	-	-	-	wzi333	-	-	-	-	-	-	-	-	-	-	-	-	-	-	-	-	-	SHV-27*
KLE_BA1421AA_AS	ERR025624	2007	Americas	United States	0	Klebsiella pneumoniae	ST295	3974	K30	O1	120	128157	580522	5213820	0	0	0	0	-	-	-	-	-	-	wzi2	-	-	-	-	-	-	-	-	-	-	-	-	-	-	-	-	-	SHV-27
KLE_BA1422AA_AS	ERR025623	0	0	0	0	Klebsiella aerogenes	NA	5578	unknown (KL147)	unknown (O2a)	99	162074	309605	5072298	0	0	0	0	-	-	-	iro unknown	-	-	-	-	-	-	-	-	-	-	-	-	-	-	-	-	-	-	-	-	-
KLE_BA1423AA_AS	ERR025622	2007	Americas	United States	0	Klebsiella pneumoniae	ST294	360	K1	O1	142	135369	320652	5412748	0	0	0	0	-	-	-	-	-	-	wzi128	-	-	-	-	-	-	-	-	-	-	-	-	-	-	-	-	-	SHV-1^
KLE_BA1424AA_AS	ERR025621	2006	Americas	United States	0	Klebsiella pneumoniae	ST629	1838	K10	O3/O3a	229	131290	421393	5399325	0	0	2	4	-	-	-	-	-	-	wzi100	strA.v1;strB.v1	-	-	-	-	-	-	-	-	tet(B).v2*;tetR	-	-	-	-	-	-	-	SHV-11.v1^
KLE_BA1425AA_AS	ERR025620	2006	Americas	United States	0	Klebsiella pneumoniae	ST442	71	unknown (KL107)	O2afg	162	123789	409091	5432831	0	0	0	0	-	-	-	-	-	-	wzi154	-	-	-	-	-	-	-	-	-	-	-	-	-	-	-	-	-	-
KLE_BA1426AA_AS	ERR025619	0	0	0	0	Klebsiella pneumoniae	ST107	440	unknown (KL101)	O1	203	112265	284827	5625273	0	0	0	0	-	-	-	-	-	-	wzi69	-	-	-	-	-	-	-	-	-	-	-	-	-	-	-	-	-	SHV-1^
KLE_BA1427AA_AS	ERR025618	2007	Americas	United States	0	Klebsiella pneumoniae	ST293-1LV	5583	K56	unknown (OL101)	271	54368	169194	5586160	0	0	0	0	-	-	-	-	-	-	wzi307	-	-	-	-	-	-	-	-	-	-	-	-	-	-	-	-	-	SHV-108*
KLE_BA1428AA_AS	ERR025655	2009	Asia	Vietnam	0	Klebsiella pneumoniae	ST660	5586	K16	O1	76	124593	360320	5472068	4	0	0	0	ybt 5; ICEKp6	-	iuc 1	iro 1	rmp 1; KpVP-1 (truncated)	rmpA2_5-54%	wzi16	-	-	-	-	-	-	-	-	-	-	-	-	-	-	-	-	-	SHV-1^
KLE_BA1429AA_AS	ERR025654	2008	Asia	Vietnam	0	Klebsiella pneumoniae	ST23	24	K1	O1	175	126190	282180	5604609	5	0	0	0	ybt 1; ICEKp10	clb 2	iuc 1	iro 1	rmp 1; KpVP-1	rmpA2_6*-55%	wzi1	-	-	-	-	-	-	-	-	-	-	-	-	-	-	-	-	-	SHV-11.v1^
KLE_BA1430AA_AS	ERR025653	2006	Americas	United States	0	Klebsiella pneumoniae	ST190	5584	unknown (KL109)	unknown (OL101)	270	33953	167169	5117286	0	0	0	0	-	-	-	-	-	-	wzi211	-	-	-	-	-	-	-	-	-	-	-	-	-	-	-	-	-	-
KLE_BA1431AA_AS	ERR025652	2009	Asia	Vietnam	0	Klebsiella pneumoniae	ST65	30	K2	O1	233	75038	272545	5720295	5	0	1	1	ybt 17; ICEKp10	clb 3	iuc 1	iro 1	rmp 1; KpVP-1 (truncated)	rmpA2_3-47%	wzi72	-	-	-	-	-	-	-	-	-	tet(A).v1	-	-	-	-	-	-	-	SHV-11.v2*
KLE_BA1432AA_AS	ERR025651	2008	Asia	Vietnam	0	Klebsiella pneumoniae	ST65	30	K2	O1	213	57841	143119	5469666	5	0	0	0	ybt unknown	clb 3	iuc 1 (truncated)	iro 1	rmp 1; KpVP-1 (truncated)	rmpA2_5-54%	wzi72	-	-	-	-	-	-	-	-	-	-	-	-	-	-	-	-	-	SHV-11.v2*
KLE_BA1434AA_AS	ERR025649	2009	Asia	Vietnam	0	Klebsiella pneumoniae	ST25	279	K2	O1	161	108555	344844	5254980	1	0	0	0	ybt 2; ICEKp1 (incomplete)	-	-	iro 3 (truncated)	rmp 3; ICEKp1	-	wzi72	-	-	-	-	-	-	-	-	-	-	-	-	-	-	-	-	-	SHV-11.v1^
KLE_BA1435AA_AS	ERR025648	2009	Asia	Vietnam	0	Klebsiella pneumoniae	ST147	3	K64	O2a	141	100028	236158	5438536	0	1	9	13	-	-	-	-	-	-	wzi64	aac(3)-IId^;aac(6')-Ib-cr.v2;strA.v1*;strB.v1*	-	-	qnrS1	-	-	catII.2*	arr-3	sul1;sul2	tet(D)	-	dfrA27	LAP-2	-	CTX-M-15	-	-	SHV-11.v1^
KLE_BA1436AA_AS	ERR025647	2005	Asia	Indonesia	0	Klebsiella pneumoniae	ST54	528	K14	O3b	324	82299	208854	5779886	0	1	7	10	-	-	-	-	-	-	wzi14	aac(3)-IId^;aadA2;ant(2'')-Ia	-	-	qnrA1^	-	-	catA1*	-	sul1;sul1	-	-	dfrA16.v2	TEM-1D.v1^	-	SHV-5^	-	-	-
KLE_BA1437AA_AS	ERR025646	2005	Asia	Indonesia	0	Klebsiella pneumoniae	ST107	440	unknown (KL103)	O1	255	94190	511209	5745762	0	1	8	16	-	-	-	-	-	-	wzi74	aac(3)-IId^;aac(6')-Ib'.v1*;aadA*;strA.v1*;strB.v1*	-	-	-	-	-	CatB4.v1?;catII.2*	-	sul1;sul2	tet(A).v1	-	dfrA1.v1;dfrA14.v2*	OXA-1;TEM-1D.v1^	-	CTX-M-15;SHV-5^	-	-	-
KLE_BA1438AA_AS	ERR025645	2009	Asia	Vietnam	0	Klebsiella pneumoniae	ST86	48	K2	O1	240	133798	245591	5460903	4	0	0	0	ybt 9; ICEKp3 (truncated)	-	iuc 1	iro 1	rmp 1; KpVP-1	rmpA2_2*-47%	wzi2	-	-	-	-	-	-	-	-	-	-	-	-	-	-	-	-	-	SHV-1^
KLE_BA1439AA_AS	ERR025644	2009	Asia	Vietnam	0	Klebsiella pneumoniae	ST60	2223	K5	O1	356	26216	124068	4988077	1	0	0	0	ybt 2; ICEKp1	-	-	iro 3 (incomplete)	rmp 3; ICEKp1	-	wzi5	-	-	-	-	-	-	-	-	-	-	-	-	-	-	-	-	-	-
KLE_BA1440AA_AS	ERR025512	2006	Asia	Vietnam	0	Klebsiella pneumoniae	ST76	146	K35	O5	221	175419	615505	5465297	0	1	8	11	-	-	-	-	-	-	wzi23	aac(3)-IId^;strA.v1;strB.v1	-	-	qnrS1	-	-	catA1*	-	sul2	tet(D)	-	dfrA5	LAP-2	-	CTX-M-14;SHV-2^	-	-	-
KLE_BA1441AA_AS	ERR025511	2006	Asia	Vietnam	0	Klebsiella pneumoniae	ST2128	5597	unknown (KL126)	unknown (OL101)	169	107931	369246	5395922	0	0	7	10	-	-	-	-	-	-	wzi361	aac(3)-IV^;aadA2^;aph(4)-Ia;aph3-Ia.v1^	-	-	qnrS1	-	-	floR.v1*	-	sul2	tet(A).v1	-	dfrA12	LAP-2	-	-	-	-	SHV-61
KLE_BA1442AA_AS	ERR025510	2006	Americas	United States	0	Klebsiella pneumoniae	ST220	4	unknown (KL114)	O1	117	172452	701894	5418277	0	0	4	4	-	-	-	-	-	-	wzi177	aadA2	-	-	-	-	-	cmlA4*	-	sul1	-	-	dfrA15.v2*	-	-	-	-	-	SHV-1^
KLE_BA1443AA_AS	ERR025509	2007	Asia	Vietnam	0	Klebsiella quasipneumoniae subsp. similipneumoniae	ST2109	5599	K10	O3/O3a	353	99218	285677	5687784	0	1	4	4	-	-	-	-	-	-	wzi100	aac(3)-IId^	-	-	qnrS1	-	-	-	-	-	-	-	-	LAP-2	-	SHV-2	-	-	OKP-B-6*?
KLE_BA1445AA_AS	ERR025506	0	0	0	0	Klebsiella pneumoniae	ST107	440	unknown (KL142)	O1	163	149357	538817	5514826	0	0	8	15	-	-	-	-	-	-	-	aac(3)-IId^;aadA2;aadA^;strA.v1*;strB.v1*	-	-	qnrS1	-	mef(B)	cmlA1*;floR.v1*	-	sul2;sul3	tet(A).v1	-	dfrA12	LAP-2;TEM-1D.v1^	-	-	-	-	SHV-1^
KLE_BA1446AA_AS	ERR025505	2007	Asia	Vietnam	0	Klebsiella pneumoniae	ST2108	5601	K31	O5	152	184100	388677	5249670	0	0	7	9	-	-	-	-	-	-	wzi31	aac(3)-IId^;aadA15*	-	-	qnrS1	-	-	-	arr-2	sul1	tet(A).v1	-	dfrA14.v2*	LAP-2;TEM-1D.v1^	-	-	-	-	SHV-1^
KLE_BA1447AA_AS	ERR025504	2006	Asia	Vietnam	0	Klebsiella pneumoniae	ST2130	129	K49	O1	208	110676	414763	5502833	0	1	8	10	-	-	-	-	-	-	wzi224	aac(3)-IId^;aadA2^	-	-	qnrB4	-	mphA	catA1^	-	sul1	-	-	dfrA12	DHA-1;TEM-1D.v1^	-	CTX-M-9	-	-	SHV-11.v1^
KLE_BA1448AA_AS	ERR025503	2006	Asia	Vietnam	0	Klebsiella pneumoniae	ST327	285	K39	O1	175	172731	481735	5437126	0	0	5	6	-	-	-	-	-	-	wzi39	strA.v1;strB.v1	-	-	-	-	-	catA1*	-	sul2	tet(D)	-	dfrA5	-	-	-	-	-	SHV-1^
KLE_BA1449AA_AS	ERR025502	2006	Asia	Vietnam	0	Klebsiella pneumoniae	ST2129	285	K64	O1	222	139822	331808	5544440	0	1	8	12	-	-	-	-	-	-	wzi64	aac(3)-IId^;aadA2^;aadA5	-	-	qnrB4	-	mphA	catA1^	-	sul1	-	-	dfrA1.v2;dfrA12	DHA-1;TEM-1D.v1^	-	CTX-M-9	-	-	SHV-1^
KLE_BA1450AA_AS	ERR025501	2005	Asia	Vietnam	0	Klebsiella pneumoniae	ST17	52	unknown (KL169)	unknown (OL104)	129	252626	624179	5338097	0	1	7	9	-	-	-	-	-	-	wzi386	aac(3)-IId^;strA.v1*;strB.v1*	-	-	qnrS1	-	-	-	-	sul2	tet(D)	-	dfrA14.v2*	LAP-2	-	SHV-2	-	-	-
KLE_BA1451AA_AS	ERR025550	2005	Asia	Singapore	0	Klebsiella pneumoniae	ST15	10	unknown (KL112)	O1	146	166442	367158	5596944	0	1	8	14	-	-	-	-	-	-	wzi93	aac(3)-IIa.v1^;aac(6')-Ib-cr.v2;aadA2^;strA.v1^;strB.v1	-	-	-	-	mphA	CatB4.v1?;catA1^	-	sul1;sul2	-	-	dfrA12;dfrA14.v2*	OXA-1	-	CTX-M-15	-	-	SHV-28.v1^
KLE_BA1452AA_AS	ERR025549	2006	Americas	United States	0	Klebsiella variicola subsp. variicola	ST203	1922	K46	O5	117	187605	485294	5507758	0	0	0	0	-	-	-	-	-	-	wzi223	-	-	-	-	-	-	-	-	-	-	-	-	-	-	-	-	-	LEN-2^
KLE_BA1453AA_AS	ERR025548	2004	Asia	Singapore	0	Klebsiella pneumoniae	ST11	8	unknown (KL105)	O2afg	152	176634	583697	5480818	1	1	9	12	ybt 10; ICEKp4	-	-	-	-	-	wzi75	aac(6')-Ib-cr.v2^;aadA2^;aph3-Ia.v1^	-	-	-	-	mphA	catA1^;catB3.v2	arr-3	sul1	-	-	dfrA12	OXA-1;TEM-1D.v1^	-	SHV-12	-	-	-
KLE_BA1454AA_AS	ERR025547	2005	Asia	Singapore	0	Klebsiella pneumoniae	ST11	8	K38	O3b	193	144514	806418	5544960	0	0	8	12	-	-	-	-	-	-	wzi96	aadA2^;aadA^;aph3-Ia.v1^	-	-	-	-	mef(B);mphA	cmlA1?	-	sul1;sul3	tet(A).v1	-	dfrA12	CMY-2.v2;TEM-1D.v1^	-	-	-	-	SHV-11.v1
KLE_BA1455AA_AS	ERR025546	2005	Asia	Singapore	0	Klebsiella pneumoniae	ST17	52	K25	O5	164	173557	408823	5649743	1	1	10	16	ybt 15; ICEKp11	-	-	-	-	-	wzi141	aac(6')-Ib-cr.v2^;aadA2^;ant(2'')-Ia;aph3-Ia.v1^	-	-	qnrB4	-	mphA	catA1^	arr-3	sul1;sul1	tet(A).v1	-	dfrA12	DHA-1;OXA-1	-	CTX-M-15;SHV-12	-	-	-
KLE_BA1456AA_AS	ERR025545	2004	Asia	Singapore	0	Klebsiella pneumoniae	ST11	8	unknown (KL105)	O2afg	141	186723	492418	5487708	1	0	9	14	ybt 10; ICEKp4	-	-	-	-	-	wzi75	aac(6')-Ib-cr.v2^;aadA2^;aph3-Ia.v1^	-	-	qnrB4	-	mphA	catA1^;catB3.v2	arr-3	sul1;sul1	tet(A).v1	-	dfrA12	DHA-1;OXA-1	-	-	-	-	SHV-11.v1
KLE_BA1457AA_AS	ERR025544	1996	Asia	Singapore	0	Klebsiella pneumoniae	ST42	7	unknown (KL106)	O1	338	105229	452797	5978486	0	2	9	11	-	-	-	-	-	-	wzi29	aac(3)-IId^;aac(6')-Ib^;aadA2^	-	-	-	-	-	catA1^	-	sul1;sul2	tet(A).v1	-	dfrA22*	TEM-1D.v1^	-	SHV-12	-	IMP-1	-
KLE_BA1458AA_AS	ERR025543	2002	Asia	Singapore	0	Klebsiella pneumoniae	ST2039	5609	K2	O1	114	225935	860924	5487579	5	0	0	0	ybt 12; ICEKp10	clb 1	iuc 2	iro 2	rmp 2; KpVP-2	-	wzi257	-	-	-	-	-	-	-	-	-	-	-	-	-	-	-	-	-	SHV-11.v1^
KLE_BA1459AA_AS	ERR025542	2001	Asia	Singapore	0	Klebsiella pneumoniae	ST65	30	K2	O1	130	162580	700646	5525315	5	0	0	0	ybt 17; ICEKp10	clb 3	iuc 1	iro 1	rmp 1; KpVP-1 (truncated)	rmpA2_6-60%	wzi72	-	-	-	-	-	-	-	-	-	-	-	-	-	-	-	-	-	SHV-11.v1^
KLE_BA1460AA_AS	ERR025541	2005	Asia	Singapore	0	Klebsiella pneumoniae	ST11	8	unknown (KL105)	O2afg	158	167563	581486	5339729	1	1	9	14	ybt 10; ICEKp4	-	-	-	-	-	wzi75	aac(3)-IIa.v1^;aac(6')-Ib-cr.v2;aadA2^;ant(2'')-Ia;aph3-Ia.v1^	-	-	qnrA1^	-	mphA	CatB4.v1?	-	sul1;sul1	tet(A).v1	-	dfrA12	OXA-1	-	CTX-M-15	-	-	SHV-11.v1
KLE_BA1461AA_AS	ERR025540	2004	Asia	Singapore	0	Klebsiella pneumoniae	ST11	8	K64	O2a	175	158271	786902	5535420	0	2	8	15	-	-	-	-	-	-	wzi64	aac(3)-IV;aac(6')-Ib^;aadA2;aadA^;aph(4)-Ia;aph3-Ia.v1^;strA.v1;strB.v1	-	-	-	-	mphA	cmlA1*	-	sul1;sul3	-	-	dfrA12	TEM-1D.v1^	-	-	-	IMP-1	SHV-11.v1
KLE_BA1462AA_AS	ERR025990	2007	Americas	United States	0	Klebsiella pneumoniae	ST248-1LV	5617	K51	O3b	180	59264	185166	4947591	0	0	1	0	-	-	-	-	-	-	wzi50	-	-	-	-	-	-	-	-	-	-	-	-	-	-	-	-	-	SHV-1*
KLE_BA1463AA_AS	ERR025989	2007	Americas	United States	0	Klebsiella pneumoniae	ST247	212	K10	O3b	153	120956	359160	5600984	0	0	0	0	-	-	-	-	-	-	wzi27	-	-	-	-	-	-	-	-	-	-	-	-	-	-	-	-	-	SHV-1^
KLE_BA1464AA_AS	ERR025988	2007	Americas	United States	0	Klebsiella pneumoniae	ST225	5620	K3	O2afg	127	144953	258027	5496017	0	0	0	0	-	-	-	-	-	-	wzi59	-	-	-	-	-	-	-	-	-	-	-	-	-	-	-	-	-	SHV-27
KLE_BA1466AA_AS	ERR025985	2006	Americas	United States	0	Klebsiella pneumoniae	ST228	68	K57	O1	156	92475	331525	5415737	0	0	3	4	-	-	-	-	-	-	wzi308	strA.v1;strB.v1	-	-	-	-	-	-	-	-	tet(B).v2*;tetR	-	-	-	-	-	-	-	SHV-26
KLE_BA1467AA_AS	ERR025984	2006	Americas	United States	0	Klebsiella pneumoniae	ST185	508	unknown (KL130)	O1	120	119684	654030	5657259	0	0	1	1	-	-	-	-	-	-	wzi362	-	mcr-9.1	-	-	-	-	-	-	-	-	-	-	-	-	-	-	-	-
KLE_BA1468AA_AS	ERR025983	2006	Americas	United States	0	Klebsiella pneumoniae	ST246	5619	K25	O3/O3a	155	119405	383053	5352970	0	0	0	0	-	-	-	-	-	-	wzi268	-	-	-	-	-	-	-	-	-	-	-	-	-	-	-	-	-	SHV-172
KLE_BA1469AA_AS	ERR025982	2007	Americas	United States	0	Klebsiella variicola subsp. variicola	ST250	1260	K10	O3/O3a	119	126797	406848	5677024	0	0	0	0	-	-	-	-	-	-	wzi100	-	-	-	-	-	-	-	-	-	-	-	-	-	-	-	-	-	LEN-16^
KLE_BA1470AA_AS	ERR025981	2007	Americas	United States	0	Klebsiella pneumoniae	ST249	1647	K1	O1	106	113090	313154	5566222	0	0	1	1	-	-	-	-	-	-	wzi128	-	-	fosA7*	-	-	-	-	-	-	-	-	-	-	-	-	-	-	SHV-161*
KLE_BA1471AA_AS	ERR025980	2007	Americas	United States	0	Klebsiella pneumoniae	ST189	1766	unknown (KL128)	O3b	124	128850	387531	5458408	0	0	4	5	-	-	-	-	-	-	wzi99	-	-	-	qnrB2.v1^	-	-	-	-	sul1;sul1	tet(A).v1*	-	dfrA25	-	-	-	-	-	SHV-80
KLE_BA1472AA_AS	ERR025979	2006	Americas	United States	0	Klebsiella pneumoniae	ST186	4	unknown (KL114)	O2afg	117	129658	396875	5523932	0	0	0	0	-	-	-	-	-	-	wzi177	-	-	-	-	-	-	-	-	-	-	-	-	-	-	-	-	-	SHV-1^
KLE_BA1473AA_AS	ERR026001	2005	Asia	Indonesia	0	Klebsiella pneumoniae	ST2110	5627	K43	O2a	228	110561	371099	5620140	0	1	6	10	-	-	-	-	-	-	wzi43	aac(3)-IId^;aadA2;aadA^;aph3-Ia.v1*?	-	-	-	-	-	cmlA1*	-	sul1;sul2	-	-	dfrA14.v2*	TEM-1D.v1^	-	SHV-2A^	-	-	-
KLE_BA1474AA_AS	ERR026000	2005	Asia	Indonesia	0	Klebsiella pneumoniae	ST15	10	K19	O1	79	147424	542184	5268169	0	0	6	7	-	-	-	-	-	-	wzi19	aac(3)-IIa.v1^;aac(6')-Ib-cr.v2;aadA2	-	-	-	-	-	CatB4.v1?	-	sul1	tet(A).v1	-	-	OXA-1	-	-	-	-	SHV-28.v1^
KLE_BA1475AA_AS	ERR025999	2006	Americas	United States	0	Klebsiella pneumoniae	ST194	5628	unknown (KL120)	O1	160	144102	469858	5334588	0	0	0	0	-	-	-	-	-	-	wzi81	-	-	-	-	-	-	-	-	-	-	-	-	-	-	-	-	-	SHV-11.v1^
KLE_BA1476AA_AS	ERR025998	2005	Asia	Indonesia	0	Klebsiella pneumoniae	ST1411	5631	unknown (KL125)	O3/O3a	247	158757	479947	5564290	0	1	5	6	-	-	-	-	-	-	wzi177	aac(3)-IId^;aph3-Ia.v1*?	-	-	-	-	-	-	-	sul2	tet(D)	-	dfrA14.v2*	-	-	SHV-5	-	-	-
KLE_BA1477AA_AS	ERR025997	2005	Asia	Indonesia	0	Klebsiella pneumoniae	ST482	5629	K18	O1	263	129436	395758	5752030	0	1	1	1	-	-	-	-	-	-	wzi18	-	-	-	-	-	-	-	-	-	-	-	-	-	-	SHV-2	-	-	-
KLE_BA1478AA_AS	ERR025996	2005	Asia	Indonesia	0	Klebsiella pneumoniae	ST20	52	unknown (KL109)	O2afg	254	155533	479144	5745996	0	1	6	10	-	-	-	-	-	-	wzi211	aac(3)-IId^;aadA2;aadA^;aph3-Ia.v1*	-	-	-	-	-	cmlA1*	-	sul1	tet(D)	-	dfrA14.v2*	-	-	CTX-M-15;SHV-5	-	-	-
KLE_BA1479AA_AS	ERR025995	2005	Asia	Indonesia	0	Klebsiella pneumoniae	ST520	1928	K2	O1	197	127729	279969	5444416	0	1	6	8	-	-	-	-	-	-	-	aac(3)-IId*;aac(6')-Ib-cr.v2	-	-	-	-	-	CatB4.v1?;catII.2*	-	sul2	tet(A).v1	-	-	OXA-1	-	CTX-M-15	-	-	SHV-1^
KLE_BA1480AA_AS	ERR025994	2005	Asia	Indonesia	0	Klebsiella pneumoniae	ST709	10	K9	O1	100	127892	279936	5207561	1	0	1	0	ybt 10; ICEKp4?	-	-	-	-	-	wzi9	-	-	-	-	-	-	-	-	-	-	-	-	-	-	-	-	-	SHV-26
KLE_BA1481AA_AS	ERR025993	2009	Europe	United Kingdom	0	Klebsiella pneumoniae	ST42	7	K64	O1	187	98478	232610	5321279	0	0	0	0	-	-	-	-	-	-	wzi33	-	-	-	-	-	-	-	-	-	-	-	-	-	-	-	-	-	SHV-1^
KLE_BA1482AA_AS	ERR025992	2005	Asia	Indonesia	0	Klebsiella pneumoniae	ST2113	659	unknown (KL119)	O4	435	151846	459234	5573858	0	0	5	7	-	-	-	-	-	-	wzi216	aph(3')-Ia*;strA.v1;strB.v1	-	-	-	-	mphA	-	-	sul2	tet(A).v1	-	dfrA14.v2*	-	-	-	-	-	SHV-11.v1^
KLE_BA1510AA_AS	SRR1561229	2007	Asia	India	0	Klebsiella pneumoniae	ST101	78	K17	O1	91	199745	632131	5766841	1	2	8	9	ybt 9; ICEKp3	-	-	-	-	-	wzi137	aac(3)-IId^;strA.v1*;strB.v1*	-	-	-	-	-	-	-	sul2	tet(D)	-	dfrA14.v2*	TEM-1D.v1^	-	CTX-M-15	-	KPC-2	SHV-1^
KLE_BA1511AA_AS	SRR1561235	2007	Asia	Israel	0	Klebsiella pneumoniae	ST512	8	unknown (KL107)	O2afg	153	165816	713151	5640752	0	0	7	8	-	-	-	-	-	-	wzi154	aac(6')-Ib'.v1;aadA2^;aph3-Ia.v1^	-	-	-	-	mphA	catA1^	-	sul1	-	-	dfrA12	-	TEM-122*?	-	-	-	SHV-11.v1
KLE_BA1512AA_AS	SRR1561293	2006	Americas	United States	Arizona	Klebsiella pneumoniae	ST258	8	unknown (KL107)	O2afg	86	156908	536457	5553039	0	2	6	7	-	-	-	-	-	-	wzi154	aac(6')-Ib'.v1*;aadA*	-	-	-	-	mphA	-	-	sul1	-	-	-	OXA-9.v1;TEM-1D.v1^	-	-	-	KPC-3	SHV-11.v1^
KLE_BA1513AA_AS	SRR1561294	2006	Americas	United States	Arizona	Klebsiella pneumoniae	ST258	8	unknown (KL107)	O2afg	121	222199	839542	5645293	0	2	8	12	-	-	-	-	-	-	wzi154	aac(6')-Ib'.v1;aadA2^;aadA^;aph3-Ia.v1^	-	-	-	-	mphA	catA1^;cmlA1*	-	sul1;sul3	-	-	dfrA12	-	TEM-122*?	-	-	KPC-3	SHV-11.v1
KLE_BA1514AA_AS	SRR1561295	2007	Americas	United States	California	Klebsiella pneumoniae	ST340	8	K15	O4	138	143023	452800	5506017	0	2	9	17	-	-	-	-	-	-	wzi50	aac(3)-IId^;aac(6')-Ib'.v1;aadA*;aadA2^;aph3-Ia.v1^;strA.v1*;strB.v1*	-	-	-	-	mphA	catA1^	-	sul1;sul2	-	-	dfrA12;dfrA14.v2*	OXA-9.v1;TEM-1D.v1^	-	CTX-M-15	-	KPC-2	SHV-11.v1
KLE_BA1515AA_AS	SRR1561299	2010	Americas	United States	California	Klebsiella pneumoniae	ST37	2	unknown (KL105)	O2afg	182	146437	625825	5909751	1	2	11	20	ybt 28; ICEKp6	-	-	-	-	-	wzi75	aac(6')-IIa.v2;aadA*;aadA2*;aph(3')-VI;armA;strA.v1^;strB.v1	-	-	-	-	mphE.v2;msrE*	catB11*;cmlA5	arr-2	sul1;sul2	tet(A).v1	-	dfrA1.v1*	CMY-4.v1;OXA-10	-	CTX-M-15	-	NDM-1	SHV-11.v1^
KLE_BA1516AA_AS	SRR1561300	2011	Americas	United States	California	Klebsiella pneumoniae	ST14	10	K2	O1	160	219462	443835	5886037	1	2	10	20	ybt 14; ICEKp5	-	-	-	-	-	wzi2	aac(3)-IId^;aac(6')-Ib-cr.v2*;aadA*;armA;sat-2	-	-	-	-	ereA2*;mphE.v2;msrE	CatB4.v1;catA1^;cmlA5	arr-2	sul1*	-	-	dfrA1.v1	CMY-4.v1;OXA-1;OXA-9.v1;TEM-1D.v1^	-	CTX-M-15	-	NDM-1	SHV-11.v1^
KLE_BA1517AA_AS	SRR1561301	2007	Americas	United States	Colorado	Klebsiella pneumoniae	ST258	8	unknown (KL107)	O2afg	154	203862	560798	5635825	0	3	11	14	-	-	-	-	-	-	wzi154	aac(3)-IV;aadA2^;aph(4)-Ia;aph3-Ia.v1^	-	-	-	-	mphA	catA1^;cmlA1*	-	sul1;sul3	-	-	dfrA12	OXA-9.v1	TEM-122*?	SHV-12	-	KPC-3	-
KLE_BA1518AA_AS	SRR1561302	2006	Americas	United States	Delaware	Klebsiella pneumoniae	ST258	8	unknown (KL107)	O2afg	112	192142	455245	5663685	0	2	8	13	-	-	-	-	-	-	wzi154	aac(3)-IV;aadA2^;aph(4)-Ia;aph3-Ia.v1^	-	-	-	-	mphA	catA1^;cmlA1*	-	sul1;sul3	-	-	dfrA12	OXA-9.v1;TEM-1D.v1^	-	-	-	KPC-3	SHV-11.v1
KLE_BA1519AA_AS	SRR1561303	2007	Americas	United States	Delaware	Klebsiella pneumoniae	ST258	8	unknown (KL107)	O2afg	124	176284	463172	5752106	2	0	6	7	ybt 17; ICEKp10	clb 3	-	-	-	-	-	aac(6')-Ib'.v1;aadA2;aph3-Ia.v1^	-	-	-	-	mphA	catA1^	-	sul1	-	-	dfrA12	-	-	-	-	-	SHV-11.v1^
KLE_BA1520AA_AS	SRR1561306	2006	Americas	United States	Georgia	Klebsiella pneumoniae	ST258	8	unknown (KL107)	O2afg	129	167470	672197	5592043	0	0	7	7	-	-	-	-	-	-	wzi154	aac(6')-Ib'.v1;aadA2^	-	-	-	-	mphA	catA1^	-	sul1	-	-	dfrA12	-	TEM-122*?	-	-	-	SHV-11.v1
KLE_BA1521AA_AS	SRR1561307	2006	Americas	United States	Georgia	Klebsiella pneumoniae	ST20	52	K28	O1	142	201484	684631	5402696	0	1	5	4	-	-	-	-	-	-	wzi84	ant(2'')-Ia	-	-	-	-	-	-	-	sul1	-	-	-	OXA-2	-	SHV-30	-	-	-
KLE_BA1522AA_AS	SRR1561313	2008	Americas	United States	Illinois	Klebsiella pneumoniae	ST258	8	unknown (KL107)	O2afg	113	203862	779101	5734207	0	0	7	8	-	-	-	-	-	-	wzi154	aac(6')-Ib'.v1;aadA2^;aph3-Ia.v1^	-	-	-	-	mphA	catA1^	-	sul1	-	-	dfrA12	TEM-1D.v1^	-	-	-	-	SHV-11.v1
KLE_BA1523AA_AS	SRR1561317	2007	Americas	United States	Massachusetts	Klebsiella pneumoniae	ST258	8	unknown (KL107)	O2afg	102	160598	588020	5900071	2	2	8	12	ybt 17; ICEKp10 (truncated)	clb 3	-	-	-	-	wzi154	aac(6')-33;aac(6')-Ib'.v1;aadA2^;ant(2'')-Ia;aph3-Ia.v1^	-	-	-	-	mphA	floR.v2*	-	sul1;sul2	-	-	dfrA12	TEM-1D.v1	-	-	-	KPC-2	SHV-11.v1
KLE_BA1524AA_AS	SRR1561319	2005	Americas	United States	Maryland	Klebsiella pneumoniae	ST228	68	unknown (K57)	O2afg	135	202917	353521	5480461	0	2	7	15	-	-	-	-	-	-	wzi308	aac(6')-Ib'.v1*;aadA*;aadA2;ant(2'')-Ia	-	-	qnrA1	-	-	catB11;catB3.v2;cmlA6*	-	sul1	-	-	dfrA14.v2*;dfrA19*	CARB-2.v1^;FOX-5;OXA-9.v1	-	-	-	KPC-2	SHV-26
KLE_BA1525AA_AS	SRR1561320	2006	Americas	United States	Maryland	Klebsiella pneumoniae	ST11	8	K13	O3b	75	176660	552346	5332174	0	2	3	2	-	-	-	-	-	-	wzi243	aadA2	-	-	-	-	-	-	-	-	-	-	-	-	-	-	-	KPC-2	SHV-11.v1
KLE_BA1526AA_AS	SRR1561322	2008	Americas	United States	Michigan	Klebsiella pneumoniae	ST14	10	K2	O1	96	251515	444814	5551828	1	2	6	7	ybt 10; ICEKp4	-	-	-	-	-	wzi2	aac(6')-33;ant(2'')-Ia	-	-	qnrS1	-	-	-	-	sul1	-	-	dfrA14.v2*	TEM-1D.v1^	-	-	-	KPC-3	SHV-28.v1^
KLE_BA1527AA_AS	SRR1561323	2006	Americas	United States	Missouri	Klebsiella pneumoniae	ST14	10	K2	O1	80	224681	602530	5434511	0	2	5	7	-	-	-	-	-	-	wzi2	aac(6')-33;ant(2'')-Ia	-	-	qnrS1	-	-	-	-	sul1;sul2	-	-	dfrA14.v2*	-	-	-	-	KPC-2	SHV-28.v1^
KLE_BA1528AA_AS	SRR1561324	1996	Americas	United States	North Carolina	Klebsiella pneumoniae	ST37	2	K15	O4	118	127901	479953	5770587	0	2	6	12	-	-	-	-	-	-	wzi50	aadA*;aadA2;ant(2'')-Ia;aph3-Ia.v1^;sat-2;strA.v1*;strB.v1*	-	-	-	-	-	cmlA5	-	sul1	-	-	dfrA1.v1	TEM-1D.v1^	-	-	-	KPC-2	SHV-11.v1^
KLE_BA1529AA_AS	SRR1561328	2004	Americas	United States	New Jersey	Klebsiella pneumoniae	ST258	8	unknown (KL107)	O2afg	111	152104	679965	5625760	0	2	7	10	-	-	-	-	-	-	wzi154	aac(6')-Ib'.v1*;aadA*;strA.v1^;strB.v1	-	-	-	-	-	-	-	sul2	-	-	dfrA14.v2*	OXA-9.v1;TEM-1D.v1^	-	SHV-12	-	KPC-3	-
KLE_BA1530AA_AS	SRR1561329	2004	Americas	United States	New Jersey	Klebsiella pneumoniae	ST258	8	unknown (KL107)	O2afg	156	167648	1001440	5764493	0	2	9	16	-	-	-	-	-	-	wzi154	aac(6')-Ib'.v1;aadA*;aadA2^;aph3-Ia.v1^;strA.v1^;strB.v1	-	-	-	-	mphA	catA1^	-	sul1;sul2	-	-	dfrA12;dfrA14.v2*	OXA-9.v1;TEM-1D.v1^	-	SHV-12	-	KPC-3	-
KLE_BA1531AA_AS	SRR1561330	2005	Americas	United States	New Jersey	Klebsiella pneumoniae	ST258	8	unknown (KL107)	O2afg	133	221992	671523	5863443	2	2	7	9	ybt 17; ICEKp10	clb 3	-	-	-	-	wzi154	aac(3)-IV;aadA2;aph(4)-Ia	-	-	-	-	-	cmlA1*	-	sul3	-	-	-	OXA-9.v1;TEM-1D.v1^	-	SHV-12	-	KPC-3	-
KLE_BA1532AA_AS	SRR1561331	2006	Americas	United States	New Jersey	Klebsiella pneumoniae	ST258	8	unknown (KL107)	O2afg	109	154782	839107	5460048	0	0	3	3	-	-	-	-	-	-	wzi154	aac(6')-Ib'.v1*;aadA*	-	-	-	-	-	-	-	-	-	-	-	OXA-9.v1	-	-	-	-	SHV-11.v1
KLE_BA1533AA_AS	SRR1561332	2007	Americas	United States	New Jersey	Klebsiella pneumoniae	ST258	8	unknown (KL107)	O2afg	116	173007	449976	5474764	0	0	5	5	-	-	-	-	-	-	wzi154	aac(6')-Ib'.v1;aadA2^	-	-	-	-	mphA	-	-	sul1	-	-	dfrA12	-	-	-	-	-	SHV-11.v1^
KLE_BA1534AA_AS	SRR1561284	2008	Asia	Thailand	0	Klebsiella pneumoniae	ST11	8	K15	O4	103	203720	836205	5563944	0	1	9	16	-	-	-	-	-	-	wzi50	aac(3)-IId^;aac(6')-Ib-cr.v2^;aadA2^;aph3-Ia.v1^	-	-	qnrB4	-	mphA	catA1^;catB3.v2	arr-3	sul1;sul1	-	-	dfrA12	DHA-1;OXA-1;TEM-1D.v1^	-	CTX-M-15	-	-	SHV-11.v1
KLE_BA1535AA_AS	SRR1561285	2008	Asia	Thailand	0	Klebsiella pneumoniae	ST11	8	K15	O4	103	257762	827818	5517510	0	1	8	9	-	-	-	-	-	-	wzi50	aac(3)-IId^;aadA2^;aph3-Ia.v1^	-	-	-	-	mphA	catA1^	-	sul1	-	-	dfrA12	TEM-1D.v1^	-	CTX-M-15	-	-	SHV-11.v1
KLE_BA1536AA_AS	SRR1561286	2008	Asia	Thailand	0	Klebsiella pneumoniae	ST11	8	K15	O4	180	84077	422092	5513485	0	1	9	16	-	-	-	-	-	-	wzi50	aac(3)-IId^;aac(6')-Ib-cr.v2^;aadA2^;aph3-Ia.v1^	-	-	qnrB4	-	mphA	catA1^;catB3.v2	arr-3	sul1;sul1	-	-	dfrA12	DHA-1;OXA-1;TEM-1D.v1^	-	CTX-M-15	-	-	SHV-11.v1
KLE_BA1537AA_AS	SRR1561287	2008	Asia	Thailand	0	Klebsiella pneumoniae	ST340	8	K15	O4	200	133294	517104	5507844	0	1	9	14	-	-	-	-	-	-	wzi50	aac(3)-IId^;aac(6')-Ib-cr.v2;aadA2	-	-	-	-	mphA	CatB4.v1	-	sul1	tet(D)	-	dfrA12;dfrA14.v2*;dfrA30*	OXA-1;TEM-1D.v1^;TEM-1D.v1^	-	CTX-M-15	-	-	SHV-11.v1^
KLE_BA1538AA_AS	SRR1561288	2008	Asia	Thailand	0	Klebsiella pneumoniae	ST340	8	K55	O3b	313	31609	159661	5364317	0	1	8	10	-	-	-	-	-	-	wzi56	aac(3)-IIa.v1^;aac(6')-Ib-cr.v2;aadA2^;aph3-Ia.v1^	-	-	-	-	-	CatB4.v1?	-	sul1	-	-	dfrA12	OXA-1*;TEM-1D.v1^	-	CTX-M-15	-	-	-
KLE_BA1539AA_AS	SRR1561289	2008	Asia	Thailand	0	Klebsiella pneumoniae	ST340	8	K15	O4	201	198124	517652	5519734	0	1	9	15	-	-	-	-	-	-	wzi50	aac(3)-IId^;aac(6')-Ib-cr.v2;aadA2^	-	-	-	-	mphA	CatB4.v1	-	sul1	tet(D)	-	dfrA12;dfrA14.v2*;dfrA30*	OXA-1;TEM-1D.v1^;TEM-1D.v1^	-	CTX-M-15;SHV-12^	-	-	-
KLE_BA1540AA_AS	SRR1561290	2008	Asia	Thailand	0	Klebsiella pneumoniae	ST340	8	K55	O3b	146	118240	654084	5716573	0	1	9	12	-	-	-	-	-	-	wzi56	aac(3)-IIa.v1^;aac(6')-Ib-cr.v2;aadA2^;aph3-Ia.v1^	-	-	-	-	mphA	CatB4.v1?	-	sul1	tet(A).v1^	-	dfrA12	OXA-1;TEM-1D.v1^	-	CTX-M-15	-	-	SHV-11.v1
KLE_BA1541AA_AS	SRR1561291	2008	Asia	Thailand	0	Klebsiella pneumoniae	ST340	8	K15	O4	230	203847	517656	5515471	0	1	8	13	-	-	-	-	-	-	wzi50	aac(3)-IId^;aac(6')-Ib-cr.v2;aadA2	-	-	-	-	-	CatB4.v1	-	sul1	tet(D)	-	dfrA14.v2*;dfrA30*	OXA-1;TEM-1D.v1^;TEM-1D.v1^	-	CTX-M-15;SHV-12	-	-	-
KLE_BA1542AA_AS	SRR1561292	2008	Asia	Thailand	0	Klebsiella pneumoniae	ST340	8	K15	O4	254	203723	517547	5538574	0	1	9	15	-	-	-	-	-	-	wzi50	aac(3)-IId^;aac(6')-Ib-cr.v2;aadA2^	-	-	-	-	mphA	CatB4.v1	-	sul1	tet(D)	-	dfrA12;dfrA14.v2*;dfrA30*	OXA-1;TEM-1D.v1^;TEM-1D.v1^	-	CTX-M-15;SHV-12	-	-	-
KLE_BA1543AA_AS	SRR1561296	2007	Americas	United States	California	Klebsiella pneumoniae	ST258	8	unknown (KL107)	O2afg	231	154758	433400	5631360	0	1	8	11	-	-	-	-	-	-	wzi154	aac(3)-IId^;aac(6')-Ib'.v1;ant(2'')-Ia;aph3-Ia.v1^	-	-	-	-	mphA	catA1^;cmlA4*	-	sul1	tet(D)	-	dfrA12	-	-	SHV-12	-	-	-
KLE_BA1544AA_AS	SRR1561297	2008	Americas	United States	California	Klebsiella pneumoniae	ST833	8	K17	O4	145	172982	455848	5457283	3	1	8	13	-	-	iuc 5	-	-	-	wzi50	aac(6')-Ib-cr.v2;aadA2;aadA5;strB.v1	-	-	-	-	-	CatB4.v1?	-	sul1;sul2	tet(A).v1	-	dfrA14.v2*;dfrA17	OXA-1;TEM-1D.v1^	-	CTX-M-15	-	-	SHV-11.v1
KLE_BA1545AA_AS	SRR1561298	2010	Americas	United States	California	Klebsiella pneumoniae	ST11	8	K74	O3b	147	187032	839339	5685947	0	2	10	18	-	-	-	-	-	-	wzi174	aac(3)-IIa.v1^;aac(6')-Ib3^;aadA2;rmtC;strA.v1^;strB.v1	-	-	qnrB9.2^	-	mphA?	CatB4.v1	-	sul1;sul2	tet(A).v1	-	dfrA14.v2*	CMY-6;OXA-1;TEM-1D.v1^	-	CTX-M-15	-	NDM-1	SHV-11.v1
KLE_BA1546AA_AS	SRR1561304	2008	Americas	United States	Florida	Klebsiella pneumoniae	ST2457	5673	K21	O3b	130	166323	336315	5264186	0	2	4	4	-	-	-	-	-	-	wzi263	aac(6')-Ib4^	-	-	qnrS1	-	-	-	-	sul1	-	-	-	-	-	-	-	KPC-2	SHV-1^
KLE_BA1547AA_AS	SRR1561305	2011	Americas	United States	Florida	Klebsiella pneumoniae	ST258	8	unknown (K23)	O2afg	129	158168	346567	5429334	0	3	6	8	-	-	-	-	-	-	wzi83	aac(3)-IV;aac(6')-Ib'.v1;aadA2;aadA^;aph(4)-Ia	-	-	-	-	-	cmlA1*	-	sul3	-	-	-	-	-	-	-	KPC-2	SHV-11.v1
KLE_BA1548AA_AS	SRR1561308	2007	Americas	United States	Georgia	Klebsiella pneumoniae	ST258	8	unknown (KL107)	O2afg	240	144408	734912	5448692	0	1	10	14	-	-	-	-	-	-	wzi154	aac(3)-IV;aac(6')-Ib'.v1;aadA2;aadA^;aph(4)-Ia	-	-	-	-	mphA	catA1^;cmlA1*	-	sul1;sul3	tet(D)	-	dfrA12	TEM-1D.v1^	-	SHV-12^	-	-	-
KLE_BA1549AA_AS	SRR1561309	2009	Americas	United States	Georgia	Klebsiella pneumoniae	ST258	8	unknown (KL106)	O2afg	112	130584	518482	5557189	0	2	8	9	-	-	-	-	-	-	wzi29	aac(6')-Ib'.v1;aadA2^;aph3-Ia.v1^	-	-	-	-	mphA	catA1^	-	sul1	-	-	dfrA12	-	-	SHV-12^	-	KPC-3	-
KLE_BA1550AA_AS	SRR1561310	2009	Americas	United States	Georgia	Klebsiella variicola subsp. variicola	ST2977	1886	K53	O3/O3a	78	286427	576147	5740892	0	2	5	9	-	-	-	-	-	-	wzi53	aac(6')-Ib'.v1;aadA*;strA.v1^;strB.v1	-	-	-	-	-	-	-	sul2	-	-	dfrA14.v2*	OXA-9.v1;TEM-1D.v1^	-	-	-	KPC-2	LEN-30
KLE_BA1551AA_AS	SRR1561311	2009	Americas	United States	Georgia	Klebsiella pneumoniae	ST258	8	unknown (KL107)	O2afg	139	112696	397630	5580247	0	3	9	8	-	-	-	-	-	-	wzi154	aac(6')-Ib'.v1;aadA2^	-	-	-	-	mphA?	catA1^	-	sul1	-	-	dfrA12	TEM-1D.v1^	-	-	-	KPC-2	SHV-11.v1
KLE_BA1552AA_AS	SRR1561312	2009	Americas	United States	Georgia	Klebsiella pneumoniae	ST258	8	unknown (KL107)	O2afg	226	52687	177874	5816342	2	2	7	10	ybt 17; ICEKp10	clb 3	-	-	-	-	wzi154	aac(6')-Ib'.v1;aadA*;aadA2;aph3-Ia.v1^	-	-	qnrB19^	-	mphA?	catA1^	-	sul1	-	-	dfrA12	-	-	-	-	KPC-3	SHV-11.v1^
KLE_BA1553AA_AS	SRR1561314	2008	Americas	United States	Illinois	Klebsiella pneumoniae	ST14	10	unknown (K2)	O1	204	206238	443731	5729507	1	2	7	12	ybt 10; ICEKp4	-	-	-	-	-	wzi2	aac(3)-IIa.v1;aac(6')-Il;aadA1.v1;aadA2^;strA.v1;strB.v1	-	-	-	-	mphA	catA1*	-	-	-	-	dfrA12;dfrA14.v2*	TEM-191^	-	-	-	KPC-3	-
KLE_BA1554AA_AS	SRR1561315	2009	Americas	United States	Illinois	Klebsiella pneumoniae	ST258	8	unknown (KL107)	O2afg	268	154241	438628	5898785	2	2	7	12	ybt 17; ICEKp10	clb 3 (truncated)	-	-	-	-	wzi154	aadA*;aadA2^;strA.v1^;strB.v1	-	-	-	-	-	catA1^	-	sul1;sul2	-	-	dfrA12;dfrA14.v2*	OXA-9.v1;TEM-1D.v1^	-	-	-	KPC-3	SHV-11.v1
KLE_BA1555AA_AS	SRR1561316	2009	Americas	United States	Illinois	Klebsiella pneumoniae	ST258	8	unknown (KL107)	O2afg	185	143414	619170	5763513	0	2	7	13	-	-	-	-	-	-	wzi154	aac(3)-IV;aadA2^;aadA^;aph(4)-Ia;aph3-Ia.v1^	-	-	-	-	mphA*	catA1^;cmlA1*	-	sul1;sul3	-	-	dfrA12;dfrA14.v2*	-	-	-	-	KPC-3	SHV-11.v1
KLE_BA1556AA_AS	SRR1561318	2008	Americas	United States	Massachusetts	Klebsiella pneumoniae	ST258	8	unknown (KL107)	O2afg	159	161188	433757	5532600	0	1	8	11	-	-	-	-	-	-	wzi154	aac(6')-Ib'.v1;aadA*;aadA2^;aph3-Ia.v1^	-	-	-	-	mphA	catA1^	-	sul1	-	-	dfrA12	CMY-2.v2;TEM-1D.v1^	-	SHV-12	-	-	-
KLE_BA1557AA_AS	SRR1561321	2011	Americas	United States	Maryland	Klebsiella pneumoniae	ST14	10	K2	O1	208	158735	369626	5869839	1	2	10	19	ybt 14; ICEKp5	-	-	-	-	-	wzi2	aac(3)-IId^;aac(6')-Ib'.v1;armA;sat-2;strA.v1*;strB.v1*	-	-	-	-	ereA2*;mphE.v2;msrE	catA1^;cmlA5	arr-2	sul1;sul2	-	-	dfrA1.v1	CMY-4.v1;OXA-9.v1	-	CTX-M-15	-	NDM-1	-
KLE_BA1558AA_AS	SRR1561325	2011	Americas	United States	North Dakota	Klebsiella pneumoniae	ST258	8	unknown (KL107)	O2afg	197	168362	672166	5817221	2	2	9	16	ybt 17; ICEKp10	clb 3 (truncated)	-	-	-	-	wzi154	aac(6')-Ib'.v1*;aadA*;aadA2;aph3-Ia.v1^;strA.v1^;strB.v1	-	-	-	-	mphA	catA1^	-	sul1;sul2	-	-	dfrA12;dfrA14.v2*	OXA-9.v1;TEM-1D.v1^	-	SHV-12^	-	KPC-3	-
KLE_BA1559AA_AS	SRR1561326	2008	Americas	United States	New Hampshire	Klebsiella pneumoniae	ST258	8	unknown (KL107)	O2afg	189	165990	456016	5713579	0	2	8	13	-	-	-	-	-	-	wzi154	aac(3)-IV;aadA2^;aph(4)-Ia;aph3-Ia.v1^	-	-	-	-	mphA	catA1^;cmlA1*	-	sul1;sul3	-	-	dfrA12	OXA-9.v1;TEM-1D.v1^	-	-	-	KPC-3	SHV-11.v1
KLE_BA1560AA_AS	SRR1561327	2003	Americas	United States	New Jersey	Klebsiella pneumoniae	ST258	8	unknown (KL107)	O2afg	185	144055	455857	5748578	0	2	8	13	-	-	-	-	-	-	wzi154	aac(3)-IV;aadA2;aadA^;aph(4)-Ia;aph3-Ia.v1^	-	-	-	-	mphA	catA1^;cmlA1*	-	sul1;sul3	-	-	dfrA12	TEM-1D.v1^	-	-	-	KPC-3	SHV-11.v1
KLE_BA1561AA_AS	SRR1561335	2004	Americas	United States	New York	Klebsiella pneumoniae	ST234	112	K30	O1	166	125437	568753	5744767	2	2	7	8	ybt 17; ICEKp10	clb 3	-	-	-	-	wzi114	ant(2'')-Ia	-	-	-	-	-	catB3.v2	-	sul1	-	-	dfrA14.v2*;dfrA19*	OXA-9.v1;TEM-1D.v1^	-	-	-	KPC-3	SHV-27
KLE_BA1562AA_AS	SRR1561343	2009	Americas	United States	New York	Klebsiella pneumoniae	ST258	8	unknown (KL106)	O2afg	150	251804	460339	5558432	0	2	7	7	-	-	-	-	-	-	wzi29	aac(6')-Ib'.v1;aadA2^	-	-	-	-	mphA	catA1^	-	sul1	-	-	dfrA12	-	-	-	-	KPC-2	SHV-11.v1
KLE_BA1563AA_AS	SRR1561344	2009	Americas	United States	New York	Klebsiella pneumoniae	ST258	8	unknown (KL106)	O2afg	153	129685	584579	5640823	1	2	7	13	ybt 13; ICEKp2	-	-	-	-	-	-	aac(3)-IV;aac(6')-Ib'.v1;aadA2;aadA^;aph(4)-Ia;aph3-Ia.v1^	-	-	-	-	mphA?	catA1^;cmlA1*	-	sul1;sul3	-	-	dfrA12	-	-	-	-	KPC-2	-
KLE_BA1564AA_AS	SRR1561345	2009	Americas	United States	New York	Klebsiella pneumoniae	ST258	8	unknown (KL107)	O2afg	232	130057	455643	5900736	2	2	7	12	ybt 17; ICEKp10	clb 3	-	-	-	-	wzi154	aadA*;aadA2^;strA.v1^;strB.v1	-	-	-	-	-	catA1^	-	sul1;sul2	-	-	dfrA12;dfrA14.v2*	OXA-9.v1;TEM-1D.v1^	-	-	-	KPC-3	SHV-11.v1
KLE_BA1565AA_AS	SRR1561346	2010	Americas	United States	New York	Klebsiella pneumoniae	ST258	8	unknown (KL107)	O2afg	127	203722	754198	5422864	0	2	6	9	-	-	-	-	-	-	wzi154	aac(3)-IV;aadA2;aadA^;aph(4)-Ia	-	-	-	-	-	cmlA1*	-	sul1;sul3	-	-	-	TEM-1D.v1^	-	-	-	KPC-3	SHV-11.v1
KLE_BA1566AA_AS	SRR1561348	2001	Americas	United States	Pennsylvania	Klebsiella quasipneumoniae subsp. similipneumoniae	ST334	199	K28	O5	153	214209	529016	5468043	0	2	5	9	-	-	-	-	-	-	wzi436	aac(6')-Ib'.v1*;aadA*;strA.v1^;strB.v1	-	-	-	-	-	-	-	sul2	-	-	dfrA14.v2*	OXA-9.v1;TEM-1D.v1^	-	-	-	KPC-3	OKP-B-17?
KLE_BA1567AA_AS	SRR1561352	2008	Americas	United States	Pennsylvania	Klebsiella pneumoniae	ST258	8	unknown (KL107)	O2afg	213	142646	542021	5820200	2	2	9	16	ybt 17; ICEKp10	clb 3	-	-	-	-	wzi154	aac(6')-Ib'.v1;aadA*;aadA2^;aph3-Ia.v1^;strA.v1^;strB.v1	-	-	-	-	mphA	catA1^	-	sul1;sul2	-	-	dfrA12;dfrA14.v2*	OXA-9.v1;TEM-1D.v1^	-	SHV-12^	-	KPC-3	-
KLE_BA1568AA_AS	SRR1561353	2011	Americas	United States	Pennsylvania	Klebsiella pneumoniae	ST258	8	unknown (KL106)	O2afg	142	186598	455512	5552453	0	2	7	13	-	-	-	-	-	-	wzi29	aac(3)-IV;aac(6')-Ib'.v1;aadA2^;aadA^;aph(4)-Ia;aph3-Ia.v1^	-	-	-	-	mphA	catA1^;cmlA1*	-	sul1;sul3	-	-	dfrA12	-	-	-	-	KPC-2	SHV-11.v1
KLE_BA1569AA_AS	SRR1561354	2011	Americas	United States	Pennsylvania	Klebsiella pneumoniae	ST258	8	unknown (KL107)	O2afg	188	161092	839290	5790847	2	2	9	15	ybt 17; ICEKp10	clb 3	-	-	-	-	wzi154	aadA*;aadA2^;aph3-Ia.v1^;strA.v1^;strB.v1	-	-	-	-	mphA	catA1^	-	sul1;sul2	-	-	dfrA12;dfrA14.v2*	OXA-9.v1;TEM-1D.v1^	-	SHV-12	-	KPC-3	-
KLE_BA1570AA_AS	SRR1561355	2008	Americas	United States	Rhode Island	Klebsiella pneumoniae	ST258	8	unknown (KL107)	O2afg	235	152326	456018	5651158	0	1	10	9	-	-	-	-	-	-	wzi154	aac(6')-Ib'.v1;aadA2^	-	-	-	-	mphA	catA1^	-	sul1	tet(D)	-	dfrA12	TEM-1D.v1^	-	SHV-129*?	-	-	-
KLE_BA1571AA_AS	SRR1561356	2012	Americas	United States	South Dakota	Klebsiella pneumoniae	ST258	8	unknown (KL107)	O2afg	141	144422	785447	5717666	2	2	7	9	ybt 17; ICEKp10	clb 3	-	-	-	-	wzi154	aac(6')-Ib'.v1;aadA2^;aph3-Ia.v1^	-	-	qnrS1	-	mphA	catA1^	-	sul1	-	-	dfrA12	-	-	-	-	KPC-2	SHV-11.v1
KLE_BA1572AA_AS	SRR1561358	2011	Americas	United States	Texas	Klebsiella pneumoniae	ST39	268	K2	O1	128	169263	427588	5607012	1	1	7	9	ybt 16; ICEKp12	-	-	-	-	-	wzi2	aac(3)-IIa.v1;strA.v1*;strB.v1*	-	-	-	-	-	catII.2*	-	sul2	tet(D)	-	dfrA14.v2*	TEM-1D.v1^	-	CTX-M-15	-	-	SHV-11.v1^
KLE_BA1573AA_AS	SRR1561360	2008	Americas	United States	Virginia	Klebsiella pneumoniae	ST258	8	unknown (KL106)	O2afg	191	158377	457404	5653846	0	2	9	10	-	-	-	-	-	-	wzi29	aac(6')-Ib'.v1;aadA2^;aph3-Ia.v1^	-	-	-	-	mphA	catA1^	-	sul1	-	-	dfrA12	TEM-1D.v1^	-	SHV-12	-	KPC-2	-
KLE_BA1574AA_AS	SRR1561361	2008	Americas	United States	Virginia	Klebsiella pneumoniae	ST719	1919	K9	O3b	121	174450	351861	5526941	0	2	2	2	-	-	-	-	-	-	wzi192	-	-	-	-	-	-	-	-	-	-	-	dfrA14.v2*	-	-	-	-	KPC-3	SHV-27
KLE_BA1575AA_AS	SRR1561363	2011	Americas	United States	West Virginia	Klebsiella pneumoniae	ST258	8	unknown (KL107)	O2afg	168	167613	556386	5846401	2	2	8	13	ybt 17; ICEKp10	clb 3	-	-	-	-	wzi154	aadA*;aadA2^;strA.v1^;strB.v1	-	-	-	-	-	catA1^	-	sul1;sul2	-	-	dfrA12;dfrA14.v2*	OXA-9.v1;TEM-1D.v1^	-	SHV-12	-	KPC-3	-
KLE_BA1576AA_AS	SRR1561364	2011	Americas	United States	West Virginia	Klebsiella pneumoniae	ST258	8	unknown (KL107)	O2afg	156	154470	725725	5689011	2	2	7	9	ybt 17; ICEKp10	clb 3	-	-	-	-	-	aadA*;strA.v1^;strB.v1	-	-	-	-	-	-	-	sul2	-	-	dfrA14.v2*	OXA-9.v1;TEM-1D.v1^	-	SHV-12	-	KPC-3	-
KLE_BA1577AA_AS	SRR1582856	2009	Americas	United States	Virginia	Klebsiella pneumoniae	ST11	8	unknown (KL125)	O3b	100	242146	542730	5605586	0	2	9	12	-	-	-	-	-	-	wzi177	aac(3)-IIa.v1^;aac(6')-Ib-cr.v2;aadA2^	-	-	-	-	mphA	CatB4.v1;catII.2*	-	sul1	-	-	dfrA12	OXA-1;TEM-1D.v1^	-	CTX-M-15	-	KPC-3	SHV-11.v1
KLE_BA1578AA_AS	SRR1582857	2011	Americas	United States	Virginia	Klebsiella pneumoniae	ST11	8	unknown (KL125)	O3b	91	203939	634531	5479998	0	2	6	7	-	-	-	-	-	-	wzi177	aac(3)-IIa.v1^;aac(6')-Ib-cr.v2	-	-	-	-	-	CatB4.v1	-	-	-	-	-	OXA-1;TEM-1D.v1^	-	CTX-M-15	-	KPC-3	SHV-11.v1
KLE_BA1580AA_AS	SRR1582859	2007	Americas	United States	Virginia	Klebsiella pneumoniae	ST45	97	K25	O2a	88	264196	482130	5550124	1	2	7	9	ybt 10; ICEKp4	-	-	-	-	-	wzi133	aac(6')-Ib-cr.v2;aadA1.v1^	-	-	-	-	-	catB3.v2	arr-3	sul1	-	-	dfrA1.v2	OXA-1;TEM-1D.v1^	-	-	-	KPC-2	-
KLE_BA1581AA_AS	SRR1582860	2009	Americas	United States	Virginia	Klebsiella quasipneumoniae subsp. quasipneumoniae	ST196	667	K46	O3/O3a	119	425236	788029	5800344	0	2	5	4	-	-	-	-	-	-	wzi97	-	-	-	-	-	-	-	-	sul1	-	-	dfrA21	TEM-1D.v1^	-	-	-	KPC-2	OKP-A-5*
KLE_BA1583AA_AS	SRR1582862	2008	Americas	United States	Virginia	Klebsiella pneumoniae	ST258	8	unknown (KL107)	O2afg	127	220241	426324	5757940	0	2	8	14	-	-	-	-	-	-	wzi154	aac(3)-IV;aac(6')-Ib'.v1;aadA2;aadA^;aph(4)-Ia;aph3-Ia.v1^	-	-	-	-	mphA	cmlA1*	-	sul1;sul3	-	-	dfrA12;dfrA14.v2*	-	-	SHV-12	-	KPC-2	-
KLE_BA1584AA_AS	SRR1582863	2010	Americas	United States	Virginia	Klebsiella pneumoniae	ST258	8	unknown (KL107)	O2afg	127	209774	511724	5733207	1	3	7	9	ybt 9; ICEKp3 (truncated)	-	-	-	-	-	wzi154	aac(3)-IV;aac(6')-Ib'.v1*;aadA2;aph(4)-Ia	-	-	-	-	-	catA1^;cmlA1*	-	sul3	-	-	-	OXA-9.v1	-	-	-	KPC-3	-
KLE_BA1585AA_AS	SRR1582864	2009	Americas	United States	Virginia	Klebsiella pneumoniae	ST258	8	unknown (KL106)	O2afg	112	237861	455760	5655166	0	2	8	13	-	-	-	-	-	-	wzi29	aac(3)-IV;aac(6')-Ib'.v1;aadA2;aadA^;aph(4)-Ia	-	-	-	-	mphA	catA1^;cmlA1*	-	sul1;sul3	-	-	dfrA12	TEM-1D.v1^	-	-	-	KPC-2	-
KLE_BA1586AA_AS	SRR1582865	2009	Americas	United States	Virginia	Klebsiella pneumoniae	ST258	8	unknown (KL107)	O2afg	128	161323	709053	5816974	1	2	7	10	ybt 9; ICEKp3 (truncated)	-	-	-	-	-	wzi154	aac(3)-IV;aac(6')-Ib'.v1*;aadA2;aph(4)-Ia	-	-	-	-	-	catA1^;cmlA1*	-	sul3	-	-	-	OXA-9.v1	-	SHV-12	-	KPC-3	-
KLE_BA1587AA_AS	SRR1582866	2008	Americas	United States	Virginia	Klebsiella pneumoniae	ST258	8	unknown (KL106)	O2afg	111	220244	539278	5562707	0	2	7	12	-	-	-	-	-	-	wzi29	aac(6')-Ib'.v1;aadA2^;aadA^;aph(4)-Ia;aph3-Ia.v1^	-	-	-	-	mphA	catA1^;cmlA1*	-	sul1;sul3	-	-	dfrA12	-	-	-	-	KPC-2	-
KLE_BA1588AA_AS	SRR1582867	2008	Americas	United States	Virginia	Klebsiella pneumoniae	ST258	8	unknown (KL107)	O2afg	109	213988	836881	5726632	1	2	6	9	ybt 9; ICEKp3 (truncated)	-	-	-	-	-	wzi154	aac(3)-IV;aadA2;aph(4)-Ia	-	-	-	-	-	catA1^;cmlA1*	-	sul3	-	-	-	OXA-9.v1;TEM-1D.v1^	-	-	-	KPC-3	-
KLE_BA1589AA_AS	SRR1582869	2010	Americas	United States	Virginia	Klebsiella pneumoniae	ST295	3974	K30	O1	70	353887	1287197	5318351	0	2	2	2	-	-	-	-	-	-	wzi2	-	-	-	-	-	-	-	-	-	-	-	-	TEM-1D.v1^	-	-	-	KPC-2	SHV-27
KLE_BA1591AA_AS	SRR1582871	2011	Americas	United States	Virginia	Klebsiella pneumoniae	ST340	8	K55	O3b	120	241833	472672	5387694	0	2	7	11	-	-	-	-	-	-	wzi56	aac(3)-IV;aadA2;aadA^;aph(4)-Ia*;aph3-Ia.v1^	-	-	-	-	mphA	cmlA1*	-	sul1;sul3	-	-	-	-	-	CTX-M-15	-	KPC-4	SHV-11.v1
KLE_BA1592AA_AS	SRR1582872	2009	Americas	United States	Virginia	Klebsiella pneumoniae	ST463	2154	unknown (KL117)	O2afg	74	328659	820390	5452586	0	2	2	1	-	-	-	-	-	-	wzi356	-	-	-	-	-	-	-	-	-	-	-	-	-	-	-	-	KPC-3	SHV-1^
KLE_BA1593AA_AS	SRR1582873	2008	Americas	United States	Virginia	Klebsiella pneumoniae	ST719	1919	K9	O3b	82	301709	848894	5540332	0	2	2	2	-	-	-	-	-	-	wzi192	-	-	-	-	-	-	-	-	-	-	-	dfrA14.v2*	-	-	-	-	KPC-3	SHV-27
KLE_BA1594AA_AS	SRR1582874	2011	Americas	United States	Virginia	Klebsiella pneumoniae	ST873	319	K52	unknown (OL101)	78	350357	755109	5680603	0	2	8	15	-	-	-	-	-	-	wzi50	aadA2^;ant(2'')-Ia;aph3-Ia.v1^;strA.v1^;strB.v1	-	-	qnrS1	-	mphA	-	-	sul1*;sul2	-	-	dfrA12;dfrA14.v2*	OXA-2;TEM-1D.v1^	-	SHV-18	-	KPC-3	-
KLE_BA1595AA_AS	SRR1582876	2009	Americas	United States	Virginia	Klebsiella pneumoniae	ST941	23	K25	O2afg	197	187727	489704	5762290	0	2	6	9	-	-	-	-	-	-	wzi25	aac(6')-Ib'.v1*;aadA*;ant(2'')-Ia	-	-	qnrA1	-	-	-	-	sul1	-	-	-	OXA-9.v1;TEM-1D.v1^	-	SHV-12^	-	KPC-2	-
KLE_BA1596AA_AS	SRR1582877	2009	Americas	United States	Virginia	Klebsiella pneumoniae	ST941	23	K25	O2afg	183	174357	489666	5762430	0	2	5	9	-	-	-	-	-	-	wzi25	aac(6')-Ib'.v1*;aadA*;ant(2'')-Ia	-	-	qnrA1	-	-	-	-	sul1;sul1	-	-	-	OXA-9.v1;TEM-1D.v1^	-	-	-	KPC-2	-
KLE_BA1597AA_AS	SRR1582878	2010	Americas	United States	Virginia	Klebsiella pneumoniae	ST941	23	K25	O2afg	217	154932	489395	5871376	0	3	9	17	-	-	-	-	-	-	wzi25	aac(3)-IIg;aac(6')-IIc;aac(6')-Ib'.v1*;aadA*;aadA2;strA.v1;strB.v1	mcr-9.1	-	qnrB2.v1^	-	-	catII.2*	-	sul1;sul2	-	-	dfrA19*	OXA-9.v1;TEM-1D.v1^	-	SHV-12	-	KPC-2	-
KLE_BA1598AA_AS	SRR1582879	2010	Americas	United States	Virginia	Klebsiella pneumoniae	ST941	23	K25	O2afg	166	187760	489625	5754712	0	2	7	13	-	-	-	-	-	-	wzi25	aac(6')-Ib'.v1*;aadA*;ant(2'')-Ia	-	-	qnrA1	-	-	catB3.v2	arr-3	sul1;sul1;sul2*	-	-	-	OXA-1;OXA-9.v1;TEM-1D.v1^	-	-	-	KPC-2	SHV-11.v1^
KLE_BA1599AA_AS	SRR1582880	2010	Americas	United States	Virginia	Klebsiella pneumoniae	ST941	23	K25	O2afg	176	187745	489780	5761095	0	3	6	9	-	-	-	-	-	-	wzi25	aac(6')-Ib'.v1*;aadA*;ant(2'')-Ia	-	-	qnrA1	-	-	-	-	sul1;sul1	-	-	-	OXA-9.v1;TEM-1D.v1^	-	-	-	KPC-2	-
KLE_BA1600AA_AS	SRR1582881	2010	Americas	United States	Virginia	Klebsiella pneumoniae	ST941	23	K25	unknown (O2a)	166	198640	489736	5738888	0	2	6	10	-	-	-	-	-	-	wzi25	aac(6')-Ib'.v1*;aadA*;ant(2'')-Ia	-	-	qnrA1	-	-	-	-	sul1;sul1	-	-	-	OXA-9.v1;TEM-1D.v1^	-	SHV-12^	-	KPC-2	-
KLE_BA1601AA_AS	SRR1582882	2011	Americas	United States	Virginia	Klebsiella pneumoniae	ST941	23	K25	O2afg	184	152421	395060	5725159	0	3	6	8	-	-	-	-	-	-	wzi25	aac(6')-Ib'.v1*;aadA*;ant(2'')-Ia	-	-	qnrA1	-	-	-	-	sul1	-	-	-	OXA-9.v1;TEM-1D.v1^	-	-	-	KPC-2	-
KLE_BA1602AA_AS	SRR1582883	2012	Americas	United States	Virginia	Klebsiella pneumoniae	ST941	23	K25	O2afg	166	187715	489664	5751448	0	2	7	13	-	-	-	-	-	-	wzi25	aac(6')-Ib'.v1*;aadA*;ant(2'')-Ia	-	-	qnrA1	-	-	catB3.v2	arr-3	sul1;sul1;sul2*	-	-	-	OXA-1;OXA-9.v1;TEM-1D.v1^	-	-	-	KPC-2	SHV-11.v1^
KLE_BA1603AA_AS	SRR1582884	2012	Americas	United States	Virginia	Klebsiella pneumoniae	ST941	23	K25	O2afg	163	187701	489625	5751594	0	2	7	13	-	-	-	-	-	-	wzi25	aac(6')-Ib'.v1*;aadA*;ant(2'')-Ia	-	-	qnrA1	-	-	catB3.v2	arr-3	sul1;sul1;sul2*	-	-	-	OXA-1;OXA-9.v1;TEM-1D.v1^	-	-	-	KPC-2	SHV-11.v1^
KLE_BA1604AA_AS	SRR1582885	2012	Americas	United States	Virginia	Klebsiella pneumoniae	ST941	23	K25	O2afg	175	187701	489664	5727000	0	2	7	10	-	-	-	-	-	-	wzi25	aac(6')-Ib-cr.v2;ant(2'')-Ia	-	-	qnrA1	-	-	catB3.v2	arr-3	sul1;sul1;sul2*	-	-	-	OXA-1	-	-	-	KPC-2	SHV-11.v1^
KLE_BA1605AA_AS	SRR1582886	2010	Americas	United States	Virginia	Klebsiella pneumoniae	ST941	23	K25	unknown (OL102)	160	187701	489722	5732801	0	2	4	7	-	-	-	-	-	-	wzi25	aac(6')-Ib'.v1*;aadA*;ant(2'')-Ia	-	-	-	-	-	-	-	sul1	-	-	-	OXA-9.v1;TEM-1D.v1^	-	-	-	KPC-2	-
KLE_BA1606AA_AS	SRR1582887	2011	Americas	United States	Virginia	Klebsiella pneumoniae	ST941	23	K25	O2afg	187	199005	489721	5713505	0	3	7	10	-	-	-	-	-	-	wzi25	aac(6')-Ib'.v1*;aadA*;ant(2'')-Ia	-	-	qnrA1	-	-	-	-	sul1;sul1	-	-	-	OXA-9.v1;TEM-1D.v1^	-	SHV-12^	-	KPC-2	-
KLE_BA1607AA_AS	SRR1582888	2009	Americas	United States	Virginia	Klebsiella quasipneumoniae subsp. similipneumoniae	ST1115	5731	K57	O5	137	250830	669091	5740269	0	2	7	10	-	-	-	-	-	-	-	aadA2^;aph3-Ia.v1^;strA.v1;strB.v1	-	-	-	-	mphA	catII.2*	-	sul1	-	-	dfrA12	TEM-1D.v1^	-	-	-	KPC-2	OKP-B-18^
KLE_BA1608AA_AS	SRR1582889	2009	Americas	United States	Virginia	Klebsiella pneumoniae	ST1116	5733	K58	O3b	112	318155	597397	5621071	0	2	2	2	-	-	-	-	-	-	wzi130	-	-	-	-	-	-	-	-	-	-	-	-	TEM-1D.v1^	-	-	-	KPC-2	SHV-11.v1^
KLE_BA1609AA_AS	SRR1582890	2010	Americas	United States	Virginia	Klebsiella pneumoniae	ST1117	125	unknown (KL117)	O1	53	432035	907747	5510700	1	2	2	2	ybt 15; ICEKp11	-	-	-	-	-	wzi356	-	-	-	-	-	-	-	-	-	-	-	-	TEM-1D.v1^	-	-	-	KPC-2	SHV-33
KLE_BA1610AA_AS	SRR1582891	2009	Americas	United States	Virginia	Klebsiella pneumoniae	ST1521	68	unknown (KL157)	O3b	165	183598	691564	5775575	0	3	7	13	-	-	-	-	-	-	wzi88	aac(6')-Ib-cr.v2;aadA2;ant(2'')-Ia	-	-	-	-	-	catB11;catB3.v2;cmlA6*	arr-3	-	-	-	dfrA19*	CARB-2.v1^;FOX-5;OXA-1;TEM-1D.v1^	-	-	-	KPC-2	-
KLE_BA1611AA_AS	SRR1582892	2012	Americas	United States	Virginia	Klebsiella pneumoniae	ST1522	5735	unknown (KL185)	O1	160	204097	613886	5741248	0	2	2	2	-	-	-	-	-	-	wzi108	-	-	-	-	-	-	-	-	-	-	-	dfrA14.v2*	-	-	-	-	KPC-3	SHV-1
KLE_BA1612AA_AS	SRR1582893	2008	Americas	United States	Virginia	Klebsiella pneumoniae	ST719	1919	K9	O3b	88	348863	491262	5597958	0	2	2	2	-	-	-	-	-	-	wzi192	-	-	-	-	-	-	-	-	-	-	-	dfrA14.v2*	-	-	-	-	KPC-3	SHV-27
KLE_BA1613AA_AS	SRR1582894	2011	Americas	United States	Virginia	Klebsiella pneumoniae	ST258	8	unknown (KL107)	O2afg	144	200095	511774	5814646	1	2	6	9	ybt 9; ICEKp3 (truncated)	-	-	-	-	-	wzi154	aac(3)-IV;aac(6')-Ib'.v1*;aadA2;aph(4)-Ia	-	-	-	-	-	catA1^;cmlA1*	-	sul3	-	-	-	OXA-9.v1	-	-	-	KPC-3	SHV-11.v1^
KLE_BA1614AA_AS	SRR1582896	2011	Americas	United States	Virginia	Klebsiella pneumoniae	ST941	23	K25	O2afg	157	174233	394628	5747523	0	2	7	13	-	-	-	-	-	-	wzi25	aac(6')-Ib'.v1*;aadA*;ant(2'')-Ia	-	-	qnrA1	-	-	catB3.v2	arr-3	sul1;sul1*;sul2*	-	-	-	OXA-1;OXA-9.v1;TEM-1D.v1^	-	-	-	KPC-2	SHV-11.v1^
KLE_BA1615AA_AS	SRR1582897	2010	Americas	United States	Virginia	Klebsiella pneumoniae	ST941	23	K25	O2afg	182	171274	394393	5747389	0	3	4	5	-	-	-	-	-	-	wzi25	aac(6')-Ib'.v1*;aadA*	-	-	-	-	-	-	-	-	-	-	-	OXA-9.v1;TEM-1D.v1^	-	-	-	KPC-2	-
KLE_BA1616AA_AS	SRR1582898	2010	Americas	United States	Virginia	Klebsiella pneumoniae	ST941	23	K25	O2a	158	199156	489693	5738251	0	2	6	10	-	-	-	-	-	-	wzi25	aac(6')-Ib'.v1*;aadA*;ant(2'')-Ia	-	-	qnrA1	-	-	-	-	sul1;sul1	-	-	-	OXA-9.v1;TEM-1D.v1^	-	SHV-12^	-	KPC-2	-
KLE_BA1617AA_AS	SRR1582899	2012	Americas	United States	Virginia	Klebsiella pneumoniae	ST941	23	K25	O2afg	169	187951	489708	5752513	0	2	7	13	-	-	-	-	-	-	wzi25	aac(6')-Ib'.v1*;aadA*;ant(2'')-Ia	-	-	qnrA1	-	-	catB3.v2	arr-3	sul1;sul1;sul2*	-	-	-	OXA-1;OXA-9.v1;TEM-1D.v1^	-	-	-	KPC-2	SHV-11.v1^
KLE_BA1618AA_AS	SRR1582900	2011	Americas	United States	Virginia	Klebsiella pneumoniae	ST941	23	K25	O2afg	184	152535	405441	5668058	0	3	6	8	-	-	-	-	-	-	wzi25	aac(6')-Ib'.v1*;aadA*;ant(2'')-Ia	-	-	qnrA1	-	-	-	-	sul1	-	-	-	OXA-9.v1;TEM-1D.v1^	-	-	-	KPC-2	-
KLE_BA1619AA_AS	SRR1582901	2009	Americas	United States	Virginia	Klebsiella pneumoniae	ST258	8	unknown (KL106)	O2afg	91	248357	539278	5510330	0	2	7	12	-	-	-	-	-	-	wzi29	aac(6')-Ib'.v1;aadA2;aadA^;aph(4)-Ia;aph3-Ia.v1^	-	-	-	-	mphA	catA1^;cmlA1*	-	sul1;sul3	-	-	dfrA12	-	-	-	-	KPC-2	SHV-11.v1
KLE_BA1620AA_AS	SRR1582902	2012	Americas	United States	Virginia	Klebsiella pneumoniae	ST258	8	unknown (KL107)	O2afg	116	135391	383877	5542335	1	2	7	10	ybt 9; ICEKp3 (truncated)	-	-	-	-	-	wzi154	aac(3)-IV;aac(6')-Ib'.v1*;aadA2;aph(4)-Ia	-	-	-	-	-	cmlA1*	-	sul3	-	-	-	OXA-9.v1;TEM-1D.v1^	-	SHV-12	-	KPC-3	-
KLE_BA1621AA_AS	SRR1582903	2011	Americas	United States	Virginia	Klebsiella pneumoniae	ST873	319	K52	unknown (OL101)	95	393183	707022	5692010	0	2	7	14	-	-	-	-	-	-	wzi50	aadA2^;ant(2'')-Ia;aph3-Ia.v1^;strA.v1^;strB.v1	-	-	qnrS1	-	mphA	-	-	sul1*;sul2	-	-	dfrA12;dfrA14.v2*	OXA-2;TEM-1D.v1^	-	-	-	KPC-3	-
KLE_BA1624AA_AS	SRR1608962	2013	Americas	United States	0	Klebsiella michiganensis	NA	28	unknown (KL152)	O2a	186	190091	867008	6373301	1	1	1	1	ybt unknown	-	-	-	-	-	-	-	-	-	-	-	-	-	-	-	-	-	-	-	-	OXY-1-1^	-	-	-
KLE_BA1625AA_AS	SRR1609106	2013	Americas	United States	0	Klebsiella pneumoniae	ST1263	146	K10	O3/O3a	107	279767	935474	5503915	0	0	1	2	-	-	-	-	-	-	wzi100	strA.v1;strB.v1	-	-	-	-	-	-	-	-	-	-	-	-	-	-	-	-	-
KLE_BA1627AA_AS	SRR1610075	2012	Asia	Pakistan	0	Klebsiella pneumoniae	ST11	8	unknown (K50)	unknown (OL102)	203	87746	331564	5487939	1	1	9	12	ybt 9; ICEKp3	-	-	-	-	-	wzi50	aac(6')-Ib-cr.v2;aadA2^;aph3-Ia.v1^;rmtF	-	-	qnrB1.v1	-	mphA	CatB4.v1?	arr-2	sul1	-	-	dfrA12	OXA-1	-	CTX-M-15	-	-	SHV-11.v1
KLE_BA1628AA_AS	SRR1610077	2012	Asia	Pakistan	0	Klebsiella pneumoniae	ST48	140	unknown (K62)	O1	86	165399	439484	5246911	1	1	7	10	ybt 10; ICEKp4	-	-	-	-	-	wzi62	strA.v1^;strB.v1	-	-	qnrB1.v2^	-	mphA	-	-	sul1;sul2	-	-	dfrA14.v2*;dfrA7	TEM-1D.v1^	-	CTX-M-15	-	-	SHV-11.v1^
KLE_BA1629AA_AS	SRR1610078	2012	Asia	Pakistan	0	Klebsiella pneumoniae	ST11	8	unknown (K50)	unknown (OL102)	395	67700	192877	5404245	1	2	10	12	ybt 9; ICEKp3	-	-	-	-	-	wzi50	aadA2^;aph3-Ia.v1^;rmtF	-	-	qnrB1.v1	-	mphA	CatB4.v1?	arr-2	sul1	-	-	dfrA12	OXA-1	-	CTX-M-15	-	NDM-1	SHV-11.v1
KLE_BA1630AA_AS	SRR1610079	2012	Asia	Pakistan	0	Klebsiella pneumoniae	ST11	8	unknown (K50)	unknown (OL102)	147	100698	350969	5413042	1	1	7	9	ybt 9; ICEKp3	-	-	-	-	-	wzi50	aac(3)-IIa.v1^;aac(6')-Ib;aadA2^;rmtF	-	-	-	-	mphA	-	arr-2	sul1	-	-	dfrA12	-	-	CTX-M-15	-	-	SHV-11.v1
KLE_BA1631AA_AS	SRR1610080	2012	Asia	Pakistan	0	Klebsiella pneumoniae	ST437	8	unknown (K50)	unknown (OL102)	144	100930	290603	5376422	0	1	8	8	-	-	-	-	-	-	wzi109	-	-	-	qnrB1.v1	-	-	catA1^;catII.2*	-	sul1	tet(D)	-	dfrA14.v2*	TEM-1D.v1^	-	CTX-M-15	-	-	SHV-11.v1
KLE_BA1632AA_AS	SRR1610081	2012	Asia	Pakistan	0	Klebsiella pneumoniae	ST437	8	K36	O4	313	48561	143137	5600595	0	1	7	8	-	-	-	-	-	-	wzi109	-	-	-	qnrB1.v1	-	-	catA1^;catII.2*	-	sul1	tet(D)	-	dfrA14.v2*	TEM-1D.v1^	-	CTX-M-15	-	-	SHV-11.v1
KLE_BA1633AA_AS	SRR1610082	2012	Asia	Pakistan	0	Klebsiella pneumoniae	ST11	8	unknown (K50)	unknown (OL102)	218	156575	351467	5520511	1	0	8	9	ybt 9; ICEKp3	-	-	-	-	-	wzi50	aadA2^;rmtF	-	-	qnrB1.v1	-	mphA	CatB4.v1?	arr-2	sul1	-	-	dfrA12	OXA-1	-	-	-	-	SHV-11.v1
KLE_BA1634AA_AS	SRR1610083	2012	Asia	Pakistan	0	Klebsiella pneumoniae	ST11	8	unknown (K50)	unknown (OL102)	286	69854	207186	5375331	1	1	9	11	ybt 9; ICEKp3 (truncated)	-	-	-	-	-	wzi50	aac(6')-Ib-cr.v2;aadA3*?;rmtF	-	-	qnrB1.v1	-	mphA	CatB4.v1?	arr-2	sul1	-	-	dfrA12	OXA-1	-	CTX-M-15	-	-	SHV-11.v1
KLE_BA1635AA_AS	SRR1610084	2012	Asia	Pakistan	0	Klebsiella pneumoniae	ST3625-1LV	125	unknown (KL107)	unknown (O1)	82	160503	401021	5251874	0	0	0	0	-	-	-	-	-	-	wzi267	-	-	-	-	-	-	-	-	-	-	-	-	-	-	-	-	-	SHV-33
KLE_BA1636AA_AS	SRR1610085	2012	Asia	Pakistan	0	Klebsiella pneumoniae	ST3625-1LV	125	unknown (KL107)	unknown (OL102)	147	158271	350828	5420054	0	0	0	0	-	-	-	-	-	-	wzi267	-	-	-	-	-	-	-	-	-	-	-	-	-	-	-	-	-	SHV-33
KLE_BA1637AA_AS	SRR1610086	2012	Asia	Pakistan	0	Klebsiella pneumoniae	ST3625-1LV	125	unknown (KL107)	unknown (OL102)	205	58947	234411	5333756	0	0	0	0	-	-	-	-	-	-	wzi267	-	-	-	-	-	-	-	-	-	-	-	-	-	-	-	-	-	SHV-33
KLE_BA1638AA_AS	SRR1610087	2012	Asia	Pakistan	0	Klebsiella pneumoniae	ST15	10	unknown (KL107)	O1	177	114736	362100	5894686	4	2	6	10	ybt 16; ICEKp12	-	iuc 1	-	-	-	wzi93	aac(6')-Ib3^;rmtC;strA.v1^;strB.v1	-	-	-	-	-	-	-	sul1;sul2	-	-	-	CMY-6;TEM-1D.v1^	-	CTX-M-15	-	NDM-1	SHV-28.v1^
KLE_BA1639AA_AS	SRR1610088	2012	Asia	Pakistan	0	Klebsiella pneumoniae	ST3625-1LV	125	unknown (KL142)	O1	108	179476	640829	5500387	0	0	0	0	-	-	-	-	-	-	wzi267	-	-	-	-	-	-	-	-	-	-	-	-	-	-	-	-	-	SHV-33
KLE_BA1640AA_AS	SRR1610089	2012	Asia	Pakistan	0	Klebsiella pneumoniae	ST268	129	unknown (K20)	O2a	160	126399	426939	5721755	0	1	8	14	-	-	-	-	-	-	wzi95	aac(3)-IIa.v1^;aac(6')-Ib-cr.v2;strA.v1^;strB.v1	-	-	qnrB9.2^	-	-	CatB4.v1?;floR.v2*	-	sul2	tet(A).v2	-	dfrA14.v2*	CMY-4.v1;OXA-1;TEM-1D.v1^	-	CTX-M-15	-	-	SHV-11.v1^
KLE_BA1641AA_AS	SRR1610090	2012	Asia	Pakistan	0	Klebsiella pneumoniae	ST873	319	unknown (KL107)	unknown (OL101)	444	20775	102744	5118018	0	0	0	0	-	-	-	-	-	-	wzi50	-	-	-	-	-	-	-	-	-	-	-	-	-	-	-	-	-	-
KLE_BA1642AA_AS	SRR1610092	2012	Asia	Pakistan	0	Klebsiella pneumoniae	ST11	8	unknown (K50)	unknown (OL102)	577	22191	117968	5080957	1	0	7	7	ybt 9; ICEKp3	-	-	-	-	-	wzi50	aac(6')-Ib-cr.v2*;rmtF	-	-	-	-	mphA	CatB4.v1?	arr-2?	sul1	-	-	-	OXA-1	-	-	-	-	SHV-11.v1
KLE_BA1643AA_AS	SRR1610093	2010	Americas	United States	Missouri	Klebsiella pneumoniae	ST5064	2184	unknown (KL107)	unknown (OL102)	103	105554	372329	5167228	0	0	0	0	-	-	-	-	-	-	wzi64	-	-	-	-	-	-	-	-	-	-	-	-	-	-	-	-	-	SHV-71
KLE_BA1645AA_AS	SRR1610099	2010	Americas	United States	Missouri	Klebsiella pneumoniae	ST39	268	unknown (KL107)	unknown (OL102)	90	164885	371726	5412279	0	0	0	0	-	-	-	-	-	-	wzi83	-	-	-	-	-	-	-	-	-	-	-	-	-	-	-	-	-	SHV-11.v1^
KLE_BA1646AA_AS	SRR1610100	2010	Americas	United States	Missouri	Klebsiella pneumoniae	ST253	139	unknown (KL107)	unknown (O3/O3a)	175	92712	226144	5298521	0	0	0	0	-	-	-	-	-	-	wzi236	-	-	-	-	-	-	-	-	-	-	-	-	-	-	-	-	-	SHV-36
KLE_BA1647AA_AS	SRR1610101	2010	Americas	United States	Missouri	Klebsiella pneumoniae	ST882	397	unknown (KL107)	unknown (O3/O3a)	104	107953	353628	5246118	0	0	0	0	-	-	-	-	-	-	wzi248	-	-	-	-	-	-	-	-	-	-	-	-	-	-	-	-	-	SHV-101*
KLE_BA1648AA_AS	SRR1610102	2010	Americas	United States	Missouri	Klebsiella pneumoniae	ST111	21	unknown (KL107)	unknown (O3/O3a)	153	100972	206993	5217731	0	0	0	0	-	-	-	-	-	-	wzi63	-	-	-	-	-	-	-	-	-	-	-	-	-	-	-	-	-	SHV-11.v1^
KLE_BA1649AA_AS	SRR1610103	2010	Americas	United States	Missouri	Klebsiella pneumoniae	ST200	409	unknown (K50)	O3b	68	157046	508111	4967911	0	0	0	0	-	-	-	-	-	-	wzi490	-	-	-	-	-	-	-	-	-	-	-	-	-	-	-	-	-	SHV-1^
KLE_BA1655AA_AS	SRR1610125	2010	Americas	United States	Missouri	Klebsiella pneumoniae	ST258	8	unknown (KL107)	unknown (OL102)	477	23799	132149	5547509	1	2	8	14	ybt 17; ICEKp10	-	-	-	-	-	-	aac(6')-Ib'.v1;aadA*;aadA2^;strA.v1^;strB.v1	-	-	-	-	-	catA1^	-	sul1;sul2	-	-	dfrA12;dfrA14.v2*	OXA-9.v1;TEM-1D.v1^	-	SHV-12	-	KPC-3	-
KLE_BA1657AA_AS	SRR1610076	2012	Asia	Pakistan	0	Klebsiella pneumoniae	ST11	8	unknown (K50)	unknown (OL102)	200	129838	318728	5365782	1	2	10	11	ybt 9; ICEKp3	-	-	-	-	-	wzi50	aac(6')-Ib;aadA2^;rmtF	-	-	-	-	mphA	CatB4.v1?	arr-2	sul1	-	-	dfrA12	OXA-1	-	CTX-M-15	-	NDM-1	SHV-11.v1
KLE_BA1662AA_AS	SRR1610128	2012	Asia	Pakistan	0	Klebsiella aerogenes	NA	5771	unknown (KL156-D1)	unknown (OL102)	106	101571	349186	4896622	0	2	5	6	-	-	-	-	-	-	-	-	-	-	-	-	-	-	-	sul1	tet(A).v1	-	dfrA1.v1;dfrA14.v2*	-	-	SHV-12	-	NDM-1	-
KLE_BA1665AA_AS	SRR1610131	2012	Asia	Pakistan	0	Klebsiella aerogenes	NA	5771	unknown (KL107)	unknown (OL102)	100	329775	694496	5258960	0	2	9	12	-	-	-	-	-	-	-	aac(6')-Ib-cr.v2	-	-	qnrB1.v2^;qnrS1	-	-	CatB4.v1?;catA1*?	-	sul1	tet(A).v1	-	dfrA1.v1;dfrA14.v2*	OXA-1	-	SHV-12	-	NDM-1	-
KLE_BA1667AA_AS	SRR1610132	2012	Asia	Pakistan	0	Klebsiella aerogenes	NA	5771	unknown (KL107)	unknown (OL102)	169	108929	287765	5273789	0	2	9	18	-	-	-	-	-	-	-	aac(3)-IIa.v1^;aac(6')-Ib-cr.v2;strA.v1^;strB.v1	-	-	qnrB1.v2^;qnrS1	-	-	CatB4.v1?;catA1*?	-	sul1;sul2	tet(A).v1	-	dfrA1.v1;dfrA14.v2*	OXA-1;TEM-1D.v1^	-	CTX-M-15;SHV-12	-	NDM-1	-
KLE_BA1669AA_AS	SRR1610136	2012	Asia	Pakistan	0	Klebsiella pneumoniae	ST11	8	unknown (KL107)	unknown (OL102)	113	150302	339075	5291514	1	1	6	7	ybt 9; ICEKp3	-	-	-	-	-	wzi50	aac(6')-Ib;rmtF	-	-	qnrB1.v1	-	-	CatB4.v1?	arr-2	-	-	-	-	OXA-1	-	CTX-M-15	-	-	SHV-11.v1
KLE_BA1671AA_AS	SRR1655204	0	Americas	United States	Washington	Klebsiella pneumoniae	ST846	1899	K60	O3b	52	220206	488908	5315852	0	0	0	0	-	-	-	-	-	-	wzi227	-	-	-	-	-	-	-	-	-	-	-	-	-	-	-	-	-	SHV-1*
KLE_BA1672AA_AS	SRR1655206	0	Americas	United States	Washington	Klebsiella pneumoniae	ST846	1899	K60	O3b	59	186677	575339	5313888	0	0	0	0	-	-	-	-	-	-	wzi227	-	-	-	-	-	-	-	-	-	-	-	-	-	-	-	-	-	SHV-1*
KLE_BA1673AA_AS	SRR1655213	0	Americas	United States	Washington	Klebsiella aerogenes	NA	672	unknown (K68)	O5	47	213967	493842	5241179	2	0	0	0	ybt 17; ICEKp10	clb 3	-	iro unknown	-	-	-	-	-	-	-	-	-	-	-	-	-	-	-	-	-	-	-	-	-
KLE_BA1674AA_AS	SRR1655215	0	Americas	United States	Washington	Klebsiella aerogenes	NA	672	unknown (K68)	O5	50	241483	529234	5240266	2	0	0	0	ybt 17; ICEKp10	clb 3	-	iro unknown	-	-	-	-	-	-	-	-	-	-	-	-	-	-	-	-	-	-	-	-	-
KLE_BA1676AA_AS	SRR1655234	0	Americas	United States	Washington	Klebsiella grimontii	NA	4774	unknown (KL137)	O1	98	303747	624298	6211394	1	1	1	1	ybt unknown	-	-	-	-	-	-	-	-	-	-	-	-	-	-	-	-	-	-	-	-	OXY-6-4*	-	-	-
KLE_BA1677AA_AS	SRR1655239	0	Americas	United States	Washington	Klebsiella pneumoniae	ST253	139	K60	O1	122	120614	241559	5509482	0	0	0	0	-	-	-	-	-	-	wzi201	-	-	-	-	-	-	-	-	-	-	-	-	-	-	-	-	-	SHV-36
KLE_BA1678AA_AS	SRR1655245	0	Americas	United States	Washington	Klebsiella oxytoca	NA	711	unknown (K20)	unknown (OL104)	59	216339	576711	6028894	1	1	1	1	ybt unknown	-	-	-	-	-	-	-	-	-	-	-	-	-	-	-	-	-	-	-	-	OXY-2-1	-	-	-
KLE_BA1679AA_AS	SRR1655276	0	Americas	United States	Washington	Klebsiella michiganensis	NA	5781	K70	O1	77	222685	855266	6222768	1	1	2	2	ybt unknown	-	-	-	-	-	-	aph(3')-Ia*?	-	-	-	-	-	-	-	-	-	-	-	-	-	OXY-1-2^	-	-	-
KLE_BA1680AA_AS	SRR1655277	0	Americas	United States	Washington	Klebsiella michiganensis	NA	5781	K70	O1	87	224115	954232	6222951	1	1	2	2	ybt unknown	-	-	-	-	-	-	aph(3')-Ia*?	-	-	-	-	-	-	-	-	-	-	-	-	-	OXY-1-2^	-	-	-
KLE_BA1681AA_AS	SRR1655279	0	Americas	United States	Washington	Klebsiella michiganensis	NA	5781	K70	O1	80	202939	435731	6222504	1	1	2	2	ybt unknown	-	-	-	-	-	-	aph(3')-Ia*?	-	-	-	-	-	-	-	-	-	-	-	-	-	OXY-1-2^	-	-	-
KLE_BA1682AA_AS	SRR1655280	0	Americas	United States	Washington	Klebsiella michiganensis	NA	5781	K70	O1	82	217516	507456	6221430	1	1	2	2	ybt unknown	-	-	-	-	-	-	aph(3')-Ia*?	-	-	-	-	-	-	-	-	-	-	-	-	-	OXY-1-2^	-	-	-
KLE_BA1683AA_AS	SRR1655292	0	Americas	United States	Washington	Klebsiella pneumoniae	ST3578	5783	unknown (KL127)	unknown (OL101)	74	190038	625273	5462816	1	0	0	0	ybt 4; plasmid	-	-	-	-	-	wzi202	-	-	-	-	-	-	-	-	-	-	-	-	-	-	-	-	-	SHV-11.v1^
KLE_BA1684AA_AS	SRR1655299	0	Americas	United States	Washington	Klebsiella michiganensis	NA	5788	unknown (KL124)	O1	66	222012	614347	5892118	1	1	2	2	ybt unknown	-	-	-	-	-	-	aph3-Ia.v1*	-	-	-	-	-	-	-	-	-	-	-	-	-	OXY-1-1*	-	-	-
KLE_BA1686AA_AS	SRR1655336	0	Americas	United States	Washington	Klebsiella grimontii	NA	4774	unknown (K19)	O1	161	298346	621651	6233829	1	1	1	1	ybt unknown	-	-	-	-	-	-	-	-	-	-	-	-	-	-	-	-	-	-	-	-	OXY-6-4*	-	-	-
KLE_BA1687AA_AS	SRR1655342	0	Americas	United States	Washington	Klebsiella grimontii	NA	4774	unknown (KL137)	O1	150	300232	655775	6214268	1	1	1	1	ybt unknown	-	-	-	-	-	-	-	-	-	-	-	-	-	-	-	-	-	-	-	-	OXY-6-4*	-	-	-
KLE_BA1688AA_AS	SRR1655373	0	Americas	United States	Washington	Klebsiella pneumoniae	ST327	285	K39	O1	78	371660	749109	5283693	0	0	0	0	-	-	-	-	-	-	wzi39	-	-	-	-	-	-	-	-	-	-	-	-	-	-	-	-	-	SHV-1^
KLE_BA1689AA_AS	SRR1655433	0	Americas	United States	Washington	Klebsiella pneumoniae	ST3191	139	K24	O1	192	109017	386098	5527117	0	0	1	0	-	-	-	-	-	-	wzi24	-	-	-	-	-	-	-	-	-	-	-	-	-	-	-	-	-	SHV-1^
KLE_BA1690AA_AS	SRR1655436	0	Americas	United States	Washington	Klebsiella pneumoniae	ST3191	139	K24	O1	150	92541	349064	5493264	0	0	1	0	-	-	-	-	-	-	wzi24	-	-	-	-	-	-	-	-	-	-	-	-	-	-	-	-	-	SHV-1^
KLE_BA1692AA_AS	SRR1655444	0	Americas	United States	Washington	Klebsiella michiganensis	NA	5369	unknown (KL107)	O1	88	226615	693086	6202550	0	1	2	3	-	-	-	-	-	-	-	aadA*;sat-2	-	-	-	-	-	-	-	-	-	-	-	-	-	OXY-5-1*	-	-	-
KLE_BA1693AA_AS	SRR1655463	0	Americas	United States	Washington	Klebsiella pneumoniae	ST184	1102	unknown (KL113)	O1	79	191350	467727	5615377	0	0	0	0	-	-	-	-	-	-	wzi212	-	-	-	-	-	-	-	-	-	-	-	-	-	-	-	-	-	SHV-27
KLE_BA1694AA_AS	SRR1655479	0	Americas	United States	Washington	Klebsiella aerogenes	NA	672	unknown (K68)	O5	47	399362	615308	5177615	2	0	0	0	ybt 17; ICEKp10	clb 3	-	iro unknown	-	-	-	-	-	-	-	-	-	-	-	-	-	-	-	-	-	-	-	-	-
KLE_BA1695AA_AS	SRR1655480	0	Americas	United States	Washington	Klebsiella aerogenes	NA	672	unknown (K68)	O5	55	378874	506650	5177998	2	0	0	0	ybt 17; ICEKp10	clb 3	-	iro unknown	-	-	-	-	-	-	-	-	-	-	-	-	-	-	-	-	-	-	-	-	-
KLE_BA1696AA_AS	ERR1544012	2014	Asia	Singapore	0	Klebsiella aerogenes	NA	3778	K42	unknown (O2a)	65	612860	972367	5455067	1	3	11	14	ybt 5; ICEKp6	-	-	iro unknown	-	-	-	aac(3)-IIa.v1^;aac(6')-Ib-cr.v2;strA.v1^;strB.v1	mcr-1.1	-	qnrB1.v2^	-	mphA	CatB4.v1	-	sul2	tet(A).v1	-	dfrA14.v2*	OXA-1	-	CTX-M-15	-	KPC-2	-
KLE_BA1697AA_AS	SRR1655484	0	Americas	United States	Washington	Klebsiella aerogenes	NA	672	unknown (K68)	O5	51	211971	482104	5170254	2	0	0	0	ybt 17; ICEKp10	clb 3	-	iro unknown	-	-	-	-	-	-	-	-	-	-	-	-	-	-	-	-	-	-	-	-	-
KLE_BA1698AA_AS	SRR1655485	0	Americas	United States	Washington	Klebsiella aerogenes	NA	672	unknown (K68)	O5	59	298662	688781	5176947	2	0	0	0	ybt 17; ICEKp10	clb 3	-	iro unknown	-	-	-	-	-	-	-	-	-	-	-	-	-	-	-	-	-	-	-	-	-
KLE_BA1699AA_AS	SRR1655544	0	Americas	United States	Washington	Klebsiella pneumoniae	ST278	6	unknown (KL136)	O2afg	84	152371	500343	5450140	0	0	3	3	-	-	-	-	-	-	wzi123	aadA1.v1^	-	-	-	-	-	-	-	sul1	-	-	dfrA1.v2	-	-	-	-	-	SHV-27
KLE_BA1700AA_AS	SRR1655548	0	Americas	United States	Washington	Klebsiella variicola subsp. variicola	ST681	1889	unknown (KL105)	O5	118	133351	447183	5792382	0	0	0	0	-	-	-	-	-	-	wzi339	-	-	-	-	-	-	-	-	-	-	-	-	-	-	-	-	-	LEN-2^
KLE_BA1701AA_AS	SRR1655573	0	Americas	United States	Washington	Klebsiella aerogenes	NA	5799	unknown (KL119)	unknown (O2a)	59	226948	564877	5108955	0	0	0	0	-	-	-	iro unknown	-	-	-	-	-	-	-	-	-	-	-	-	-	-	-	-	-	-	-	-	-
KLE_BA1703AA_AS	SRR1655604	0	Americas	United States	Washington	Klebsiella oxytoca	NA	37	unknown (K68)	O5	277	40824	151472	5988260	1	1	1	1	ybt unknown	-	-	-	-	-	-	-	-	-	-	-	-	-	-	-	-	-	-	-	-	OXY-2-5.v1	-	-	-
KLE_BA1711AA_AS	SRR1655759	0	Americas	United States	Washington	Klebsiella michiganensis	NA	5803	unknown (K20)	O1	92	137857	368654	6179322	0	1	1	1	-	-	-	-	-	-	-	-	-	-	-	-	-	-	-	-	-	-	-	-	-	OXY-1-4^	-	-	-
KLE_BA1712AA_AS	SRR1655768	0	Americas	United States	Washington	Klebsiella michiganensis	NA	5801	unknown (K18)	O1	112	146574	379482	6291755	1	1	2	2	ybt unknown	-	-	-	-	-	-	aph(3')-Ia*?	-	-	-	-	-	-	-	-	-	-	-	-	-	OXY-1-3*	-	-	-
KLE_BA1713AA_AS	SRR1655769	0	Americas	United States	Washington	Klebsiella oxytoca	NA	37	unknown (K68)	O5	78	211567	557535	5994278	1	1	1	1	ybt unknown	-	-	-	-	-	-	-	-	-	-	-	-	-	-	-	-	-	-	-	-	OXY-2-5.v1	-	-	-
KLE_BA1714AA_AS	SRR1655781	0	Americas	United States	Washington	Klebsiella pneumoniae	ST60	2223	K5	O1	49	185333	499922	5161928	1	0	0	0	ybt 2; ICEKp1	-	-	iro 3 (truncated)	rmp 3; ICEKp1	-	wzi5	-	-	-	-	-	-	-	-	-	-	-	-	-	-	-	-	-	SHV-11.v1^
KLE_BA1715AA_AS	SRR1655794	0	Americas	United States	Washington	Klebsiella grimontii	NA	4774	K74	O1	98	159155	523799	6001750	1	1	1	1	ybt unknown	-	-	-	-	-	-	-	-	-	-	-	-	-	-	-	-	-	-	-	-	OXY-6-4	-	-	-
KLE_BA1716AA_AS	SRR1655798	0	Americas	United States	Washington	Klebsiella grimontii	NA	4774	K74	O1	139	135175	562656	6003290	1	1	1	1	ybt unknown	-	-	-	-	-	-	-	-	-	-	-	-	-	-	-	-	-	-	-	-	OXY-6-4	-	-	-
KLE_BA1717AA_AS	SRR1655806	0	Americas	United States	Washington	Klebsiella pneumoniae	ST25	1107	K2	O2afg	58	250848	646753	5357692	3	0	0	0	-	-	iuc 1	iro 1	rmp 1; KpVP-1	rmpA2_6*-60%	wzi72	-	-	-	-	-	-	-	-	-	-	-	-	-	-	-	-	-	SHV-11.v1^
KLE_BA1718AA_AS	SRR1655819	0	Americas	United States	Washington	Klebsiella grimontii	NA	4774	K74	O1	128	135139	468614	6003723	1	1	1	1	ybt unknown	-	-	-	-	-	-	-	-	-	-	-	-	-	-	-	-	-	-	-	-	OXY-6-4	-	-	-
KLE_BA1719AA_AS	SRR1655831	0	Americas	United States	Washington	Klebsiella grimontii	NA	4774	K74	O1	124	109261	265505	5870479	1	1	1	1	ybt unknown	-	-	-	-	-	-	-	-	-	-	-	-	-	-	-	-	-	-	-	-	OXY-6-4	-	-	-
KLE_BA1720AA_AS	SRR1655861	0	Americas	United States	Washington	Klebsiella pneumoniae	ST323	251	K21	O3b	61	230916	419591	5484506	0	0	0	0	-	-	-	-	-	-	wzi262	-	-	-	-	-	-	-	-	-	-	-	-	-	-	-	-	-	SHV-1^
KLE_BA1721AA_AS	SRR1655866	0	Americas	United States	Washington	Klebsiella michiganensis	NA	2962	unknown (K68)	O1	69	222073	890514	5949662	0	1	1	1	-	-	-	-	-	-	-	-	-	-	-	-	-	-	-	-	-	-	-	-	-	OXY-5-1*	-	-	-
KLE_BA1722AA_AS	SRR1655925	0	Americas	United States	Washington	Klebsiella pneumoniae	ST2970	5811	K18	O1	50	233549	625910	5469954	1	0	0	0	ybt 14; ICEKp5	-	-	-	-	-	wzi18	-	-	-	-	-	-	-	-	-	-	-	-	-	-	-	-	-	SHV-11.v1^
KLE_BA1723AA_AS	SRR1655926	0	Americas	United States	Washington	Klebsiella pneumoniae	ST2970	5811	K18	O1	54	201411	1096206	5462935	1	0	0	0	ybt 14; ICEKp5	-	-	-	-	-	wzi18	-	-	-	-	-	-	-	-	-	-	-	-	-	-	-	-	-	SHV-11.v1^
KLE_BA1724AA_AS	SRR1656004	0	Americas	United States	Washington	Klebsiella pneumoniae	ST461	1667	K62	O1	114	139598	366028	5686130	0	0	0	0	-	-	-	-	-	-	wzi149	-	-	-	-	-	-	-	-	-	-	-	-	-	-	-	-	-	SHV-1^
KLE_BA1725AA_AS	SRR1656015	0	Americas	United States	Washington	Klebsiella oxytoca	NA	711	unknown (K27)	O5	60	253338	609797	5974503	1	1	2	2	ybt unknown	-	-	-	-	-	-	-	-	fosA7*	-	-	-	-	-	-	-	-	-	-	-	OXY-2-1	-	-	-
KLE_BA1726AA_AS	SRR1656021	0	Americas	United States	Washington	Klebsiella oxytoca	NA	711	unknown (K27)	O5	81	191317	572818	5975391	1	1	2	2	ybt unknown	-	-	-	-	-	-	-	-	fosA7*	-	-	-	-	-	-	-	-	-	-	-	OXY-2-1	-	-	-
KLE_BA1727AA_AS	SRR1656057	0	Americas	United States	Washington	Klebsiella pasteurii	NA	5819	K70	O1	43	287980	861376	5904155	1	1	2	2	ybt unknown	-	-	-	-	-	-	-	-	fosA7*	-	-	-	-	-	-	-	-	-	-	-	OXY-4-1^	-	-	-
KLE_BA1728AA_AS	SRR1656060	0	Americas	United States	Washington	Klebsiella pasteurii	NA	5819	K70	O1	39	354470	659328	5904556	1	1	2	2	ybt unknown	-	-	-	-	-	-	-	-	fosA7*	-	-	-	-	-	-	-	-	-	-	-	OXY-4-1^	-	-	-
KLE_BA1729AA_AS	SRR1656065	0	Americas	United States	Washington	Klebsiella oxytoca	NA	5824	unknown (KL128)	unknown (OL104)	62	197272	575240	6033231	1	1	1	1	ybt unknown	-	-	-	-	-	-	-	-	-	-	-	-	-	-	-	-	-	-	-	-	OXY-2-2*	-	-	-
KLE_BA1730AA_AS	SRR1656068	0	Americas	United States	Washington	Klebsiella grimontii	NA	5821	K70	O1	45	358315	683280	6027570	1	1	1	1	ybt unknown	-	-	-	-	-	-	-	-	-	-	-	-	-	-	-	-	-	-	-	-	OXY-6-4^	-	-	-
KLE_BA1731AA_AS	SRR1656081	0	Americas	United States	Washington	Klebsiella pneumoniae	ST643	68	K62	O1	151	120554	346657	5419941	0	0	0	0	-	-	-	-	-	-	wzi149	-	-	-	-	-	-	-	-	-	-	-	-	-	-	-	-	-	SHV-26
KLE_BA1732AA_AS	SRR1656082	0	Americas	United States	Washington	Klebsiella grimontii	NA	5821	K70	O1	39	354788	701378	5744106	1	1	1	1	ybt unknown	-	-	-	-	-	-	-	-	-	-	-	-	-	-	-	-	-	-	-	-	OXY-6-4^	-	-	-
KLE_BA1733AA_AS	SRR1656087	0	Americas	United States	Washington	Klebsiella variicola subsp. variicola	ST2790	4776	unknown (KL105)	O5	189	101922	316600	6039330	0	0	0	0	-	-	-	-	-	-	wzi339	-	-	-	-	-	-	-	-	-	-	-	-	-	-	-	-	-	LEN-10*
KLE_BA1734AA_AS	SRR1656093	0	Americas	United States	Washington	Klebsiella michiganensis	NA	28	unknown (KL152)	O2a	43	279939	691257	5868641	1	1	2	2	ybt unknown	-	-	-	-	-	-	aph3-Ia.v1*?	-	-	-	-	-	-	-	-	-	-	-	-	-	OXY-1-1^	-	-	-
KLE_BA1735AA_AS	SRR1656117	0	Americas	United States	Washington	Klebsiella aerogenes	NA	5827	unknown (KL167)	unknown (O2a)	33	492589	1047336	5239471	0	0	0	0	-	-	-	iro unknown	-	-	-	-	-	-	-	-	-	-	-	-	-	-	-	-	-	-	-	-	-
KLE_BA1736AA_AS	SRR1656273	0	Americas	United States	Washington	Klebsiella variicola subsp. variicola	ST2317	1027	unknown (KL113)	O3/O3a	44	262429	699814	5615880	0	0	0	0	-	-	-	-	-	-	wzi352	-	-	-	-	-	-	-	-	-	-	-	-	-	-	-	-	-	LEN-2^
KLE_BA1737AA_AS	SRR1656276	0	Americas	United States	Washington	Klebsiella variicola subsp. variicola	ST2317	1027	unknown (KL113)	O3/O3a	51	272166	782228	5615861	0	0	0	0	-	-	-	-	-	-	wzi352	-	-	-	-	-	-	-	-	-	-	-	-	-	-	-	-	-	LEN-2^
KLE_BA1738AA_AS	SRR1656285	0	Americas	United States	Washington	Klebsiella pneumoniae	ST3602	4639	unknown (KL105)	O1	97	143913	338152	5385744	0	0	0	0	-	-	-	-	-	-	wzi429	-	-	-	-	-	-	-	-	-	-	-	-	-	-	-	-	-	SHV-1^
KLE_BA1739AA_AS	SRR1656300	0	Americas	United States	Washington	Klebsiella aerogenes	NA	5833	unknown (KL167)	unknown (O2a)	59	254211	559740	5206401	0	0	0	0	-	-	-	-	-	-	-	-	-	-	-	-	-	-	-	-	-	-	-	-	-	-	-	-	-
KLE_BA1740AA_AS	SRR1656303	0	Americas	United States	Washington	Klebsiella pneumoniae	ST43	78	K30	O1	57	233490	524985	5510329	0	0	0	0	-	-	-	-	-	-	wzi30	-	-	-	-	-	-	-	-	-	-	-	-	-	-	-	-	-	SHV-11.v1^
KLE_BA1741AA_AS	SRR1656325	0	Americas	United States	Washington	Klebsiella pneumoniae	ST2970	5811	K18	O1	61	183606	534257	5454088	1	0	0	0	ybt 14; ICEKp5	-	-	-	-	-	wzi18	-	-	-	-	-	-	-	-	-	-	-	-	-	-	-	-	-	SHV-11.v1^
KLE_BA1744AA_AS	SRR1656354	0	Americas	United States	Washington	Klebsiella pneumoniae	ST380	173	K2	O1	64	150683	439099	5459720	4	0	0	0	ybt 14; ICEKp12 (truncated)	-	iuc 2	iro 2 (truncated)	rmp 2; KpVP-2 (truncated)	-	wzi203	-	-	-	-	-	-	-	-	-	-	-	-	-	-	-	-	-	SHV-207
KLE_BA1745AA_AS	SRR1656381	0	Americas	United States	Washington	Klebsiella pneumoniae	ST380	173	K2	O1	61	200207	456480	5458201	4	0	0	0	ybt 14; ICEKp12 (truncated)	-	iuc 2	iro 2 (truncated)	rmp 2; KpVP-2	-	wzi203	-	-	-	-	-	-	-	-	-	-	-	-	-	-	-	-	-	SHV-207
KLE_BA1746AA_AS	SRR1656417	0	Americas	United States	Washington	Klebsiella aerogenes	NA	5837	unknown (KL167)	unknown (O2a)	71	169927	437627	5029454	0	0	0	0	-	-	-	-	-	-	-	-	-	-	-	-	-	-	-	-	-	-	-	-	-	-	-	-	-
KLE_BA1747AA_AS	SRR1656432	0	Americas	United States	Washington	Klebsiella pneumoniae	ST592	68	K57	O3b	48	186389	482802	5184521	3	0	0	0	-	-	iuc 1	iro 1	rmp 1; KpVP-1	rmpA2_5-54%	wzi206	-	-	-	-	-	-	-	-	-	-	-	-	-	-	-	-	-	-
KLE_BA1748AA_AS	SRR1743357	2012	Americas	United States	Massachusetts	Klebsiella pneumoniae	ST134	673	K25	O5	125	336286	599015	5777421	0	0	4	6	-	-	-	-	-	-	wzi168	aadA2^;aph3-Ia.v1^	-	-	-	-	mphA	-	-	sul1	-	-	dfrA12;dfrA21	-	-	-	-	-	SHV-60
KLE_BA1749AA_AS	SRR1743361	2012	Americas	United States	Massachusetts	Klebsiella pneumoniae	ST134	673	unknown (KL107)	O5	298	51706	294100	5622401	0	0	4	6	-	-	-	-	-	-	wzi168	aadA2^;aph3-Ia.v1^	-	-	-	-	mphA	-	-	sul1	-	-	dfrA12;dfrA21	-	-	-	-	-	SHV-60
KLE_BA1750AA_AS	SRR1743377	2012	Americas	United States	Massachusetts	Klebsiella pneumoniae	ST134	673	K25	O5	114	336286	640058	5776637	0	0	4	6	-	-	-	-	-	-	wzi168	aadA2^;aph3-Ia.v1^	-	-	-	-	mphA	-	-	sul1	-	-	dfrA12;dfrA21	-	-	-	-	-	SHV-60
KLE_BA1751AA_AS	SRR1743362	2012	Americas	United States	Massachusetts	Klebsiella pneumoniae	ST134	673	K25	O5	102	336286	640058	5780650	0	0	4	6	-	-	-	-	-	-	wzi168	aadA2^;aph3-Ia.v1^	-	-	-	-	mphA	-	-	sul1	-	-	dfrA12;dfrA21	-	-	-	-	-	SHV-60
KLE_BA1752AA_AS	SRR1743364	2012	Americas	United States	Massachusetts	Klebsiella pneumoniae	ST134	673	K25	O5	123	336286	572665	5775801	0	0	4	6	-	-	-	-	-	-	wzi168	aadA2^;aph3-Ia.v1^	-	-	-	-	mphA	-	-	sul1	-	-	dfrA12;dfrA21	-	-	-	-	-	SHV-60
KLE_BA1753AA_AS	SRR1743365	2012	Americas	United States	Massachusetts	Klebsiella pneumoniae	ST134	673	K25	O5	129	275960	510289	5771321	0	0	4	6	-	-	-	-	-	-	wzi168	aadA2^;aph3-Ia.v1^	-	-	-	-	mphA	-	-	sul1	-	-	dfrA12;dfrA21	-	-	-	-	-	SHV-60
KLE_BA1754AA_AS	SRR1743366	2012	Americas	United States	Massachusetts	Klebsiella pneumoniae	ST134	673	unknown (KL107)	O5	138	336286	643509	5746218	0	0	4	6	-	-	-	-	-	-	wzi168	aadA2^;aph3-Ia.v1^	-	-	-	-	mphA	-	-	sul1	-	-	dfrA12;dfrA21	-	-	-	-	-	SHV-60
KLE_BA1755AA_AS	SRR1743379	2012	Americas	United States	Massachusetts	Klebsiella pneumoniae	ST134	673	unknown (KL107)	O5	118	336286	576322	5750806	0	0	4	6	-	-	-	-	-	-	wzi168	aadA2^;aph3-Ia.v1^	-	-	-	-	mphA	-	-	sul1	-	-	dfrA12;dfrA21	-	-	-	-	-	SHV-60
KLE_BA1756AA_AS	SRR1763663	0	0	0	0	Klebsiella pneumoniae	ST502	639	K15	O4	179	154936	317410	5422775	0	0	1	2	-	-	-	-	-	-	wzi50	strA.v1;strB.v1	-	-	-	-	-	-	-	-	-	-	-	-	-	-	-	-	SHV-62*
KLE_BA1757AA_AS	SRR1763665	0	0	0	0	Klebsiella variicola subsp. variicola	ST1505	5849	K2	O2a	43	373581	1391358	5727215	0	0	0	0	-	-	-	-	-	-	-	-	-	-	-	-	-	-	-	-	-	-	-	-	-	-	-	-	LEN-17
KLE_BA1758AA_AS	SRR1799136	0	0	0	0	Klebsiella variicola subsp. variicola	ST3906	5850	K35	O5	48	762855	1388330	5525052	0	0	0	0	-	-	-	-	-	-	-	-	-	-	-	-	-	-	-	-	-	-	-	-	-	-	-	-	LEN-2^
KLE_BA1759AA_AS	SRR1634664	2012	Americas	United States	0	Klebsiella aerogenes	NA	4805	unknown (KL147)	unknown (O2a)	98	235592	753333	5571898	0	0	2	4	-	-	-	iro unknown	-	-	-	strA.v1;strB.v1	-	-	-	-	-	-	-	-	tet(B).v2*;tetR	-	-	-	-	-	-	-	-
KLE_BA1760AA_AS	SRR1817414	2012	Americas	United States	Florida	Klebsiella aerogenes	NA	672	unknown (K68)	O5	57	396518	689224	5253231	2	0	0	0	ybt 20; ICEKp10	clb 3	-	iro unknown	-	-	-	-	-	-	-	-	-	-	-	-	-	-	-	-	-	-	-	-	-
KLE_BA1761AA_AS	SRR1817638	2013	Americas	United States	New York	Klebsiella aerogenes	NA	4665	unknown (KL117)	unknown (O2a)	104	295154	634720	5267215	0	2	2	2	-	-	-	iro unknown	-	-	-	-	-	-	-	-	-	-	-	-	-	-	-	TEM-1D.v1^	-	-	-	KPC-3	-
KLE_BA1762AA_AS	SRR1817646	2014	Americas	United States	New York	Klebsiella aerogenes	NA	672	unknown (K68)	O5	106	335589	457103	5473761	0	2	7	11	-	-	-	iro unknown	-	-	-	aac(3)-IIg;aac(6')-IIc;aadA*	-	-	qnrB4	-	-	floR.v2*	-	sul1;sul2	tet(D)	-	-	OXA-9.v1;TEM-1D.v1^	-	-	-	KPC-2	-
KLE_BA1763AA_AS	SRR1818025	2012	Americas	United States	New York	Klebsiella Ka4	NA	1806	unknown (KL167)	unknown (O2a)	91	375577	643950	5375617	2	2	5	9	ybt 17; ICEKp10	clb 3	-	iro unknown	-	-	-	aac(6')-Ib'.v1*;aadA*;strA.v1^;strB.v1	-	-	-	-	-	-	-	sul2	-	-	dfrA14.v2*	OXA-9.v1;TEM-1D.v1^	-	-	-	KPC-3	-
KLE_BA1764AA_AS	SRR1820183	2012	Americas	United States	New York	Klebsiella aerogenes	NA	5853	unknown (KL147)	unknown (O2a)	77	398078	1212732	5402212	0	2	5	9	-	-	-	-	-	-	-	aac(6')-Ib'.v1;aadA*;strA.v1^;strB.v1	-	-	-	-	-	-	-	sul2	-	-	dfrA14.v2*	OXA-9.v1;TEM-1D.v1^	-	-	-	KPC-3	-
KLE_BA1765AA_AS	SRR1820699	2010	Americas	United States	New Jersey	Klebsiella aerogenes	NA	5854	unknown (KL167)	unknown (O2a)	51	470608	813696	5242556	0	2	3	3	-	-	-	iro unknown	-	-	-	-	-	-	-	-	-	-	-	-	-	-	-	TEM-1D.v1^	-	SHV-12	-	KPC-2	-
KLE_BA1766AA_AS	SRR1820700	2011	Americas	United States	New Jersey	Klebsiella aerogenes	NA	2963	unknown (K68)	O5	60	420511	751566	5142977	0	0	0	0	-	-	-	iro unknown	-	-	-	-	-	-	-	-	-	-	-	-	-	-	-	-	-	-	-	-	-
KLE_BA1767AA_AS	SRR1820704	2011	0	0	0	Klebsiella aerogenes	NA	5857	unknown (K65)	unknown (O12)	76	410674	736110	5088709	0	0	4	5	-	-	-	-	-	-	-	-	-	fosA7*	qnrS1	-	-	-	-	-	tet(59);tet(A).v1	-	-	LAP-2	-	-	-	-	-
KLE_BA1768AA_AS	SRR1820713	2012	Americas	United States	New York	Klebsiella Ka4	NA	1806	unknown (KL167)	unknown (O2a)	97	375846	644189	5374525	2	2	5	9	ybt 17; ICEKp10	clb 3	-	iro unknown	-	-	-	aac(6')-Ib'.v1*;aadA*;strA.v1^;strB.v1	-	-	-	-	-	-	-	sul2	-	-	dfrA14.v2*	OXA-9.v1;TEM-1D.v1^	-	-	-	KPC-3	-
KLE_BA1769AA_AS	SRR1820714	2012	Americas	United States	New York	Klebsiella Ka4	NA	1806	unknown (KL167)	unknown (O2a)	90	375665	644057	5375357	2	2	5	9	ybt 17; ICEKp10	clb 3	-	iro unknown	-	-	-	aac(6')-Ib'.v1*;aadA*;strA.v1^;strB.v1	-	-	-	-	-	-	-	sul2	-	-	dfrA14.v2*	OXA-9.v1;TEM-1D.v1^	-	-	-	KPC-3	-
KLE_BA1771AA_AS	SRR1922818	0	0	0	0	Klebsiella variicola subsp. variicola	ST697	832	unknown (KL137)	O5	63	383459	844846	5616892	0	0	0	0	-	-	-	-	-	-	wzi370	-	-	-	-	-	-	-	-	-	-	-	-	-	-	-	-	-	LEN-9
KLE_BA1772AA_AS	SRR1922826	0	0	0	0	Klebsiella variicola subsp. variicola	ST641	1231	K38	O5	168	190557	708697	5969395	0	0	0	0	-	-	-	-	-	-	wzi38	-	-	-	-	-	-	-	-	-	-	-	-	-	-	-	-	-	LEN-16
KLE_BA1773AA_AS	SRR1956760	1997	Europe	France	0	Klebsiella aerogenes	NA	1815	unknown (KL186)	unknown (OL102)	77	207825	531992	5225776	0	0	0	0	-	-	-	iro unknown	-	-	-	-	-	-	-	-	-	-	-	-	-	-	-	-	-	-	-	-	-
KLE_BA1775AA_AS	SRR1956762	1997	Europe	France	0	Klebsiella aerogenes	NA	672	unknown (K50)	unknown (OL102)	95	97118	347631	4737826	0	0	0	0	-	-	-	iro unknown	-	-	-	-	-	-	-	-	-	-	-	-	-	-	-	-	-	-	-	-	-
KLE_BA1778AA_AS	SRR1956765	1997	Europe	France	0	Klebsiella aerogenes	NA	672	unknown (K50)	unknown (OL102)	93	104573	279461	4737516	0	0	0	0	-	-	-	iro unknown	-	-	-	-	-	-	-	-	-	-	-	-	-	-	-	-	-	-	-	-	-
KLE_BA1779AA_AS	SRR1956766	1997	Europe	France	0	Klebsiella aerogenes	NA	672	unknown (K50)	unknown (OL102)	101	105101	270770	4734431	0	0	0	0	-	-	-	iro unknown	-	-	-	-	-	-	-	-	-	-	-	-	-	-	-	-	-	-	-	-	-
KLE_BA1785AA_AS	SRR2010618	0	0	0	0	Klebsiella oxytoca	NA	2083	unknown (K55)	O3/O3a	146	212191	332159	6217959	1	1	1	1	ybt unknown	-	-	-	-	-	-	-	-	-	-	-	-	-	-	-	-	-	-	-	-	OXY-2-7	-	-	-
KLE_BA1787AA_AS	SRR2033748	2012	Americas	United States	Massachusetts	Klebsiella pneumoniae	ST258	8	unknown (KL106)	O2afg	85	181274	409749	5473956	0	2	8	14	-	-	-	-	-	-	wzi29	aac(3)-IV;aac(6')-Ib'.v1;aadA2^;aadA^;aph(4)-Ia;aph3-Ia.v1^	-	-	-	-	mphA	catA1^;cmlA1*	-	sul1;sul3	-	-	dfrA12	TEM-1D.v1^	-	-	-	KPC-2	SHV-11.v1
KLE_BA1788AA_AS	SRR2033749	2012	Americas	United States	Massachusetts	Klebsiella variicola subsp. variicola	ST925-1LV	1970	K55	O2afg	95	141323	394083	5486563	0	0	0	0	-	-	-	-	-	-	wzi306	-	-	-	-	-	-	-	-	-	-	-	-	-	-	-	-	-	LEN-2^
KLE_BA1789AA_AS	SRR2033750	2012	Americas	United States	Massachusetts	Klebsiella pneumoniae	ST18-2LV	5869	K17	O4	158	119186	349225	5761698	0	1	2	2	-	-	-	-	-	-	wzi349	-	-	-	-	-	-	catII.2*	-	-	-	-	-	-	-	SHV-12	-	-	-
KLE_BA1790AA_AS	SRR2033751	2012	Americas	United States	Massachusetts	Klebsiella variicola subsp. variicola	ST1562	1197	unknown (KL114)	O3/O3a	101	1448359	1690560	5974948	0	1	3	3	-	-	-	-	-	-	wzi454	-	-	-	qnrS1	-	-	-	-	-	-	-	dfrA14.v2*	-	-	CTX-M-15	-	-	LEN-10
KLE_BA1791AA_AS	SRR2033752	2014	Americas	United States	Massachusetts	Klebsiella pneumoniae	ST4288	659	K13	O3b	83	267038	464191	5337911	4	1	6	7	ybt 10; ICEKp4	-	iuc 5 (incomplete)	-	-	-	wzi14	aac(6')-Ib-cr.v2;aadA5	-	-	-	-	-	CatB4.v1	-	sul1	-	-	dfrA17	OXA-1	-	CTX-M-15	-	-	SHV-168
KLE_BA1792AA_AS	SRR2033753	2014	Americas	United States	Massachusetts	Klebsiella pneumoniae	ST15	10	unknown (KL112)	O1	76	224218	429762	5422665	0	1	9	11	-	-	-	-	-	-	wzi93	aac(6')-Ib-cr.v2;aadA2^;aph3-Ia.v1^	-	-	-	-	mphA	CatB4.v1	-	sul1	tet(A).v1	-	dfrA12	OXA-1;TEM-1D.v1^	-	CTX-M-15	-	-	SHV-28.v1^
KLE_BA1793AA_AS	SRR2033754	2012	Americas	United States	Massachusetts	Klebsiella pneumoniae	ST1393	2196	K8	O1	54	381381	1095746	5249989	1	0	0	0	ybt 0; ICEKp13	-	-	-	-	-	wzi8	-	-	-	-	-	-	-	-	-	-	-	-	-	-	-	-	-	SHV-11.v1^
KLE_BA1794AA_AS	SRR2033755	2012	Americas	United States	Massachusetts	Klebsiella pneumoniae	ST1958	4884	unknown (KL110)	O2a	81	215201	469875	5444348	0	0	1	0	-	-	-	-	-	-	wzi89	-	-	-	-	-	-	-	-	-	-	-	-	-	-	-	-	-	SHV-27
KLE_BA1795AA_AS	SRR2033756	2012	Americas	United States	Massachusetts	Klebsiella pneumoniae	ST258	8	unknown (KL107)	O2afg	93	203939	462390	5563499	0	0	6	6	-	-	-	-	-	-	wzi154	aadA2^;aph3-Ia.v1^	-	-	-	-	mphA	catA1^	-	sul1	-	-	dfrA12	-	-	-	-	-	SHV-11.v1
KLE_BA1796AA_AS	SRR2033757	2012	Americas	United States	Massachusetts	Klebsiella pneumoniae	ST29	26	K54	O1	68	346344	503700	5320912	0	0	0	0	-	-	-	-	-	-	wzi115	-	-	-	-	-	-	-	-	-	-	-	-	-	-	-	-	-	SHV-187
KLE_BA1797AA_AS	SRR2033758	2014	Americas	United States	Massachusetts	Klebsiella pneumoniae	ST15	10	unknown (KL112)	O1	79	260690	429762	5423547	0	1	9	11	-	-	-	-	-	-	wzi93	aac(6')-Ib-cr.v2;aadA2^;aph3-Ia.v1^	-	-	-	-	mphA	CatB4.v1	-	sul1	tet(A).v1	-	dfrA12	OXA-1;TEM-1D.v1^	-	CTX-M-15	-	-	SHV-28.v1^
KLE_BA1798AA_AS	SRR2033759	2012	Americas	United States	Massachusetts	Klebsiella pneumoniae	ST113	51	unknown (KL114)	O3/O3a	98	268375	551346	5477513	0	2	5	6	-	-	-	-	-	-	wzi355	aac(3)-Ib;aph3-Ia.v1*?	-	-	-	-	-	-	-	sul1	-	-	dfrA14.v2*	TEM-1D.v1^	-	-	-	KPC-4	SHV-1
KLE_BA1799AA_AS	SRR2033770	2011	Americas	United States	Massachusetts	Klebsiella pneumoniae	ST101	78	K17	O1	146	259085	771107	5542784	1	2	7	9	ybt 9; ICEKp3	-	-	-	-	-	wzi137	aac(3)-IIa.v1^;aadA*	-	-	-	-	-	CatB4.v1	-	-	-	-	dfrA14.v2*	OXA-1;OXA-9.v1;TEM-1D.v1^	-	CTX-M-15	-	OXA-48	SHV-1^
KLE_BA1800AA_AS	SRR2033781	2012	Americas	United States	Massachusetts	Klebsiella pneumoniae	ST258	8	unknown (KL107)	O2afg	171	149743	519460	5639268	0	2	3	2	-	-	-	-	-	-	wzi154	-	-	-	-	-	-	catA1^	-	-	-	-	-	-	-	-	-	KPC-3	-
KLE_BA1801AA_AS	SRR2033783	2013	Americas	United States	Massachusetts	Klebsiella pneumoniae	ST258	8	unknown (KL107)	O2afg	160	210826	839690	5760566	0	2	7	6	-	-	-	-	-	-	wzi154	aadA2^	-	-	-	-	mphA	catA1^	-	sul1	-	-	dfrA12	-	-	-	-	KPC-3	-
KLE_BA1802AA_AS	SRR2033784	2013	Americas	United States	Massachusetts	Klebsiella pneumoniae	ST258	8	unknown (KL107)	O2afg	138	159450	417200	5953180	2	2	8	12	ybt 17; ICEKp10 (truncated)	clb 3	-	-	-	-	wzi154	aac(6')-33;aac(6')-Ib'.v1;aadA2^;ant(2'')-Ia;aph3-Ia.v1^	-	-	-	-	mphA	floR.v2*	-	sul1;sul2	-	-	dfrA12	TEM-1D.v1	-	-	-	KPC-2	SHV-155?
KLE_BA1803AA_AS	SRR2033785	2013	Americas	United States	Massachusetts	Klebsiella pneumoniae	ST258	8	unknown (KL107)	O2afg	124	193264	501887	5922643	2	2	8	8	ybt 17; ICEKp10	clb 3	-	-	-	-	wzi154	aac(6')-Ib'.v1;aadA2^	-	-	-	-	mphA	catA1^	-	sul1	-	-	dfrA12	TEM-1D.v1^	-	-	-	KPC-3	-
KLE_BA1804AA_AS	SRR2033786	2014	Americas	United States	Massachusetts	Klebsiella pneumoniae	ST16	52	K51	O3b	92	425737	868099	5522836	0	2	10	12	-	-	-	-	-	-	wzi50	aac(6')-Ib-cr.v2;aadA2^;aph3-Ia.v1^	-	-	-	-	mphA	CatB4.v1	-	sul1^	tet(A).v1	-	dfrA12	OXA-1;TEM-1D.v1^	-	CTX-M-15	-	KPC-3	-
KLE_BA1805AA_AS	SRR2033787	2014	Americas	United States	Massachusetts	Klebsiella pneumoniae	ST258	8	unknown (KL107)	O2afg	108	245052	786180	5719230	2	2	4	4	ybt 17; ICEKp10	clb 3	-	-	-	-	wzi154	aac(6')-Ib'.v1;aadA*	-	-	-	-	-	-	-	-	-	-	-	TEM-1D.v1^	-	-	-	KPC-3	-
KLE_BA1806AA_AS	SRR2048069	2010	Americas	United States	0	Klebsiella pneumoniae	ST258	8	unknown (KL106)	O2afg	184	150217	463265	5634346	0	2	8	14	-	-	-	-	-	-	wzi29	aac(3)-IV;aac(6')-Ib'.v1;aadA2;aadA^;aph(4)-Ia;aph3-Ia.v1^	-	-	-	-	mphA	catA1^;cmlA1*	-	sul1;sul3	-	-	dfrA12	-	-	SHV-12	-	KPC-2	-
KLE_BA1807AA_AS	SRR2048070	2010	Americas	United States	0	Klebsiella pneumoniae	ST258	8	unknown (KL106)	O2afg	166	198852	463258	5645864	0	2	9	15	-	-	-	-	-	-	wzi29	aac(3)-IV;aac(6')-Ib'.v1;aadA2;aadA^;aph(4)-Ia;aph3-Ia.v1^	-	-	-	-	mphA	catA1^;cmlA1*	-	sul1;sul3	-	-	dfrA12	TEM-1D.v1^	-	SHV-12	-	KPC-2	-
KLE_BA1808AA_AS	SRR2048071	2010	Americas	United States	0	Klebsiella pneumoniae	ST258	8	unknown (KL106)	O2afg	212	167737	463245	5650724	0	3	10	15	-	-	-	-	-	-	wzi29	aac(3)-IV;aac(6')-Ib'.v1;aadA2;aadA^;aph(4)-Ia;aph3-Ia.v1^	-	-	-	-	mphA	catA1^;cmlA1*	-	sul1;sul3	-	-	dfrA12	TEM-1D.v1^	-	SHV-12	-	KPC-2	-
KLE_BA1809AA_AS	SRR2048074	2010	Americas	United States	0	Klebsiella pneumoniae	ST258	8	unknown (KL106)	O2afg	162	203854	463245	5631519	0	2	8	14	-	-	-	-	-	-	wzi29	aac(3)-IV;aac(6')-Ib'.v1;aadA2;aadA^;aph(4)-Ia;aph3-Ia.v1^	-	-	-	-	mphA	catA1^;cmlA1*	-	sul1;sul3	-	-	dfrA12	TEM-1D.v1^	-	-	-	KPC-2	SHV-11.v1^
KLE_BA1810AA_AS	SRR2048075	2011	Americas	United States	0	Klebsiella pneumoniae	ST258	8	unknown (KL106)	unknown (O2a)	166	153844	463258	5588905	0	3	10	15	-	-	-	-	-	-	wzi29	aac(3)-IV;aac(6')-Ib'.v1;aadA2;aadA^;aph(4)-Ia;aph3-Ia.v1^	-	-	-	-	mphA	catA1^;cmlA1*	-	sul1;sul3	-	-	dfrA12	TEM-1D.v1^	-	SHV-12	-	KPC-2	-
KLE_BA1811AA_AS	SRR2048077	2011	Americas	United States	0	Klebsiella pneumoniae	ST258	8	unknown (KL106)	unknown (O2a)	142	153840	463245	5619553	0	3	10	15	-	-	-	-	-	-	-	aac(3)-IV;aac(6')-Ib'.v1;aadA2;aadA^;aph(4)-Ia;aph3-Ia.v1^	-	-	-	-	mphA	catA1^;cmlA1*	-	sul1;sul3	-	-	dfrA12	TEM-1D.v1^	-	SHV-12	-	KPC-2	-
KLE_BA1814AA_AS	SRR2048078	2011	Americas	United States	0	Klebsiella pneumoniae	ST258	8	unknown (KL106)	unknown (O2a)	140	152019	463253	5622283	0	3	10	15	-	-	-	-	-	-	-	aac(3)-IV;aac(6')-Ib'.v1;aadA2;aadA^;aph(4)-Ia;aph3-Ia.v1^	-	-	-	-	mphA	catA1^;cmlA1*	-	sul1;sul3	-	-	dfrA12	TEM-1D.v1^	-	SHV-12^	-	KPC-2	-
KLE_BA1815AA_AS	SRR2048080	2011	Americas	United States	0	Klebsiella pneumoniae	ST258	8	unknown (KL106)	unknown (O2a)	177	153844	463258	5597711	0	3	10	15	-	-	-	-	-	-	wzi29	aac(3)-IV;aac(6')-Ib'.v1;aadA2;aadA^;aph(4)-Ia;aph3-Ia.v1^	-	-	-	-	mphA	catA1^;cmlA1*	-	sul1;sul3	-	-	dfrA12	TEM-1D.v1^	-	SHV-12	-	KPC-2	-
KLE_BA1816AA_AS	SRR2048081	2012	Americas	United States	0	Klebsiella pneumoniae	ST258	8	unknown (KL106)	O2afg	238	206571	499597	5641013	0	3	10	16	-	-	-	-	-	-	wzi29	aac(3)-IIa.v1;aac(6')-Ib'.v1;aadA2^;aph3-Ia.v1^;strA.v1*;strB.v1*	-	-	-	-	mphA	catA1^;catII.2*	-	sul1;sul2	tet(D)	-	dfrA12;dfrA14.v2*	-	-	CTX-M-15	-	KPC-2	SHV-11.v1
KLE_BA1818AA_AS	SRR2048083	2012	Americas	United States	0	Klebsiella pneumoniae	ST258	8	unknown (KL106)	O2afg	241	194844	455641	5640479	0	2	9	17	-	-	-	-	-	-	wzi29	aac(3)-IIa.v1;aac(6')-Ib'.v1;aadA2^;aph3-Ia.v1^;strA.v1*;strB.v1*	-	-	-	-	mphA	catA1^;catII.2*	-	sul1;sul2	tet(D)	-	dfrA12;dfrA14.v2*	-	-	CTX-M-15;SHV-12^	-	KPC-2	-
KLE_BA1819AA_AS	SRR2048084	2012	Americas	United States	0	Klebsiella pneumoniae	ST258	8	unknown (KL106)	O2afg	235	206511	499601	5642681	0	2	9	17	-	-	-	-	-	-	wzi29	aac(3)-IIa.v1;aac(6')-Ib'.v1;aadA2^;aph3-Ia.v1^;strA.v1*;strB.v1*	-	-	-	-	mphA	catA1^;catII.2*	-	sul1;sul2	tet(D)	-	dfrA12;dfrA14.v2*	-	-	CTX-M-15;SHV-12^	-	KPC-2	-
KLE_BA1820AA_AS	SRR2048085	2012	Americas	United States	0	Klebsiella variicola subsp. variicola	ST208	5899	K57	O3/O3a	186	302326	1193195	5874412	0	2	6	9	-	-	-	-	-	-	wzi57	aac(6')-Ib'.v1*;aadA*;ant(2'')-Ia	-	-	-	-	-	-	-	sul1	-	-	dfrA14.v2*	OXA-9.v1;TEM-1D.v1^	-	SHV-7^	-	KPC-3	LEN-13
KLE_BA1823AA_AS	SRR2048088	2012	Americas	United States	0	Klebsiella pneumoniae	ST307	148	unknown (KL102)	O2afg	108	195998	927019	5489056	0	1	5	4	-	-	-	-	-	-	-	aac(3)-IIa.v1	-	-	-	-	-	-	-	-	tet(D)	-	dfrA14.v2*	-	-	CTX-M-15	-	-	SHV-28.v1^
KLE_BA1825AA_AS	SRR2048089	2012	Americas	United States	0	Klebsiella pneumoniae	ST258	8	unknown (KL106)	O2afg	142	194848	440604	5512270	0	2	9	11	-	-	-	-	-	-	wzi29	aac(6')-Ib'.v1;aadA2^;aph3-Ia.v1^	-	-	-	-	mphA	catA1^	-	sul1	-	-	dfrA12;dfrA14.v2*	-	TEM-122*?	SHV-12	-	KPC-2	-
KLE_BA1826AA_AS	SRR2048092	2012	Americas	United States	0	Klebsiella pneumoniae	ST307	148	unknown (KL102)	O2afg	110	196006	927023	5490932	0	1	5	4	-	-	-	-	-	-	-	aac(3)-IIa.v1	-	-	-	-	-	-	-	-	tet(D)	-	dfrA14.v2*	-	-	CTX-M-15	-	-	SHV-28.v1^
KLE_BA1828AA_AS	SRR2048095	2012	Americas	United States	0	Klebsiella pneumoniae	ST258	8	unknown (KL106)	O2afg	136	206808	499597	5517707	0	2	7	9	-	-	-	-	-	-	wzi29	aac(6')-Ib'.v1;aadA2^;aph3-Ia.v1^	-	-	-	-	mphA	catA1^	-	sul1	-	-	dfrA12;dfrA14.v2*	-	-	-	-	KPC-2	SHV-11.v1^
KLE_BA1831AA_AS	SRR2048097	2012	Americas	United States	0	Klebsiella pneumoniae	ST258	8	unknown (KL106)	O2afg	138	195780	499597	5517882	0	2	8	10	-	-	-	-	-	-	wzi29	aac(6')-Ib'.v1;aadA2^;aph3-Ia.v1^	-	-	-	-	mphA	catA1^	-	sul1	-	-	dfrA12;dfrA14.v2*	-	-	SHV-12	-	KPC-2	-
KLE_BA1832AA_AS	SRR2048099	2012	Americas	United States	0	Klebsiella pneumoniae	ST307	148	unknown (KL102)	O2afg	105	190174	545387	5489705	0	1	5	4	-	-	-	-	-	-	-	aac(3)-IIa.v1	-	-	-	-	-	-	-	-	tet(D)	-	dfrA14.v2*	-	-	CTX-M-15	-	-	SHV-28.v1^
KLE_BA1834AA_AS	SRR2048100	2012	Americas	United States	0	Klebsiella pneumoniae	ST307	148	unknown (KL102)	O2afg	109	186666	545376	5490260	0	1	5	4	-	-	-	-	-	-	-	aac(3)-IIa.v1	-	-	-	-	-	-	-	-	tet(D)	-	dfrA14.v2*	-	-	CTX-M-15	-	-	SHV-28.v1^
KLE_BA1835AA_AS	SRR2048101	2012	Americas	United States	0	Klebsiella pneumoniae	ST258	8	unknown (KL106)	O2afg	139	206808	499597	5511249	0	2	8	10	-	-	-	-	-	-	wzi29	aac(6')-Ib'.v1;aadA2^;aph3-Ia.v1^	-	-	-	-	mphA	catA1^	-	sul1	-	-	dfrA12;dfrA14.v2*	-	-	SHV-12^	-	KPC-2	-
KLE_BA1836AA_AS	SRR2048102	2012	Americas	United States	0	Klebsiella pneumoniae	ST307	148	unknown (KL102)	O2afg	119	196014	927031	5490881	0	1	5	4	-	-	-	-	-	-	-	aac(3)-IIa.v1	-	-	-	-	-	-	-	-	tet(D)	-	dfrA14.v2*	-	-	CTX-M-15	-	-	SHV-28.v1^
KLE_BA1838AA_AS	SRR2048104	2013	Americas	United States	0	Klebsiella pneumoniae	ST307	148	unknown (KL102)	O2afg	118	196006	927019	5490364	0	1	5	4	-	-	-	-	-	-	-	aac(3)-IIa.v1	-	-	-	-	-	-	-	-	tet(D)	-	dfrA14.v2*	-	-	CTX-M-15	-	-	SHV-28.v1^
KLE_BA1839AA_AS	SRR2048105	2012	Americas	United States	0	Klebsiella pneumoniae	ST258	8	unknown (KL106)	O2afg	132	203854	457663	5435029	0	2	8	10	-	-	-	-	-	-	wzi29	aac(6')-Ib'.v1;aadA2^;aph3-Ia.v1^	-	-	-	-	mphA	catA1^	-	sul1	-	-	dfrA12;dfrA14.v2*	TEM-1D.v1^	-	-	-	KPC-2	SHV-11.v1
KLE_BA1840AA_AS	SRR2048107	2012	Americas	United States	0	Klebsiella variicola subsp. variicola	ST208	5899	K57	O3/O3a	191	330422	953877	5875078	0	2	6	9	-	-	-	-	-	-	wzi57	aac(6')-Ib'.v1*;aadA*;ant(2'')-Ia	-	-	-	-	-	-	-	sul1	-	-	dfrA14.v2*	OXA-9.v1;TEM-1D.v1^	-	SHV-7^	-	KPC-3	LEN-13
KLE_BA1842AA_AS	SRR2048108	2011	Americas	United States	0	Klebsiella pneumoniae	ST258	8	unknown (KL106)	O2afg	173	154980	499730	5576933	0	2	8	8	-	-	-	-	-	-	wzi29	aac(6')-Ib'.v1;aadA2^	-	-	-	-	mphA	catA1^	-	sul1	-	-	dfrA12	-	-	SHV-12	-	KPC-2	-
KLE_BA1843AA_AS	SRR2048109	2012	Americas	United States	0	Klebsiella pneumoniae	ST258	8	unknown (KL106)	O2afg	129	203854	478020	5476685	0	2	5	5	-	-	-	-	-	-	wzi29	aac(6')-Ib'.v1;aph3-Ia.v1^	-	-	-	-	-	-	-	-	-	-	dfrA14.v2*	-	-	SHV-12	-	KPC-2	-
KLE_BA1844AA_AS	SRR2048111	2012	Americas	United States	0	Klebsiella pneumoniae	ST258	8	unknown (KL106)	O2afg	104	154774	440623	5318627	0	2	5	4	-	-	-	-	-	-	wzi29	aac(6')-Ib'.v1	-	-	-	-	-	-	-	-	-	-	dfrA14.v2*	-	-	SHV-12	-	KPC-2	-
KLE_BA1847AA_AS	SRR2048112	2012	Americas	United States	0	Klebsiella pneumoniae	ST258	8	unknown (KL106)	O2afg	151	195788	440604	5512673	0	2	9	11	-	-	-	-	-	-	wzi29	aac(6')-Ib'.v1;aadA2^;aph3-Ia.v1^	-	-	-	-	mphA	catA1^	-	sul1	-	-	dfrA12;dfrA14.v2*	-	TEM-122*?	SHV-12	-	KPC-2	-
KLE_BA1849AA_AS	SRR2048115	2012	Americas	United States	0	Klebsiella pneumoniae	ST307	148	unknown (KL102)	O2afg	111	177683	927023	5502369	0	1	5	5	-	-	-	-	-	-	-	aac(3)-IIa.v1	-	-	-	-	-	-	-	-	tet(D)	-	dfrA14.v2*	-	-	CTX-M-15;TEM-116	-	-	SHV-28.v1^
KLE_BA1860AA_AS	SRR2131912	2014	Americas	United States	0	Klebsiella pneumoniae	ST258	8	unknown (KL106)	O2afg	255	55117	282773	5511916	0	1	6	6	-	-	-	-	-	-	wzi29	aac(6')-Ib'.v1;aadA2	-	-	-	-	mphA	-	-	sul1	-	-	dfrA12	-	-	SHV-12	-	-	-
KLE_BA1863AA_AS	SRR2131923	2014	Americas	United States	0	Klebsiella pneumoniae	ST258	8	unknown (KL107)	O2afg	215	129824	338017	5768169	2	2	8	12	ybt 17; ICEKp10	clb 3 (truncated)	-	-	-	-	wzi154	aac(6')-Ib'.v1;aadA*;aadA2;strA.v1^;strB.v1	-	-	-	-	-	catA1^	-	sul1;sul2	-	-	dfrA14.v2*	OXA-9.v1	-	SHV-12	-	KPC-3	-
KLE_BA1872AA_AS	SRR2131417	2014	0	0	0	Klebsiella quasipneumoniae subsp. similipneumoniae	ST1535	4263	unknown (KL114)	O3/O3a	197	260693	522317	5615650	0	0	0	0	-	-	-	-	-	-	wzi207	-	-	-	-	-	-	-	-	-	-	-	-	-	-	-	-	-	OKP-B-19*?
KLE_BA1877AA_AS	SRR2131418	2014	Americas	United States	0	Klebsiella pneumoniae	ST258	8	unknown (KL107)	O2afg	190	105984	364336	5781915	2	2	7	11	ybt 17; ICEKp10	clb 3 (truncated)	-	-	-	-	wzi154	aac(6')-Ib'.v1;aadA2;strA.v1^;strB.v1	-	-	-	-	-	-	-	sul1;sul2	-	-	dfrA14.v2*	OXA-9.v1;TEM-1D.v1^	-	SHV-12	-	KPC-3	-
KLE_BA1879AA_AS	SRR2135156	2014	Americas	United States	0	Klebsiella pneumoniae	ST258	8	unknown (KL107)	O2afg	227	137351	543676	5777600	2	2	9	14	ybt 17; ICEKp10	clb 3 (truncated)	-	-	-	-	wzi154	aac(6')-Ib'.v1;aadA*;aadA2;aph3-Ia.v1^;strA.v1^;strB.v1	-	-	-	-	mphA	catA1^	-	sul1;sul2	-	-	dfrA14.v2*	OXA-9.v1	-	TEM-168?	-	KPC-3	SHV-11.v1
KLE_BA1886AA_AS	SRR2131445	2014	Americas	United States	0	Klebsiella pneumoniae	ST258	8	unknown (KL107)	O2afg	209	135966	620553	5824168	2	2	9	16	ybt 17; ICEKp10	clb 3 (truncated)	-	-	-	-	wzi154	aac(6')-Ib'.v1;aadA*;aadA2;aph3-Ia.v1^;strA.v1^;strB.v1	-	-	-	-	mphA	catA1^	-	sul1;sul2	-	-	dfrA12;dfrA14.v2*	OXA-9.v1	-	SHV-12;TEM-168?	-	KPC-3	-
KLE_BA1889AA_AS	SRR2135454	2014	Americas	United States	0	Klebsiella pneumoniae	ST29	26	K19	O1	194	148999	415691	5384432	0	1	9	12	-	-	-	-	-	-	wzi19	aac(3)-IIa.v1^;aac(6')-Ib-cr.v2;strA.v1^;strB.v1	-	-	qnrB1.v2^	-	-	CatB4.v1?	-	sul2	tet(A).v1^	-	dfrA14.v2*	OXA-1;TEM-1D.v1^	-	CTX-M-15	-	-	SHV-187
KLE_BA1893AA_AS	SRR2131475	2014	Americas	United States	0	Klebsiella pneumoniae	ST258	8	unknown (KL107)	O2afg	243	76278	270071	5762662	2	2	9	14	ybt 17; ICEKp10	clb 3 (truncated)	-	-	-	-	wzi154	aac(6')-Ib'.v1;aadA2^;aph3-Ia.v1^;strA.v1^;strB.v1	-	-	-	-	mphA	catA1^	-	sul1;sul2	-	-	dfrA12;dfrA14.v2*	OXA-9.v1	-	SHV-12^	-	KPC-3	-
KLE_BA1897AA_AS	SRR2131480	2014	Americas	United States	0	Klebsiella pneumoniae	ST258	8	unknown (KL107)	O2afg	134	200662	672193	5623157	2	2	7	12	ybt 17; ICEKp10	clb 3 (truncated)	-	-	-	-	wzi154	aac(6')-Ib'.v1;aadA*;aadA2;strA.v1^;strB.v1	-	-	-	-	-	-	-	sul1;sul2	-	-	dfrA14.v2*	OXA-9.v1	-	SHV-12;TEM-168?	-	KPC-3	-
KLE_BA1901AA_AS	SRR9214029	2014	0	0	0	Klebsiella quasipneumoniae subsp. quasipneumoniae	ST143	5924	unknown (KL176)	O2ac	495	78573	230199	5663985	0	2	9	15	-	-	-	-	-	-	-	aac(3)-IId^;aac(6')-Ib-cr.v2*;strA.v1*;strB.v1*	-	-	qnrS1	-	mphE.v2;msrE	catII.2*	arr-3	sul1;sul2	-	-	-	TEM-1D.v1^	-	CTX-M-3;SHV-12	-	IMP-4	OKP-A-8
KLE_BA1906AA_AS	SRR2131500	2014	Americas	United States	0	Klebsiella pneumoniae	ST258	8	unknown (KL107)	O2afg	179	180746	672549	5651325	2	2	9	15	ybt 17; ICEKp10	clb 3 (truncated)	-	-	-	-	wzi154	aac(6')-Ib'.v1;aadA*;aadA2;aph3-Ia.v1^;strA.v1^;strB.v1	-	-	-	-	mphA	catA1^	-	sul1;sul2	-	-	dfrA14.v2*	OXA-9.v2	-	SHV-12;TEM-168?	-	KPC-3	-
KLE_BA1908AA_AS	SRR2135467	2014	0	0	0	Klebsiella pneumoniae	ST15	10	K24	O1	211	99174	269139	5796161	1	1	9	14	ybt 10; ICEKp4	-	-	-	-	-	wzi24	aac(3)-IIg;aac(6')-IIc;aadA*	-	-	qnrB4	-	-	cmlA5;floR.v2*	arr-2	sul1;sul2	tet(D)	-	dfrA14.v2*	OXA-10	-	CTX-M-15;SHV-5^	-	-	-
KLE_BA1916AA_AS	SRR2135095	2014	Americas	United States	0	Klebsiella pneumoniae	ST258	8	unknown (KL107)	O2afg	172	168747	672222	5765247	2	2	8	13	ybt 17; ICEKp10	clb 3 (truncated)	-	-	-	-	wzi154	aac(6')-Ib'.v1;aadA*;aadA2;strA.v1^;strB.v1	-	-	-	-	-	catA1^	-	sul1;sul2	-	-	dfrA14.v2*	OXA-9.v1	-	SHV-12;TEM-168?	-	KPC-3	-
KLE_BA1917AA_AS	SRR4017809	2013	Americas	United States	0	Klebsiella aerogenes	NA	672	unknown (K68)	O5	37	478781	1282025	5217853	2	0	0	0	ybt 17; ICEKp10	clb 3	-	iro unknown	-	-	-	-	-	-	-	-	-	-	-	-	-	-	-	-	-	-	-	-	-
KLE_BA1918AA_AS	SRR4017810	2013	Americas	United States	0	Klebsiella aerogenes	NA	4675	unknown (K68)	O3/O3a	51	646020	1256492	5123084	0	0	0	0	-	-	-	iro unknown	-	-	-	-	-	-	-	-	-	-	-	-	-	-	-	-	-	-	-	-	-
KLE_BA1919AA_AS	SRR4017811	2013	Americas	United States	0	Klebsiella pneumoniae	ST258	8	unknown (KL107)	O2afg	356	57633	217341	5781592	0	3	9	11	-	-	-	-	-	-	wzi154	aac(3)-IV;aac(6')-Ib'.v1*;aph(4)-Ia;aph3-Ia.v1^	-	-	-	-	mphA	cmlA1*	-	sul1;sul3	-	-	dfrA12	OXA-9.v1	-	-	-	KPC-3	SHV-11.v1^
KLE_BA1920AA_AS	SRR4017813	2013	Americas	United States	0	Klebsiella pneumoniae	ST11-1LV	8	unknown (KL105)	O2afg	102	203939	453615	5618733	1	0	8	12	ybt 10; ICEKp4	-	-	-	-	-	wzi75	aac(6')-Ib-cr.v2^;aadA2^	-	-	qnrB4	-	mphA	catA1^;catB3.v2	arr-3	sul1;sul1	-	-	dfrA12	DHA-1;OXA-1	-	-	-	-	-
KLE_BA1921AA_AS	SRR4017820	2013	Americas	United States	0	Klebsiella aerogenes	NA	5930	unknown (KL167)	unknown (O2a)	26	786116	1257600	5023659	0	0	0	0	-	-	-	iro unknown	-	-	-	-	-	-	-	-	-	-	-	-	-	-	-	-	-	-	-	-	-
KLE_BA1922AA_AS	SRR4017821	2013	Americas	United States	0	Klebsiella aerogenes	NA	5931	unknown (KL147)	unknown (O2a)	42	734055	1219795	5205374	0	0	0	0	-	-	-	iro unknown	-	-	-	-	-	-	-	-	-	-	-	-	-	-	-	-	-	-	-	-	-
KLE_BA1923AA_AS	SRR4017822	2013	Americas	United States	0	Klebsiella aerogenes	NA	1144	unknown (K68)	O5	53	500416	740391	5041392	0	0	0	0	-	-	-	iro unknown	-	-	-	-	-	-	-	-	-	-	-	-	-	-	-	-	-	-	-	-	-
KLE_BA1924AA_AS	SRR4017823	2013	Americas	United States	0	Klebsiella aerogenes	NA	5934	unknown (K17)	unknown (OL102)	64	397188	765185	5138875	0	0	0	0	-	-	-	iro unknown	-	-	-	-	-	-	-	-	-	-	-	-	-	-	-	-	-	-	-	-	-
KLE_BA1925AA_AS	SRR4017824	2013	Americas	United States	0	Klebsiella aerogenes	NA	5935	unknown (K68)	O3/O3a	36	642951	1298930	5131981	0	0	0	0	-	-	-	iro unknown	-	-	-	-	-	-	-	-	-	-	-	-	-	-	-	-	-	-	-	-	-
KLE_BA1926AA_AS	SRR4017825	2013	Americas	United States	0	Klebsiella pneumoniae	ST1626	233	unknown (KL151)	O5	75	365790	1470459	5653831	0	1	9	12	-	-	-	-	-	-	wzi417	aac(6')-Ib-cr.v2;strA.v1^;strB.v1	-	-	qnrB1.v2^	-	-	CatB4.v1	-	sul2	tet(A).v1	-	dfrA14.v2*	OXA-1;TEM-1D.v1^	SHV-52	CTX-M-15	-	-	-
KLE_BA1927AA_AS	SRR4017826	2013	Americas	United States	0	Klebsiella pneumoniae	ST307	148	unknown (KL102)	O2afg	127	239905	462012	5634145	0	2	9	17	-	-	-	-	-	-	wzi173	aac(3)-IIa.v1^;aac(6')-33;aac(6')-Ib-cr.v2;ant(2'')-Ia;strA.v1*	-	-	qnrB1.v2^;qnrS1	-	-	CatB4.v1;floR.v1	-	sul1;sul2	tet(A).v2	-	dfrA14.v2*	OXA-1;TEM-1D.v1	-	CTX-M-15	-	KPC-2	SHV-28.v1^
KLE_BA1928AA_AS	SRR4017827	2013	Americas	United States	0	Klebsiella pneumoniae	ST258	8	unknown (KL106)	O2afg	114	174943	603714	5601922	0	2	7	8	-	-	-	-	-	-	-	aac(6')-Ib'.v1;aadA2^;aph3-Ia.v1^	-	-	-	-	mphA	catA1^	-	sul1	-	-	dfrA12	-	-	-	-	KPC-3	-
KLE_BA1929AA_AS	SRR4017828	2013	Americas	United States	0	Klebsiella pneumoniae	ST258	8	unknown (KL107)	O2afg	152	237829	504491	5526264	0	2	7	8	-	-	-	-	-	-	wzi154	aac(6')-Ib'.v1;aadA*	-	-	-	-	-	-	-	-	tet(D)	-	dfrA14.v2*	OXA-9.v1;TEM-1D.v1^	-	SHV-5	-	KPC-2	-
KLE_BA1930AA_AS	SRR4017829	2013	Americas	United States	0	Klebsiella pneumoniae	ST258	8	unknown (KL106)	O2afg	126	192605	467683	5524598	0	2	6	6	-	-	-	-	-	-	wzi29	aac(6')-Ib'.v1;aadA2^	-	-	-	-	mphA	-	-	sul1	-	-	dfrA12	-	-	-	-	KPC-3	-
KLE_BA1931AA_AS	SRR4017830	2013	Americas	United States	0	Klebsiella pneumoniae	ST258	8	unknown (KL107)	O2afg	105	203938	841191	5913851	2	2	8	9	ybt 17; ICEKp10	clb 3	-	-	-	-	wzi154	aac(6')-Ib'.v1;aadA2^;aph3-Ia.v1^	-	-	-	-	mphA	catA1^	-	sul1	-	-	dfrA12	TEM-1D.v1^	-	-	-	KPC-3	-
KLE_BA1932AA_AS	SRR4017831	2013	Americas	United States	0	Klebsiella pneumoniae	ST258-1LV	8	unknown (KL106)	O2afg	111	175131	474451	5599087	0	2	7	7	-	-	-	-	-	-	wzi29	aac(6')-Ib'.v1;aadA2^	-	-	-	-	mphA	catA1^	-	sul1	-	-	dfrA12	-	-	-	-	KPC-3	-
KLE_BA1933AA_AS	SRR4017833	2013	Americas	United States	0	Klebsiella variicola subsp. variicola	ST1737	5944	K56	unknown (OL103)	129	368674	771596	5882036	0	2	4	5	-	-	-	-	-	-	wzi423	-	-	-	qnrB2.v1^	-	-	-	-	sul1;sul1	-	-	dfrB3	-	-	-	-	KPC-3	LEN-17
KLE_BA1934AA_AS	SRR4017834	2013	Americas	United States	0	Klebsiella pneumoniae	ST258	8	unknown (KL107)	O2afg	142	176832	403821	5759956	0	2	7	11	-	-	-	-	-	-	wzi154	aac(3)-IV;aadA2^;aadA^;aph(4)-Ia	-	-	-	-	mphA	catA1^;cmlA1*	-	sul1;sul3	-	-	dfrA12	-	-	-	-	KPC-3	-
KLE_BA1935AA_AS	SRR4017835	2013	Americas	United States	0	Klebsiella pneumoniae	ST258	8	unknown (KL106)	O2afg	131	209750	437002	5627006	0	2	8	13	-	-	-	-	-	-	wzi29	aac(3)-IV;aac(6')-Ib'.v1;aadA2;aadA^;aph(4)-Ia	-	-	-	-	mphA	catA1^;cmlA1*	-	sul1;sul3	-	-	dfrA12	TEM-1D.v1^	-	-	-	KPC-2	-
KLE_BA1936AA_AS	SRR4017836	2014	Americas	United States	0	Klebsiella pneumoniae	ST418	8	unknown (KL107)	O2afg	137	186875	647759	5649431	0	2	7	10	-	-	-	-	-	-	wzi154	aac(6')-Ib'.v1*;aadA*;aph3-Ia.v1^;strA.v1^;strB.v1	-	-	-	-	-	catA1^	-	sul2	-	-	dfrA14.v2*	OXA-9.v1	-	-	-	KPC-3	SHV-11.v1
KLE_BA1937AA_AS	SRR4017837	2014	Americas	United States	0	Klebsiella pneumoniae	ST485	97	K22	O3b	83	472415	979265	5556791	0	2	3	3	-	-	-	-	-	-	wzi385	-	-	-	-	-	-	-	-	sul1	-	-	dfrB3	-	-	-	-	KPC-3	SHV-27
KLE_BA1938AA_AS	SRR4017840	2014	Americas	United States	0	Klebsiella pneumoniae	ST258	8	unknown (KL107)	O2afg	125	213302	564843	5701578	0	2	8	10	-	-	-	-	-	-	wzi154	aadA2^;aph3-Ia.v1^	-	-	-	-	mphA	catA1^;cmlA1*	-	sul1	-	-	dfrA12	OXA-9.v1;TEM-1D.v1^	-	-	-	KPC-3	SHV-11.v1
KLE_BA1939AA_AS	SRR4017841	2014	Americas	United States	0	Klebsiella pneumoniae	ST15	10	K24	O1	109	284482	477818	5570791	0	1	8	14	-	-	-	-	-	-	wzi24	aac(3)-IIa.v1^;aac(6')-Ib-cr.v2;aadA^;strA.v1^;strB.v1	-	-	-	-	-	CatB4.v1;catA1*	-	sul1^;sul2	tet(A).v1	-	dfrA15.v2	OXA-1;TEM-1D.v1^	-	CTX-M-15	-	-	SHV-28.v1^
KLE_BA1940AA_AS	SRR4017842	2014	Americas	United States	0	Klebsiella pneumoniae	ST258	8	unknown (KL106)	O2afg	124	203446	474451	5619476	0	2	8	8	-	-	-	-	-	-	wzi29	aadA2^;ant(2'')-Ia	-	-	-	-	mphA	catA1^	-	sul1	-	-	dfrA12	OXA-2	-	-	-	KPC-3	-
KLE_BA1941AA_AS	SRR4017843	2014	Americas	United States	0	Klebsiella pneumoniae	ST11	8	unknown (KL125)	O3b	143	193312	531338	5521610	0	2	7	10	-	-	-	-	-	-	wzi177	aac(3)-IIa.v1^;aadA*	-	-	-	-	-	CatB4.v1;catII.2*	-	-	-	-	dfrA14.v2*	OXA-1;OXA-9.v1;TEM-1D.v1^	-	CTX-M-15	-	KPC-3	SHV-11.v1
KLE_BA1942AA_AS	SRR4017844	2014	Americas	United States	0	Klebsiella pneumoniae	ST258	8	unknown (KL106)	O2afg	109	196098	433744	5548198	0	2	7	7	-	-	-	-	-	-	wzi29	aac(6')-Ib'.v1;aadA2^	-	-	-	-	mphA	catA1^	-	sul1	-	-	dfrA12	-	-	-	-	KPC-3	SHV-11.v1
KLE_BA1943AA_AS	SRR4017846	2014	Americas	United States	0	Klebsiella pneumoniae	ST258	8	unknown (KL107)	O2afg	166	197704	564540	5568339	0	0	4	7	-	-	-	-	-	-	wzi154	aac(3)-IV;aac(6')-Ib'.v1*;aadA2;aadA^;aph(4)-Ia	-	-	-	-	-	cmlA1*	-	sul3	-	-	-	-	-	-	-	-	-
KLE_BA1944AA_AS	SRR4017847	2014	Americas	United States	0	Klebsiella pneumoniae	ST258	8	unknown (KL106)	O2afg	104	203938	429985	5566401	0	2	7	7	-	-	-	-	-	-	wzi29	aadA2^;aph3-Ia.v1^	-	-	-	-	mphA	catA1^	-	sul1	-	-	dfrA12	-	-	-	-	KPC-3	-
KLE_BA1945AA_AS	SRR4017848	2014	Americas	United States	0	Klebsiella pneumoniae	ST258	8	unknown (KL106)	unknown (OL102)	92	204045	600507	5535172	0	2	7	7	-	-	-	-	-	-	wzi29	aac(6')-Ib'.v1;aadA2^	-	-	-	-	mphA	catA1^	-	sul1	-	-	dfrA12	-	-	-	-	KPC-3	SHV-11.v1
KLE_BA1946AA_AS	SRR4017849	2014	Americas	United States	0	Klebsiella quasipneumoniae subsp. similipneumoniae	ST903-3LV	5956	K30	O3/O3a	54	404178	1511958	5234360	0	2	4	5	-	-	-	-	-	-	-	aac(6')-Ib'.v1*;aadA*	-	-	qnrB19^	-	-	-	-	-	-	-	-	TEM-1D.v1^	-	-	-	KPC-3	OKP-B-5^
KLE_BA1947AA_AS	SRR4017850	2014	Americas	United States	0	Klebsiella pneumoniae	ST258	8	unknown (KL106)	O2afg	92	203938	600507	5350524	0	2	3	2	-	-	-	-	-	-	wzi29	aac(6')-Ib'.v1	-	-	-	-	-	-	-	-	-	-	-	-	-	-	-	KPC-3	SHV-11.v1
KLE_BA1948AA_AS	SRR4017851	2014	Americas	United States	0	Klebsiella pneumoniae	ST258	8	unknown (KL106)	unknown (OL102)	94	202880	462853	5545034	0	2	7	6	-	-	-	-	-	-	wzi29	aadA2^	-	-	-	-	mphA	catA1^	-	sul1	-	-	dfrA12	-	-	-	-	KPC-3	SHV-11.v1
KLE_BA1949AA_AS	SRR4017852	2014	Americas	United States	0	Klebsiella pneumoniae	ST258	8	unknown (KL106)	O2afg	101	209234	466822	5583659	0	2	7	8	-	-	-	-	-	-	wzi29	aac(6')-Ib'.v1;aadA2^;aph3-Ia.v1^	-	-	-	-	mphA	catA1^	-	sul1	-	-	dfrA12	-	-	-	-	KPC-3	SHV-11.v1
KLE_BA1950AA_AS	SRR4017854	2014	Americas	United States	0	Klebsiella pneumoniae	ST45	97	K24	O2a	119	215055	517135	5588543	1	1	8	11	ybt 10; ICEKp4	-	-	-	-	-	wzi101	aac(6')-Ib-cr.v2;strA.v1^;strB.v1	-	-	qnrB1.v2^	-	-	CatB4.v1	-	sul2	tet(A).v1	-	dfrA14.v2*	OXA-1;TEM-1D.v1^	-	CTX-M-15	-	-	SHV-1^
KLE_BA1952AA_AS	SRR4017856	2014	Americas	United States	0	Klebsiella pneumoniae	ST258	8	unknown (KL107)	O2afg	118	237760	544223	5636693	0	2	7	13	-	-	-	-	-	-	wzi154	aac(6')-Ib'.v1*;aadA*;aadA2^;strA.v1^;strB.v1	-	-	-	-	-	catA1^	-	sul1;sul2	-	-	dfrA12;dfrA14.v2*	OXA-9.v1;TEM-1D.v1^	-	-	-	KPC-3	-
KLE_BA1953AA_AS	SRR4017880	2014	Americas	United States	0	Klebsiella aerogenes	NA	672	unknown (K68)	O5	42	400193	813470	5194138	2	0	0	0	ybt 17; ICEKp10	clb 3	-	iro unknown	-	-	-	-	-	-	-	-	-	-	-	-	-	-	-	-	-	-	-	-	-
KLE_BA1954AA_AS	SRR4017881	2014	Americas	United States	0	Klebsiella aerogenes	NA	1818	unknown (KL167)	unknown (O2a)	56	453437	1313180	5351719	2	0	0	0	ybt 17; ICEKp10	clb 3	-	iro unknown	-	-	-	-	-	-	-	-	-	-	-	-	-	-	-	-	-	-	-	-	-
KLE_BA1955AA_AS	SRR4017882	2014	Americas	United States	0	Klebsiella aerogenes	NA	5827	unknown (KL167)	unknown (O2a)	51	382622	1238509	5194013	0	0	0	0	-	-	-	iro unknown	-	-	-	-	-	-	-	-	-	-	-	-	-	-	-	-	-	-	-	-	-
KLE_BA1956AA_AS	SRR4017883	2014	Americas	United States	0	Klebsiella aerogenes	NA	672	unknown (K68)	O5	41	478781	942592	5331618	2	0	0	0	ybt 20; ICEKp10	clb 3	-	iro unknown	-	-	-	-	-	-	-	-	-	-	-	-	-	-	-	-	-	-	-	-	-
KLE_BA1957AA_AS	SRR4017885	2014	Americas	United States	0	Klebsiella pneumoniae	ST258	8	unknown (KL106)	O2afg	127	130122	617094	5594182	0	2	7	8	-	-	-	-	-	-	wzi29	aac(6')-Ib'.v1;aadA2^;aph3-Ia.v1^	-	-	-	-	mphA	catA1^	-	sul1	-	-	dfrA12	-	-	-	-	KPC-3	-
KLE_BA1958AA_AS	SRR4017887	2014	Americas	United States	0	Klebsiella quasipneumoniae subsp. similipneumoniae	ST2133	5466	K48	O5	148	301462	645782	5711180	0	0	0	0	-	-	-	-	-	-	wzi293	-	-	-	-	-	-	-	-	-	-	-	-	-	-	-	-	-	OKP-B-6^
KLE_BA1959AA_AS	SRR4017890	2014	Americas	United States	0	Klebsiella pneumoniae	ST258	8	unknown (KL106)	O2afg	124	135406	635105	5679587	0	2	7	7	-	-	-	-	-	-	wzi29	aac(6')-Ib'.v1;aadA2^	-	-	-	-	mphA	catA1^	-	sul1	-	-	dfrA12	-	-	-	-	KPC-3	SHV-11.v1
KLE_BA1960AA_AS	SRR4017892	2014	Americas	United States	0	Klebsiella pneumoniae	ST258	8	unknown (KL106)	O2afg	134	99152	317484	5553309	0	2	7	8	-	-	-	-	-	-	wzi29	aac(6')-Ib'.v1;aadA2^;aph3-Ia.v1^	-	-	-	-	mphA	catA1^	-	-	-	-	dfrA12	-	-	SHV-12^	-	KPC-3	-
KLE_BA1961AA_AS	SRR4017893	2014	Americas	United States	0	Klebsiella pneumoniae	ST258	8	unknown (KL106)	O2afg	112	146570	430000	5592077	0	2	7	8	-	-	-	-	-	-	wzi29	aac(6')-Ib'.v1;aadA2^;aph3-Ia.v1^	-	-	-	-	mphA	catA1^	-	sul1	-	-	dfrA12	-	-	-	-	KPC-3	SHV-11.v1
KLE_BA1962AA_AS	SRR4017894	2014	Americas	United States	0	Klebsiella pneumoniae	ST258	8	unknown (KL106)	O2afg	132	106408	373017	5588674	0	2	6	7	-	-	-	-	-	-	wzi29	aac(6')-Ib'.v1;aadA2^;aph3-Ia.v1^	-	-	-	-	mphA	catA1^	-	-	-	-	dfrA12	-	-	-	-	KPC-3	SHV-11.v1
KLE_BA1963AA_AS	SRR4017895	2014	Americas	United States	0	Klebsiella pneumoniae	ST258	8	unknown (KL106)	O2afg	135	113669	248988	5537153	0	2	6	6	-	-	-	-	-	-	wzi29	aac(6')-Ib'.v1;aadA2^	-	-	-	-	mphA	-	-	sul1	-	-	dfrA12	-	-	-	-	KPC-3	SHV-11.v1
KLE_BA1964AA_AS	SRR4017897	2014	Americas	United States	0	Klebsiella pneumoniae	ST1966	1975	K58	O3b	88	334784	529064	5550343	1	0	3	5	ybt 0; ICEKp5	-	-	-	-	-	wzi130	aac(3)-IId^;aac(6')-Ib-cr.v2	-	-	-	-	-	catB3.v2	-	-	-	-	-	CMY-2.v2;OXA-1	-	-	-	-	SHV-27^
KLE_BA1965AA_AS	SRR4017898	2014	Americas	United States	0	Klebsiella pneumoniae	ST258	8	unknown (KL106)	O2afg	157	105190	429815	5673215	2	2	8	14	ybt 17; ICEKp10 (truncated)	clb 3	-	-	-	-	wzi29	aac(3)-IV;aac(6')-Ib'.v1;aadA2;aadA^;aph(4)-Ia;aph3-Ia.v1^	-	-	-	-	mphA	catA1^;cmlA1*	-	sul1;sul3	-	-	dfrA12	TEM-104*?	-	-	-	KPC-2	SHV-11.v1
KLE_BA1966AA_AS	SRR4017902	2014	Americas	United States	0	Klebsiella pneumoniae	ST258	8	unknown (KL107)	O2afg	120	209727	544259	5675013	0	2	6	8	-	-	-	-	-	-	wzi154	aadA*;aph3-Ia.v1^	-	-	-	-	mphA	catA1^;cmlA1*	-	-	-	-	-	OXA-9.v1;TEM-1D.v1^	-	-	-	KPC-3	SHV-11.v1
KLE_BA1967AA_AS	SRR4017906	2014	Americas	United States	0	Klebsiella pneumoniae	ST258	8	unknown (KL107)	O2afg	166	149122	472898	5565514	0	2	8	13	-	-	-	-	-	-	wzi154	aac(3)-IV;aadA2;aadA^;aph(4)-Ia;aph3-Ia.v1^	-	-	-	-	mphA	catA1^;cmlA1*	-	sul1;sul3	-	-	dfrA12	-	-	SHV-12	-	KPC-3	-
KLE_BA1968AA_AS	SRR4017908	2014	Americas	United States	0	Klebsiella aerogenes	NA	672	unknown (K68)	O5	48	478781	1279445	5178315	2	0	0	0	ybt 17; ICEKp10	clb 3	-	iro unknown	-	-	-	-	-	-	-	-	-	-	-	-	-	-	-	-	-	-	-	-	-
KLE_BA1969AA_AS	SRR4017909	2014	Americas	United States	0	Klebsiella aerogenes	NA	5981	unknown (KL119)	unknown (O2a)	39	450881	785494	5236769	0	1	1	1	-	-	-	iro unknown	-	-	-	-	-	-	-	-	-	-	-	-	-	-	-	-	-	SHV-12	-	-	-
KLE_BA1970AA_AS	SRR4017914	2014	Americas	United States	0	Klebsiella aerogenes	NA	5982	unknown (KL167)	unknown (O2a)	49	701712	1273385	5182678	0	2	1	1	-	-	-	iro unknown	-	-	-	-	-	-	-	-	-	-	-	-	-	-	-	-	-	-	-	KPC-2	-
KLE_BA1971AA_AS	SRR4017915	2014	Americas	United States	0	Klebsiella pneumoniae	ST34	68	K57	O2ac	129	225629	324446	5302115	0	2	7	9	-	-	-	-	-	-	wzi308	aac(6')-Ib'.v1*;aadA*;aadA2^	-	-	qnrB19^	-	-	-	-	sul1	tet(A).v1	-	dfrA12	TEM-1D.v1^	-	-	-	KPC-3	SHV-26
KLE_BA1972AA_AS	SRR4017916	2014	Americas	United States	0	Klebsiella pneumoniae	ST258-1LV	8	unknown (KL106)	O2afg	146	203938	466822	5538977	0	2	8	9	-	-	-	-	-	-	wzi29	aac(6')-Ib'.v1;aadA2^;aph3-Ia.v1^	-	-	-	-	mphA	catA1^	-	sul1	-	-	dfrA12	TEM-1D.v1^	-	-	-	KPC-2	-
KLE_BA1973AA_AS	SRR4017918	2014	Americas	United States	0	Klebsiella pneumoniae	ST340	8	K55	O3b	155	179409	482772	5591754	0	3	8	12	-	-	-	-	-	-	wzi56	aac(3)-IV;aadA2;aadA^;aph(4)-Ia*;aph3-Ia.v1^	-	-	qnrS1	-	mphA	cmlA1*	-	sul1;sul3	-	-	dfrA12	-	-	-	-	KPC-3	SHV-11.v1
KLE_BA1974AA_AS	SRR4017919	2014	Americas	United States	0	Klebsiella pneumoniae	ST340	8	K55	O3b	100	264126	487354	5604150	0	3	5	6	-	-	-	-	-	-	wzi56	aac(3)-IV;aadA*;aph(4)-Ia*;sat-2	-	-	-	-	-	-	-	-	-	-	dfrA1.v1	-	-	-	-	KPC-3	SHV-11.v1
KLE_BA1975AA_AS	SRR4017920	2014	Americas	United States	0	Klebsiella pneumoniae	ST258	8	unknown (KL107)	O2afg	103	210970	522391	5690306	2	0	6	6	ybt 17; ICEKp10	clb 3 (truncated)	-	-	-	-	wzi154	aac(6')-Ib'.v1;aadA2^	-	-	-	-	mphA	catA1^	-	sul1	-	-	dfrA12	-	-	-	-	-	-
KLE_BA1995AA_AS	SRR2131794	2014	Americas	United States	0	Klebsiella pneumoniae	ST258	8	unknown (KL107)	O2afg	172	177039	840983	5819309	2	2	9	14	ybt 17; ICEKp10	clb 3 (truncated)	-	-	-	-	wzi154	aac(6')-Ib'.v1;aadA2;strA.v1^;strB.v1	-	-	-	-	mphA	catA1^	-	sul1;sul2	-	-	dfrA12;dfrA14.v2*	OXA-9.v1	-	SHV-12;TEM-168?	-	KPC-3	-
KLE_BA1999AA_AS	SRR2135438	2014	Americas	United States	0	Klebsiella pneumoniae	ST258	8	unknown (KL107)	O2afg	304	116912	473008	5698441	0	2	9	15	-	-	-	-	-	-	wzi154	aac(6')-Ib'.v1*;aadA*;aadA2;aph3-Ia.v1^;strA.v1^;strB.v1	-	-	-	-	mphA	catA1^	-	sul1;sul2	-	-	dfrA14.v2*	OXA-9.v1;TEM-1D.v1^	-	SHV-12^	-	KPC-3	-
KLE_BA2002AA_AS	SRR12492394	2014	0	0	0	Klebsiella pneumoniae	ST309	2	K42	O4	154	172525	289168	5886365	0	2	3	5	-	-	-	-	-	-	wzi42	aac(6')-Ib'.v1*;aadA*	-	-	-	-	-	-	-	-	-	-	-	OXA-9.v1;TEM-1D.v1^	-	-	-	KPC-3	SHV-11.v1^
KLE_BA2011AA_AS	SRR2098674	2012	Americas	United States	Arizona	Klebsiella pneumoniae	ST380	173	K2	O1	71	143191	681052	5420708	4	0	0	0	ybt 14; ICEKp12 (truncated)	-	iuc 2 (truncated)	iro 2 (incomplete)	rmp 2; KpVP-2	-	wzi203	-	-	-	-	-	-	-	-	-	-	-	-	-	-	-	-	-	SHV-207
KLE_BA2012AA_AS	SRR2134674	2015	Americas	United States	Massachusetts	Klebsiella pneumoniae	ST258-1LV	8	unknown (KL107)	O2afg	161	154472	329034	5616189	0	0	5	4	-	-	-	-	-	-	wzi154	aac(6')-Ib'.v1	-	-	-	-	-	catA1^	-	sul1	-	-	-	TEM-1D.v1^	-	-	-	-	-
KLE_BA2014AA_AS	ERR374553	0	0	0	0	Klebsiella pneumoniae	ST15	10	unknown (KL112)	O1	142	189323	368395	5867204	1	2	10	14	ybt 16; ICEKp12	-	-	-	-	-	wzi93	aac(6')-Ib-cr.v2;aadA2^;armA	-	-	qnrB1.v2^	-	mphE.v2;msrE	CatB4.v1?;catA1^	-	sul1	tet(D)	-	dfrA12	OXA-1	-	CTX-M-15	-	NDM-1	SHV-28.v1^
KLE_BA2015AA_AS	ERR455536	0	0	0	0	Klebsiella pneumoniae	ST38	75	K52	unknown (OL101)	143	194761	541582	5868728	1	2	9	16	ybt 9; ICEKp3	-	-	-	-	-	wzi50	aac(3)-IIa.v1^;aac(6')-Ib'.v1*;aadA*;aadA2^;armA	-	-	qnrB1.v2^	-	mphE.v2;msrE	CatB4.v1;catA1^	-	sul1	-	-	dfrA12	OXA-1;TEM-1D.v1^	-	CTX-M-15	-	NDM-1	SHV-11.v1^
KLE_BA2016AA_AS	ERR455537	0	0	0	0	Klebsiella pneumoniae	ST38	75	K52	unknown (OL101)	91	261854	541046	5465080	1	1	4	4	ybt 9; ICEKp3	-	-	-	-	-	wzi50	aac(6')-Ib-cr.v2*;aadA*	-	-	-	-	-	-	-	-	-	-	-	TEM-1D.v1^	-	CTX-M-15	-	-	SHV-11.v1^
KLE_BA2017AA_AS	ERR455538	0	0	0	0	Klebsiella pneumoniae	ST38	75	K52	unknown (OL101)	103	261854	541478	5474697	1	1	5	7	ybt 9; ICEKp3	-	-	-	-	-	wzi50	aac(3)-IIa.v1^;aac(6')-Ib'.v1*;aadA*	-	-	-	-	-	CatB4.v1	-	-	-	-	-	OXA-1;TEM-1D.v1^	-	CTX-M-15	-	-	SHV-11.v1^
KLE_BA2018AA_AS	ERR455539	0	0	0	0	Klebsiella quasipneumoniae subsp. quasipneumoniae	ST625	2365	unknown (KL101)	O5	70	636792	945496	5858936	0	2	10	20	-	-	-	-	-	-	-	aac(3)-IIa.v1^;aac(6')-Ib-cr.v2;aadA2*;rmtB*;strA.v1^;strB.v1	-	-	qnrB7^;qnrS1	-	mphA	CatB4.v1;catII.2*	-	sul1;sul2	tet(G).v1	-	dfrA12	LAP-2;OXA-1	-	CTX-M-15;SHV-12	-	NDM-1	OKP-A-1*
KLE_BA2019AA_AS	ERR455540	0	0	0	0	Klebsiella quasipneumoniae subsp. quasipneumoniae	ST625	2365	unknown (KL101)	O5	85	386132	946308	5862230	0	2	10	20	-	-	-	-	-	-	-	aac(3)-IIa.v1^;aac(6')-Ib-cr.v2;aadA2*;rmtB*;strA.v1^;strB.v1	-	-	qnrB7^;qnrS1	-	mphA	CatB4.v1;catII.2*	-	sul1;sul2	tet(G).v1	-	dfrA12	LAP-2;OXA-1	-	CTX-M-15;SHV-12	-	NDM-1	OKP-A-1*
KLE_BA2020AA_AS	ERR455541	0	0	0	0	Klebsiella quasipneumoniae subsp. quasipneumoniae	ST625	2365	unknown (KL101)	O5	62	636895	945496	5793450	0	1	9	13	-	-	-	-	-	-	-	aadA2*;rmtB*;strA.v1^;strB.v1	-	-	qnrS1	-	mphA	catII.2*	-	sul1;sul2	tet(G).v1	-	dfrA12	LAP-2	-	SHV-12	-	-	OKP-A-1*
KLE_BA2021AA_AS	ERR455542	0	0	0	0	Klebsiella pneumoniae	ST14	10	K2	O1	113	244544	910603	5738077	1	2	10	20	ybt 14; ICEKp5	-	-	-	-	-	wzi2	aac(3)-IId*;aac(6')-Ib'.v1*;armA;sat-2;strA.v1*;strB.v1*	-	-	-	-	ereA2*;mphE.v2;msrE	CatB4.v1;cmlA5	arr-2	sul1?;sul2	-	-	dfrA1.v1	CMY-4.v1;OXA-1;OXA-9.v1	-	CTX-M-15	-	NDM-1	-
KLE_BA2022AA_AS	ERR455543	0	0	0	0	Klebsiella pneumoniae	ST17	52	K25	O5	98	360031	843927	5594475	1	1	5	6	ybt 15; ICEKp11	-	-	-	-	-	wzi141	aac(6')-Ib-cr.v2	-	-	-	-	-	CatB4.v1	-	-	tet(A).v1	-	-	OXA-1;TEM-1D.v1^	-	CTX-M-3	-	-	SHV-11.v1^
KLE_BA2023AA_AS	ERR455544	0	0	0	0	Klebsiella quasipneumoniae subsp. quasipneumoniae	ST625	2365	unknown (KL101)	O5	77	680862	1022485	5859385	0	2	10	20	-	-	-	-	-	-	-	aac(3)-IIa.v1^;aac(6')-Ib-cr.v2;aadA2*;rmtB*;strA.v1^;strB.v1	-	-	qnrB7^;qnrS1	-	mphA	CatB4.v1?;catII.2*	-	sul1;sul2	tet(G).v1	-	dfrA12	LAP-2;OXA-1	-	CTX-M-15;SHV-12	-	NDM-1	OKP-A-1*
KLE_BA2024AA_AS	ERR455545	0	0	0	0	Klebsiella quasipneumoniae subsp. quasipneumoniae	ST625	2365	unknown (KL101)	O5	88	465061	823627	5860014	0	2	10	20	-	-	-	-	-	-	-	aac(3)-IIa.v1^;aac(6')-Ib-cr.v2;aadA2*;rmtB*;strA.v1^;strB.v1	-	-	qnrB7^;qnrS1	-	mphA	CatB4.v1;catII.2*	-	sul1;sul2	tet(G).v1	-	dfrA12	LAP-2;OXA-1	-	CTX-M-15;SHV-12	-	NDM-1	OKP-A-1*
KLE_BA2025AA_AS	ERR459452	0	0	0	0	Klebsiella pneumoniae	ST624	139	K12	O1	95	245052	651129	5578357	0	2	9	17	-	-	-	-	-	-	wzi12	aac(3)-IId^;aac(6')-Ib-cr.v2;armA;strA.v1;strB.v1	-	-	qnrB1.v2^	-	mphE.v2;msrE	CatB4.v1	-	sul1;sul2	tet(B).v2*;tetR	-	-	OXA-1;TEM-105*	-	CTX-M-15	-	NDM-1	SHV-36
KLE_BA2026AA_AS	ERR459453	0	0	0	0	Klebsiella pneumoniae	ST624	139	K12	O1	87	233981	651129	5496009	0	1	8	12	-	-	-	-	-	-	wzi12	aac(3)-IId^;aac(6')-Ib-cr.v2;strA.v1;strB.v1	-	-	qnrB1.v2^	-	-	CatB4.v1	-	sul2	tet(B).v2*;tetR	-	-	OXA-1;TEM-1D.v1^	-	CTX-M-15	-	-	SHV-36
KLE_BA2027AA_AS	ERR459454	0	0	0	0	Klebsiella pneumoniae	ST624	139	K12	O1	66	282483	1054984	5238520	0	1	1	1	-	-	-	-	-	-	wzi12	-	-	-	-	-	-	-	-	-	-	-	-	-	-	CTX-M-15	-	-	SHV-36
KLE_BA2028AA_AS	ERR459455	0	0	0	0	Klebsiella pneumoniae	ST14	10	K2	O1	100	264278	507597	5748436	1	2	10	21	ybt 14; ICEKp5	-	-	-	-	-	wzi2	aac(3)-IIa.v1^;aac(6')-Ib'.v1;armA;sat-2;strA.v1*;strB.v1*	-	-	-	-	ereA2*;mphE.v2;msrE	CatB4.v1;catA1^;cmlA5	arr-2	sul1?;sul2	-	-	dfrA1.v1	OXA-1;OXA-9.v1;TEM-1D.v1^	-	CTX-M-15	-	NDM-1	SHV-28.v1^
KLE_BA2029AA_AS	ERR459458	0	0	0	0	Klebsiella pneumoniae	ST111	21	K63	O1	93	388702	1093165	5738028	1	1	6	7	ybt 14; ICEKp5 (incomplete)	-	-	-	-	-	wzi63	aac(3)-IIa.v1^;aac(6')-Ib-cr.v2	-	-	-	-	-	CatB4.v1	-	-	tet(D)	-	dfrA14.v2*	OXA-1	-	CTX-M-15	-	-	SHV-11.v1^
KLE_BA2030AA_AS	ERR474506	2006	Europe	United Kingdom	0	Klebsiella oxytoca	NA	5068	unknown (K68)	O5	121	190364	560703	6171062	1	1	1	1	ybt unknown	-	-	-	-	-	-	-	-	-	-	-	-	-	-	-	-	-	-	-	-	OXY-2-2*	-	-	-
KLE_BA2031AA_AS	ERR474507	2006	Europe	United Kingdom	0	Klebsiella pneumoniae	ST16	52	K51	O3b	88	369975	668085	5432061	0	1	8	8	-	-	-	-	-	-	wzi50	aac(6')-Ib-cr.v2;aadA2^	-	-	-	-	mphA	CatB4.v1?	-	sul1	-	-	dfrA12	OXA-1	-	CTX-M-15	-	-	SHV-1
KLE_BA2032AA_AS	ERR474508	2006	Europe	United Kingdom	0	Klebsiella pneumoniae	ST336	52	K25	O5	69	359784	719432	5449408	1	1	7	11	ybt 15; ICEKp11	-	-	-	-	-	wzi141	aac(6')-Ib-cr.v2;aph3-Ia.v1^;strA.v1^;strB.v1	-	-	qnrB1.v2^	-	-	CatB4.v1?	-	sul2*	-	-	dfrA14.v2*	OXA-1;TEM-1D.v1^	-	CTX-M-15	-	-	SHV-11.v1^
KLE_BA2033AA_AS	ERR474509	2006	Europe	United Kingdom	0	Klebsiella pneumoniae	ST3169	1921	K38	O3b	250	130046	308414	5609590	0	0	0	0	-	-	-	-	-	-	wzi281	-	-	-	-	-	-	-	-	-	-	-	-	-	-	-	-	-	SHV-40
KLE_BA2034AA_AS	ERR474510	2006	Europe	United Kingdom	0	Klebsiella pneumoniae	ST11	8	unknown (KL125)	O3b	130	246561	560701	5500158	0	1	8	12	-	-	-	-	-	-	wzi177	aac(3)-IId^;aac(6')-Ib-cr.v2;aph3-Ia.v1^	-	-	-	-	mphA	CatB4.v1	-	-	tet(A).v1;tet(D)	-	dfrA14.v2*	OXA-1;TEM-1D.v1^	-	CTX-M-15;SHV-12^	-	-	-
KLE_BA2035AA_AS	ERR474511	2006	Europe	United Kingdom	0	Klebsiella grimontii	NA	2098	unknown (KL163)	O1	120	207635	510480	6162172	0	1	1	1	-	-	-	-	-	-	-	-	-	-	-	-	-	-	-	-	-	-	-	-	-	OXY-6-2	-	-	-
KLE_BA2036AA_AS	ERR474514	2007	Europe	United Kingdom	0	Klebsiella pneumoniae	ST3697	149	K45	O1	106	242583	499571	5352715	0	1	10	15	-	-	-	-	-	-	wzi222	aac(3)-IIa.v1^;aac(6')-Ib-cr.v2;aadA2^;aph3-Ia.v1^;strA.v1;strB.v1	-	-	-	-	mphA	CatB4.v1?	-	sul1;sul2	tet(A).v1	-	dfrA12	OXA-1;TEM-1D.v1^	-	CTX-M-15	-	-	SHV-121
KLE_BA2037AA_AS	ERR474515	2007	Europe	United Kingdom	0	Klebsiella oxytoca	NA	629	K74	unknown (OL104)	108	205149	1224980	6279097	1	1	6	7	ybt unknown	-	-	-	-	-	wzi531	aadA*;sat-2	-	-	-	-	-	catA1^	-	sul1	tet(A).v1	-	dfrA1.v1	-	-	OXY-2-8*	-	-	-
KLE_BA2038AA_AS	ERR474516	2007	Europe	United Kingdom	0	Klebsiella variicola subsp. variicola	ST925	1970	K46	O5	126	208989	482492	5778980	0	0	1	0	-	-	-	-	-	-	wzi51	-	-	-	-	-	-	-	-	-	-	-	-	-	-	-	-	-	LEN-2^
KLE_BA2039AA_AS	ERR474517	2007	Europe	United Kingdom	0	Klebsiella pneumoniae	ST377	71	unknown (KL102)	O2afg	112	212836	377907	5300057	0	1	7	9	-	-	-	-	-	-	wzi173	aac(3)-IIa.v1^;aac(6')-Ib-cr.v2;aadA^	-	-	qnrB2.v1^	-	-	CatB4.v1?	-	sul1^	-	-	dfrA15.v2	OXA-1	-	CTX-M-15	-	-	SHV-110
KLE_BA2040AA_AS	ERR474519	0	0	0	0	Klebsiella quasipneumoniae subsp. similipneumoniae	ST5053-2LV	6018	K37	O12	31	371800	1007466	5129994	0	0	1	0	-	-	-	-	-	-	wzi401	-	-	-	-	-	-	-	-	-	-	-	-	-	-	-	-	-	OKP-B-1*
KLE_BA2041AA_AS	ERR474520	2007	Europe	United Kingdom	0	Klebsiella pneumoniae	ST15	10	K24	O1	121	154369	456187	5608230	1	1	7	12	ybt 13; ICEKp2	-	-	-	-	-	wzi24	aac(3)-IIa.v1^;aac(6')-Ib'.v1;aadA*;strA.v1*;strB.v1*	-	-	-	-	-	CatB4.v1;catII.2*	-	sul2	-	-	dfrA14.v2*	OXA-9.v1;TEM-1D.v1^	-	CTX-M-15	-	-	SHV-28.v1^
KLE_BA2042AA_AS	ERR474521	0	0	0	0	Klebsiella pneumoniae	ST461	1667	unknown (KL136)	O1	132	214483	702941	5701390	0	0	0	0	-	-	-	-	-	-	wzi123	-	-	-	-	-	-	-	-	-	-	-	-	-	-	-	-	-	SHV-1^
KLE_BA2043AA_AS	ERR474522	2007	Europe	United Kingdom	0	Klebsiella pneumoniae	ST16	52	K51	O3b	57	376500	1423991	5367862	0	1	9	10	-	-	-	-	-	-	wzi50	aac(6')-Ib-cr.v2;aadA2^	-	-	-	-	mphA	CatB4.v1?	-	sul1	tet(A).v1	-	dfrA12	OXA-1;TEM-1D.v1^	-	CTX-M-15	-	-	SHV-1
KLE_BA2044AA_AS	ERR474523	0	0	0	0	Klebsiella pneumoniae	ST231	295	K51	O1	185	292506	628835	5759235	0	1	10	24	-	-	-	-	-	-	wzi104	aac(3)-IId^;aac(6')-Ib-cr.v2;aadA*;aadA2^;aph3-Ia.v1^;armA;strA.v1;strB.v1	-	-	qnrB1.v1	-	mphA;mphE.v2;msrE*	CatB4.v1;catA1^;cmlA5	arr-2	sul1;sul2	tet(D)	-	dfrA12	OXA-1;OXA-10;TEM-1D.v1^	-	CTX-M-15	-	-	SHV-1^
KLE_BA2045AA_AS	ERR474524	2007	Europe	United Kingdom	0	Klebsiella pneumoniae	ST37	2	K52	unknown (OL101)	80	250647	964594	5421129	0	0	2	2	-	-	-	-	-	-	wzi50	aac(3)-IId^	-	-	-	-	-	-	-	-	-	-	-	TEM-135.v2	-	-	-	-	SHV-11.v1^
KLE_BA2046AA_AS	ERR474525	2007	Europe	United Kingdom	0	Klebsiella pneumoniae	ST3697	149	K45	O1	109	375546	547586	5373983	0	1	9	15	-	-	-	-	-	-	wzi222	aac(3)-IIa.v1^;aac(6')-Ib-cr.v2;aadA2^;aph3-Ia.v1^;strA.v1;strB.v1	-	-	-	-	mphA	CatB4.v1?	-	sul1;sul2	tet(A).v1	-	dfrA12	OXA-1;TEM-1D.v1^	-	CTX-M-15	-	-	SHV-121
KLE_BA2047AA_AS	ERR474526	0	0	0	0	Klebsiella pneumoniae	ST669	285	unknown (KL124)	O1	71	397224	879232	5631470	1	0	0	0	ybt 10; ICEKp4	-	-	-	-	-	wzi465	-	-	-	-	-	-	-	-	-	-	-	-	-	-	-	-	-	SHV-1^
KLE_BA2048AA_AS	ERR474527	2007	Europe	United Kingdom	0	Klebsiella pneumoniae	ST3702	6023	K60	O5	71	371801	722134	5394541	0	0	0	0	-	-	-	-	-	-	wzi95	-	-	-	-	-	-	-	-	-	-	-	-	-	-	-	-	-	SHV-61
KLE_BA2049AA_AS	ERR474528	0	0	0	0	Klebsiella pneumoniae	ST15	10	K24	O1	115	316416	687944	5630579	1	0	5	6	ybt 10; ICEKp4	-	-	-	-	-	wzi24	aadA1.v1^;strA.v1;strB.v1	-	-	-	-	-	-	-	-	tet(A).v1	-	dfrA1.v2	TEM-1D.v1	-	-	-	-	SHV-28.v1^
KLE_BA2050AA_AS	ERR474529	0	0	0	0	Klebsiella pneumoniae	ST13	285	K3	O1	79	373955	753683	5426839	1	0	3	3	ybt 10; ICEKp4	-	-	-	-	-	wzi40	aadA^	-	-	-	-	-	-	-	sul1	tet(D)	-	-	-	-	-	-	-	SHV-1^
KLE_BA2051AA_AS	ERR474530	2007	Europe	United Kingdom	0	Klebsiella pneumoniae	ST15	10	unknown (KL112)	O1	98	194164	427069	5482292	0	1	6	6	-	-	-	-	-	-	wzi93	aac(3)-IIa.v1^;aac(6')-Ib-cr.v2	-	-	-	-	-	CatB4.v1?	-	-	tet(A).v1	-	-	OXA-1	-	CTX-M-15	-	-	SHV-28.v1^
KLE_BA2052AA_AS	ERR474531	2007	Europe	United Kingdom	0	Klebsiella pneumoniae	ST15	10	unknown (KL112)	O1	170	166066	410018	5583323	0	1	6	7	-	-	-	-	-	-	wzi93	aac(3)-IIa.v1^;aac(6')-Ib-cr.v2	-	-	qnrB1.v1	-	-	CatB4.v1	-	-	tet(A).v1	-	-	OXA-1	-	CTX-M-15	-	-	SHV-11.v1^
KLE_BA2053AA_AS	ERR474313	0	0	0	0	Klebsiella aerogenes	NA	672	unknown (K68)	O5	56	308536	483571	5126711	2	0	0	0	ybt 17; ICEKp10	clb 3	-	iro unknown	-	-	-	-	-	-	-	-	-	-	-	-	-	-	-	-	-	-	-	-	-
KLE_BA2054AA_AS	ERR474319	0	0	0	0	Klebsiella aerogenes	NA	1801	unknown (KL186)	unknown (OL102)	75	254430	611631	5346410	2	0	0	0	ybt 17; ICEKp10	clb 3	-	iro unknown	-	-	-	-	-	-	-	-	-	-	-	-	-	-	-	-	-	-	-	-	-
KLE_BA2055AA_AS	ERR474532	2007	Europe	United Kingdom	0	Klebsiella pneumoniae	ST15	10	K19	O1	83	266405	713424	5373422	0	0	6	7	-	-	-	-	-	-	wzi19	aadA2^;strA.v1;strB.v1	-	-	-	-	-	catA1^	-	sul1	tet(A).v1	-	dfrA12	-	-	-	-	-	SHV-28.v1^
KLE_BA2056AA_AS	ERR474533	0	0	0	0	Klebsiella quasivariicola	ST1214-2LV	6032	K51	O2afg	383	66609	205945	6207991	0	1	7	10	-	-	-	-	-	-	wzi158	aac(3)-IIg;aac(6')-IIc;strA.v1;strB.v1	mcr-9.1	-	qnrA1^	-	-	-	-	sul1	-	-	dfrA19*	TEM-1D.v1^	-	SHV-12	-	-	LEN-26*
KLE_BA2057AA_AS	ERR474534	2007	Europe	United Kingdom	0	Klebsiella pneumoniae	ST16	52	K51	O3b	74	355241	751461	5448802	0	1	9	10	-	-	-	-	-	-	wzi50	aac(6')-Ib-cr.v2;aadA2^	-	-	-	-	mphA	CatB4.v1?	-	sul1	tet(A).v1	-	dfrA12	OXA-1;TEM-1D.v1^	-	CTX-M-15	-	-	SHV-1
KLE_BA2058AA_AS	ERR474535	2007	Europe	United Kingdom	0	Klebsiella pneumoniae	ST16	52	K51	O3b	81	311431	729338	5446466	0	0	8	9	-	-	-	-	-	-	wzi50	aac(6')-Ib-cr.v2;aadA2^	-	-	-	-	mphA	CatB4.v1?	-	sul1	tet(A).v1	-	dfrA12	OXA-1;TEM-1D.v1^	-	-	-	-	SHV-1
KLE_BA2059AA_AS	ERR474536	2007	Europe	United Kingdom	0	Klebsiella michiganensis	NA	28	unknown (KL152)	O2a	75	322102	1067984	5967719	1	1	5	7	ybt unknown	-	-	-	-	-	-	aph3-Ia.v1*?;strA.v1*;strB.v1*	-	-	qnrS1	-	-	-	-	sul2	-	-	dfrA14.v2*	-	-	OXY-1-1	-	-	-
KLE_BA2060AA_AS	ERR474537	0	0	0	0	Klebsiella pneumoniae	ST914	97	K81	unknown (OL101)	111	215412	489640	5501028	0	0	4	6	-	-	-	-	-	-	wzi81	aac(3)-Ia*;aac(6')-Ib'.v1*	-	-	-	-	-	-	-	sul1	tet(D)	-	-	OXA-9.v1;TEM-1D.v1^	-	-	-	-	SHV-1^
KLE_BA2061AA_AS	ERR474538	2007	Europe	United Kingdom	0	Klebsiella pneumoniae	ST874	149	K45	O1	123	375573	964547	5596298	0	1	8	13	-	-	-	-	-	-	wzi222	aac(3)-IIa.v1^;aac(6')-Ib-cr.v2;aadA5;aph3-Ia.v1^;strA.v1;strB.v1	-	-	-	-	mphA	CatB4.v1?	-	sul1	-	-	dfrA17	OXA-1;TEM-1D.v1^	-	CTX-M-15	-	-	SHV-121
KLE_BA2062AA_AS	ERR474539	0	0	0	0	Klebsiella pneumoniae	ST874	149	K45	O1	110	340824	1412844	5542849	0	1	8	13	-	-	-	-	-	-	wzi222	aac(3)-IIa.v1^;aac(6')-Ib-cr.v2;aadA5;aph3-Ia.v1^;strA.v1;strB.v1	-	-	-	-	mphA	CatB4.v1?	-	sul1	-	-	dfrA17	OXA-1;TEM-1D.v1^	-	CTX-M-15	-	-	SHV-121
KLE_BA2063AA_AS	ERR474540	2007	Europe	United Kingdom	0	Klebsiella pneumoniae	ST874	149	K45	O1	112	375783	1412656	5558512	0	1	8	13	-	-	-	-	-	-	wzi222	aac(3)-IIa.v1^;aac(6')-Ib-cr.v2;aadA5;aph3-Ia.v1^;strA.v1;strB.v1	-	-	-	-	mphA	CatB4.v1?	-	sul1	-	-	dfrA17	OXA-1;TEM-1D.v1^	-	CTX-M-15	-	-	SHV-121
KLE_BA2064AA_AS	ERR474541	2008	Europe	United Kingdom	0	Klebsiella pneumoniae	ST3697	149	K45	O1	93	325088	543350	5326449	0	1	9	14	-	-	-	-	-	-	wzi222	aac(3)-IIa.v1^;aac(6')-Ib-cr.v2;aadA2^;aph3-Ia.v1^;strA.v1;strB.v1	-	-	-	-	mphA	CatB4.v1?	-	sul1;sul2	tet(A).v1	-	dfrA12	OXA-1	-	CTX-M-15	-	-	SHV-121
KLE_BA2066AA_AS	ERR474543	2008	Europe	United Kingdom	0	Klebsiella pneumoniae	ST340	8	K15	O4	95	166528	550202	5334582	0	1	7	7	-	-	-	-	-	-	wzi50	aac(6')-Ib-cr.v2;aadA2	-	-	-	-	-	CatB4.v1?	-	sul1	-	-	dfrA30*	OXA-1	-	CTX-M-15^	-	-	SHV-11.v1
KLE_BA2067AA_AS	ERR474544	2008	Europe	United Kingdom	0	Klebsiella pneumoniae	ST340	8	K15	O4	100	170232	430770	5336268	0	1	7	7	-	-	-	-	-	-	wzi50	aac(6')-Ib-cr.v2;aadA2	-	-	-	-	-	CatB4.v1?	-	sul1	-	-	dfrA30*	OXA-1	-	CTX-M-15^	-	-	SHV-11.v1
KLE_BA2068AA_AS	ERR474326	0	0	0	0	Klebsiella aerogenes	NA	1803	unknown (KL119)	O3/O3a	51	318713	794099	5292585	0	0	0	0	-	-	-	iro unknown	-	-	-	-	-	-	-	-	-	-	-	-	-	-	-	-	-	-	-	-	-
KLE_BA2069AA_AS	ERR474331	0	0	0	0	Klebsiella aerogenes	NA	6040	unknown (K65)	unknown (OL102)	60	395873	783822	5138634	0	0	0	0	-	-	-	iro unknown	-	-	-	-	-	-	-	-	-	-	-	-	-	-	-	-	-	-	-	-	-
KLE_BA2070AA_AS	ERR474545	2008	Europe	United Kingdom	0	Klebsiella pneumoniae	ST1380	4079	K31	O2a	180	122215	473595	5553511	0	1	4	5	-	-	-	-	-	-	wzi31	aac(6')-Ib7*;aadA1.v1^	-	-	-	-	-	catB2.v1	-	sul1	-	-	-	-	-	SHV-12*	-	-	-
KLE_BA2071AA_AS	ERR474546	2008	Europe	United Kingdom	0	Klebsiella oxytoca	NA	6044	unknown (K68)	O5	115	230792	549137	6056876	1	1	1	1	ybt unknown	-	-	-	-	-	-	-	-	-	-	-	-	-	-	-	-	-	-	-	-	OXY-2-7^	-	-	-
KLE_BA2072AA_AS	ERR474547	2008	Europe	United Kingdom	0	Klebsiella pneumoniae	ST101	78	unknown (KL106)	O1	67	395608	809841	5245046	0	0	4	6	-	-	-	-	-	-	wzi29	aac(3)-IId^;strA.v1;strB.v1*	-	-	-	-	-	-	-	sul2	tet(A).v1	-	-	TEM-1D.v1^	-	-	-	-	SHV-1^
KLE_BA2073AA_AS	ERR474548	2008	Europe	United Kingdom	0	Klebsiella pneumoniae	ST15	10	K24	O2a	134	180614	410388	5631254	0	1	8	16	-	-	-	-	-	-	wzi24	aac(3)-IId*;aac(6')-Ib-cr.v2*;aadA*;armA;strA.v1*;strB.v1*	-	-	-	-	mphE.v2;msrE	CatB4.v1;catII.2*	-	sul2	-	-	dfrA14.v2*	OXA-1;OXA-9.v1;TEM-1D.v1^	-	CTX-M-15	-	-	SHV-28.v1^
KLE_BA2074AA_AS	ERR474549	2008	Europe	United Kingdom	0	Klebsiella oxytoca	NA	1279	unknown (K55)	O5	86	350797	495227	5803401	1	1	1	1	ybt unknown	-	-	-	-	-	-	-	-	-	-	-	-	-	-	-	-	-	-	-	-	OXY-2-5.v1	-	-	-
KLE_BA2075AA_AS	ERR474550	0	Europe	United Kingdom	0	Klebsiella pneumoniae	ST340	8	K15	O4	119	170232	872896	5486127	0	0	7	9	-	-	-	-	-	-	wzi50	aac(6')-Ib-cr.v2;aadA2^	-	-	-	-	mphA	CatB4.v1?	-	sul1	-	-	dfrA12;dfrA30*	OXA-1;TEM-1D.v1^	-	-	-	-	SHV-11.v1
KLE_BA2076AA_AS	ERR474551	2008	Europe	United Kingdom	0	Klebsiella pneumoniae	ST785	125	unknown (KL103)	O1	91	254366	582214	5594946	1	0	2	1	ybt 16; ICEKp12	-	-	-	-	-	wzi105	-	-	-	-	-	-	-	-	-	tet(D)	-	-	-	-	-	-	-	SHV-44^
KLE_BA2077AA_AS	ERR474552	2008	Europe	United Kingdom	0	Klebsiella pneumoniae	ST225	5620	K3	O2afg	89	258752	809219	5470994	0	0	0	0	-	-	-	-	-	-	wzi59	-	-	-	-	-	-	-	-	-	-	-	-	-	-	-	-	-	SHV-27
KLE_BA2078AA_AS	ERR474553	2008	Europe	United Kingdom	0	Klebsiella pneumoniae	ST2004	1674	unknown (KL107)	unknown (O4)	116	289546	491531	5517077	0	1	8	12	-	-	-	-	-	-	wzi525	aac(3)-IIa.v1^;aac(6')-Ib-cr.v2;strA.v1^;strB.v1	-	-	qnrB1.v2^	-	-	CatB4.v1	-	sul2	tet(A).v1	-	dfrA14.v2*	OXA-1;TEM-1D.v1^	-	CTX-M-15	-	-	SHV-168^
KLE_BA2079AA_AS	ERR474554	2008	Europe	United Kingdom	0	Klebsiella oxytoca	NA	629	K74	unknown (OL104)	131	184187	692580	6388101	1	1	6	11	ybt unknown	-	-	-	-	-	wzi531	aac(3)-IIa.v1;aadA*;sat-2;strA.v1;strB.v1	-	-	-	-	-	catA1^	-	sul1	tet(A).v1	-	dfrA1.v1	-	-	OXY-2-8*;TEM-26^	-	-	-
KLE_BA2080AA_AS	ERR474555	0	0	0	0	Klebsiella pneumoniae	ST36	129	K27	O2afg	81	362464	877840	5435886	1	0	6	10	ybt 14; ICEKp5	-	-	-	-	-	wzi27	aac(3)-IId^;aadA5;strA.v1^;strB.v1*	-	-	-	-	mphA	-	-	sul1;sul2	tet(A).v1	-	dfrA17	TEM-1D.v1^	-	-	-	-	SHV-11.v1^
KLE_BA2081AA_AS	ERR474556	2008	Europe	United Kingdom	0	Klebsiella oxytoca	NA	629	K74	unknown (OL104)	118	192236	1060437	6249149	1	1	8	12	ybt unknown	-	-	-	-	-	wzi531	aac(3)-IId^;aadA*;aadA2^;sat-2	-	-	-	-	mphA	catA1^	-	sul1	tet(A).v1	-	dfrA1.v1;dfrA12	TEM-1D.v1^	-	OXY-2-8*	-	-	-
KLE_BA2082AA_AS	ERR474557	0	0	0	0	Klebsiella quasipneumoniae subsp. similipneumoniae	ST4743	6059	K1	O5	96	332450	1022150	5539468	0	0	1	1	-	-	-	-	-	-	-	-	-	-	qnrB1.v1	-	-	-	-	-	-	-	-	-	-	-	-	-	OKP-B-3*
KLE_BA2083AA_AS	ERR474558	0	0	0	0	Klebsiella pneumoniae	ST14	10	K2	O1	80	330539	633889	5477506	0	0	2	3	-	-	-	-	-	-	wzi2	strA.v1;strB.v1	-	-	-	-	-	-	-	-	tet(D)	-	-	-	-	-	-	-	SHV-28.v1
KLE_BA2084AA_AS	ERR474559	2008	Europe	United Kingdom	0	Klebsiella pneumoniae	ST1480	2	K39	O3b	57	373254	593809	5296858	0	0	0	0	-	-	-	-	-	-	wzi39	-	-	-	-	-	-	-	-	-	-	-	-	-	-	-	-	-	SHV-11.v1^
KLE_BA2086AA_AS	ERR474467	2005	Europe	United Kingdom	0	Klebsiella pneumoniae	ST76	146	K39	O3/O3a	84	314055	769550	5411845	1	0	7	11	ybt 16; ICEKp12	-	-	-	-	-	wzi39	aac(3)-IId^;aac(6')-Ib-cr.v2;aadA5	-	-	-	-	mphA	catA1^;catB3.v2	-	sul1	tet(B).v2*;tetR	-	dfrA17	OXA-1	-	-	-	-	SHV-1^
KLE_BA2087AA_AS	ERR474468	2005	Europe	United Kingdom	0	Klebsiella pneumoniae	ST16	52	K51	O3b	61	370281	1464482	5460141	0	1	9	11	-	-	-	-	-	-	wzi50	aac(6')-Ib-cr.v2;aadA2^;aph3-Ia.v1^	-	-	-	-	mphA	CatB4.v1?	-	sul1	tet(A).v1	-	dfrA12	OXA-1;TEM-1D.v1^	-	CTX-M-15	-	-	SHV-1
KLE_BA2088AA_AS	ERR474469	2005	Europe	United Kingdom	0	Klebsiella pneumoniae	ST101	78	K17	O1	92	346400	744276	5579273	1	1	3	2	ybt 9; ICEKp3	-	-	-	-	-	wzi137	aac(3)-IIa.v1^	-	-	-	-	-	-	-	-	-	-	-	-	-	CTX-M-15	-	-	-
KLE_BA2089AA_AS	ERR474470	2005	Europe	United Kingdom	0	Klebsiella pneumoniae	ST874	149	K45	O1	126	359639	1381374	5575971	0	1	9	15	-	-	-	-	-	-	wzi222	aac(3)-IIa.v1^;aac(6')-Ib-cr.v2;aadA5;aph3-Ia.v1^;strA.v1;strB.v1	-	-	-	-	mphA	CatB4.v1?	-	sul1;sul2*	tet(D)	-	dfrA17	OXA-1;TEM-1D.v1^	-	CTX-M-15	-	-	SHV-1^
KLE_BA2090AA_AS	ERR474471	0	0	0	0	Klebsiella pneumoniae	ST874	149	K45	O1	140	375615	915415	5581239	0	1	9	16	-	-	-	-	-	-	wzi222	aac(3)-IIa.v1^;aac(6')-Ib-cr.v2;aadA5;aph3-Ia.v1^;strA.v1^;strB.v1	-	-	-	-	mphA	CatB4.v1?	-	sul1;sul2*	tet(D)	-	dfrA17;dfrA7	OXA-1;TEM-1D.v1^	-	CTX-M-15	-	-	SHV-1^
KLE_BA2091AA_AS	ERR474472	0	0	0	0	Klebsiella pneumoniae	ST874	149	K45	O1	128	427462	844745	5575889	0	1	9	15	-	-	-	-	-	-	wzi222	aac(3)-IIa.v1^;aac(6')-Ib-cr.v2;aadA5;aph3-Ia.v1^;strA.v1;strB.v1	-	-	-	-	mphA	CatB4.v1?	-	sul1;sul2*	tet(D)	-	dfrA17	OXA-1;TEM-1D.v1^	-	CTX-M-15	-	-	SHV-120*
KLE_BA2092AA_AS	ERR474473	2005	Europe	United Kingdom	0	Klebsiella michiganensis	NA	6062	unknown (KL169)	O1	71	302315	503300	5789399	1	1	1	1	ybt unknown	-	-	-	-	-	-	-	-	-	-	-	-	-	-	-	-	-	-	-	-	OXY-1-2^	-	-	-
KLE_BA2093AA_AS	ERR474474	2005	Europe	United Kingdom	0	Klebsiella pneumoniae	ST3697	149	K45	O1	98	323827	710107	5426029	0	1	8	14	-	-	-	-	-	-	wzi222	aac(3)-IIa.v1^;aac(6')-Ib-cr.v2;aadA2^;aph3-Ia.v1^;strA.v1;strB.v1	-	-	-	-	mphA	CatB4.v1?	-	sul1;sul2	-	-	dfrA12	OXA-1;TEM-1D.v1^	-	CTX-M-15	-	-	SHV-121
KLE_BA2094AA_AS	ERR474475	2005	Europe	United Kingdom	0	Klebsiella pneumoniae	ST252	661	K51	O1	125	172074	467190	5377721	0	0	1	0	-	-	-	-	-	-	wzi104	-	-	-	-	-	-	-	-	-	-	-	-	-	-	-	-	-	SHV-1^
KLE_BA2095AA_AS	ERR474476	2005	Europe	United Kingdom	0	Klebsiella pneumoniae	ST3697	149	K45	O1	93	340357	1123585	5395417	0	1	8	12	-	-	-	-	-	-	wzi222	aac(3)-IIa.v1^;aadA2^;aph3-Ia.v1^;strA.v1;strB.v1	-	-	-	-	mphA	-	-	sul1;sul2	tet(A).v1	-	dfrA12	TEM-1D.v1^	-	CTX-M-15	-	-	SHV-121
KLE_BA2096AA_AS	ERR474477	2005	Europe	United Kingdom	0	Klebsiella pneumoniae	ST340	8	K15	O4	120	159240	573418	5620192	0	1	7	10	-	-	-	-	-	-	wzi50	aac(3)-IIa.v1^;aac(6')-Ib-cr.v2;aadA2	-	-	-	-	-	CatB4.v1?;catA1^	-	sul1	-	-	dfrA30*	OXA-1;TEM-1D.v1^	-	CTX-M-15^	-	-	SHV-11.v1
KLE_BA2097AA_AS	ERR474478	2005	Europe	United Kingdom	0	Klebsiella pneumoniae	ST15	10	K24	O1	103	198934	485046	5502678	0	0	5	6	-	-	-	-	-	-	wzi24	aadA2^;strA.v1;strB.v1	-	-	-	-	-	catA1^	-	sul1	-	-	dfrA12	-	-	-	-	-	SHV-28.v1^
KLE_BA2098AA_AS	ERR474479	2005	Europe	United Kingdom	0	Klebsiella pneumoniae	ST336	52	K25	O5	91	377381	726822	5591357	1	0	5	7	ybt 15; ICEKp11	-	-	-	-	-	wzi141	aph3-Ia.v1^;strA.v1^;strB.v1	-	-	-	-	mphA	-	-	sul2*	-	-	dfrA14.v2*	TEM-1D.v1^	-	-	-	-	SHV-11.v1^
KLE_BA2099AA_AS	ERR474480	0	0	0	0	Klebsiella pneumoniae	ST36	129	unknown (KL102)	O2afg	77	293372	684097	5346416	0	0	4	5	-	-	-	-	-	-	wzi173	strA.v1*;strB.v1*	-	-	qnrS1	-	-	-	-	sul2	-	-	dfrA14.v2*	-	-	-	-	-	SHV-11.v1^
KLE_BA2100AA_AS	ERR474481	0	0	0	0	Klebsiella pneumoniae	ST1	925	K45	O1	99	312133	1419661	5498514	0	0	7	7	-	-	-	-	-	-	wzi45	strA.v1;strB.v1	-	-	-	-	-	catII.2*	-	sul2	tet(A).v1	-	dfrA12	TEM-1D.v1^	-	-	-	-	SHV-1^
KLE_BA2101AA_AS	ERR474482	2005	Europe	United Kingdom	0	Klebsiella pneumoniae	ST11	8	K24	O2a	120	247726	1350315	5601339	1	1	8	15	ybt 10; ICEKp4	-	-	-	-	-	wzi24	aac(3)-IIa.v1^;aac(6')-Ib-cr.v2;aadA2^;aph3-Ia.v1^;strA.v1^;strB.v1	-	-	-	-	mphA	CatB4.v1?;catA1^	-	sul1;sul2	-	-	dfrA12	OXA-1;TEM-1D.v1^	-	CTX-M-15	-	-	SHV-11.v1
KLE_BA2102AA_AS	ERR474483	2005	Europe	United Kingdom	0	Klebsiella pneumoniae	ST1	925	K45	O1	105	312152	1389974	5530821	0	1	7	6	-	-	-	-	-	-	wzi45	-	-	-	-	-	-	catII.2*	-	sul2	tet(A).v1	-	dfrA12	TEM-1D.v1^	-	CTX-M-15	-	-	SHV-1^
KLE_BA2103AA_AS	ERR474488	0	0	0	0	Klebsiella pneumoniae	ST134	673	K25	O5	113	221040	543754	5664481	0	1	7	9	-	-	-	-	-	-	wzi168	aac(6')-Ib'.v1*;aadA*	-	-	qnrA1	-	ereA2	-	-	sul1	-	-	dfrA5	OXA-9.v1;TEM-1D.v1^	-	SHV-12	-	-	-
KLE_BA2104AA_AS	ERR474493	2006	Europe	United Kingdom	0	Klebsiella pneumoniae	ST3698	21	K63	O1	77	349447	491189	5398777	1	0	0	0	ybt 6; ICEKp5	-	-	-	-	-	wzi63	-	-	-	-	-	-	-	-	-	-	-	-	-	-	-	-	-	SHV-11.v1^
KLE_BA2105AA_AS	ERR474494	2006	Europe	United Kingdom	0	Klebsiella pneumoniae	ST1686	180	unknown (KL113)	O1	74	378756	784031	5376393	0	0	0	0	-	-	-	-	-	-	wzi351	-	-	-	-	-	-	-	-	-	-	-	-	-	-	-	-	-	SHV-106*
KLE_BA2106AA_AS	ERR474495	2006	Europe	United Kingdom	0	Klebsiella michiganensis	NA	3280	unknown (KL131)	unknown (O1)	131	227835	640360	6419132	1	1	7	13	ybt unknown	-	-	-	-	-	-	aac(3)-IIg;aac(6')-IIc;aadA2;strA.v1;strB.v1	mcr-9.1	-	-	-	-	catII.2*	-	sul1;sul2	-	-	dfrA19*	TEM-1D.v1^	-	OXY-1-2;SHV-12	-	-	-
KLE_BA2107AA_AS	ERR474497	2006	Europe	United Kingdom	0	Klebsiella pneumoniae	ST15	10	K24	O1	116	170865	469462	5593183	1	1	7	10	ybt 13; ICEKp2	-	-	-	-	-	wzi24	aac(6')-Ib'.v1;aadA*;strA.v1*;strB.v1*	-	-	-	-	-	catII.2*	-	sul2	-	-	dfrA14.v2*	OXA-9.v1;TEM-1D.v1^	-	CTX-M-15	-	-	SHV-28.v1^
KLE_BA2108AA_AS	ERR474502	2006	Europe	United Kingdom	0	Klebsiella pneumoniae	ST874	149	K45	O1	128	337885	716095	5580551	0	1	9	16	-	-	-	-	-	-	wzi222	aac(3)-IIa.v1^;aac(6')-Ib-cr.v2;aadA5;aph3-Ia.v1^;strA.v1;strB.v1	-	-	-	-	mphA	CatB4.v1?	-	sul1;sul2*	tet(D)	-	dfrA17;dfrA7	OXA-1;TEM-1D.v1^	-	CTX-M-15	-	-	SHV-1^
KLE_BA2109AA_AS	ERR474503	2006	Europe	United Kingdom	0	Klebsiella pneumoniae	ST3700	6080	K38	O12	57	329379	948651	5278998	0	0	0	0	-	-	-	-	-	-	-	-	-	-	-	-	-	-	-	-	-	-	-	-	-	-	-	-	SHV-25
KLE_BA2110AA_AS	ERR474504	2006	Europe	United Kingdom	0	Klebsiella pneumoniae	ST34-2LV	68	unknown (KL175)	O2afg	154	138382	356105	5272554	0	0	0	0	-	-	-	-	-	-	-	-	-	-	-	-	-	-	-	-	-	-	-	-	-	-	-	-	SHV-26
KLE_BA2111AA_AS	ERR474505	2006	Europe	United Kingdom	0	Klebsiella oxytoca	NA	5068	unknown (K68)	O5	120	190364	560703	6170670	1	1	1	1	ybt unknown	-	-	-	-	-	-	-	-	-	-	-	-	-	-	-	-	-	-	-	-	OXY-2-2*	-	-	-
KLE_BA2112AA_AS	ERR486367	2004	Europe	United Kingdom	0	Klebsiella pneumoniae	ST147	3	K64	O2a	79	208942	376972	5309094	0	1	7	10	-	-	-	-	-	-	wzi64	aac(3)-IIa.v1^;aac(6')-Ib-cr.v2;strA.v1*;strB.v1*	-	-	qnrB1.v2^	-	-	CatB4.v1	-	sul2	-	-	dfrA14.v2*	OXA-1	-	CTX-M-15	-	-	SHV-11.v1^
KLE_BA2113AA_AS	ERR486368	0	0	0	0	Klebsiella pneumoniae	ST48	140	K62	O1	63	426573	790803	5082885	0	1	7	10	-	-	-	-	-	-	wzi62	aac(3)-IIa.v1^;aac(6')-Ib-cr.v2;strA.v1^;strB.v1	-	-	-	-	-	CatB4.v1?	-	sul2^	tet(A).v1	-	-	OXA-1;TEM-1D.v1^	-	CTX-M-15	-	-	SHV-1^
KLE_BA2114AA_AS	ERR486369	2004	Europe	United Kingdom	0	Klebsiella variicola subsp. variicola	ST1683	1231	K71	O5	161	291884	762954	6136061	0	1	7	9	-	-	-	-	-	-	wzi71	aac(6')-Ib'.v1*;aadA*	-	-	qnrA1	-	ereA2	-	-	sul1	-	-	dfrA5	OXA-9.v1;TEM-1D.v1^	-	SHV-12	-	-	LEN-16
KLE_BA2115AA_AS	ERR486370	2004	Europe	United Kingdom	0	Klebsiella variicola subsp. variicola	ST3699	1029	K46	O5	215	213051	504406	5935572	0	1	4	6	-	-	-	-	-	-	wzi51	aac(6')-Ib'.v1*;aadA*	-	-	-	-	-	-	-	-	-	-	dfrA5	OXA-9.v1;TEM-1D.v1^	-	SHV-12	-	-	LEN-11
KLE_BA2116AA_AS	ERR486371	0	0	0	0	Klebsiella pneumoniae	ST1	925	K45	O1	94	312133	667533	5463565	0	1	6	7	-	-	-	-	-	-	wzi45	aac(3)-IIa.v1^;aac(6')-Ib-cr.v2	-	-	-	-	-	CatB4.v1?	-	-	-	-	dfrA12	OXA-1;TEM-1D.v1^	-	CTX-M-15	-	-	SHV-1^
KLE_BA2117AA_AS	ERR486372	2004	Europe	United Kingdom	0	Klebsiella pneumoniae	ST16	52	K51	O3b	73	389193	729969	5467348	0	0	4	3	-	-	-	-	-	-	wzi50	aac(3)-IId^	-	-	-	-	-	-	-	sul1	-	-	dfrA25	-	-	-	-	-	SHV-1
KLE_BA2118AA_AS	ERR486373	2004	Europe	United Kingdom	0	Klebsiella oxytoca	NA	629	K74	unknown (OL104)	106	221642	580823	6243293	1	1	6	7	ybt unknown	-	-	-	-	-	wzi531	aadA*;sat-2	-	-	-	-	-	catA1^	-	sul1	tet(A).v1	-	dfrA1.v1	-	-	OXY-2-8*	-	-	-
KLE_BA2119AA_AS	ERR486374	2004	Europe	United Kingdom	0	Klebsiella variicola subsp. variicola	ST3716	6096	K56	unknown (OL103)	59	511564	1115966	5488225	0	1	5	6	-	-	-	-	-	-	-	-	-	-	qnrA1	-	ereA2	-	-	sul1;sul1	-	-	dfrA5	-	-	SHV-12	-	-	LEN-19*
KLE_BA2120AA_AS	ERR486778	2006	Europe	United Kingdom	0	Klebsiella quasipneumoniae subsp. quasipneumoniae	ST3701	6097	unknown (KL170)	O3/O3a	236	314656	670459	5713301	0	0	0	0	-	-	-	-	-	-	-	-	-	-	-	-	-	-	-	-	-	-	-	-	-	-	-	-	OKP-A-5*
KLE_BA2121AA_AS	ERR486779	2007	Europe	United Kingdom	0	Klebsiella pneumoniae	ST872	2019	unknown (KL104)	O5	236	88361	403362	5473358	0	0	0	0	-	-	-	-	-	-	wzi73	-	-	-	-	-	-	-	-	-	-	-	-	-	-	-	-	-	SHV-11.v1^
KLE_BA2122AA_AS	ERR486780	2007	Europe	United Kingdom	0	Klebsiella pneumoniae	ST35	125	K2	O1	150	344555	810679	5693179	1	1	8	16	ybt 16; ICEKp12	-	-	-	-	-	wzi2	aac(3)-IIa.v1^;aac(6')-Ib-cr.v2;aadA;aadA2^;aph3-Ia.v1^	-	-	-	-	mphA	CatB4.v1?;catA1^	-	sul1	tet(A).v1	-	dfrA1.v2;dfrA12	OXA-1;TEM-1D.v1^	-	CTX-M-14^;CTX-M-15	-	-	-
KLE_BA2123AA_AS	ERR486781	2007	Europe	United Kingdom	0	Klebsiella pneumoniae	ST29	26	K30	O1	209	376667	1386243	5517584	0	0	6	13	-	-	-	-	-	-	wzi85	aac(3)-IId^;aac(6')-Ib'.v1*;aadA*;aph3-Ia.v1^;strA.v1^;strB.v1	-	-	qnrB2.v1^	-	-	-	-	sul1;sul2*	tet(D)	-	dfrA7	OXA-9.v1;TEM-1D.v1^	-	-	-	-	SHV-1^
KLE_BA2124AA_AS	ERR486782	2007	Europe	United Kingdom	0	Klebsiella pneumoniae	ST3697	149	K45	O1	96	344847	1126294	5362577	0	1	7	10	-	-	-	-	-	-	wzi222	aac(6')-Ib-cr.v2;aph3-Ia.v1^;strA.v1;strB.v1	-	-	-	-	-	CatB4.v1?	-	sul2	tet(A).v1	-	-	OXA-1;TEM-1D.v1^	-	CTX-M-15	-	-	SHV-121
KLE_BA2125AA_AS	ERR486783	2007	Europe	United Kingdom	0	Klebsiella pneumoniae	ST101	78	K17	O1	156	323028	771199	5614641	1	1	8	13	ybt 10; ICEKp4 (truncated)	-	-	-	-	-	wzi137	aac(3)-IId^;aac(6')-Ib-cr.v2;aph3-Ia.v1^;strA.v1*;strB.v1*	-	-	-	-	-	CatB4.v1?	-	sul2	tet(D)	-	dfrA14.v2*	OXA-1;TEM-1D.v1^;TEM-1D.v1^	-	CTX-M-15	-	-	SHV-1^
KLE_BA2126AA_AS	ERR486784	2007	Europe	United Kingdom	0	Klebsiella pneumoniae	ST16	52	K51	O3b	116	369533	586718	5483394	0	1	9	10	-	-	-	-	-	-	wzi50	aac(6')-Ib-cr.v2;aadA2^;aph3-Ia.v1^	-	-	-	-	mphA	CatB4.v1?	-	sul1	tet(A).v1	-	dfrA12	OXA-1	-	CTX-M-15	-	-	SHV-1
KLE_BA2128AA_AS	ERR486786	2007	Europe	United Kingdom	0	Klebsiella variicola subsp. variicola	ST2273	5512	K9	O3/O3a	69	342857	700431	5561382	0	1	3	5	-	-	-	-	-	-	wzi532	aac(6')-Ib'.v1*;aadA*	-	-	-	-	-	-	-	-	-	-	-	OXA-9.v1;TEM-1D.v1^	-	SHV-12	-	-	LEN-16^
KLE_BA2129AA_AS	ERR486787	2007	Europe	United Kingdom	0	Klebsiella pneumoniae	ST15	10	K24	O1	76	306934	536054	5429892	1	0	5	4	ybt 10; ICEKp4	-	-	-	-	-	wzi24	aadA1.v1^	-	-	-	-	-	-	-	-	tet(A).v1	-	dfrA1.v2	TEM-1D.v1	-	-	-	-	SHV-28.v1^
KLE_BA2130AA_AS	ERR486788	2007	Europe	United Kingdom	0	Klebsiella pneumoniae	ST3703	52	unknown (KL122)	O2afg	148	293834	1136843	5535521	0	0	0	0	-	-	-	-	-	-	wzi360	-	-	-	-	-	-	-	-	-	-	-	-	-	-	-	-	-	SHV-11.v1^
KLE_BA2131AA_AS	ERR486789	2007	Europe	United Kingdom	0	Klebsiella pneumoniae	ST560	6102	K12	O2afg	112	369812	1423473	5432505	0	1	8	12	-	-	-	-	-	-	-	aac(3)-IIa.v1^;aac(6')-Ib-cr.v2;strA.v1^;strB.v1	-	-	qnrB1.v2^	-	-	CatB4.v1?	-	sul2	tet(A).v1	-	dfrA14.v2*	OXA-1;TEM-1D.v1^	-	CTX-M-15	-	-	SHV-26
KLE_BA2132AA_AS	ERR486790	2008	Europe	United Kingdom	0	Klebsiella pneumoniae	ST3697	149	K45	O1	102	360832	1126456	5370043	0	1	9	14	-	-	-	-	-	-	wzi222	aac(3)-IIa.v1^;aac(6')-Ib-cr.v2;aadA2^;aph3-Ia.v1^;strA.v1;strB.v1	-	-	-	-	mphA	CatB4.v1?	-	sul1;sul2	tet(A).v1	-	dfrA12	OXA-1	-	CTX-M-15	-	-	SHV-121
KLE_BA2133AA_AS	ERR486375	2004	Europe	United Kingdom	0	Klebsiella pneumoniae	ST15	10	unknown (KL112)	O1	89	260614	679659	5414467	1	1	7	10	ybt 10; ICEKp4	-	-	-	-	-	wzi93	aac(3)-IIa.v1^;aac(6')-Ib-cr.v2;strA.v1^;strB.v1	-	-	-	-	-	CatB4.v1	-	sul2	-	-	dfrA14.v2*	OXA-1;TEM-1D.v1^	-	CTX-M-15	-	-	SHV-28.v1^
KLE_BA2134AA_AS	ERR486376	2004	Europe	United Kingdom	0	Klebsiella pneumoniae	ST359	2116	K10	O1	136	215698	439517	5100030	0	0	1	0	-	-	-	-	-	-	wzi236	-	-	-	-	-	-	-	-	-	-	-	-	-	-	-	-	-	SHV-1^
KLE_BA2136AA_AS	ERR486378	2005	Europe	United Kingdom	0	Klebsiella pneumoniae	ST134	673	K25	O5	111	329362	565237	5475686	0	0	4	4	-	-	-	iro 5	-	-	wzi168	aadA1.v1^	-	-	-	-	-	-	-	sul1	tet(A).v1	-	dfrA1.v2	-	-	-	-	-	SHV-60
KLE_BA2137AA_AS	ERR486379	2005	Europe	United Kingdom	0	Klebsiella pneumoniae	ST3697	149	K45	O1	97	323827	710106	5374162	0	1	9	15	-	-	-	-	-	-	wzi222	aac(3)-IIa.v1^;aac(6')-Ib-cr.v2;aadA2^;aph3-Ia.v1^;strA.v1;strB.v1	-	-	-	-	mphA	CatB4.v1?	-	sul1;sul2	tet(A).v1	-	dfrA12	OXA-1;TEM-1D.v1^	-	CTX-M-15	-	-	SHV-121
KLE_BA2139AA_AS	ERR486381	2009	Europe	United Kingdom	0	Klebsiella quasipneumoniae subsp. similipneumoniae	ST334	199	unknown (KL103)	O5	136	205661	800825	5321686	0	0	1	0	-	-	-	-	-	-	wzi337	-	-	-	-	-	-	-	-	-	-	-	-	-	-	-	-	-	OKP-B-17?
KLE_BA2140AA_AS	ERR486382	2009	Europe	United Kingdom	0	Klebsiella michiganensis	NA	28	unknown (KL152)	O2a	85	418558	1068154	5969956	1	1	5	7	ybt unknown	-	-	-	-	-	-	aph3-Ia.v1*?;strA.v1*;strB.v1*	-	-	qnrS1	-	-	-	-	sul2	-	-	dfrA14.v2*	-	-	OXY-1-1	-	-	-
KLE_BA2141AA_AS	ERR486383	2009	Europe	United Kingdom	0	Klebsiella pneumoniae	ST3697	149	K45	O1	95	410148	716095	5398064	0	1	9	14	-	-	-	-	-	-	wzi222	aac(3)-IIa.v1^;aac(6')-Ib-cr.v2;aadA2^;strA.v1;strB.v1	-	-	-	-	mphA	CatB4.v1?	-	sul1;sul2	tet(A).v1	-	dfrA12	OXA-1;TEM-1D.v1^	-	CTX-M-15	-	-	SHV-121
KLE_BA2142AA_AS	ERR486384	0	0	0	0	Klebsiella pneumoniae	ST35	125	K16	O1	67	350793	958930	5475272	1	1	3	3	ybt 9; ICEKp3	-	-	-	-	-	wzi16	aac(3)-IId^	-	-	qnrB1.v1	-	-	-	-	-	-	-	-	-	-	CTX-M-15	-	-	SHV-33
KLE_BA2143AA_AS	ERR486385	0	0	0	0	Klebsiella pneumoniae	ST3702	6023	K60	O5	70	408343	768761	5354832	0	0	4	5	-	-	-	-	-	-	wzi95	aadA2	-	-	qnrA1^	-	-	-	-	sul1;sul1	-	-	dfrA16.v2	-	-	-	-	-	-
KLE_BA2144AA_AS	ERR486386	0	0	0	0	Klebsiella pneumoniae	ST231	295	K51	O1	191	292310	965527	5681372	0	2	9	15	-	-	-	-	-	-	wzi104	aac(3)-IId^;aac(6')-Ib-Suzhou?;aadA*;aph(3')-VI;rmtC;rmtF	-	-	qnrB1.v1	-	-	catA1^	arr-2	sul1	-	-	dfrA5	CMY-6;TEM-1D.v1^	-	CTX-M-15	-	NDM-1	-
KLE_BA2145AA_AS	ERR486791	2008	Europe	United Kingdom	0	Klebsiella pneumoniae	ST280	549	K23	unknown (O2afg)	106	214803	480231	5424051	0	0	2	2	-	-	-	-	-	-	wzi82	aadA^	-	-	-	-	-	-	-	sul1	-	-	-	-	-	-	-	-	SHV-27
KLE_BA2146AA_AS	ERR486793	2008	Europe	United Kingdom	0	Klebsiella pneumoniae	ST15	10	K24	O1	100	191250	344766	5208597	1	0	7	10	ybt 10; ICEKp4	-	-	-	-	-	wzi24	aac(3)-IId^;aadA5;strA.v1^;strB.v1	-	-	-	-	mphA	-	-	sul1;sul2	tet(A).v1	-	dfrA17	TEM-1D.v1^	-	-	-	-	SHV-28.v1^
KLE_BA2147AA_AS	ERR486794	2008	Europe	United Kingdom	0	Klebsiella quasipneumoniae subsp. similipneumoniae	ST1318	3376	K35	O5	163	181942	710485	5645035	0	0	1	1	-	-	-	-	-	-	wzi23	-	mcr-9.1^	-	-	-	-	-	-	-	-	-	-	-	-	-	-	-	OKP-B-6^
KLE_BA2148AA_AS	ERR486795	0	0	0	0	Klebsiella oxytoca	NA	629	K74	unknown (OL104)	132	200539	723102	6189336	1	1	3	4	ybt unknown	-	-	-	-	-	wzi531	aadA*;sat-2	-	-	-	-	-	-	-	-	-	-	dfrA1.v1	-	-	OXY-2-8*	-	-	-
KLE_BA2149AA_AS	ERR486796	2008	Europe	United Kingdom	0	Klebsiella oxytoca	NA	1279	unknown (K55)	O5	116	274209	1082802	6261297	1	1	2	2	ybt unknown	-	-	-	-	-	-	-	-	-	-	-	-	-	-	-	-	-	-	TEM-1D.v1^	-	OXY-2-5.v1	-	-	-
KLE_BA2150AA_AS	ERR486797	2008	Europe	United Kingdom	0	Klebsiella michiganensis	NA	5340	K74	O1	106	208979	440183	6183979	0	1	2	2	-	-	-	-	-	-	-	aph(3')-Ia*	-	-	-	-	-	-	-	-	-	-	-	-	-	OXY-1-4*	-	-	-
KLE_BA2151AA_AS	ERR486798	2008	Europe	United Kingdom	0	Klebsiella pneumoniae	ST101	78	K17	O1	104	350647	771087	5465339	1	1	7	9	ybt 9; ICEKp3	-	-	-	-	-	wzi137	aac(3)-IIa.v1^;aadA*	-	-	-	-	-	CatB4.v1	-	-	tet(D)	-	dfrA14.v2*	OXA-1;OXA-9.v1;TEM-1D.v1^	-	CTX-M-15	-	-	SHV-1^
KLE_BA2152AA_AS	ERR486799	2009	Europe	United Kingdom	0	Klebsiella pneumoniae	ST15	10	unknown (KL166)	O1	75	361613	1153434	5354233	0	0	8	9	-	-	-	-	-	-	wzi178	aadA2^;aph3-Ia.v1^	-	-	-	-	mphA	catA1^	-	sul1;sul2	tet(A).v1	-	dfrA12	TEM-1D.v1^	-	-	-	-	SHV-28.v1^
KLE_BA2153AA_AS	ERR486800	2008	Europe	United Kingdom	0	Klebsiella pneumoniae	ST200	409	K22	O3b	39	422405	1415837	5001541	0	0	0	0	-	-	-	-	-	-	wzi385	-	-	-	-	-	-	-	-	-	-	-	-	-	-	-	-	-	SHV-1^
KLE_BA2154AA_AS	ERR486801	2009	Europe	United Kingdom	0	Klebsiella pneumoniae	ST147	3	K64	O2a	65	503574	915724	5560320	0	1	8	12	-	-	-	-	-	-	wzi64	aac(3)-IIa.v1^;aac(6')-Ib-cr.v2;strA.v1^;strB.v1	-	-	qnrB1.v2^	-	-	CatB4.v1?	-	sul2	tet(A).v1	-	dfrA14.v2*	OXA-1;TEM-1D.v1^	-	CTX-M-15	-	-	SHV-11.v1^
KLE_BA2155AA_AS	ERR486802	2005	Europe	United Kingdom	0	Klebsiella pneumoniae	ST101	78	K17	O1	90	350741	744276	5593696	1	0	3	3	ybt 9; ICEKp3	-	-	-	-	-	wzi137	strA.v1;strB.v1	-	-	-	-	-	-	-	sul2	-	-	-	-	-	-	-	-	SHV-1^
KLE_BA2156AA_AS	ERR486803	2005	Europe	United Kingdom	0	Klebsiella pneumoniae	ST412	1955	K57	O3b	137	184582	386999	5403514	3	0	2	4	-	-	iuc 1	iro 1	rmp 1; KpVP-1	rmpA2_8-60%	wzi206	aac(6')-Ib'.v1*;aadA*	-	-	-	-	-	-	-	-	-	-	-	OXA-9.v1;TEM-1D.v1^	-	-	-	-	SHV-11.v1^
KLE_BA2157AA_AS	ERR486388	2008	Europe	United Kingdom	0	Klebsiella pneumoniae	ST45	97	K24	O2a	92	314229	472831	5421807	1	0	4	4	ybt 10; ICEKp4	-	-	-	-	-	wzi101	aadA^	-	-	-	-	-	catA1^	-	sul1	tet(D)	-	-	-	-	-	-	-	SHV-1^
KLE_BA2158AA_AS	ERR486389	2008	Europe	United Kingdom	0	Klebsiella pneumoniae	ST874	149	unknown (K45)	O1	127	323649	798497	5581568	0	1	8	11	-	-	-	-	-	-	wzi222	aac(3)-IIa.v1*;aac(6')-Ib-cr.v2;aadA5;aph3-Ia.v1^	-	-	-	-	mphA	CatB4.v1?	-	sul1	-	-	dfrA17	OXA-1;TEM-1D.v1^	-	CTX-M-15	-	-	SHV-121
KLE_BA2159AA_AS	ERR486390	2009	Europe	United Kingdom	0	Klebsiella pneumoniae	ST340	8	K15	O4	94	196431	446231	5334966	0	1	7	7	-	-	-	-	-	-	wzi50	aac(6')-Ib-cr.v2;aadA2	-	-	-	-	-	CatB4.v1?	-	sul1	-	-	dfrA30*	OXA-1	-	CTX-M-15^	-	-	SHV-11.v1
KLE_BA2160AA_AS	ERR486391	2009	Europe	United Kingdom	0	Klebsiella pneumoniae	ST11	8	K15	O4	102	198257	672418	5488982	0	0	7	8	-	-	-	-	-	-	wzi50	aac(6')-Ib-cr.v2;aadA2^	-	-	-	-	mphA	CatB4.v1?;catA1^	-	sul1	-	-	dfrA12	OXA-1	-	-	-	-	SHV-11.v1
KLE_BA2161AA_AS	ERR486392	2009	Europe	United Kingdom	0	Klebsiella pneumoniae	ST70	596	unknown (KL136)	O1	95	376199	823737	5553274	1	1	8	12	ybt 8; ICEKp9	-	-	-	-	-	wzi123	aac(3)-IIa.v1^;aac(6')-Ib-cr.v2;strA.v1^;strB.v1	-	-	qnrB1.v2^	-	-	CatB4.v1?	-	sul2	tet(A).v1	-	dfrA14.v2*	OXA-1;TEM-1D.v1^	-	CTX-M-15	-	-	SHV-32
KLE_BA2162AA_AS	ERR486393	2008	Europe	United Kingdom	0	Klebsiella pneumoniae	ST292	1430	K38	O3b	179	361909	1155867	5842583	2	0	0	0	ybt unknown	clb 3	-	-	-	-	wzi96	-	-	-	-	-	-	-	-	-	-	-	-	-	-	-	-	-	-
KLE_BA2163AA_AS	ERR486394	2008	Europe	United Kingdom	0	Klebsiella pneumoniae	ST14	10	K2	O1	87	350337	635474	5629921	0	0	1	2	-	-	-	-	-	-	wzi2	strA.v1;strB.v1	-	-	-	-	-	-	-	-	-	-	-	-	-	-	-	-	SHV-28.v1^
KLE_BA2164AA_AS	ERR486395	2008	Europe	United Kingdom	0	Klebsiella oxytoca	NA	6135	unknown (K55)	O3/O3a	152	244156	602640	6429091	1	1	1	1	ybt unknown	-	-	-	-	-	-	-	-	-	-	-	-	-	-	-	-	-	-	-	-	OXY-2-2^	-	-	-
KLE_BA2165AA_AS	ERR486396	2005	Europe	United Kingdom	0	Klebsiella pneumoniae	ST2876-1LV	126	K17	O4	83	263070	469209	5280004	0	0	0	0	-	-	-	-	-	-	wzi50	-	-	-	-	-	-	-	-	-	-	-	-	-	-	-	-	-	SHV-11.v1^
KLE_BA2166AA_AS	ERR486397	2005	Europe	United Kingdom	0	Klebsiella pneumoniae	ST16	52	K51	O3b	82	377387	741053	5532958	0	1	6	6	-	-	-	-	-	-	wzi50	aac(6')-Ib-cr.v2	-	-	-	-	-	CatB4.v1?	-	-	tet(A).v1	-	-	OXA-1;TEM-1D.v1^	-	CTX-M-15	-	-	SHV-1
KLE_BA2167AA_AS	ERR486398	2006	Europe	United Kingdom	0	Klebsiella pneumoniae	ST1658	1955	K60	O3b	91	309752	822149	5243108	0	0	0	0	-	-	-	-	-	-	wzi227	-	-	-	-	-	-	-	-	-	-	-	-	-	-	-	-	-	SHV-1
KLE_BA2168AA_AS	ERR486399	2008	Europe	United Kingdom	0	Klebsiella pneumoniae	ST336	52	K25	O5	79	377381	975551	5571655	1	1	7	11	ybt 15; ICEKp11	-	-	-	-	-	wzi141	aac(6')-Ib-cr.v2;aph3-Ia.v1^;strA.v1^;strB.v1	-	-	qnrB1.v2^	-	-	CatB4.v1?	-	sul2*	-	-	dfrA14.v2*	OXA-1;TEM-1D.v1^	-	CTX-M-15	-	-	SHV-11.v1^
KLE_BA2169AA_AS	ERR486400	2009	Europe	United Kingdom	0	Klebsiella pneumoniae	ST15	10	unknown (KL112)	O1	115	282332	467036	5513735	0	1	7	10	-	-	-	-	-	-	wzi93	aac(3)-IIa.v1^;aac(6')-Ib-cr.v2;strA.v1^;strB.v1	-	-	-	-	-	CatB4.v1	-	sul2	-	-	dfrA14.v2*	OXA-1;TEM-1D.v1^	-	CTX-M-15	-	-	SHV-28.v1^
KLE_BA2170AA_AS	ERR486804	2005	Europe	United Kingdom	0	Klebsiella pneumoniae	ST11	8	K24	O2a	82	274679	892669	5303669	1	1	6	9	ybt 10; ICEKp4	-	-	-	-	-	wzi24	aac(3)-IIa.v1^;aac(6')-Ib-cr.v2;strA.v1;strB.v1	-	-	-	-	-	CatB4.v1?	-	sul2	-	-	-	OXA-1;TEM-1D.v1^	-	CTX-M-15	-	-	SHV-11.v1
KLE_BA2171AA_AS	ERR486805	2004	Europe	United Kingdom	0	Klebsiella oxytoca	NA	5824	unknown (KL128)	unknown (OL104)	123	203847	582502	6012364	1	1	1	1	ybt unknown	-	-	-	-	-	-	-	-	-	-	-	-	-	-	-	-	-	-	-	-	OXY-2-2*	-	-	-
KLE_BA2172AA_AS	ERR486401	2009	Europe	United Kingdom	0	Klebsiella pneumoniae	ST3704	125	K16	O1	62	285572	822055	5493650	1	1	5	7	ybt 9; ICEKp3	-	-	-	-	-	wzi16	aac(3)-IIa.v1^;aac(6')-Ib-cr.v2	-	-	-	-	-	CatB4.v1?	-	-	tet(A).v1	-	-	OXA-1;TEM-1D.v1^	-	CTX-M-15	-	-	SHV-33
KLE_BA2173AA_AS	ERR486402	2009	Europe	United Kingdom	0	Klebsiella pneumoniae	ST831	280	K18	O1	159	315126	954412	5549542	0	0	6	8	-	-	-	-	-	-	wzi18	aac(6')-Ib'.v1*;aadA*	-	-	qnrA1	-	ereA2	-	-	sul1	-	-	dfrA5	OXA-9.v1;TEM-1D.v1^	-	-	-	-	-
KLE_BA2174AA_AS	ERR486403	2009	Europe	United Kingdom	0	Klebsiella pneumoniae	ST336	52	K25	O5	101	427526	1534365	5511653	1	1	8	14	ybt 15; ICEKp11	-	-	-	-	-	wzi141	aac(6')-Ib-cr.v2*;aadA*;aph3-Ia.v1^;strB.v1	-	-	qnrB1.v2^	-	ereA2	CatB4.v1?	-	sul1;sul2	-	-	dfrA5	OXA-1;OXA-9.v1;TEM-1D.v1^	-	CTX-M-15	-	-	-
KLE_BA2175AA_AS	ERR486404	2009	Europe	United Kingdom	0	Klebsiella pneumoniae	ST111	21	K63	O1	151	349652	475514	5534233	1	0	4	6	ybt 14; ICEKp5	-	-	-	-	-	wzi63	strA.v1^;strB.v1	-	-	-	-	-	-	-	sul1?;sul2*	-	-	dfrA7	TEM-1D.v1^	-	-	-	-	SHV-11.v1^
KLE_BA2176AA_AS	ERR486405	2009	Europe	United Kingdom	0	Klebsiella pneumoniae	ST336	52	K25	O5	58	427526	1561352	5479466	1	1	6	7	ybt 15; ICEKp11	-	-	-	-	-	wzi141	aac(6')-Ib-cr.v2	-	-	qnrB1.v2^	-	-	CatB4.v1?	-	-	-	-	dfrA14.v2*	OXA-1;TEM-1D.v1^	-	CTX-M-15	-	-	SHV-11.v1^
KLE_BA2177AA_AS	ERR486406	2010	Europe	United Kingdom	0	Klebsiella quasipneumoniae subsp. quasipneumoniae	ST144	207	unknown (KL166)	O5	85	258710	801816	5659536	0	0	5	6	-	-	-	-	-	-	-	aadA2	-	-	-	-	-	cmlA4*	-	sul1;sul2	tet(D)	-	dfrA15.v2*	-	-	-	-	-	OKP-A-5
KLE_BA2178AA_AS	ERR486407	2010	Europe	United Kingdom	0	Klebsiella pneumoniae	ST48	140	unknown (KL124)	O1	188	193340	462656	5644022	2	0	4	6	ybt 10; ICEKp4	clb 3	-	-	-	-	wzi167	aadA^;strA.v1^;strB.v1	-	-	-	-	-	-	-	sul2	tet(A).v1	-	dfrA15.v2	-	-	-	-	-	SHV-11.v1^
KLE_BA2179AA_AS	ERR486408	2010	Europe	United Kingdom	0	Klebsiella pneumoniae	ST54	528	K14	O3b	195	158851	455361	5805553	0	3	10	16	-	-	-	-	-	-	wzi14	aac(3)-IIg;aac(6')-IIc;aac(6')-Ib4^;strA.v1;strB.v1	mcr-9.1	-	qnrB2.v1^	-	-	catII.2*	-	sul1;sul2	tet(D)	-	dfrA19*	OXA-2*;TEM-1D.v1^	-	SHV-12	-	VIM-2*	-
KLE_BA2180AA_AS	ERR486409	2010	Europe	United Kingdom	0	Klebsiella pneumoniae	ST54	528	K14	O3b	219	188866	455361	5889118	0	1	9	15	-	-	-	-	-	-	wzi14	aac(3)-IIg;aac(6')-IIc;aac(6')-Ib'.v1;aph(3')-Ia*?;strA.v1;strB.v1	mcr-9.1	-	qnrB2.v1^	-	-	catII.2*	-	sul1;sul2	tet(D)	-	dfrA19*	TEM-1D.v1^	-	SHV-12	-	-	-
KLE_BA2181AA_AS	ERR486410	2010	Europe	United Kingdom	0	Klebsiella pneumoniae	ST35	125	unknown (K22)	O1	246	226851	540033	5739280	0	0	2	5	-	-	-	-	-	-	wzi37	aac(6')-Ib'.v1*;aadA*	-	-	-	-	-	-	-	-	-	-	-	FOX-8*;OXA-9.v1;TEM-1D.v1^	-	-	-	-	-
KLE_BA2182AA_AS	ERR486411	2010	Europe	United Kingdom	0	Klebsiella pneumoniae	ST70	596	unknown (KL136)	O2afg	145	363355	749366	5664866	1	1	8	12	ybt 8; ICEKp9	-	-	-	-	-	wzi123	aac(3)-IIa.v1^;aac(6')-Ib-cr.v2;strA.v1^;strB.v1	-	-	qnrB1.v2^	-	-	CatB4.v1?	-	sul2	tet(A).v1	-	dfrA14.v2*	OXA-1;TEM-1D.v1^	-	CTX-M-15	-	-	SHV-32
KLE_BA2183AA_AS	ERR486412	2010	Europe	United Kingdom	0	Klebsiella pneumoniae	ST70	596	unknown (KL122)	O1	130	376366	777374	5648788	0	1	6	6	-	-	-	-	-	-	wzi162	aac(3)-Ia*;aadA1.v1^	-	-	-	-	-	-	-	sul1	tet(A).v1	-	dfrA1.v2	-	-	SHV-5	-	-	-
KLE_BA2184AA_AS	ERR486413	2010	Europe	United Kingdom	0	Klebsiella pneumoniae	ST101	78	K17	O1	149	190546	664255	5553241	1	1	8	12	ybt 9; ICEKp3	-	-	-	-	-	wzi137	aac(3)-IId^;aac(6')-Ib-cr.v2;strA.v1*;strB.v1*	-	-	-	-	-	CatB4.v1?	-	sul2	tet(D)	-	dfrA14.v2*	OXA-1;TEM-1D.v1^;TEM-1D.v1^	-	CTX-M-15	-	-	SHV-1^
KLE_BA2185AA_AS	ERR486414	2010	Europe	United Kingdom	0	Klebsiella pneumoniae	ST976	2696	K54	O1	52	401832	946979	5390494	0	0	0	0	-	-	-	-	-	-	wzi415	-	-	-	-	-	-	-	-	-	-	-	-	-	-	-	-	-	SHV-27^
KLE_BA2186AA_AS	ERR486415	2010	Europe	United Kingdom	0	Klebsiella pneumoniae	ST465	26	K54	O1	133	301358	471858	5530817	0	0	0	0	-	-	-	-	-	-	wzi115	-	-	-	-	-	-	-	-	-	-	-	-	-	-	-	-	-	SHV-187
KLE_BA2187AA_AS	ERR486416	2010	Europe	United Kingdom	0	Klebsiella pneumoniae	ST340	8	K15	O4	127	207981	873059	5415820	0	1	8	11	-	-	-	-	-	-	wzi50	aac(3)-IIa.v1^;aac(6')-Ib-cr.v2;aadA2	-	-	-	-	mphA	CatB4.v1?;catA1^	-	sul1	-	-	dfrA30*	OXA-1;TEM-1D.v1^	-	CTX-M-15^	-	-	SHV-11.v1
KLE_BA2188AA_AS	ERR486417	2010	Europe	United Kingdom	0	Klebsiella pneumoniae	ST29	26	K54	O1	80	388143	1019391	5439398	0	0	0	0	-	-	-	-	-	-	wzi115	-	-	-	-	-	-	-	-	-	-	-	-	-	-	-	-	-	SHV-187
KLE_BA2189AA_AS	ERR486418	2010	Europe	United Kingdom	0	Klebsiella pneumoniae	ST15	10	K24	O1	98	287762	429686	5414048	0	2	6	6	-	-	-	-	-	-	wzi24	aac(6')-Ib-cr.v2;aac(6')-Il	-	-	-	-	-	-	-	-	-	-	dfrA1.v2	OXA-1	-	CTX-M-15	-	VIM-4	SHV-28.v1^
KLE_BA2190AA_AS	ERR486419	2010	Europe	United Kingdom	0	Klebsiella pneumoniae	ST29	26	K30	O1	118	304668	590605	5883170	1	1	9	14	ybt 15; ICEKp11	-	-	-	-	-	wzi85	aac(3)-IIg;aac(6')-IIc;aph(3')-Ia*?;strA.v1;strB.v1	mcr-9.1	-	qnrB4	-	-	catII.2*	-	sul1	tet(D)	-	dfrA19*	DHA-1;TEM-1D.v1^	-	CTX-M-15	-	-	-
KLE_BA2191AA_AS	ERR486420	2010	Europe	United Kingdom	0	Klebsiella pneumoniae	ST15	10	K24	O1	116	186342	370721	5589326	0	1	6	8	-	-	-	-	-	-	wzi24	aac(3)-IIa.v1^;aac(6')-Ib-cr.v2	-	-	qnrB1.v1	-	-	CatB4.v1;catA1^	-	-	-	-	dfrA14.v2*	OXA-1	-	CTX-M-15	-	-	SHV-28.v1^
KLE_BA2192AA_AS	ERR486421	2010	Europe	United Kingdom	0	Klebsiella pneumoniae	ST231	295	K51	O1	82	292504	486293	5371370	0	1	5	8	-	-	-	-	-	-	wzi104	aac(3)-IId^;aac(6')-Ib'.v1;aadA*;strA.v1*;strB.v1*	-	-	-	-	-	-	-	sul2	-	-	dfrA14.v2*	-	-	CTX-M-15	-	-	-
KLE_BA2193AA_AS	ERR486422	2010	Europe	United Kingdom	0	Klebsiella pneumoniae	ST323	251	K21	O3b	89	359156	757607	5417925	0	0	6	7	-	-	-	-	-	-	wzi262	aac(3)-IIa.v1^;aac(6')-Ib-cr.v2	-	-	qnrB1.v2^	-	-	CatB4.v1?	-	-	tet(A).v1	-	dfrA14.v2*	OXA-1	-	-	-	-	SHV-1^
KLE_BA2194AA_AS	ERR486423	2010	Europe	United Kingdom	0	Klebsiella pneumoniae	ST353	2	unknown (KL110)	unknown (OL104)	91	274094	846979	5476919	1	0	1	0	ybt 10; ICEKp4	-	-	-	-	-	wzi346	-	-	-	-	-	-	-	-	-	-	-	-	-	-	-	-	-	SHV-11.v1^
KLE_BA2195AA_AS	ERR486424	2010	Europe	United Kingdom	0	Klebsiella pneumoniae	ST17	52	K25	O5	99	246639	443889	5334978	0	0	3	3	-	-	-	-	-	-	wzi141	-	-	-	-	-	-	-	-	sul1	tet(D)	-	dfrA21	-	-	-	-	-	SHV-120*
KLE_BA2196AA_AS	ERR486425	2010	Europe	United Kingdom	0	Klebsiella oxytoca	NA	1279	unknown (K55)	O5	110	240588	1074460	5984660	1	1	2	2	ybt unknown	-	-	-	-	-	-	-	-	-	-	-	-	-	-	-	-	-	-	TEM-1D.v1^	-	OXY-2-5.v1	-	-	-
KLE_BA2197AA_AS	ERR486426	2010	Europe	United Kingdom	0	Klebsiella pneumoniae	ST48	140	K62	O1	90	269308	554229	5440291	1	1	8	13	ybt 5; ICEKp6	-	-	-	-	-	wzi62	aac(3)-IIa.v1^;aac(6')-Ib-cr.v2;aadA2^;strA.v1^;strB.v1	-	-	-	-	mphA	CatB4.v1?;catA1^	-	sul1;sul2^	-	-	dfrA12	OXA-1	-	CTX-M-15	-	-	SHV-1^
KLE_BA2199AA_AS	ERR486427	2010	Europe	United Kingdom	0	Klebsiella pneumoniae	ST17	52	K25	O5	105	285468	679851	5600621	1	0	0	0	ybt 15; ICEKp11	-	-	-	-	-	wzi141	-	-	-	-	-	-	-	-	-	-	-	-	-	-	-	-	-	SHV-11.v1^
KLE_BA2200AA_AS	ERR486428	2010	Europe	United Kingdom	0	Klebsiella pneumoniae	ST1380	4079	K2	O2afg	181	144583	471982	5628611	0	0	0	0	-	-	-	-	-	-	wzi186	-	-	-	-	-	-	-	-	-	-	-	-	-	-	-	-	-	SHV-26
KLE_BA2201AA_AS	ERR486429	2010	Europe	United Kingdom	0	Klebsiella pneumoniae	ST215	2160	K16	O1	81	238064	507640	5333268	0	1	8	12	-	-	-	-	-	-	wzi247	aac(3)-IIa.v1^;aac(6')-Ib-cr.v2;strA.v1^;strB.v1	-	-	qnrB1.v2^	-	-	CatB4.v1?	-	sul2	tet(A).v1	-	dfrA14.v2*	OXA-1;TEM-1D.v1^	-	CTX-M-15	-	-	SHV-1
KLE_BA2202AA_AS	ERR486430	2010	Europe	United Kingdom	0	Klebsiella pneumoniae	ST188	507	K8	O3b	190	180668	491082	5795062	0	0	0	0	-	-	-	-	-	-	wzi114	-	-	-	-	-	-	-	-	-	-	-	-	-	-	-	-	-	SHV-37
KLE_BA2203AA_AS	ERR486431	2010	Europe	United Kingdom	0	Klebsiella pneumoniae	ST336	52	K25	O5	59	389607	1561177	5496129	1	1	6	7	ybt 15; ICEKp11	-	-	-	-	-	wzi141	aac(6')-Ib-cr.v2	-	-	qnrB1.v2^	-	-	CatB4.v1?	-	-	-	-	dfrA14.v2*	OXA-1;TEM-1D.v1^	-	CTX-M-15	-	-	SHV-11.v1^
KLE_BA2204AA_AS	ERR486432	0	0	0	0	Klebsiella pneumoniae	ST147	3	K64	O2a	124	363817	745228	5656596	0	1	9	14	-	-	-	-	-	-	wzi64	aac(3)-IIa.v1^;aac(6')-Ib-cr.v2;aadA2^;aph3-Ia.v1^	-	-	-	-	mphA	CatB4.v1?;catII.2*	-	sul1;sul2	tet(A).v1	-	dfrA12	OXA-1;TEM-1D.v1^	-	CTX-M-15	-	-	SHV-11.v1^
KLE_BA2205AA_AS	ERR486433	0	0	0	0	Klebsiella pneumoniae	ST678	833	K15	O4	155	160652	501756	5540957	0	0	4	9	-	-	-	-	-	-	wzi50	aac(3)-Ic;aac(6')-Ib'.v1;aph(3')-Ia;strA.v1;strB.v1	-	-	-	-	-	catA1^	-	sul1	-	-	-	OXA-4;TEM-1D.v1^	-	-	-	-	SHV-1^
KLE_BA2206AA_AS	ERR486434	0	Europe	United Kingdom	0	Klebsiella pneumoniae	ST11	8	unknown (KL147)	O2afg	92	236125	977469	5492150	1	1	5	5	ybt 13; ICEKp2	-	-	-	-	-	wzi349	-	-	-	qnrS1	-	mphA	-	-	sul1	-	-	dfrA14.v2*	-	-	SHV-12	-	-	-
KLE_BA2207AA_AS	ERR486435	0	0	0	0	Klebsiella pneumoniae	ST17	52	unknown (KL122)	O2afg	126	346300	1365034	5443635	0	1	7	8	-	-	-	-	-	-	wzi360	aac(3)-IIa.v1^;aac(6')-Ib-cr.v2	-	-	qnrB1.v2^	-	-	CatB4.v1?	-	-	tet(A).v1	-	dfrA14.v2*	OXA-1	-	CTX-M-15	-	-	SHV-11.v1^
KLE_BA2208AA_AS	ERR486436	0	0	0	0	Klebsiella pneumoniae	ST893	6180	K20	O3/O3a	70	321820	552108	5573319	4	0	5	5	ybt 19; ICEKp16	-	iuc 1	iro 1	rmp 1; KpVP-1	rmpA2_8-60%	wzi527	-	-	-	qnrB4	-	mphA	-	-	sul1	-	-	dfrA17	DHA-1	-	-	-	-	SHV-1
KLE_BA2209AA_AS	ERR486437	0	0	0	0	Klebsiella pneumoniae	ST307	148	unknown (KL102)	O2afg	91	224866	927531	5352679	0	1	8	11	-	-	-	-	-	-	wzi173	aac(6')-Ib-cr.v2;strA.v1^;strB.v1	-	-	qnrB1.v2^	-	-	CatB4.v1	-	sul2	tet(A).v1	-	dfrA14.v2*	OXA-1;TEM-1D.v1^	-	CTX-M-15	-	-	SHV-28.v1^
KLE_BA2210AA_AS	ERR486438	0	0	0	0	Klebsiella variicola subsp. variicola	ST1737-1LV	6181	K53	O3/O3a	108	344210	1322197	5761311	0	0	0	0	-	-	-	-	-	-	wzi53	-	-	-	-	-	-	-	-	-	-	-	-	-	-	-	-	-	LEN-8^
KLE_BA2213AA_AS	ERR486440	0	0	0	0	Klebsiella pneumoniae	ST874	149	K45	O1	83	352695	1412758	5344401	0	1	7	9	-	-	-	-	-	-	wzi222	aac(3)-IIa.v1^;aac(6')-Ib-cr.v2;aadA5	-	-	-	-	-	CatB4.v1?	-	sul1	-	-	dfrA17	OXA-1;TEM-1D.v1^	-	CTX-M-15	-	-	SHV-121
KLE_BA2214AA_AS	ERR486441	2010	Europe	United Kingdom	0	Klebsiella pneumoniae	ST460	2614	unknown (KL140)	O2afg	130	214233	615634	5336960	0	0	1	1	-	-	-	-	-	-	wzi374	-	-	-	-	-	-	-	-	-	-	-	-	-	SHV-209* +69I	-	-	-	-
KLE_BA2215AA_AS	ERR486442	0	0	0	0	Klebsiella pneumoniae	ST15	10	K24	O1	81	478125	764344	5337164	0	1	8	11	-	-	-	-	-	-	wzi24	aac(6')-Ib-cr.v2;strA.v1^;strB.v1	-	-	qnrB1.v2^	-	-	CatB4.v1?	-	sul2	tet(A).v1	-	dfrA14.v2*	OXA-1;TEM-1D.v1^	-	CTX-M-15	-	-	SHV-28.v1^
KLE_BA2216AA_AS	ERR486443	0	0	0	0	Klebsiella pneumoniae	ST23	24	K1	O1	90	251714	547965	5773612	5	1	5	6	ybt 1; ICEKp10	clb 2	iuc 1	iro 1	rmp 1; KpVP-1	rmpA2_6-60%	wzi1	aac(3)-Ia*;aadA2	-	-	-	-	-	cmlA1*	-	sul1	tet(A).v1	-	-	-	-	TEM-3	-	-	SHV-11.v1^
KLE_BA2217AA_AS	ERR486444	0	0	0	0	Klebsiella pneumoniae	ST15	10	K24	O1	91	260263	370970	5514334	1	2	6	6	ybt 10; ICEKp4	-	-	-	-	-	wzi24	aac(3)-IId^;aac(6')-Il	-	-	-	-	-	-	-	sul1	-	-	dfrA1.v2	-	-	CTX-M-15	-	VIM-4	SHV-28.v1^
KLE_BA2218AA_AS	ERR486445	0	0	0	0	Klebsiella pneumoniae	ST15	10	K24	O1	99	316468	450963	5486982	1	2	10	11	ybt 10; ICEKp4	-	-	-	-	-	wzi24	aac(3)-IId^;aac(6')-Ib-cr.v2;aac(6')-Il	-	-	-	-	mphA	CatB4.v1?	-	sul1	tet(A).v1	-	dfrA1.v2	OXA-1	-	CTX-M-15	-	VIM-4	SHV-28.v1^
KLE_BA2219AA_AS	ERR486446	0	0	0	0	Klebsiella pneumoniae	ST37	2	K15	O4	102	230953	488505	5456969	1	0	4	4	ybt 5; ICEKp6	-	-	-	-	-	wzi50	-	-	-	-	-	ereA2	-	-	sul1	tet(A).v1	-	dfrA5	-	-	-	-	-	SHV-11.v1^
KLE_BA2220AA_AS	ERR486447	0	0	0	0	Klebsiella pneumoniae	ST5124	6190	K21	O1	60	324337	519048	5121236	0	0	0	0	-	-	-	-	-	-	-	-	-	-	-	-	-	-	-	-	-	-	-	-	-	-	-	-	SHV-1^
KLE_BA2221AA_AS	ERR486448	0	0	0	0	Klebsiella pneumoniae	ST307	148	unknown (KL102)	O2afg	152	201716	927542	5525653	0	0	6	8	-	-	-	-	-	-	wzi173	aac(3)-IIa.v1;strA.v1*;strB.v1*	-	-	-	-	-	catII.2*	-	sul2	-	-	dfrA14.v2*	SCO-1;TEM-1D.v1^	-	-	-	-	SHV-28.v1^
KLE_BA2222AA_AS	ERR486449	0	0	0	0	Klebsiella pneumoniae	ST307	148	unknown (KL102)	O2afg	88	307750	927434	5427434	0	0	3	2	-	-	-	-	-	-	wzi173	aac(3)-IIa.v1	-	-	-	-	-	-	-	-	-	-	-	TEM-1D.v1^	-	-	-	-	SHV-28.v1^
KLE_BA2223AA_AS	ERR486450	0	0	0	0	Klebsiella pneumoniae	ST307	148	unknown (KL102)	O2afg	121	225918	797524	5476954	0	1	7	9	-	-	-	-	-	-	wzi173	aac(3)-IIa.v1;strA.v1*;strB.v1*	-	-	-	-	-	catII.2*	-	sul2	-	-	dfrA14.v2*	SCO-1;TEM-1D.v1^	-	CTX-M-15	-	-	SHV-28.v1^
KLE_BA2224AA_AS	ERR486451	0	0	0	0	Klebsiella pneumoniae	ST15	10	K24	O1	107	252807	429693	5528921	1	1	6	6	ybt 10; ICEKp4	-	-	-	-	-	wzi24	aac(6')-Ib-cr.v2	-	-	-	-	-	CatB4.v1?	-	-	-	-	dfrA12	OXA-1;TEM-1D.v1^	-	CTX-M-15	-	-	SHV-28.v1^
KLE_BA2225AA_AS	ERR486452	0	0	0	0	Klebsiella pneumoniae	ST48	140	K62	O1	82	372534	810972	5394153	0	1	9	14	-	-	-	-	-	-	wzi62	aac(3)-IIa.v1^;aac(6')-Ib-cr.v2;aadA2^;strA.v1^;strB.v1	-	-	-	-	mphA	CatB4.v1?;catA1^	-	sul1;sul2^	tet(A).v1	-	dfrA12	OXA-1	-	CTX-M-15	-	-	SHV-1^
KLE_BA2226AA_AS	ERR486256	0	0	0	0	Klebsiella aerogenes	NA	3406	unknown (K68)	unknown (O3/O3a)	73	374382	701746	5026179	0	0	0	0	-	-	-	iro unknown	-	-	-	-	-	-	-	-	-	-	-	-	-	-	-	-	-	-	-	-	-
KLE_BA2227AA_AS	ERR486453	0	0	0	0	Klebsiella pneumoniae	ST147	3	K64	O2a	84	363692	701980	5451699	0	1	8	11	-	-	-	-	-	-	wzi64	aac(3)-IIa.v1^;aac(6')-Ib-cr.v2;aadA2^;aph3-Ia.v1^	-	-	-	-	mphA	CatB4.v1?	-	sul1	-	-	dfrA12	OXA-1;TEM-1D.v1^	-	CTX-M-15	-	-	SHV-11.v1^
KLE_BA2228AA_AS	ERR486454	0	0	0	0	Klebsiella pneumoniae	ST1399	348	K43	O2a	175	197735	338699	5714352	4	1	7	11	ybt 14; ICEKp5	-	iuc 1	-	-	rmpA2_6*-47%	wzi43	aac(6')-Ib-cr.v2;aph3-Ia.v1^;strA.v1^;strB.v1	-	-	-	-	-	catA1^	-	sul2*	tet(A).v1	-	-	OXA-1;TEM-1D.v1^	-	CTX-M-15;SHV-12^	-	-	-
KLE_BA2229AA_AS	ERR486455	2011	Europe	United Kingdom	0	Klebsiella pneumoniae	ST15	10	K30	O1	111	238954	370747	5489071	0	0	5	5	-	-	-	-	-	-	wzi274	aadA2^;strB.v1	-	-	-	-	-	-	-	sul1	tet(D)	-	dfrA12	-	-	-	-	-	SHV-28.v1^
KLE_BA2230AA_AS	ERR486456	2011	Europe	United Kingdom	0	Klebsiella pneumoniae	ST252	661	K51	O1	71	321891	1004942	5205344	0	0	0	0	-	-	-	-	-	-	wzi104	-	-	-	-	-	-	-	-	-	-	-	-	-	-	-	-	-	SHV-1^
KLE_BA2231AA_AS	ERR486457	2011	Europe	United Kingdom	0	Klebsiella pneumoniae	ST405	81	unknown (KL151)	O4	118	372207	568132	5647354	1	1	8	12	ybt 13; ICEKp2	-	-	-	-	-	wzi424	aac(3)-IIa.v1^;aac(6')-Ib-cr.v2;strA.v1^;strB.v1	-	-	qnrB1.v2^	-	-	CatB4.v1?	-	sul2	tet(A).v1	-	dfrA14.v2*	OXA-1;TEM-1D.v1^	-	CTX-M-15	-	-	SHV-76^
KLE_BA2232AA_AS	ERR486458	2011	Europe	United Kingdom	0	Klebsiella pneumoniae	ST307	148	unknown (KL102)	O2afg	96	214838	462074	5398631	0	1	8	12	-	-	-	-	-	-	wzi173	aac(3)-IIa.v1^;aac(6')-Ib-cr.v2;strA.v1^;strB.v1	-	-	qnrB1.v2^	-	-	CatB4.v1?	-	sul2	tet(A).v1	-	dfrA14.v2*	OXA-1;TEM-1D.v1^	-	CTX-M-15	-	-	SHV-28.v1^
KLE_BA2233AA_AS	ERR486459	2011	Europe	United Kingdom	0	Klebsiella pneumoniae	ST221	1948	K39	O3b	81	261279	759977	5432520	0	2	9	15	-	-	-	-	-	-	wzi39	aac(3)-IId^;aac(6')-Ib-cr.v2;aadA16*;strA.v1^;strB.v1	-	-	qnrB2.v2^	-	mphA	catII.2*	arr-3	sul1;sul1;sul2*	-	-	dfrA27	TEM-1D.v1^	-	-	-	OXA-48	SHV-11.v1^
KLE_BA2234AA_AS	ERR486460	2011	Europe	United Kingdom	0	Klebsiella pneumoniae	ST1236	140	K62	O1	91	274786	490784	5401441	1	1	8	11	ybt 5; ICEKp6	-	-	-	-	-	wzi62	aac(3)-IIa.v1^;aac(6')-Ib-cr.v2;strA.v1^;strB.v1	-	-	-	-	mphA	catA1^	-	sul1;sul2^	-	-	dfrA12	OXA-1	-	CTX-M-15	-	-	SHV-1^
KLE_BA2235AA_AS	ERR486461	2006	Europe	United Kingdom	0	Klebsiella pneumoniae	ST874	149	K45	O1	110	403069	1412656	5552552	0	1	8	11	-	-	-	-	-	-	wzi222	aac(3)-IIa.v1*;aac(6')-Ib-cr.v2;aadA5;aph3-Ia.v1^	-	-	-	-	mphA	CatB4.v1?	-	sul1	-	-	dfrA17	OXA-1;TEM-1D.v1^	-	CTX-M-15	-	-	SHV-121
KLE_BA2236AA_AS	ERR486462	2006	Europe	United Kingdom	0	Klebsiella pneumoniae	ST874	149	K45	O1	119	375907	1412758	5587574	0	0	6	10	-	-	-	-	-	-	wzi222	aac(3)-IIa.v1^;aac(6')-Ib-cr.v2;aadA5;strA.v1;strB.v1	-	-	-	-	-	CatB4.v1?	-	sul1	-	-	dfrA17	OXA-1;TEM-1D.v1^	-	-	-	-	SHV-121
KLE_BA2237AA_AS	ERR486463	2006	Europe	United Kingdom	0	Klebsiella pneumoniae	ST874	149	K45	O1	112	441140	915467	5595068	0	1	8	13	-	-	-	-	-	-	wzi222	aac(3)-IIa.v1^;aac(6')-Ib-cr.v2;aadA5;aph3-Ia.v1^;strA.v1;strB.v1	-	-	-	-	mphA	CatB4.v1?	-	sul1	-	-	dfrA17	OXA-1;TEM-1D.v1^	-	CTX-M-15	-	-	SHV-121
KLE_BA2238AA_AS	ERR486464	2005	Europe	United Kingdom	0	Klebsiella pneumoniae	ST147	3	K64	O2a	106	210679	522013	5475796	0	1	7	8	-	-	-	-	-	-	wzi64	aac(6')-Ib-cr.v2;strA.v1*;strB.v1*	-	-	-	-	-	CatB4.v1	-	sul2	-	-	dfrA14.v2*	OXA-1	-	CTX-M-15	-	-	SHV-11.v1^
KLE_BA2239AA_AS	ERR486465	2007	Europe	United Kingdom	0	Klebsiella pneumoniae	ST34	68	K15	O4	286	216488	539101	5699423	0	1	7	9	-	-	-	-	-	-	wzi50	aac(6')-Ib'.v1*?;aadA*	-	-	qnrA1	-	ereA2	-	-	sul1	-	-	dfrA5	OXA-9.v1;TEM-1D.v1^	-	SHV-12	-	-	-
KLE_BA2240AA_AS	ERR486264	0	0	0	0	Klebsiella aerogenes	NA	6211	unknown (KL160)	unknown (OL102)	82	322738	696514	4966471	0	0	0	0	-	-	-	iro unknown	-	-	-	-	-	-	-	-	-	-	-	-	-	-	-	-	-	-	-	-	-
KLE_BA2241AA_AS	ERR486466	2006	Europe	United Kingdom	0	Klebsiella pneumoniae	ST2599	129	K27	O2afg	105	293568	897525	5548893	0	0	1	0	-	-	-	-	-	-	wzi27	-	-	-	-	-	-	-	-	-	-	-	-	-	-	-	-	-	SHV-11.v1^
KLE_BA2242AA_AS	ERR486467	2007	Europe	United Kingdom	0	Klebsiella pneumoniae	ST874	149	K45	O1	134	326634	522812	5563598	0	1	8	13	-	-	-	-	-	-	wzi222	aac(3)-IIa.v1^;aac(6')-Ib-cr.v2;aadA5;aph3-Ia.v1^;strA.v1;strB.v1	-	-	-	-	mphA	CatB4.v1?	-	sul1	-	-	dfrA17	OXA-1;TEM-1D.v1^	-	CTX-M-15	-	-	SHV-121
KLE_BA2243AA_AS	ERR486468	2008	Europe	United Kingdom	0	Klebsiella pneumoniae	ST3321	126	K17	O4	98	303660	485495	5271630	0	0	1	0	-	-	-	-	-	-	wzi50	-	-	-	-	-	-	-	-	-	-	-	-	-	-	-	-	-	SHV-11.v1^
KLE_BA2244AA_AS	ERR486469	2005	Europe	United Kingdom	0	Klebsiella variicola subsp. variicola	ST925	1970	K38	O5	205	193803	440233	5792805	0	1	6	8	-	-	-	-	-	-	wzi38	aac(6')-Ib'.v1*;aadA*	-	-	-	-	ereA2	-	-	sul1	-	-	dfrA5	OXA-9.v1;TEM-1D.v1^	-	SHV-12	-	-	LEN-2^
KLE_BA2245AA_AS	ERR486470	2003	Europe	United Kingdom	0	Klebsiella pneumoniae	ST253	139	K2	O1	214	171417	541067	5764160	0	0	4	7	-	-	-	-	-	-	wzi186	aac(6')-Ib'.v1*;aadA*;aph3-Ia.v1^	-	-	-	-	mphA	-	-	-	-	-	dfrA14.v2*	OXA-9.v1;TEM-1D.v1^	-	-	-	-	-
KLE_BA2247AA_AS	ERR486472	2008	Europe	United Kingdom	0	Klebsiella pneumoniae	ST1180	6220	unknown (KL125)	O3/O3a	116	318977	696005	5558828	0	1	2	2	-	-	-	-	-	-	wzi177	-	-	-	-	-	-	-	-	-	-	-	dfrA14.v2*	-	-	CTX-M-15	-	-	SHV-60
KLE_BA2248AA_AS	ERR486273	0	0	0	0	Klebsiella pneumoniae	ST776	75	K57	O3/O3a	124	259785	506083	5608672	0	1	7	6	-	-	-	-	-	-	wzi206	-	-	-	-	-	ereA2	catA1^	-	sul1	-	-	dfrA5	TEM-1D.v1^	-	CTX-M-26	-	-	SHV-11.v1^
KLE_BA2249AA_AS	ERR486274	2001	Europe	United Kingdom	0	Klebsiella pneumoniae	ST14	10	K2	O1	171	303538	708889	5595297	0	0	6	7	-	-	-	-	-	-	-	aac(3)-IId^;strB.v1	-	-	-	-	-	-	-	sul2	tet(D)	-	dfrA30*	TEM-1D.v1^;TEM-1D.v1^	-	-	-	-	-
KLE_BA2250AA_AS	ERR486275	0	0	0	0	Klebsiella pneumoniae	ST776	75	K57	O3/O3a	140	221325	502222	5623232	0	1	7	6	-	-	-	-	-	-	wzi206	-	-	-	-	-	ereA2	catA1^	-	sul1	-	-	dfrA5	TEM-1D.v1^	-	CTX-M-26	-	-	SHV-11.v1^
KLE_BA2251AA_AS	ERR486276	0	0	0	0	Klebsiella pneumoniae	ST42	7	unknown (KL106)	O1	151	189038	453310	5547917	0	0	6	6	-	-	-	-	-	-	wzi29	aac(3)-IId^;aac(6')-Ib'.v1	-	-	-	-	-	-	-	sul1	tet(D)	-	dfrA5	TEM-1D.v1^	-	-	-	-	SHV-1
KLE_BA2252AA_AS	ERR486277	0	0	0	0	Klebsiella pneumoniae	ST14	10	unknown (K16)	O1	108	161339	511598	5399073	1	0	3	3	ybt 10; ICEKp4?	-	-	-	-	-	-	aac(6')-Ib'.v1;aadA*	-	-	-	-	-	-	-	-	-	-	-	TEM-1D.v1^	-	-	-	-	-
KLE_BA2253AA_AS	ERR486278	2001	Europe	United Kingdom	0	Klebsiella oxytoca	NA	5068	unknown (K68)	O5	148	190863	516247	6156703	0	1	1	1	-	-	-	-	-	-	-	-	-	-	-	-	-	-	-	-	-	-	-	-	-	OXY-2-2*	-	-	-
KLE_BA2254AA_AS	ERR486279	2001	Europe	United Kingdom	0	Klebsiella oxytoca	NA	1279	unknown (K55)	O5	94	345759	876387	6093422	1	1	1	1	ybt unknown	-	-	-	-	-	-	-	-	-	-	-	-	-	-	-	-	-	-	-	-	OXY-2-5.v1	-	-	-
KLE_BA2255AA_AS	ERR486280	0	0	0	0	Klebsiella pneumoniae	ST147	3	K64	O2a	118	326228	533191	5551329	0	1	7	10	-	-	-	-	-	-	wzi64	aac(3)-IIa.v1^;aac(6')-Ib-cr.v2;strA.v1*;strB.v1*	-	-	qnrB1.v2^	-	-	CatB4.v1	-	sul2	-	-	dfrA14.v2*	OXA-1	-	CTX-M-15	-	-	SHV-11.v1^
KLE_BA2256AA_AS	ERR486281	2001	Europe	United Kingdom	0	Klebsiella pneumoniae	ST37	2	K38	O3b	120	255608	737312	5532886	0	1	7	8	-	-	-	-	-	-	wzi96	aac(3)-IId^	-	-	-	-	-	-	-	sul1	tet(D)	-	dfrA5	TEM-1D.v1^;TEM-1D.v1^	-	CTX-M-15;SHV-12	-	-	-
KLE_BA2257AA_AS	ERR486282	0	0	0	0	Klebsiella pneumoniae	ST478	51	unknown (KL125)	O5	117	200592	381670	5353570	0	0	1	0	-	-	-	-	-	-	wzi86	-	-	-	-	-	-	-	-	-	-	-	-	-	-	-	-	-	SHV-1
KLE_BA2258AA_AS	ERR486283	2001	Europe	United Kingdom	0	Klebsiella pneumoniae	ST42	7	unknown (KL106)	O1	143	167272	452977	5424496	0	1	9	9	-	-	-	-	-	-	wzi29	aac(6')-Ib'.v1;aph3-Ia.v1^	-	-	-	-	mphA	catA1^	-	sul1	tet(A).v1*	-	dfrA5	TEM-1D.v1^	-	SHV-12	-	-	-
KLE_BA2259AA_AS	ERR486284	2001	Europe	United Kingdom	0	Klebsiella pneumoniae	ST152	186	unknown (KL102)	O3/O3a	124	273733	457663	5539978	0	0	0	0	-	-	-	-	-	-	-	-	-	-	-	-	-	-	-	-	-	-	-	-	-	-	-	-	SHV-1^
KLE_BA2260AA_AS	ERR486285	2001	Europe	United Kingdom	0	Klebsiella pneumoniae	ST14	10	K2	O1	170	323762	708889	5573092	0	0	3	2	-	-	-	-	-	-	-	strB.v1	-	-	-	-	-	-	-	sul2	-	-	-	-	-	-	-	-	-
KLE_BA2261AA_AS	ERR486286	0	0	0	0	Klebsiella pneumoniae	ST42	7	unknown (KL106)	O1	128	188534	366715	5442281	0	0	8	12	-	-	-	-	-	-	wzi29	aac(3)-IId^;strA.v1;strB.v1	-	-	-	-	mphA	catA1^	-	sul1;sul2	tet(A).v1*;tet(D)	-	dfrA5	TEM-1D.v1^;TEM-1D.v1^	-	-	-	-	SHV-1
KLE_BA2262AA_AS	ERR486287	2002	Europe	United Kingdom	0	Klebsiella michiganensis	NA	6237	K41	O1	122	180311	399125	5941414	1	1	2	2	ybt unknown	-	-	-	-	-	-	aph3-Ia.v1^	-	-	-	-	-	-	-	-	-	-	-	-	-	OXY-1-3*	-	-	-
KLE_BA2265AA_AS	ERR486290	2002	Europe	United Kingdom	0	Klebsiella pneumoniae	ST42	7	unknown (KL106)	O1	141	208041	453191	5515980	0	1	8	9	-	-	-	-	-	-	wzi29	aac(3)-IId^;aac(6')-Ib'.v1	-	-	-	-	mphA	catA1^	-	sul1	tet(A).v1*;tet(D)	-	dfrA5	-	-	SHV-12	-	-	-
KLE_BA2266AA_AS	ERR486291	2002	Europe	United Kingdom	0	Klebsiella pneumoniae	ST776	75	K57	O3/O3a	132	214493	502222	5623362	0	1	7	6	-	-	-	-	-	-	wzi206	-	-	-	-	-	ereA2	catA1^	-	sul1	-	-	dfrA5	TEM-1D.v1^	-	CTX-M-26	-	-	SHV-11.v1^
KLE_BA2267AA_AS	ERR486292	2002	Europe	United Kingdom	0	Klebsiella pneumoniae	ST3186	659	K19	O2afg	78	374169	696754	5204777	0	0	0	0	-	-	-	-	-	-	wzi19	-	-	-	-	-	-	-	-	-	-	-	-	-	-	-	-	-	SHV-1^
KLE_BA2268AA_AS	ERR486293	0	0	0	0	Klebsiella grimontii	NA	4774	unknown (K68)	O1	102	322453	1157089	5838671	1	1	1	1	ybt unknown	-	-	-	-	-	-	-	-	-	-	-	-	-	-	-	-	-	-	-	-	OXY-6-4*	-	-	-
KLE_BA2269AA_AS	ERR486294	2002	Europe	United Kingdom	0	Klebsiella variicola subsp. variicola	ST2819	210	K53	O3/O3a	75	375822	684180	5507329	0	0	0	0	-	-	-	-	-	-	wzi53	-	-	-	-	-	-	-	-	-	-	-	-	-	-	-	-	-	LEN-2^
KLE_BA2270AA_AS	ERR486295	2002	Europe	United Kingdom	0	Klebsiella oxytoca	NA	5068	unknown (K68)	O5	129	171237	348842	6223463	1	1	1	1	ybt unknown	-	-	-	-	-	-	-	-	-	-	-	-	-	-	-	-	-	-	-	-	OXY-2-2*	-	-	-
KLE_BA2271AA_AS	ERR486296	0	0	0	0	Klebsiella pneumoniae	ST585	1864	K15	O4	62	454811	882103	5274337	0	0	0	0	-	-	-	-	-	-	wzi50	-	-	-	-	-	-	-	-	-	-	-	-	-	-	-	-	-	SHV-11.v1^
KLE_BA2272AA_AS	ERR486500	2007	Europe	United Kingdom	0	Klebsiella pneumoniae	ST340	8	K15	O4	88	272693	452201	5359388	0	1	6	7	-	-	-	-	-	-	wzi50	aac(3)-IIa.v1^;aac(6')-Ib-cr.v2	-	-	-	-	-	CatB4.v1?;catA1^	-	-	-	-	dfrA30*	OXA-1	-	CTX-M-15^	-	-	SHV-11.v1
KLE_BA2273AA_AS	ERR486501	2006	Europe	United Kingdom	0	Klebsiella pneumoniae	ST16	52	K51	O3b	85	377387	706083	5484460	0	1	7	8	-	-	-	-	-	-	wzi50	aac(3)-IId^;aadA2^	-	-	-	-	mphA	-	-	sul1	-	-	dfrA12;dfrA25	TEM-1D.v1^	-	CTX-M-15	-	-	SHV-1
KLE_BA2274AA_AS	ERR486502	2006	Europe	United Kingdom	0	Klebsiella pneumoniae	ST15	10	unknown (KL112)	O1	78	294862	602693	5303986	0	1	6	9	-	-	-	-	-	-	wzi93	aac(3)-IIa.v1^;aac(6')-Ib-cr.v2;strA.v1^;strB.v1	-	-	-	-	-	-	-	sul2	-	-	dfrA14.v2*	OXA-1;TEM-1D.v1^	-	CTX-M-15	-	-	SHV-28.v1^
KLE_BA2275AA_AS	ERR486503	2007	Europe	United Kingdom	0	Klebsiella oxytoca	NA	629	K74	unknown (OL104)	127	212867	867476	6280712	1	1	3	4	ybt unknown	-	-	-	-	-	wzi531	aadA*;sat-2	-	-	-	-	-	-	-	-	-	-	dfrA1.v1	-	-	OXY-2-8*	-	-	-
KLE_BA2276AA_AS	ERR486504	2006	Europe	United Kingdom	0	Klebsiella pneumoniae	ST340	8	K15	O4	132	170232	872896	5554358	0	1	8	10	-	-	-	-	-	-	wzi50	aac(6')-Ib-cr.v2;aadA2	-	-	-	-	mphA	CatB4.v1?;catA1^	-	sul1	-	-	dfrA30*	OXA-1;TEM-1D.v1^	-	CTX-M-15^	-	-	SHV-11.v1
KLE_BA2277AA_AS	ERR486297	0	0	0	0	Klebsiella pneumoniae	ST36-1LV	129	K27	O2afg	56	372442	1480832	5218664	0	0	1	0	-	-	-	-	-	-	wzi27	-	-	-	-	-	-	-	-	-	-	-	-	-	-	-	-	-	SHV-11.v1^
KLE_BA2278AA_AS	ERR486298	2002	Europe	United Kingdom	0	Klebsiella variicola subsp. variicola	ST3527	6240	unknown (KL123)	O5	46	461357	1670509	5328731	0	0	1	0	-	-	-	-	-	-	-	-	-	-	-	-	-	-	-	-	-	-	-	-	-	-	-	-	LEN-16^
KLE_BA2279AA_AS	ERR486299	2002	Europe	United Kingdom	0	Klebsiella variicola subsp. variicola	ST3707	6247	unknown (KL126)	unknown (OL103)	153	277936	448223	5825136	0	1	7	12	-	-	-	-	-	-	wzi422	aac(6')-Ib'.v1*;aadA*;strA.v1;strB.v1	-	-	qnrA1	-	ereA2	-	-	sul1	-	-	dfrA21;dfrA5	OXA-9.v1;TEM-1D.v1^	-	SHV-12	-	-	LEN-2*
KLE_BA2280AA_AS	ERR486300	0	0	0	0	Klebsiella pneumoniae	ST37	2	K38	O3b	152	289823	741679	5644630	0	1	7	11	-	-	-	-	-	-	wzi96	aac(3)-IId^;aac(6')-Ib'.v1*;aadA*;strA.v1^;strB.v1	-	-	-	-	-	-	-	sul1;sul2	tet(D)	-	dfrA5	OXA-9.v1	-	CTX-M-15	-	-	SHV-11.v1^
KLE_BA2281AA_AS	ERR486301	0	0	0	0	Klebsiella pneumoniae	ST37	2	K38	O3b	129	253845	737303	5564710	0	1	7	10	-	-	-	-	-	-	wzi96	aac(6')-Ib'.v1*;aadA*;strA.v1^;strB.v1	-	-	-	-	-	-	-	sul1;sul2	tet(D)	-	dfrA5	OXA-9.v1	-	CTX-M-15	-	-	SHV-11.v1^
KLE_BA2282AA_AS	ERR486302	2002	Europe	United Kingdom	0	Klebsiella pneumoniae	ST448	26	K54	O1	82	322391	867862	5422389	0	0	0	0	-	-	-	-	-	-	wzi115	-	-	-	-	-	-	-	-	-	-	-	-	-	-	-	-	-	SHV-187
KLE_BA2283AA_AS	ERR486303	0	0	0	0	Klebsiella variicola subsp. variicola	ST368-3LV	6249	K19	O3/O3a	62	381817	1355585	5513433	0	0	0	0	-	-	-	-	-	-	wzi116	-	-	-	-	-	-	-	-	-	-	-	-	-	-	-	-	-	LEN-13
KLE_BA2284AA_AS	ERR486304	0	0	0	0	Klebsiella pneumoniae	ST133	416	unknown (KL116)	O1	101	363069	440181	5425059	0	0	0	0	-	-	-	-	-	-	wzi180	-	-	-	-	-	-	-	-	-	-	-	-	-	-	-	-	-	SHV-75
KLE_BA2285AA_AS	ERR486305	2002	Europe	United Kingdom	0	Klebsiella pneumoniae	ST20	52	K28	O1	133	354806	805278	5587892	1	0	0	0	ybt 14; ICEKp5	-	-	-	-	-	wzi84	-	-	-	-	-	-	-	-	-	-	-	-	-	-	-	-	-	SHV-187*
KLE_BA2286AA_AS	ERR486306	2002	Europe	United Kingdom	0	Klebsiella pneumoniae	ST1536	4	K61	O1	69	387426	803494	5326419	0	0	0	0	-	-	-	-	-	-	wzi46	-	-	-	-	-	-	-	-	-	-	-	-	-	-	-	-	-	SHV-206*
KLE_BA2287AA_AS	ERR486307	0	0	0	0	Klebsiella pneumoniae	ST36	129	K27	O2afg	52	367753	1734648	5162357	0	0	1	0	-	-	-	-	-	-	wzi27	-	-	-	-	-	-	-	-	-	-	-	-	-	-	-	-	-	SHV-11.v1^
KLE_BA2288AA_AS	ERR486308	2002	Europe	United Kingdom	0	Klebsiella michiganensis	NA	3280	unknown (KL131)	unknown (O1)	140	180818	591819	6144383	1	1	2	2	ybt unknown	-	-	-	-	-	-	aph(3')-Ia*?	-	-	-	-	-	-	-	-	-	-	-	-	-	OXY-1-2	-	-	-
KLE_BA2289AA_AS	ERR486309	2002	Europe	United Kingdom	0	Klebsiella oxytoca	NA	629	K74	unknown (OL104)	126	196123	1057797	6308674	1	1	8	12	ybt unknown	-	-	-	-	-	wzi531	aac(3)-IId^;aadA*;aadA2^;sat-2	-	-	-	-	mphA	catA1^	-	sul1	tet(A).v1	-	dfrA1.v1;dfrA12	TEM-1D.v1^	-	OXY-2-8*	-	-	-
KLE_BA2290AA_AS	ERR486505	2005	Europe	United Kingdom	0	Klebsiella pneumoniae	ST34	68	K2	O2afg	143	170807	505766	5570824	0	0	0	0	-	-	-	-	-	-	wzi186	-	-	-	-	-	-	-	-	-	-	-	-	-	-	-	-	-	SHV-26
KLE_BA2291AA_AS	ERR486506	2006	Europe	United Kingdom	0	Klebsiella pneumoniae	ST42	7	K64	O1	175	247403	804796	5671416	0	1	6	8	-	-	-	-	-	-	wzi33	aac(6')-Ib'.v1*;aadA*	-	-	-	-	ereA2	-	-	sul1	-	-	dfrA5	OXA-9.v1;TEM-1D.v1^	-	SHV-12	-	-	-
KLE_BA2292AA_AS	ERR486507	2007	Europe	United Kingdom	0	Klebsiella pneumoniae	ST101	78	K17	O1	159	350513	771308	5600811	1	1	8	13	ybt 10; ICEKp4 (truncated)	-	-	-	-	-	wzi137	aac(3)-IId^;aac(6')-Ib-cr.v2;aph3-Ia.v1^;strA.v1*;strB.v1*	-	-	-	-	-	CatB4.v1?	-	sul2	tet(D)	-	dfrA14.v2*	OXA-1;TEM-1D.v1^;TEM-1D.v1^	-	CTX-M-15	-	-	SHV-1^
KLE_BA2293AA_AS	ERR486102	0	0	0	0	Klebsiella aerogenes	NA	6265	unknown (K68)	O5	71	281410	482043	5199157	2	0	0	0	ybt 17; ICEKp10	clb 3	-	iro unknown	-	-	-	-	-	-	-	-	-	-	-	-	-	-	-	-	-	-	-	-	-
KLE_BA2294AA_AS	ERR486310	2002	Europe	United Kingdom	0	Klebsiella pneumoniae	ST3709	6256	K46	O1	95	325494	567390	5519950	0	0	7	9	-	-	-	-	-	-	wzi46	aac(3)-IIa.v1*;aadA2^;aph3-Ia.v1^	-	-	-	-	mphA	-	-	sul1	tet(A).v1	-	dfrA12*	SCO-1;TEM-1D.v1^	-	-	-	-	SHV-1^
KLE_BA2295AA_AS	ERR486311	2002	Europe	United Kingdom	0	Klebsiella pneumoniae	ST35	125	K39	O3b	97	288148	543792	5694822	0	0	0	0	-	-	-	-	-	-	wzi39	-	-	-	-	-	-	-	-	-	-	-	-	-	-	-	-	-	SHV-33;SHV-33
KLE_BA2296AA_AS	ERR486312	2002	Europe	United Kingdom	0	Klebsiella quasipneumoniae subsp. similipneumoniae	ST3710	6262	unknown (K57)	O3/O3a	58	770977	975135	5097102	0	0	1	0	-	-	-	-	-	-	-	-	-	-	-	-	-	-	-	-	-	-	-	-	-	-	-	-	OKP-B-9*
KLE_BA2297AA_AS	ERR486313	0	0	0	0	Klebsiella pneumoniae	ST42	7	unknown (KL106)	O1	153	188535	455661	5886232	0	1	9	17	-	-	-	-	-	-	wzi29	aac(3)-IIa.v1^;aac(6')-Ib-cr.v2;aadA2^;aph3-Ia.v1^;strA.v1^;strB.v1	-	-	-	-	mphA	CatB4.v1?;catA1^	-	sul1;sul2*	tet(A).v1	-	dfrA12;dfrA14.v2*	OXA-1;TEM-1D.v1^	-	CTX-M-15	-	-	SHV-1^
KLE_BA2298AA_AS	ERR486323	2003	Europe	United Kingdom	0	Klebsiella pneumoniae	ST11	8	K15	O4	122	279711	813155	5595881	0	1	9	16	-	-	-	-	-	-	wzi50	aac(3)-IIa.v1^;aac(6')-Ib-cr.v2;aadA2^;aadA^;aph3-Ia.v1^	-	-	-	-	mphA	CatB4.v1?;catA1^;cmlA1*	-	sul1;sul3	tet(A).v1	-	dfrA12	OXA-1;TEM-1D.v1^	-	CTX-M-15	-	-	SHV-11.v1
KLE_BA2299AA_AS	ERR486324	0	0	0	0	Klebsiella variicola subsp. variicola	ST925	1970	unknown (KL113)	O3/O3a	80	378570	1014046	5566740	0	0	0	0	-	-	-	-	-	-	wzi352	-	-	-	-	-	-	-	-	-	-	-	-	-	-	-	-	-	LEN-2*
KLE_BA2300AA_AS	ERR486335	2003	Europe	United Kingdom	0	Klebsiella pneumoniae	ST1	925	K45	O1	99	264167	1427565	5502848	0	1	8	12	-	-	-	-	-	-	wzi45	aac(3)-IIa.v1^;aac(6')-Ib-cr.v2;strA.v1;strB.v1	-	-	-	-	-	CatB4.v1?;catII.2*	-	sul2	tet(A).v1	-	dfrA12	OXA-1;TEM-1D.v1^	-	CTX-M-15	-	-	SHV-1^
KLE_BA2301AA_AS	ERR486749	2001	Europe	United Kingdom	0	Klebsiella pneumoniae	ST42	7	unknown (KL106)	O1	210	186516	452977	5567114	0	1	9	11	-	-	-	-	-	-	wzi29	aac(3)-IId^;aph3-Ia.v1^	-	-	-	-	mphA	catA1^	-	sul1	tet(A).v1*;tet(D)	-	dfrA5	TEM-1D.v1^;TEM-1D.v1^	-	SHV-12	-	-	-
KLE_BA2302AA_AS	ERR486750	2001	Europe	United Kingdom	0	Klebsiella pneumoniae	ST423	2	K8	O2afg	75	372818	704269	5233733	0	1	2	1	-	-	-	-	-	-	wzi8	-	-	-	-	-	-	-	-	-	-	-	-	-	-	SHV-2A^	-	-	-
KLE_BA2303AA_AS	ERR486751	2002	Europe	United Kingdom	0	Klebsiella pneumoniae	ST776	75	K57	O3/O3a	134	224010	506071	5622698	0	1	7	6	-	-	-	-	-	-	wzi206	-	-	-	-	-	ereA2	catA1^	-	sul1	-	-	dfrA5	TEM-1D.v1^	-	CTX-M-26	-	-	SHV-11.v1^
KLE_BA2304AA_AS	ERR486336	2003	Europe	United Kingdom	0	Klebsiella pneumoniae	ST490	146	K3	O2afg	46	456894	1456581	5277400	0	0	1	0	-	-	-	-	-	-	wzi59	-	-	-	-	-	-	-	-	-	-	-	-	-	-	-	-	-	SHV-1^
KLE_BA2305AA_AS	ERR486337	2004	Europe	United Kingdom	0	Klebsiella pneumoniae	ST3697	149	K45	O1	92	363525	828494	5411119	0	1	8	9	-	-	-	-	-	-	wzi222	aac(3)-IIa.v1^;aadA2^	-	-	-	-	mphA	-	-	sul1;sul2	tet(A).v1	-	dfrA12	TEM-1D.v1^	-	CTX-M-15	-	-	SHV-121
KLE_BA2306AA_AS	ERR486338	0	0	0	0	Klebsiella pneumoniae	ST849-1LV	6270	K19	O1	111	176181	369757	5309852	1	1	5	5	ybt 9; ICEKp3	-	-	-	-	-	wzi19	aac(3)-IId^	-	-	-	-	mphA	-	-	-	tet(D)	-	-	TEM-104?	-	CTX-M-15	-	-	SHV-103*
KLE_BA2307AA_AS	ERR486339	2004	Europe	United Kingdom	0	Klebsiella oxytoca	NA	629	K74	unknown (OL104)	109	236541	1223734	6271646	1	1	3	4	ybt unknown	-	-	-	-	-	wzi531	aadA*;sat-2	-	-	-	-	-	-	-	-	-	-	dfrA1.v1	-	-	OXY-2-8*	-	-	-
KLE_BA2308AA_AS	ERR486340	2004	Europe	United Kingdom	0	Klebsiella grimontii	NA	4774	unknown (K27)	O1	177	143795	516566	6065584	0	1	1	1	-	-	-	-	-	-	-	-	-	-	-	-	-	-	-	-	-	-	-	-	-	OXY-6-4*	-	-	-
KLE_BA2309AA_AS	ERR486341	2004	Europe	United Kingdom	0	Klebsiella oxytoca	NA	4271	unknown (K68)	O5	83	294619	735291	5969887	1	1	1	1	ybt unknown	-	-	-	-	-	wzi531	-	-	-	-	-	-	-	-	-	-	-	-	-	-	OXY-2-8*	-	-	-
KLE_BA2310AA_AS	ERR486342	0	0	0	0	Klebsiella pneumoniae	ST70	596	unknown (KL122)	O1	126	447219	765788	5555650	0	0	2	4	-	-	-	-	-	-	wzi162	aac(6')-Ib'.v1*;aadA*	-	-	-	-	-	-	-	-	-	-	-	OXA-9.v1;TEM-1D.v1^	-	-	-	-	SHV-32
KLE_BA2311AA_AS	ERR486343	2004	Europe	United Kingdom	0	Klebsiella pneumoniae	ST17	52	K25	O5	66	391618	1067031	5337019	1	0	1	2	ybt 14; ICEKp5	-	-	-	-	-	wzi141	aac(6')-Im;aph(2'')-IIa*	-	-	-	-	-	-	-	-	-	-	-	-	-	-	-	-	-
KLE_BA2312AA_AS	ERR486344	2004	Europe	United Kingdom	0	Klebsiella michiganensis	NA	2962	unknown (K68)	O1	42	418907	1330950	5937957	0	1	7	10	-	-	-	-	-	-	-	aac(6')-IIa.v2;aadA^;aadA^	-	-	-	-	-	catB11*;catB8	-	sul1	tet(A).v1	-	dfrA14.v2	CARB-12^	-	OXY-5-1*	-	-	-
KLE_BA2313AA_AS	ERR486345	2004	Europe	United Kingdom	0	Klebsiella pneumoniae	ST3713	4701	K10	O1	93	249511	1401947	5393316	0	1	6	6	-	-	-	-	-	-	wzi10	aac(6')-Ib-cr.v2	-	-	-	-	-	CatB4.v1?	-	-	tet(A).v1	-	-	OXA-1;TEM-1D.v1^	-	CTX-M-15	-	-	SHV-133
KLE_BA2314AA_AS	ERR486346	2004	Europe	United Kingdom	0	Klebsiella pneumoniae	ST1	925	K45	unknown (OL102)	81	371551	862261	5391161	0	0	7	11	-	-	-	-	-	-	wzi45	aac(3)-IId^;aadA*;aph3-Ia.v1^	-	-	-	-	-	cmlA5;floR.v2*	arr-2	sul1;sul2	-	-	dfrA14.v2*;dfrA25	OXA-10	-	-	-	-	SHV-1^
KLE_BA2315AA_AS	ERR486347	2004	Europe	United Kingdom	0	Klebsiella variicola subsp. variicola	ST3714	6279	unknown (KL107)	unknown (O4)	137	164349	521129	5636800	0	0	0	0	-	-	-	-	-	-	wzi525	-	-	-	-	-	-	-	-	-	-	-	-	-	-	-	-	-	LEN-2^
KLE_BA2316AA_AS	ERR486348	2004	Europe	United Kingdom	0	Klebsiella oxytoca	NA	1299	unknown (K68)	O3/O3a	117	166806	426797	5888801	1	1	1	1	ybt unknown	-	-	-	-	-	-	-	-	-	-	-	-	-	-	-	-	-	-	-	-	OXY-2-8^	-	-	-
KLE_BA2317AA_AS	ERR486752	2002	Europe	United Kingdom	0	Klebsiella oxytoca	NA	1299	unknown (K68)	O3/O3a	111	192496	426797	5860333	1	1	1	1	ybt unknown	-	-	-	-	-	-	-	-	-	-	-	-	-	-	-	-	-	-	-	-	OXY-2-8^	-	-	-
KLE_BA2318AA_AS	ERR486753	2002	Europe	United Kingdom	0	Klebsiella pneumoniae	ST147	3	K64	O2a	117	296445	536134	5502827	0	0	4	4	-	-	-	-	-	-	wzi64	aac(6')-Ib-cr.v2	-	-	qnrB1.v2^	-	-	CatB4.v1	-	-	-	-	-	OXA-1	-	-	-	-	SHV-11.v1^
KLE_BA2319AA_AS	ERR486754	2003	Europe	United Kingdom	0	Klebsiella pneumoniae	ST3697	149	K45	O1	106	323801	1126013	5374523	0	1	9	15	-	-	-	-	-	-	wzi222	aac(3)-IIa.v1^;aac(6')-Ib-cr.v2;aadA2^;aph3-Ia.v1^;strA.v1;strB.v1	-	-	-	-	mphA	CatB4.v1?	-	sul1;sul2	tet(A).v1	-	dfrA12	OXA-1;TEM-1D.v1^	-	CTX-M-15	-	-	SHV-121
KLE_BA2320AA_AS	ERR486755	2003	Europe	United Kingdom	0	Klebsiella pneumoniae	ST147	3	K64	O2a	128	199592	533191	5518208	0	1	6	6	-	-	-	-	-	-	wzi64	aac(3)-IIa.v1^;aac(6')-Ib-cr.v2	-	-	-	-	-	CatB4.v1	-	-	-	-	dfrA14.v2*	OXA-1	-	CTX-M-15	-	-	SHV-11.v1^
KLE_BA2321AA_AS	ERR486756	2003	Europe	United Kingdom	0	Klebsiella pneumoniae	ST133	416	unknown (KL116)	O2a	79	310389	640172	5321509	0	0	0	0	-	-	-	-	-	-	wzi180	-	-	-	-	-	-	-	-	-	-	-	-	-	-	-	-	-	SHV-75
KLE_BA2322AA_AS	ERR486757	2004	Europe	United Kingdom	0	Klebsiella pneumoniae	ST70	596	unknown (KL122)	O1	113	371846	1241589	5501667	0	0	2	4	-	-	-	-	-	-	wzi162	aac(6')-Ib'.v1*;aadA*	-	-	-	-	-	-	-	-	-	-	-	OXA-9.v1;TEM-1D.v1^	-	-	-	-	SHV-32
KLE_BA2323AA_AS	ERR486758	2004	Europe	United Kingdom	0	Klebsiella pneumoniae	ST340	8	K15	O4	99	198257	775149	5508573	0	1	5	4	-	-	-	-	-	-	wzi50	aac(3)-IIa.v1^	-	-	-	-	-	-	-	-	tet(A).v1	-	-	TEM-1D.v1^	-	CTX-M-15	-	-	SHV-11.v1
KLE_BA2324AA_AS	ERR486759	2004	Europe	United Kingdom	0	Klebsiella pneumoniae	ST1	925	K45	O1	77	361357	1433954	5509237	0	0	1	0	-	-	-	-	-	-	wzi45	-	-	-	-	-	-	-	-	-	-	-	-	-	-	-	-	-	SHV-1^
KLE_BA2325AA_AS	ERR486760	2004	Europe	United Kingdom	0	Klebsiella pneumoniae	ST3697	149	K45	O1	99	375872	928074	5373444	0	1	9	14	-	-	-	-	-	-	wzi222	aac(6')-Ib-cr.v2;aadA2^;aph3-Ia.v1^;strA.v1;strB.v1	-	-	-	-	mphA	CatB4.v1?	-	sul1;sul2	tet(A).v1	-	dfrA12	OXA-1;TEM-1D.v1^	-	CTX-M-15	-	-	SHV-121
KLE_BA2326AA_AS	ERR486761	2004	Europe	United Kingdom	0	Klebsiella pneumoniae	ST147	3	K64	O2a	100	160845	326213	5452859	0	1	7	9	-	-	-	-	-	-	wzi64	aac(3)-IIa.v1^;aac(6')-Ib-cr.v2;strA.v1*;strB.v1*	-	-	-	-	-	CatB4.v1?	-	sul2	-	-	dfrA14.v2*	OXA-1	-	CTX-M-15	-	-	SHV-11.v1^
KLE_BA2327AA_AS	ERR486762	2004	Europe	United Kingdom	0	Klebsiella pneumoniae	ST1	925	K45	O2afg	109	311999	1320469	5499080	0	1	7	10	-	-	-	-	-	-	wzi45	aac(3)-IIa.v1^;aac(6')-Ib-cr.v2;strA.v1;strB.v1	-	-	-	-	-	CatB4.v1?;catII.2*	-	sul2	tet(A).v1	-	-	OXA-1	-	CTX-M-15	-	-	SHV-1^
KLE_BA2328AA_AS	ERR486763	2004	Europe	United Kingdom	0	Klebsiella pneumoniae	ST45	97	K24	O2a	116	240604	437198	5519076	0	0	3	3	-	-	-	-	-	-	wzi101	aac(3)-IId^	-	-	-	-	-	-	-	-	tet(D)	-	-	TEM-1D.v1^	-	-	-	-	SHV-1^
KLE_BA2329AA_AS	ERR486764	2004	Europe	United Kingdom	0	Klebsiella variicola subsp. variicola	ST1562	1197	unknown (KL114)	O3/O3a	155	212897	549459	5870059	0	1	8	12	-	-	-	-	-	-	wzi454	aac(6')-Ib'.v1*;aadA*;strA.v1^;strB.v1	-	-	qnrA1	-	ereA2	-	-	sul1	tet(A).v1*	-	dfrA5	OXA-9.v1;TEM-1D.v1^	-	SHV-12	-	-	LEN-10
KLE_BA2330AA_AS	ERR486349	2004	Europe	United Kingdom	0	Klebsiella pneumoniae	ST3697	149	K45	O1	96	404902	1126250	5374681	0	1	9	15	-	-	-	-	-	-	wzi222	aac(3)-IIa.v1^;aac(6')-Ib-cr.v2;aadA2^;aph3-Ia.v1^;strA.v1;strB.v1	-	-	-	-	mphA	CatB4.v1?	-	sul1;sul2	tet(A).v1	-	dfrA12	OXA-1;TEM-1D.v1^	-	CTX-M-15	-	-	SHV-121
KLE_BA2331AA_AS	ERR486350	2004	Europe	United Kingdom	0	Klebsiella pneumoniae	ST14	10	K16	O1	106	240873	419609	5612089	1	0	2	1	ybt 10; ICEKp4	-	-	-	-	-	wzi16	-	-	-	-	-	-	catA1^	-	-	-	-	-	-	-	-	-	-	SHV-1^
KLE_BA2332AA_AS	ERR486351	2002	Europe	United Kingdom	0	Klebsiella variicola subsp. variicola	ST3706	6296	K11	O3/O3a	37	504260	1606465	5529242	0	0	0	0	-	-	-	-	-	-	-	-	-	-	-	-	-	-	-	-	-	-	-	-	-	-	-	-	LEN-16^
KLE_BA2333AA_AS	ERR486352	2002	Europe	United Kingdom	0	Klebsiella pneumoniae	ST27	1921	K28	O2afg	148	102230	291981	5186942	0	0	0	0	-	-	-	-	-	-	wzi84	-	-	-	-	-	-	-	-	-	-	-	-	-	-	-	-	-	SHV-40
KLE_BA2334AA_AS	ERR486353	2003	Europe	United Kingdom	0	Klebsiella pneumoniae	ST27	1921	unknown (KL117)	O1	226	95920	288746	5595091	0	0	6	8	-	-	-	-	-	-	wzi356	aac(3)-IIa.v1;aadA*;aph(3')-Ia;sat-2;strB.v1	-	-	-	-	-	catA1^	-	-	-	-	dfrA1.v1	TEM-110	-	-	-	-	SHV-40
KLE_BA2336AA_AS	ERR486354	2003	Europe	United Kingdom	0	Klebsiella pneumoniae	ST42	7	unknown (KL106)	O1	115	201619	525001	5513719	0	0	8	9	-	-	-	-	-	-	wzi29	aac(3)-IId^	-	-	-	-	mphA	catA1^	-	sul1	tet(A).v1*;tet(D)	-	dfrA5	TEM-1D.v1^;TEM-1D.v1^	-	-	-	-	SHV-1
KLE_BA2337AA_AS	ERR486355	2003	Europe	United Kingdom	0	Klebsiella oxytoca	NA	629	K74	unknown (OL104)	111	309735	1189274	6216125	1	1	6	10	ybt unknown	-	-	-	-	-	wzi531	aac(3)-IIa.v1;aadA;aph(3')-Ia;sat-2	-	-	-	-	-	catA1^	-	sul1	-	-	dfrA1.v1	SCO-1;TEM-1D.v1^	-	OXY-2-8*	-	-	-
KLE_BA2338AA_AS	ERR486356	2004	Europe	United Kingdom	0	Klebsiella pneumoniae	ST16	52	K51	O3b	101	378164	832494	5467508	0	1	6	7	-	-	-	-	-	-	wzi50	aac(3)-IId^;aac(6')-Ib-cr.v2	-	-	-	-	-	CatB4.v1?	-	-	tet(A).v1	-	-	OXA-1;TEM-1D.v1^	-	CTX-M-15	-	-	SHV-1
KLE_BA2339AA_AS	ERR486357	2001	Europe	United Kingdom	0	Klebsiella oxytoca	NA	629	K74	unknown (OL104)	117	250344	885916	6410171	1	1	6	6	ybt unknown	-	-	-	-	-	wzi531	sat-2	-	-	-	-	-	catA1^	-	sul1	tet(A).v1	-	dfrA1.v1	-	-	OXY-2-8*	-	-	-
KLE_BA2340AA_AS	ERR486358	2003	Europe	United Kingdom	0	Klebsiella pneumoniae	ST1380	4079	K2	O2a	209	150279	466225	5398103	0	0	1	0	-	-	-	-	-	-	wzi186	-	-	-	-	-	-	-	-	-	-	-	-	-	-	-	-	-	SHV-26
KLE_BA2341AA_AS	ERR486359	2004	Europe	United Kingdom	0	Klebsiella pneumoniae	ST3697	149	K45	O1	106	404902	1126250	5377309	0	1	9	15	-	-	-	-	-	-	wzi222	aac(3)-IIa.v1^;aac(6')-Ib-cr.v2;aadA2^;aph3-Ia.v1^;strA.v1;strB.v1	-	-	-	-	mphA	CatB4.v1?	-	sul1;sul2	tet(A).v1	-	dfrA12	OXA-1;TEM-1D.v1^	-	CTX-M-15	-	-	SHV-121
KLE_BA2342AA_AS	ERR486360	2004	Europe	United Kingdom	0	Klebsiella pneumoniae	ST147	3	K64	O2a	129	296569	571598	5479393	0	1	6	6	-	-	-	-	-	-	wzi64	aac(3)-IIa.v1^;aac(6')-Ib-cr.v2	-	-	-	-	-	CatB4.v1	-	-	-	-	dfrA14.v2*	OXA-1	-	CTX-M-15	-	-	SHV-11.v1^
KLE_BA2343AA_AS	ERR486361	2004	Europe	United Kingdom	0	Klebsiella pneumoniae	ST147	3	K64	O2a	119	214714	533494	5473913	0	1	6	6	-	-	-	-	-	-	wzi64	aac(3)-IIa.v1^;aac(6')-Ib-cr.v2	-	-	-	-	-	CatB4.v1	-	-	-	-	dfrA14.v2*	OXA-1	-	CTX-M-15	-	-	SHV-11.v1^
KLE_BA2344AA_AS	ERR486765	2005	Europe	United Kingdom	0	Klebsiella michiganensis	NA	5340	unknown (KL149)	O1	163	165931	445191	6356755	0	1	2	2	-	-	-	-	-	-	-	aph(3')-Ia*	-	-	-	-	-	-	-	-	-	-	-	-	-	OXY-1-4*	-	-	-
KLE_BA2345AA_AS	ERR486766	2005	Europe	United Kingdom	0	Klebsiella pneumoniae	ST14	10	K16	O1	92	275591	785225	5563439	1	1	3	2	ybt 10; ICEKp4	-	-	-	-	-	wzi16	-	-	-	-	-	-	catA1^	-	-	-	-	-	-	-	-	SHV-2* +130G	-	-
KLE_BA2346AA_AS	ERR486767	2005	Europe	United Kingdom	0	Klebsiella pneumoniae	ST15	10	unknown (KL112)	O1	138	227410	537665	5539357	0	1	8	11	-	-	-	-	-	-	wzi93	aac(3)-IIa.v1^;aac(6')-Ib-cr.v2;strA.v1^;strB.v1	-	-	-	-	-	CatB4.v1	-	sul2	tet(A).v1	-	dfrA14.v2*	OXA-1;TEM-1D.v1^	-	CTX-M-15	-	-	SHV-28.v1^
KLE_BA2347AA_AS	ERR486768	2005	Europe	United Kingdom	0	Klebsiella pneumoniae	ST317	2116	K15	O4	184	184409	514663	5580243	0	0	3	3	-	-	-	-	-	-	wzi50	aac(3)-IIa.v1	-	-	-	-	-	-	-	-	-	-	-	ACC-1;TEM-1D.v1^	-	-	-	-	SHV-1^
KLE_BA2348AA_AS	ERR486769	2005	Europe	United Kingdom	0	Klebsiella pneumoniae	ST147	3	K64	O2a	141	191317	377807	5535184	0	1	6	6	-	-	-	-	-	-	wzi64	aac(6')-Ib-cr.v2	-	-	qnrB1.v2^	-	-	CatB4.v1	-	-	-	-	dfrA14.v2*	OXA-1	-	CTX-M-15	-	-	SHV-11.v1^
KLE_BA2349AA_AS	ERR486770	2005	Europe	United Kingdom	0	Klebsiella pneumoniae	ST15	10	unknown (KL112)	O1	92	239191	651523	5356157	1	0	4	3	ybt 10; ICEKp4	-	-	-	-	-	wzi93	aac(6')-Ib-cr.v2	-	-	-	-	-	CatB4.v1	-	-	-	-	-	OXA-1	-	-	-	-	SHV-28.v1^
KLE_BA2350AA_AS	ERR486771	2005	Europe	United Kingdom	0	Klebsiella pneumoniae	ST15	10	unknown (KL112)	O1	88	238937	651523	5370490	1	1	6	9	ybt 10; ICEKp4	-	-	-	-	-	wzi93	aac(3)-IIa.v1^;aac(6')-Ib-cr.v2;strA.v1^;strB.v1	-	-	-	-	-	CatB4.v1	-	sul2	-	-	-	OXA-1;TEM-1D.v1^	-	CTX-M-15	-	-	SHV-28.v1^
KLE_BA2351AA_AS	ERR486772	2006	Europe	United Kingdom	0	Klebsiella pneumoniae	ST834	129	unknown (KL123)	O3b	196	228541	1286957	5795637	0	1	9	18	-	-	-	-	-	-	-	aac(3)-IIa.v1^;aac(3)-IIg;aac(6')-IIc;aac(6')-Ib-cr.v2;aadA2;strA.v1;strB.v1	mcr-9.1	-	qnrB2.v1^	-	-	CatB4.v1?;catII.2*	-	sul1;sul2	tet(A).v1	-	dfrA19*	OXA-1;TEM-1D.v1^	-	SHV-12	-	-	-
KLE_BA2352AA_AS	ERR486773	2006	Europe	United Kingdom	0	Klebsiella pneumoniae	ST101	78	K17	O1	139	256617	770900	5619680	1	1	8	13	ybt 9; ICEKp3	-	-	-	-	-	wzi137	aac(3)-IId^;aac(6')-Ib-cr.v2;aph3-Ia.v1^;strA.v1*;strB.v1*	-	-	-	-	-	CatB4.v1?	-	sul2	tet(D)	-	dfrA14.v2*	OXA-1;TEM-1D.v1^;TEM-1D.v1^	-	CTX-M-15	-	-	SHV-1^
KLE_BA2353AA_AS	ERR486774	2006	Europe	United Kingdom	0	Klebsiella pneumoniae	ST158	1207	K62	O2a	104	382161	1543217	5542344	0	1	8	13	-	-	-	-	-	-	wzi322	aac(6')-Ib-cr.v2*;strA.v1^;strB.v1	-	-	qnrB9.2^	-	-	CatB4.v1?;catA1*;catII.2*	-	sul2	tet(D)	-	dfrA14.v2*	OXA-1;TEM-1D.v1^	-	CTX-M-15	-	-	SHV-28.v1^
KLE_BA2354AA_AS	ERR486775	2006	Europe	United Kingdom	0	Klebsiella pneumoniae	ST336	52	K25	O5	87	377381	1478118	5607837	1	1	7	11	ybt 15; ICEKp11	-	-	-	-	-	wzi141	aac(6')-Ib-cr.v2;aph3-Ia.v1^;strA.v1^;strB.v1	-	-	qnrB1.v2^	-	-	CatB4.v1?	-	sul2*	-	-	dfrA14.v2*	OXA-1;TEM-2	-	CTX-M-15	-	-	SHV-11.v1^
KLE_BA2355AA_AS	ERR486776	2006	Europe	United Kingdom	0	Klebsiella pneumoniae	ST15	10	K24	O1	109	195035	456070	5631046	1	1	7	13	ybt 13; ICEKp2	-	-	-	-	-	wzi24	aac(3)-IIa.v1^;aac(6')-Ib-cr.v2*;aadA*;strA.v1*;strB.v1*	-	-	-	-	-	CatB4.v1?;catII.2*	-	sul2	-	-	dfrA14.v2*	OXA-1;OXA-9.v1;TEM-1D.v1^	-	CTX-M-15	-	-	SHV-28.v1^
KLE_BA2356AA_AS	ERR486777	2006	Europe	United Kingdom	0	Klebsiella pneumoniae	ST11	8	unknown (KL125)	O3b	100	316835	839621	5498782	0	1	8	13	-	-	-	-	-	-	wzi177	aac(3)-IId^;aac(6')-Ib-cr.v2;aph3-Ia.v1^	-	-	-	-	mphA	CatB4.v1	-	-	tet(A).v1;tet(D)	-	dfrA14.v2*	OXA-1;TEM-1D.v1^;TEM-1D.v1^	-	CTX-M-15;SHV-12^	-	-	-
KLE_BA2357AA_AS	ERR497024	2006	Europe	United Kingdom	0	Klebsiella pneumoniae	ST336	52	K25	O5	74	377381	1486962	5460527	1	0	1	1	ybt 15; ICEKp11	-	-	-	-	-	wzi141	-	-	-	-	-	mphA	-	-	-	-	-	-	-	-	-	-	-	-
KLE_BA2358AA_AS	ERR502555	0	0	0	0	Klebsiella pneumoniae	ST15	10	unknown (KL112)	O1	85	227688	651523	5371766	1	1	6	9	ybt 10; ICEKp4	-	-	-	-	-	wzi93	aac(3)-IIa.v1^;aac(6')-Ib-cr.v2;strA.v1^;strB.v1	-	-	-	-	-	CatB4.v1	-	sul2	-	-	-	OXA-1;TEM-1D.v1^	-	CTX-M-15	-	-	SHV-28.v1^
KLE_BA2359AA_AS	ERR519867	0	0	0	0	Klebsiella pneumoniae	ST147	3	K64	O2a	72	379532	1086851	5678013	1	2	6	6	ybt 9; ICEKp3	-	-	-	-	-	wzi64	aac(6')-Ib-cr.v2	-	-	qnrB1.v2^	-	-	CatB4.v1?	-	-	-	-	dfrA14.v2*	OXA-1	-	-	-	OXA-48	SHV-11.v1^
KLE_BA2360AA_AS	ERR559457	0	0	0	0	Klebsiella quasipneumoniae subsp. quasipneumoniae	ST625	2365	unknown (KL101)	O5	70	381417	945037	5838314	0	2	9	18	-	-	-	-	-	-	-	aac(3)-IIa.v1^;aac(6')-Ib-cr.v2;aadA2*;strA.v1^;strB.v1?	-	-	qnrB7^;qnrS1	-	mphA	CatB4.v1;catII.2*	-	sul1;sul2	-	-	dfrA12	LAP-2;OXA-1	-	CTX-M-15;SHV-12	-	NDM-1	OKP-A-1*
KLE_BA2361AA_AS	ERR559458	0	0	0	0	Klebsiella pneumoniae	ST17	52	K25	O5	94	359863	920372	5592728	1	1	5	7	ybt 15; ICEKp11	-	-	-	-	-	wzi141	aac(3)-IIa.v1^;aac(6')-Ib-cr.v2	-	-	-	-	-	CatB4.v1	-	-	tet(A).v1	-	-	OXA-1;TEM-1D.v1^	-	CTX-M-15	-	-	SHV-11.v1^
KLE_BA2362AA_AS	ERR559459	0	0	0	0	Klebsiella pneumoniae	ST17	52	K25	O5	101	359863	1255160	5593086	1	1	5	8	ybt 15; ICEKp11	-	-	-	-	-	wzi141	aac(3)-IIa.v1^;aac(3)-IId^;aac(6')-Ib-cr.v2	-	-	-	-	-	CatB4.v1	-	-	tet(A).v1	-	-	OXA-1;TEM-1D.v1^	-	CTX-M-15	-	-	SHV-11.v1^
KLE_BA2363AA_AS	ERR559460	0	0	0	0	Klebsiella pneumoniae	ST17	52	K25	O5	102	321769	959216	5593792	1	1	5	8	ybt 15; ICEKp11	-	-	-	-	-	wzi141	aac(3)-IIa.v1^;aac(3)-IId^;aac(6')-Ib-cr.v2	-	-	-	-	-	CatB4.v1	-	-	tet(A).v1	-	-	OXA-1;TEM-1D.v1^	-	CTX-M-15	-	-	SHV-11.v1^
KLE_BA2364AA_AS	ERR559461	0	0	0	0	Klebsiella pneumoniae	ST11	8	K81	unknown (OL101)	141	326060	808272	5606683	0	2	10	13	-	-	-	-	-	-	wzi230	aac(6')-Ib'.v1*;aadA*;strA.v1*;strB.v1*	-	-	-	-	mphA	catA1^	-	sul2	tet(A).v1;tet(D)	-	dfrA14.v2*	OXA-9.v1	-	CTX-M-15	-	NDM-1	SHV-11.v1
KLE_BA2365AA_AS	ERR559462	0	0	0	0	Klebsiella quasipneumoniae subsp. quasipneumoniae	ST625	2365	unknown (KL101)	O5	81	472894	945348	5860728	0	2	10	20	-	-	-	-	-	-	-	aac(3)-IIa.v1^;aac(6')-Ib-cr.v2;aadA2*;rmtB*;strA.v1^;strB.v1	-	-	qnrB7^;qnrS1	-	mphA	CatB4.v1;catII.2*	-	sul1;sul2	tet(G).v1	-	dfrA12	LAP-2;OXA-1	-	CTX-M-15;SHV-12	-	NDM-1	OKP-A-1*
KLE_BA2366AA_AS	ERR559463	0	0	0	0	Klebsiella quasipneumoniae subsp. quasipneumoniae	ST625	2365	unknown (KL101)	O5	89	385176	823712	5861035	0	3	11	20	-	-	-	-	-	-	-	aac(3)-IIa.v1^;aac(6')-Ib-cr.v2;aadA2*;rmtB*;strA.v1^;strB.v1	-	-	qnrB7^;qnrS1	-	mphA	CatB4.v1;catII.2*	-	sul1;sul2	tet(G).v1	-	dfrA12	LAP-2;OXA-1	-	CTX-M-15;SHV-12	-	NDM-1	OKP-A-1*
KLE_BA2367AA_AS	ERR559464	0	0	0	0	Klebsiella quasipneumoniae subsp. quasipneumoniae	ST625	2365	unknown (KL101)	O5	71	473050	895463	5799457	0	1	9	13	-	-	-	-	-	-	-	aadA2*;rmtB*;strA.v1^;strB.v1	-	-	qnrS1	-	mphA	catII.2*	-	sul1;sul2	tet(G).v1	-	dfrA12	LAP-2	-	SHV-12	-	-	OKP-A-1*
KLE_BA2372AA_AS	ERR564134	0	0	0	0	Klebsiella pneumoniae	ST375	30	K2	O1	74	235235	477956	5459736	3	0	0	0	-	-	iuc 1	iro 1	rmp 1; KpVP-1	rmpA2_5-54%	wzi72	-	-	-	-	-	-	-	-	-	-	-	-	-	-	-	-	-	SHV-1^
KLE_BA2373AA_AS	ERR564135	0	0	0	0	Klebsiella pneumoniae	ST375	30	K2	O1	69	230920	417618	5458919	3	0	0	0	-	-	iuc 1	iro 1	rmp 1; KpVP-1	rmpA2_5-54%	wzi72	-	-	-	-	-	-	-	-	-	-	-	-	-	-	-	-	-	SHV-1^
KLE_BA2374AA_AS	ERR564136	0	0	0	0	Klebsiella pneumoniae	ST15	10	K48	O1	201	198593	702501	5923473	0	3	8	11	-	-	-	-	-	-	wzi151	aadA2^;aph(3')-VI;armA	-	-	qnrB2.v1^	-	mphE.v2^;msrE	catA1^	-	sul1	-	-	dfrA12;dfrA25	-	-	-	-	NDM-1	SHV-28.v1^
KLE_BA2375AA_AS	ERR564137	0	0	0	0	Klebsiella pneumoniae	ST15	10	K48	O1	202	238769	702501	5925099	0	3	8	11	-	-	-	-	-	-	wzi151	aadA2^;aph(3')-VI;armA	-	-	qnrB2.v1^	-	mphE.v2^;msrE	catA1^	-	sul1	-	-	dfrA12;dfrA25	-	-	-	-	NDM-1	SHV-28.v1^
KLE_BA2376AA_AS	ERR564138	0	0	0	0	Klebsiella pneumoniae	ST258	8	unknown (KL106)	O2afg	203	208991	804525	5716493	1	3	10	10	ybt 13; ICEKp2	-	-	-	-	-	wzi29	aac(6')-Ib'.v1;aadA2^;aph3-Ia.v1^	-	-	-	-	mphA	catA1^	-	sul1	-	-	dfrA12	-	TEM-122*?	SHV-12	-	KPC-2	-
KLE_BA2377AA_AS	ERR564139	0	0	0	0	Klebsiella pneumoniae	ST258	8	unknown (KL106)	O2afg	191	197659	804536	5715382	1	3	10	10	ybt 13; ICEKp2	-	-	-	-	-	wzi29	aac(6')-Ib'.v1;aadA2^;aph3-Ia.v1^	-	-	-	-	mphA	catA1^	-	sul1	-	-	dfrA12	-	TEM-122*?	SHV-12^	-	KPC-2	-
KLE_BA2378AA_AS	ERR564140	0	0	0	0	Klebsiella pneumoniae	ST375	30	K2	O1	71	235235	477956	5459494	3	0	0	0	-	-	iuc 1	iro 1	rmp 1; KpVP-1	rmpA2_5-54%	wzi72	-	-	-	-	-	-	-	-	-	-	-	-	-	-	-	-	-	SHV-1^
KLE_BA2379AA_AS	ERR564141	0	0	0	0	Klebsiella pneumoniae	ST375	30	K2	O1	74	235235	477956	5459629	3	0	0	0	-	-	iuc 1	iro 1	rmp 1; KpVP-1	rmpA2_5-54%	wzi72	-	-	-	-	-	-	-	-	-	-	-	-	-	-	-	-	-	SHV-1^
KLE_BA2380AA_AS	ERR564142	0	0	0	0	Klebsiella pneumoniae	ST15	10	K48	O1	197	195646	462162	5810887	0	3	8	12	-	-	-	-	-	-	wzi151	aadA2^;aph(3')-VI;armA	-	-	qnrB2.v1^	-	mphE.v2^;msrE	catA1^	-	sul1;sul1	-	-	dfrA12;dfrA25	-	-	-	-	NDM-1	SHV-28.v1^
KLE_BA2381AA_AS	ERR564143	0	0	0	0	Klebsiella pneumoniae	ST15	10	K48	O1	206	195646	702501	5924543	0	3	8	11	-	-	-	-	-	-	wzi151	aadA2^;aph(3')-VI;armA	-	-	qnrB2.v1^	-	mphE.v2^;msrE	catA1^	-	sul1	-	-	dfrA12;dfrA25	-	-	-	-	NDM-1	SHV-28.v1^
KLE_BA2382AA_AS	ERR564144	0	0	0	0	Klebsiella pneumoniae	ST258	8	unknown (KL106)	O2afg	194	146828	804092	5715066	1	3	10	10	ybt 13; ICEKp2	-	-	-	-	-	wzi29	aac(6')-Ib'.v1;aadA2^;aph3-Ia.v1^	-	-	-	-	mphA	catA1^	-	sul1	-	-	dfrA12	-	TEM-122*?	SHV-12	-	KPC-2	-
KLE_BA2383AA_AS	ERR564145	0	0	0	0	Klebsiella pneumoniae	ST258	8	unknown (KL106)	O2afg	174	198258	804416	5713680	1	3	10	10	ybt 13; ICEKp2	-	-	-	-	-	wzi29	aac(6')-Ib'.v1;aadA2^;aph3-Ia.v1^	-	-	-	-	mphA	catA1^	-	sul1	-	-	dfrA12	-	TEM-122*?	SHV-12	-	KPC-2	-
KLE_BA2384AA_AS	ERR564146	0	0	0	0	Klebsiella pneumoniae	ST375	30	K2	O1	83	235235	477956	5459332	3	0	0	0	-	-	iuc 1	iro 1	rmp 1; KpVP-1	rmpA2_5-54%	wzi72	-	-	-	-	-	-	-	-	-	-	-	-	-	-	-	-	-	SHV-1^
KLE_BA2385AA_AS	ERR564147	0	0	0	0	Klebsiella pneumoniae	ST375	30	K2	O1	74	235235	477956	5459752	3	0	0	0	-	-	iuc 1	iro 1	rmp 1; KpVP-1	rmpA2_5-54%	wzi72	-	-	-	-	-	-	-	-	-	-	-	-	-	-	-	-	-	SHV-1^
KLE_BA2386AA_AS	ERR564148	0	0	0	0	Klebsiella pneumoniae	ST15	10	K48	O1	212	194291	702501	5923543	0	3	8	11	-	-	-	-	-	-	wzi151	aadA2^;aph(3')-VI;armA	-	-	qnrB2.v1^	-	mphE.v2^;msrE	catA1^	-	sul1	-	-	dfrA12;dfrA25	-	-	-	-	NDM-1	SHV-28.v1^
KLE_BA2387AA_AS	ERR564149	0	0	0	0	Klebsiella pneumoniae	ST15	10	K48	O1	208	194291	702501	5926778	0	3	8	11	-	-	-	-	-	-	wzi151	aadA2^;aph(3')-VI;armA	-	-	qnrB2.v1^	-	mphE.v2^;msrE	catA1^	-	sul1	-	-	dfrA12;dfrA25	-	-	-	-	NDM-1	SHV-28.v1^
KLE_BA2388AA_AS	ERR564163	0	0	0	0	Klebsiella pneumoniae	ST258	8	unknown (KL106)	O2afg	180	208991	804416	5716174	1	3	10	10	ybt 13; ICEKp2	-	-	-	-	-	wzi29	aac(6')-Ib'.v1;aadA2^;aph3-Ia.v1^	-	-	-	-	mphA	catA1^	-	sul1	-	-	dfrA12	-	TEM-122*?	SHV-12	-	KPC-2	-
KLE_BA2389AA_AS	ERR564164	0	0	0	0	Klebsiella pneumoniae	ST375	30	K2	O1	82	235235	477956	5458861	3	0	0	0	-	-	iuc 1	iro 1	rmp 1; KpVP-1	rmpA2_5-54%	wzi72	-	-	-	-	-	-	-	-	-	-	-	-	-	-	-	-	-	SHV-1^
KLE_BA2390AA_AS	ERR564165	0	0	0	0	Klebsiella pneumoniae	ST375	30	K2	O1	81	235235	477956	5459817	3	0	0	0	-	-	iuc 1	iro 1	rmp 1; KpVP-1	rmpA2_5-54%	wzi72	-	-	-	-	-	-	-	-	-	-	-	-	-	-	-	-	-	SHV-1^
KLE_BA2391AA_AS	ERR564166	0	0	0	0	Klebsiella pneumoniae	ST15	10	K48	O1	139	194464	462162	5765316	0	3	8	11	-	-	-	-	-	-	wzi151	aadA2^;aph(3')-VI;armA	-	-	qnrB2.v1^	-	mphE.v2^;msrE	catA1^	-	sul1	-	-	dfrA12;dfrA25	-	-	-	-	NDM-1	SHV-28.v1^
KLE_BA2392AA_AS	ERR564167	0	0	0	0	Klebsiella pneumoniae	ST15	10	K48	O1	160	209882	702733	5906270	0	3	8	11	-	-	-	-	-	-	wzi151	aadA2^;aph(3')-VI;armA	-	-	qnrB2.v1^	-	mphE.v2^;msrE	catA1^	-	sul1	-	-	dfrA12;dfrA25	-	-	-	-	NDM-1	SHV-28.v1^
KLE_BA2393AA_AS	ERR564168	0	0	0	0	Klebsiella pneumoniae	ST258	8	unknown (KL106)	O2afg	195	203862	562062	5717352	1	3	10	10	ybt 13; ICEKp2	-	-	-	-	-	wzi29	aac(6')-Ib'.v1;aadA2^;aph3-Ia.v1^	-	-	-	-	mphA	catA1^	-	sul1	-	-	dfrA12	-	TEM-122*?	SHV-129?	-	KPC-2	-
KLE_BA2394AA_AS	ERR564169	0	0	0	0	Klebsiella pneumoniae	ST258	8	unknown (KL106)	O2afg	171	159911	804416	5709307	1	3	10	10	ybt 13; ICEKp2	-	-	-	-	-	wzi29	aac(6')-Ib'.v1;aadA2^;aph3-Ia.v1^	-	-	-	-	mphA	catA1^	-	sul1	-	-	dfrA12	-	TEM-122*?	SHV-12	-	KPC-2	-
KLE_BA2395AA_AS	ERR564170	0	0	0	0	Klebsiella pneumoniae	ST375	30	K2	O1	76	235235	477956	5459617	3	0	0	0	-	-	iuc 1	iro 1	rmp 1; KpVP-1	rmpA2_5-54%	wzi72	-	-	-	-	-	-	-	-	-	-	-	-	-	-	-	-	-	SHV-1^
KLE_BA2396AA_AS	ERR564171	0	0	0	0	Klebsiella pneumoniae	ST375	30	K2	O1	54	180398	388116	5266281	0	0	0	0	-	-	-	-	-	-	wzi72	-	-	-	-	-	-	-	-	-	-	-	-	-	-	-	-	-	SHV-1^
KLE_BA2397AA_AS	ERR564172	0	0	0	0	Klebsiella pneumoniae	ST15	10	K48	O1	139	238642	462162	5797836	0	3	8	11	-	-	-	-	-	-	wzi151	aadA2^;aph(3')-VI;armA	-	-	qnrB2.v1^	-	mphE.v2^;msrE	catA1^	-	sul1	-	-	dfrA12;dfrA25	-	-	-	-	NDM-1	SHV-28.v1^
KLE_BA2398AA_AS	ERR564173	0	0	0	0	Klebsiella pneumoniae	ST375	30	K2	O1	552	95739	345849	6581106	3	2	7	12	-	-	iuc 1	iro 1	rmp 1; KpVP-1	rmpA2_5-54%	wzi151	aadA2^;aph(3')-VI;armA	-	-	qnrB2.v1^	-	mphE.v2^;msrE	catA1^	-	sul1;sul1	-	-	dfrA12;dfrA25	-	-	-	-	NDM-1	SHV-1^
KLE_BA2399AA_AS	ERR564174	0	0	0	0	Klebsiella pneumoniae	ST258	8	unknown (KL106)	O2afg	158	203862	804416	5704969	1	3	10	10	ybt 13; ICEKp2	-	-	-	-	-	wzi29	aac(6')-Ib'.v1;aadA2^;aph3-Ia.v1^	-	-	-	-	mphA	catA1^	-	sul1	-	-	dfrA12	-	TEM-122*?	SHV-12	-	KPC-2	-
KLE_BA2400AA_AS	ERR564175	0	0	0	0	Klebsiella pneumoniae	ST258	8	unknown (KL106)	O2afg	121	128638	521129	5535277	1	3	6	4	ybt 13; ICEKp2	-	-	-	-	-	wzi29	aac(6')-Ib'.v1	-	-	-	-	-	-	-	-	-	-	-	-	TEM-122*?	SHV-12	-	KPC-2	-
KLE_BA2401AA_AS	ERR564189	0	0	0	0	Klebsiella pneumoniae	ST15	10	K48	O1	209	238769	702501	5927775	0	3	8	11	-	-	-	-	-	-	wzi151	aadA2^;aph(3')-VI;armA	-	-	qnrB2.v1^	-	mphE.v2^;msrE	catA1^	-	sul1	-	-	dfrA12;dfrA25	-	-	-	-	NDM-1	SHV-28.v1^
KLE_BA2402AA_AS	ERR564190	0	0	0	0	Klebsiella pneumoniae	ST1	925	K45	O1	155	215303	598282	5699556	0	2	7	9	-	-	-	-	-	-	wzi45	aac(6')-Ib3^;armA	-	-	-	-	mphE.v2;msrE	-	-	sul1	-	-	-	CMY-4.v1;TEM-1D.v1^	-	CTX-M-15	-	NDM-1	SHV-1^
KLE_BA2403AA_AS	ERR564191	0	0	0	0	Klebsiella pneumoniae	ST43	78	K30	O1	147	288449	690119	5654375	4	3	6	7	ybt 9; ICEKp3	-	iuc 1	-	-	rmpA2_6-60%	wzi30	aac(3)-IId^;aac(6')-Ib'.v1;aadA*	-	-	-	-	-	-	-	-	-	-	-	OXA-9.v1;TEM-1D.v1^	-	CTX-M-15	-	OXA-181	SHV-11.v1^
KLE_BA2404AA_AS	ERR564192	0	0	0	0	Klebsiella pneumoniae	ST512	8	unknown (KL107)	O2afg	178	203862	523915	5669795	0	3	9	9	-	-	-	-	-	-	wzi154	aac(6')-Ib'.v1;aadA2;aph3-Ia.v1^	-	-	-	-	mphA	catA1^	-	sul1	-	-	dfrA12	-	TEM-122*?	-	-	KPC-3	SHV-11.v1
KLE_BA2405AA_AS	ERR564156	0	0	0	0	Klebsiella pneumoniae	ST258	8	unknown (KL106)	O2afg	213	177651	804416	5714930	1	3	10	10	ybt 13; ICEKp2	-	-	-	-	-	wzi29	aac(6')-Ib'.v1;aadA2^;aph3-Ia.v1^	-	-	-	-	mphA	catA1^	-	sul1	-	-	dfrA12	-	TEM-122*?	SHV-12	-	KPC-2	-
KLE_BA2406AA_AS	ERR564157	0	0	0	0	Klebsiella pneumoniae	ST258	8	unknown (KL106)	O2afg	198	203862	804536	5717995	1	3	10	10	ybt 13; ICEKp2	-	-	-	-	-	wzi29	aac(6')-Ib'.v1;aadA2^;aph3-Ia.v1^	-	-	-	-	mphA	catA1^	-	sul1	-	-	dfrA12	-	TEM-122*?	SHV-12	-	KPC-2	-
KLE_BA2407AA_AS	ERR564158	0	0	0	0	Klebsiella pneumoniae	ST375	30	K2	O1	77	203144	477956	5460101	3	0	0	0	-	-	iuc 1	iro 1	rmp 1; KpVP-1	rmpA2_5-54%	wzi72	-	-	-	-	-	-	-	-	-	-	-	-	-	-	-	-	-	SHV-1^
KLE_BA2408AA_AS	ERR564159	0	0	0	0	Klebsiella pneumoniae	ST375	30	K2	O1	70	208406	477956	5459755	3	0	0	0	-	-	iuc 1	iro 1	rmp 1; KpVP-1	rmpA2_5-54%	wzi72	-	-	-	-	-	-	-	-	-	-	-	-	-	-	-	-	-	SHV-1^
KLE_BA2409AA_AS	ERR564160	0	0	0	0	Klebsiella pneumoniae	ST15	10	K2	O1	565	111029	370970	6658158	3	2	7	11	-	-	iuc 1	iro 1	rmp 1; KpVP-1	rmpA2_5-54%	wzi151	aadA2^;aph(3')-VI;armA	-	-	qnrB2.v1^	-	mphE.v2^;msrE	catA1^	-	sul1	-	-	dfrA12;dfrA25	-	-	-	-	NDM-1	SHV-28.v1^
KLE_BA2410AA_AS	ERR564161	0	0	0	0	Klebsiella pneumoniae	ST15	10	K48	O1	211	198709	462796	5924873	0	3	8	11	-	-	-	-	-	-	wzi151	aadA2^;aph(3')-VI;armA	-	-	qnrB2.v1^	-	mphE.v2^;msrE	catA1^	-	sul1	-	-	dfrA12;dfrA25	-	-	-	-	NDM-1	SHV-28.v1^
KLE_BA2411AA_AS	ERR564162	0	0	0	0	Klebsiella pneumoniae	ST258	8	unknown (KL106)	O2afg	189	203862	804416	5716605	1	3	10	10	ybt 13; ICEKp2	-	-	-	-	-	wzi29	aac(6')-Ib'.v1;aadA2^;aph3-Ia.v1^	-	-	-	-	mphA	catA1^	-	sul1	-	-	dfrA12	-	TEM-122*?	SHV-129?	-	KPC-2	-
KLE_BA2412AA_AS	ERR564176	0	0	0	0	Klebsiella pneumoniae	ST375	30	K2	O1	76	235235	477956	5458623	3	0	0	0	-	-	iuc 1	iro 1	rmp 1; KpVP-1	rmpA2_5-54%	wzi72	-	-	-	-	-	-	-	-	-	-	-	-	-	-	-	-	-	SHV-1^
KLE_BA2413AA_AS	ERR564177	0	0	0	0	Klebsiella pneumoniae	ST375	30	K2	O1	73	235235	477956	5458926	3	0	0	0	-	-	iuc 1	iro 1	rmp 1; KpVP-1	rmpA2_5-54%	wzi72	-	-	-	-	-	-	-	-	-	-	-	-	-	-	-	-	-	SHV-1^
KLE_BA2414AA_AS	ERR564178	0	0	0	0	Klebsiella pneumoniae	ST375	30	K2	O1	68	235235	477956	5571133	3	0	0	0	-	-	iuc 1	iro 1	rmp 1; KpVP-1	rmpA2_5-54%	wzi72	-	-	-	-	-	-	-	-	-	-	-	-	-	-	-	-	-	SHV-1^
KLE_BA2415AA_AS	ERR564179	0	0	0	0	Klebsiella pneumoniae	ST375	30	K2	O1	60	162686	313673	5560505	3	0	0	0	-	-	iuc 1	iro 1	rmp 1; KpVP-1	rmpA2_5-54%	wzi72	-	-	-	-	-	-	-	-	-	-	-	-	-	-	-	-	-	SHV-1^
KLE_BA2416AA_AS	ERR564180	0	0	0	0	Klebsiella pneumoniae	ST258	8	unknown (KL106)	O2afg	122	201608	781258	5619825	1	1	8	8	ybt 13; ICEKp2	-	-	-	-	-	wzi29	aac(6')-Ib'.v1;aadA2^;aph3-Ia.v1^	-	-	-	-	mphA	catA1^	-	sul1	-	-	dfrA12	-	-	SHV-12	-	-	-
KLE_BA2417AA_AS	ERR564181	0	0	0	0	Klebsiella pneumoniae	ST258	8	unknown (KL106)	O2afg	176	149668	804209	5711638	1	3	10	10	ybt 13; ICEKp2	-	-	-	-	-	wzi29	aac(6')-Ib'.v1;aadA2^;aph3-Ia.v1^	-	-	-	-	mphA	catA1^	-	sul1	-	-	dfrA12	-	TEM-122*?	SHV-12	-	KPC-2	-
KLE_BA2418AA_AS	ERR564182	0	0	0	0	Klebsiella pneumoniae	ST375	30	K2	O1	78	235235	450768	5460303	3	0	0	0	-	-	iuc 1	iro 1	rmp 1; KpVP-1	rmpA2_5-54%	wzi72	-	-	-	-	-	-	-	-	-	-	-	-	-	-	-	-	-	SHV-1^
KLE_BA2419AA_AS	ERR564183	0	0	0	0	Klebsiella pneumoniae	ST375	30	K2	O1	70	235235	477956	5459356	3	0	0	0	-	-	iuc 1	iro 1	rmp 1; KpVP-1	rmpA2_5-54%	wzi72	-	-	-	-	-	-	-	-	-	-	-	-	-	-	-	-	-	SHV-1^
KLE_BA2420AA_AS	ERR564184	0	0	0	0	Klebsiella pneumoniae	ST15	10	K48	O1	205	152709	461985	5813546	0	3	8	11	-	-	-	-	-	-	wzi151	aadA2^;aph(3')-VI;armA	-	-	qnrB2.v1^	-	mphE.v2^;msrE	catA1^	-	sul1	-	-	dfrA12;dfrA25	-	-	-	-	NDM-1	SHV-28.v1^
KLE_BA2421AA_AS	ERR564185	0	0	0	0	Klebsiella pneumoniae	ST15	10	K48	O1	110	160932	461830	5780832	0	3	8	12	-	-	-	-	-	-	wzi151	aadA2^;aph(3')-VI;armA	-	-	qnrB2.v1^	-	mphE.v2^;msrE	catA1^	-	sul1;sul1	-	-	dfrA12;dfrA25	-	-	-	-	NDM-1	SHV-28.v1^
KLE_BA2422AA_AS	ERR564186	0	0	0	0	Klebsiella pneumoniae	ST258	8	unknown (KL106)	O2afg	180	181635	804307	5714839	1	3	10	10	ybt 13; ICEKp2	-	-	-	-	-	wzi29	aac(6')-Ib'.v1;aadA2^;aph3-Ia.v1^	-	-	-	-	mphA	catA1^	-	sul1	-	-	dfrA12	-	TEM-122*?	SHV-12	-	KPC-2	-
KLE_BA2423AA_AS	ERR564187	0	0	0	0	Klebsiella pneumoniae	ST258	8	unknown (KL106)	O2afg	193	198169	466873	5716422	1	3	10	10	ybt 13; ICEKp2	-	-	-	-	-	wzi29	aac(6')-Ib'.v1;aadA2^;aph3-Ia.v1^	-	-	-	-	mphA	catA1^	-	sul1	-	-	dfrA12	-	TEM-122*?	SHV-129?	-	KPC-2	-
KLE_BA2424AA_AS	ERR564188	0	0	0	0	Klebsiella pneumoniae	ST1303-1LV	6381	K58	O1	157	112398	281950	5349349	0	2	1	1	-	-	-	-	-	-	wzi130	-	-	-	-	-	-	-	-	-	-	-	-	-	-	-	-	KPC-2	SHV-11.v1^
KLE_BA2425AA_AS	ERR564221	0	0	0	0	Klebsiella pneumoniae	ST375	30	K2	O1	75	235235	477956	5450294	3	0	1	0	-	-	iuc 1	iro 1	rmp 1; KpVP-1	rmpA2_5-54%	wzi72	-	-	-	-	-	-	-	-	-	-	-	-	-	-	-	-	-	SHV-1^
KLE_BA2426AA_AS	ERR564222	0	0	0	0	Klebsiella pneumoniae	ST15	10	K48	O1	112	209882	463152	5744633	0	3	8	12	-	-	-	-	-	-	wzi151	aadA2^;aph(3')-VI;armA	-	-	qnrB2.v1^	-	mphE.v2^;msrE	catA1^	-	sul1;sul1	-	-	dfrA12;dfrA25	-	-	-	-	NDM-1	SHV-28.v1^
KLE_BA2427AA_AS	ERR564223	0	0	0	0	Klebsiella pneumoniae	ST258	8	unknown (KL106)	O2afg	109	208991	804416	5431700	1	0	3	1	ybt 13; ICEKp2	-	-	-	-	-	wzi29	aac(6')-Ib'.v1	-	-	-	-	-	-	-	-	-	-	-	-	-	-	-	-	SHV-11.v1
KLE_BA2428AA_AS	ERR560507	0	0	0	0	Klebsiella pneumoniae	ST380	173	K2	O1	203	80639	184293	5483282	5	0	0	0	ybt 12; ICEKp10	clb 1	iuc 2	iro 2	rmp 2; KpVP-2	-	wzi2	-	-	-	-	-	-	-	-	-	-	-	-	-	-	-	-	-	SHV-207
KLE_BA2429AA_AS	ERR560508	0	0	0	0	Klebsiella pneumoniae	ST23	24	K1	O1	173	90540	214077	5472631	4	0	0	0	ybt 2; ICEKp1 (truncated)	-	iuc 1	iro unknown,-	rmp 3; ICEKp1	rmpA2_6-60%	wzi1	-	-	-	-	-	-	-	-	-	-	-	-	-	-	-	-	-	SHV-11.v1^
KLE_BA2430AA_AS	ERR560519	0	0	0	0	Klebsiella pneumoniae	ST25	1107	K2	O2afg	69	366730	874775	5405287	3	0	0	0	-	-	iuc 1	iro 1	rmp 1; KpVP-1	rmpA2_6-60%	wzi72	-	-	-	-	-	-	-	-	-	-	-	-	-	-	-	-	-	SHV-209
KLE_BA2431AA_AS	ERR560521	0	0	0	0	Klebsiella pneumoniae	ST23	24	K1	O1	86	282372	941421	5631362	5	0	0	0	ybt 1; ICEKp10	clb 2	iuc 1	iro 1	rmp 1; KpVP-1	rmpA2_5-54%	wzi1	-	-	-	-	-	-	-	-	-	-	-	-	-	-	-	-	-	SHV-11.v1^
KLE_BA2432AA_AS	ERR560524	0	0	0	0	Klebsiella pneumoniae	ST12	23	unknown (KL122)	O2afg	159	185551	497626	5542525	0	0	0	0	-	-	-	-	-	-	wzi162	-	-	-	-	-	-	-	-	-	-	-	-	-	-	-	-	-	SHV-11.v1^
KLE_BA2433AA_AS	ERR560500	0	0	0	0	Klebsiella pneumoniae	ST65	30	K2	O1	414	25016	100843	5213111	3	0	0	0	-	-	iuc 1	iro 1	rmp 1; KpVP-1 (truncated)	rmpA2_6*-47%	wzi157	-	-	-	-	-	-	-	-	-	-	-	-	-	-	-	-	-	SHV-11.v1^
KLE_BA2434AA_AS	ERR560501	0	0	0	0	Klebsiella pneumoniae	ST57	24	K1	O1	234	48067	226958	5482847	5	0	0	0	ybt 1; ICEKp10	clb 2	iuc 1	iro 1	rmp 1; KpVP-1	rmpA2_5-54%	wzi1	-	-	-	-	-	-	-	-	-	-	-	-	-	-	-	-	-	SHV-11.v1^
KLE_BA2435AA_AS	ERR560503	0	0	0	0	Klebsiella pneumoniae	ST382	6398	K57	O2ac	116	168592	431273	5369951	5	0	0	0	ybt 12; ICEKp10	clb 1	iuc 2A	iro 2 (truncated)	rmp 2A; VP	-	wzi34	-	-	-	-	-	-	-	-	-	-	-	-	-	-	-	-	-	SHV-11.v1^
KLE_BA2437AA_AS	ERR560509	0	0	0	0	Klebsiella pneumoniae	ST86	48	K2	O1	377	34584	114363	5349640	3	0	0	0	-	-	iuc 1	iro 1	rmp 1; KpVP-1	rmpA2_8-60%	wzi2	-	-	-	-	-	-	-	-	-	-	-	-	-	-	-	-	-	SHV-1^
KLE_BA2438AA_AS	ERR560510	0	0	0	0	Klebsiella pneumoniae	ST23	24	K1	O1	232	67583	241322	5462899	3	0	0	0	-	-	iuc 1	iro 1	rmp 1; KpVP-1	rmpA2_7-47%	wzi1	-	-	-	-	-	-	-	-	-	-	-	-	-	-	-	-	-	SHV-11.v1^
KLE_BA2439AA_AS	ERR560511	0	0	0	0	Klebsiella pneumoniae	ST679	173	K2	O1	220	52478	202086	5458950	5	0	0	0	ybt 12; ICEKp10 (truncated)	clb 1	iuc 2	iro 2	rmp 2; KpVP-2	-	wzi2	-	-	-	-	-	-	-	-	-	-	-	-	-	-	-	-	-	SHV-207
KLE_BA2440AA_AS	ERR560512	0	0	0	0	Klebsiella pneumoniae	ST86	48	K2	O1	471	25389	100855	5212745	3	0	0	0	-	-	iuc 1	iro 1	rmp 1; KpVP-1	rmpA2_2-54%	wzi2	-	-	-	-	-	-	-	-	-	-	-	-	-	-	-	-	-	SHV-1^
KLE_BA2441AA_AS	ERR560513	0	0	0	0	Klebsiella pneumoniae	ST65	30	K2	O1	190	57189	287577	5301091	3	0	0	0	-	-	iuc 1	iro 1	rmp 1; KpVP-1 (truncated)	-	wzi72	-	-	-	-	-	-	-	-	-	-	-	-	-	-	-	-	-	SHV-11.v1^
KLE_BA2442AA_AS	ERR560514	0	0	0	0	Klebsiella pneumoniae	ST559	6400	K2	O1	54	354016	1066104	5394136	4	0	0	0	ybt 2; ICEKp1	-	iuc 3 (truncated)	iro 3 (truncated)	rmp 3; ICEKp1	-	wzi2	-	-	-	-	-	-	-	-	-	-	-	-	-	-	-	-	-	SHV-11.v1^
KLE_BA2443AA_AS	ERR560525	0	0	0	0	Klebsiella pneumoniae	ST35	125	unknown (K22)	O1	151	337879	736506	5590282	0	0	0	0	-	-	-	-	-	-	wzi37	-	-	-	-	-	-	-	-	-	-	-	-	-	-	-	-	-	SHV-33
KLE_BA2444AA_AS	ERR560499	0	0	0	0	Klebsiella pneumoniae	ST86	48	K2	O2a	324	39768	151831	5090947	1	0	1	0	ybt 9; ICEKp3 (truncated)	-	-	-	-	-	wzi2	-	-	-	-	-	-	-	-	-	-	-	-	-	-	-	-	-	SHV-1^
KLE_BA2445AA_AS	ERR560502	0	0	0	0	Klebsiella pneumoniae	ST14	10	K2	O1	182	94247	221116	5665611	1	2	6	7	ybt 9; ICEKp3	-	-	-	-	-	wzi2	aac(3)-Ia*;aac(6')-Il;aac(6')-Im	-	-	-	-	mphB.v1	-	-	sul1	-	-	dfrA1.v2	-	-	-	-	VIM-1	SHV-28.v1^
KLE_BA2446AA_AS	ERR560505	0	0	0	0	Klebsiella pneumoniae	ST23	24	K1	O1	449	39463	154480	5727088	5	0	0	0	ybt 1; ICEKp10	clb 2	iuc 1	iro 1	rmp 1; KpVP-1 (truncated)	rmpA2_3-47%	wzi1	-	-	-	-	-	-	-	-	-	-	-	-	-	-	-	-	-	SHV-11.v1^
KLE_BA2447AA_AS	ERR560515	0	0	0	0	Klebsiella pneumoniae	ST520	1928	K2	O1	396	53674	195608	5619714	0	1	7	10	-	-	-	-	-	-	wzi114	aadA*;strA.v1;strB.v1	-	-	-	-	-	floR.v2*	arr-2	sul1;sul2	-	-	dfrA14.v2*	DHA-1	-	SHV-2	-	-	-
KLE_BA2448AA_AS	ERR560516	0	0	0	0	Klebsiella pneumoniae	ST380	173	K2	O1	507	41661	141533	5480128	5	0	0	0	ybt 12; ICEKp10	clb 1	iuc 2	iro 2	rmp 2; KpVP-2	-	wzi2	-	-	-	-	-	-	-	-	-	-	-	-	-	-	-	-	-	SHV-207
KLE_BA2449AA_AS	ERR560517	0	0	0	0	Klebsiella pneumoniae	ST380	173	K2	O1	241	53028	202110	5404959	5	0	0	0	ybt 12; ICEKp10	clb 1	iuc 2	iro 2	rmp 2; KpVP-2	-	wzi2	-	-	-	-	-	-	-	-	-	-	-	-	-	-	-	-	-	SHV-207
KLE_BA2450AA_AS	ERR560518	0	0	0	0	Klebsiella pneumoniae	ST375	30	K2	O1	350	36008	136159	5133236	0	0	0	0	-	-	-	-	-	-	wzi103	-	-	-	-	-	-	-	-	-	-	-	-	-	-	-	-	-	SHV-1^
KLE_BA2451AA_AS	ERR560520	0	0	0	0	Klebsiella pneumoniae	ST380	173	K2	O1	180	66500	267961	5416207	5	0	0	0	ybt 12; ICEKp10	clb 1 (incomplete) (truncated)	iuc 2	iro 2	rmp 2; KpVP-2 (incomplete)	-	wzi2	-	-	-	-	-	-	-	-	-	-	-	-	-	-	-	-	-	SHV-207
KLE_BA2452AA_AS	ERR562359	0	0	0	0	Klebsiella pneumoniae	ST57	24	K1	O1	229	121222	314191	5583253	5	0	0	0	ybt 1; ICEKp10 (truncated)	clb 2	iuc 1	iro 1	rmp 1; KpVP-1	rmpA2_5-54%	wzi1	-	-	-	-	-	-	-	-	-	-	-	-	-	-	-	-	-	SHV-11.v1^
KLE_BA2464AA_AS	SRR4017921	2014	Americas	United States	0	Klebsiella pneumoniae	ST258	8	unknown (KL107)	O2afg	122	238326	545240	5750318	0	2	7	13	-	-	-	-	-	-	wzi154	aac(3)-IV;aac(6')-Ib'.v1;aadA2^;aadA^;aph(4)-Ia;aph3-Ia.v1^	-	-	-	-	mphA	catA1^;cmlA1*	-	sul1;sul3	-	-	dfrA12	-	-	-	-	KPC-2	SHV-11.v1*?
KLE_BA2465AA_AS	SRR4017922	2014	Americas	United States	0	Klebsiella pneumoniae	ST307	148	unknown (KL102)	O2afg	99	225560	448866	5464026	0	2	8	11	-	-	-	-	-	-	wzi173	aac(6')-Ib-cr.v2;strA.v1^;strB.v1	-	-	qnrB1.v2^	-	-	CatB4.v1	-	sul2	-	-	dfrA14.v2*	OXA-1;TEM-1D.v1^	-	CTX-M-15	-	KPC-2	SHV-28.v1^
KLE_BA2466AA_AS	SRR4017923	2014	Americas	United States	0	Klebsiella pneumoniae	ST258	8	unknown (KL107)	O2afg	95	227774	839805	5640896	0	0	6	7	-	-	-	-	-	-	wzi154	aac(6')-Ib'.v1;aadA2^;aph3-Ia.v1^	-	-	-	-	mphA	catA1^	-	sul1	-	-	dfrA12	-	-	-	-	-	SHV-11.v1?
KLE_BA2467AA_AS	SRR4017924	2014	Americas	United States	0	Klebsiella pneumoniae	ST258	8	unknown (KL106)	O2afg	124	209751	484083	5637446	0	2	8	12	-	-	-	-	-	-	-	aac(3)-IV;aac(6')-Ib'.v1;aadA2;aadA^;aph(4)-Ia	-	-	-	-	mphA	cmlA1*	-	sul1;sul3	-	-	dfrA12	TEM-1D.v1^	-	-	-	KPC-2	-
KLE_BA2468AA_AS	SRR4017925	2014	Americas	United States	0	Klebsiella variicola subsp. variicola	ST1178	6419	K31	O3/O3a	78	342560	1680251	5955970	2	2	1	1	ybt 17; ICEKp10	clb 3 (incomplete)	-	-	-	-	-	-	-	-	-	-	-	-	-	-	-	-	-	-	-	-	-	KPC-3	LEN-9^
KLE_BA2469AA_AS	SRR4017927	2014	Americas	United States	0	Klebsiella pneumoniae	ST258	8	unknown (KL106)	O2afg	103	219088	450302	5566382	0	2	8	13	-	-	-	-	-	-	wzi29	aac(3)-IV;aac(6')-Ib'.v1;aadA2^;aadA^;aph(4)-Ia	-	-	-	-	mphA	catA1^;cmlA1*	-	sul1;sul3	-	-	dfrA12	TEM-104*?	-	-	-	KPC-2	SHV-11.v1
KLE_BA2470AA_AS	SRR4017928	2014	Americas	United States	0	Klebsiella pneumoniae	ST258	8	unknown (KL107)	O2afg	122	203938	402845	5728168	0	2	6	9	-	-	-	-	-	-	wzi154	aac(3)-IV;aac(6')-Ib'.v1;aadA2;aadA^;aph(4)-Ia	-	-	-	-	-	cmlA1*	-	sul3	-	-	-	TEM-1D.v1^	-	-	-	KPC-3	-
KLE_BA2471AA_AS	SRR4017929	2014	Americas	United States	0	Klebsiella variicola subsp. variicola	ST1050-2LV	2713	unknown (KL180)	unknown (OL103)	148	325904	784145	6010935	0	2	8	14	-	-	-	-	-	-	-	aac(3)-IIa.v1^;aac(3)-IId^;aac(6')-Ib-cr.v2;strA.v1^;strB.v1	-	-	qnrS1	-	-	CatB4.v1	-	sul2	tet(B).v2*;tetR	-	-	OXA-1;TEM-1D.v1^	-	CTX-M-15	-	KPC-3	LEN-17^
KLE_BA2472AA_AS	SRR2131789	2014	Americas	United States	0	Klebsiella pneumoniae	ST258	8	unknown (KL107)	O2afg	175	168442	562193	5643860	2	2	9	15	ybt 17; ICEKp10	clb 3 (truncated)	-	-	-	-	wzi154	aac(6')-Ib'.v1;aadA*;aadA2;aph3-Ia.v1^;strA.v1^;strB.v1	-	-	-	-	mphA	catA1^	-	sul1;sul2	-	-	dfrA14.v2*	OXA-9.v1	-	SHV-12^;TEM-168?	-	KPC-3	-
KLE_BA2479AA_AS	SRR2131793	2014	Americas	United States	0	Klebsiella pneumoniae	ST258	8	unknown (KL107)	O2afg	207	124875	672445	5657532	2	2	9	14	ybt 17; ICEKp10	clb 3 (truncated)	-	-	-	-	wzi154	aac(6')-Ib'.v1;aadA2;aph3-Ia.v1^;strA.v1^;strB.v1	-	-	-	-	mphA	catA1^	-	sul1;sul2	-	-	dfrA14.v2*	OXA-9.v1	-	SHV-12;TEM-168?	-	KPC-3	-
KLE_BA2488AA_AS	ERR486785	2007	Europe	United Kingdom	0	Klebsiella pneumoniae	ST27	1921	unknown (KL117)	O2a	269	95534	279630	5666423	0	0	5	7	-	-	-	-	-	-	wzi356	aac(6')-Ib'.v1*;aadA*	-	-	qnrA1	-	-	-	-	sul1	-	-	dfrA5	OXA-9.v1;TEM-1D.v1^	-	-	-	-	SHV-40
KLE_BA2490AA_AS	ERR775520	0	Asia	Pakistan	0	Klebsiella pneumoniae	ST15	10	unknown (KL112)	O1	209	188715	621479	5904219	3	1	7	14	-	-	iuc 1	-	-	rmpA2_6-60%	wzi93	aac(3)-IIa.v1^;aac(6')-Ib-cr.v2;armA;strA.v1^;strB.v1	-	-	qnrB1.v2^	-	-	CatB4.v1?	-	sul1;sul2	-	-	dfrA14.v2*	OXA-1;TEM-1D.v1^	-	CTX-M-15;VEB-5	-	-	SHV-28.v1^
KLE_BA2494AA_AS	ERR829944	0	0	0	0	Klebsiella pneumoniae	ST14	10	K2	O1	62	345262	800613	5512405	0	1	4	7	-	-	-	-	-	-	wzi2	aac(3)-IIa.v1;strA.v1^;strB.v1	-	-	-	-	-	-	-	sul2	-	-	-	SCO-1;TEM-1D.v1^	-	CTX-M-15	-	-	SHV-28.v1^
KLE_BA2500AA_AS	ERR829951	0	0	0	0	Klebsiella variicola subsp. variicola	ST1562	1197	unknown (KL114)	O3/O3a	99	276956	966549	5742208	0	1	5	5	-	-	-	-	-	-	wzi454	aac(3)-IId^	-	-	-	-	-	catII.2*	-	sul2	-	-	-	TEM-1D.v1^	-	CTX-M-15	-	-	LEN-10
KLE_BA2502AA_AS	ERR829955	0	0	0	0	Klebsiella pneumoniae	ST14	10	K2	O1	58	350341	719451	5501567	0	1	4	6	-	-	-	-	-	-	wzi2	aac(3)-IIa.v1;strA.v1^;strB.v1	-	-	-	-	-	-	-	sul2	-	-	-	TEM-1D.v1^	-	CTX-M-15	-	-	SHV-28.v1^
KLE_BA2505AA_AS	ERR829960	0	0	0	0	Klebsiella pneumoniae	ST14	10	K2	O1	124	272302	878478	5590542	0	1	7	11	-	-	-	-	-	-	wzi2	aac(3)-IIa.v1;aadA1.v1^;strB.v1	-	-	-	-	-	catA1*	-	sul1;sul2	tet(A).v1	-	dfrA1.v2	SCO-1;TEM-1D.v1^	-	CTX-M-15	-	-	SHV-11.v1^
KLE_BA2510AA_AS	ERR875953	2011	Europe	Germany	0	Klebsiella pneumoniae	ST514	38	K35	O1	172	111809	284938	5539295	0	1	4	5	-	-	-	-	-	-	wzi433	aac(3)-IIa.v1^;sat-2	-	-	-	-	-	-	-	-	-	-	dfrA1.v1	TEM-1D.v1^	-	CTX-M-15	-	-	SHV-63
KLE_BA2512AA_AS	ERR875957	2011	Europe	Germany	0	Klebsiella pneumoniae	ST514	38	K35	O1	130	160924	405581	5471197	0	1	6	11	-	-	-	-	-	-	wzi433	aac(3)-IIa.v1^;aac(6')-Ib-cr.v2;sat-2;strA.v1^;strB.v1	-	-	-	-	-	CatB4.v1?	-	sul2*	-	-	dfrA1.v1	OXA-1;TEM-1D.v1^	-	CTX-M-15	-	-	SHV-63
KLE_BA2513AA_AS	ERR875959	2011	Europe	Germany	0	Klebsiella pneumoniae	ST514	38	K35	O1	189	182725	446360	5581665	0	1	7	13	-	-	-	-	-	-	wzi433	aac(3)-IIa.v1^;aac(6')-Ib-cr.v2;sat-2;strA.v1^;strB.v1	-	-	-	-	-	CatB4.v1?;catA1^	-	sul2*	tet(A).v1	-	dfrA1.v1	OXA-1;TEM-1D.v1^	-	CTX-M-15	-	-	SHV-63
KLE_BA2515AA_AS	ERR875966	2011	Europe	Germany	0	Klebsiella pneumoniae	ST514	38	K35	O1	189	160259	563523	5581678	0	1	7	13	-	-	-	-	-	-	wzi433	aac(3)-IIa.v1^;aac(6')-Ib-cr.v2;sat-2;strA.v1^;strB.v1	-	-	-	-	-	CatB4.v1?;catA1^	-	sul2*	tet(A).v1	-	dfrA1.v1	OXA-1;TEM-1D.v1^	-	CTX-M-15	-	-	SHV-63
KLE_BA2517AA_AS	ERR829921	0	0	0	0	Klebsiella pneumoniae	ST896	2	K3	O2afg	83	383856	800898	5565494	1	1	7	10	ybt 13; ICEKp2	-	-	-	-	-	wzi59	aac(3)-IId^;strA.v1^;strB.v1	-	-	-	-	mphA	catA1^	-	sul2*	-	-	dfrA14.v2*;dfrA30*	TEM-1D.v1^	-	CTX-M-15	-	-	SHV-11.v1^
KLE_BA2519AA_AS	ERR829924	0	0	0	0	Klebsiella pneumoniae	ST37	2	K15	O4	122	250251	470658	5444413	0	1	6	6	-	-	-	-	-	-	-	aac(3)-IId^	-	-	-	-	-	catII.2*	-	sul2	-	-	dfrA30*	TEM-1D.v1^	-	CTX-M-15	-	-	SHV-11.v1^
KLE_BA2525AA_AS	ERR775551	0	Asia	Pakistan	0	Klebsiella quasipneumoniae subsp. similipneumoniae	ST334	199	unknown (KL103)	O5	196	305740	854967	5823273	0	1	10	19	-	-	-	-	-	-	wzi337	aac(6')-Ib-cr.v2;aadA*;armA;strA.v1^;strB.v1	-	-	qnrB1.v2^	-	mphE.v2;msrE*	CatB4.v1?;cmlA5	arr-2	sul1;sul2	tet(A).v1	-	dfrA14.v2*	OXA-1;OXA-10;TEM-1D.v1^	-	CTX-M-15	-	-	OKP-B-17?
KLE_BA2526AA_AS	ERR775552	0	Asia	Pakistan	0	Klebsiella quasipneumoniae subsp. similipneumoniae	ST334	199	unknown (KL103)	O5	216	435508	854963	5825472	0	1	10	19	-	-	-	-	-	-	wzi337	aac(6')-Ib-cr.v2;aadA*;armA;strA.v1^;strB.v1	-	-	qnrB1.v2^	-	mphE.v2;msrE*	CatB4.v1?;cmlA5	arr-2	sul1;sul2	tet(A).v1	-	dfrA14.v2*	OXA-1;OXA-10;TEM-1D.v1^	-	CTX-M-15	-	-	OKP-B-17?
KLE_BA2529AA_AS	ERR829948	0	0	0	0	Klebsiella pneumoniae	ST45-1LV	97	K52	unknown (OL101)	107	358063	665943	5601760	1	1	8	12	ybt 10; ICEKp4	-	-	-	-	-	wzi50	aac(3)-IIa.v1^;aac(6')-Ib-cr.v2;strA.v1^;strB.v1	-	-	qnrB1.v2^	-	-	CatB4.v1?	-	sul2	tet(A).v1	-	dfrA14.v2*	OXA-1;TEM-1D.v1^	-	CTX-M-15	-	-	SHV-1
KLE_BA2530AA_AS	ERR829949	0	0	0	0	Klebsiella pneumoniae	ST322	126	K17	O4	112	352527	543738	5524803	0	1	6	6	-	-	-	-	-	-	wzi50	aac(3)-IId^	-	-	-	-	-	catII.2*	-	sul2	-	-	dfrA30*	TEM-1D.v1^	-	CTX-M-15	-	-	SHV-11.v1^
KLE_BA2531AA_AS	ERR829950	0	0	0	0	Klebsiella pneumoniae	ST37	2	unknown (KL118)	unknown (OL101)	148	319930	919618	5384079	0	1	6	6	-	-	-	-	-	-	wzi108	aac(3)-IId^	-	-	-	-	-	catII.2*	-	sul2	-	-	dfrA30*	TEM-1D.v1^	-	CTX-M-15	-	-	SHV-11.v1^
KLE_BA2578AA_AS	ERR829927	0	0	0	0	Klebsiella pneumoniae	ST37	2	K15	O4	112	250251	470658	5410754	0	1	6	6	-	-	-	-	-	-	-	aac(3)-IId^	-	-	-	-	-	catII.2*	-	sul2	-	-	dfrA30*	TEM-1D.v1^	-	CTX-M-15	-	-	SHV-11.v1^
KLE_BA2579AA_AS	ERR829929	0	0	0	0	Klebsiella variicola subsp. variicola	ST360-2LV	6439	unknown (KL180)	unknown (OL103)	113	154711	460593	5370126	0	0	2	2	-	-	-	-	-	-	-	aadA2	-	-	-	-	-	-	-	sul1	-	-	-	-	-	-	-	-	LEN-13^
KLE_BA2580AA_AS	ERR829930	0	0	0	0	Klebsiella pneumoniae	ST37	2	unknown (KL118)	unknown (OL101)	75	299652	711321	5324331	0	1	6	6	-	-	-	-	-	-	wzi108	aac(3)-IId^	-	-	-	-	-	catII.2*	-	sul2	-	-	dfrA30*	TEM-1D.v1^	-	CTX-M-15	-	-	SHV-11.v1^
KLE_BA2581AA_AS	ERR829931	0	0	0	0	Klebsiella pneumoniae	ST48	140	K62	O1	65	372526	710927	5250950	1	1	7	10	ybt 14; ICEKp5	-	-	-	-	-	wzi62	aac(3)-IIa.v1^;aac(6')-Ib-cr.v2;strA.v1^;strB.v1	-	-	-	-	-	CatB4.v1?	-	sul2^	tet(A).v1	-	-	OXA-1;TEM-1D.v1^	-	CTX-M-15	-	-	SHV-1^
KLE_BA2584AA_AS	ERR829934	0	0	0	0	Klebsiella pneumoniae	ST14	10	K2	O1	68	371989	797772	5512456	0	1	4	7	-	-	-	-	-	-	wzi2	aac(3)-IIa.v1;strA.v1^;strB.v1	-	-	-	-	-	-	-	sul2	-	-	-	SCO-1;TEM-1D.v1^	-	CTX-M-15	-	-	SHV-28.v1^
KLE_BA2585AA_AS	ERR829935	0	0	0	0	Klebsiella pneumoniae	ST14	10	K2	O1	76	303537	872632	5514267	0	1	4	7	-	-	-	-	-	-	wzi2	aac(3)-IIa.v1;strA.v1^;strB.v1	-	-	-	-	-	-	-	sul2	-	-	-	SCO-1;TEM-1D.v1^	-	CTX-M-15	-	-	SHV-28.v1^
KLE_BA2586AA_AS	ERR829936	0	0	0	0	Klebsiella pneumoniae	ST14	10	K2	O1	82	277979	947240	5513686	0	1	4	7	-	-	-	-	-	-	wzi2	aac(3)-IIa.v1;strA.v1^;strB.v1	-	-	-	-	-	-	-	sul2	-	-	-	SCO-1;TEM-1D.v1^	-	CTX-M-15	-	-	SHV-28.v1^
KLE_BA2587AA_AS	ERR829937	0	0	0	0	Klebsiella pneumoniae	ST14	10	K2	O1	63	350341	836371	5512547	0	1	4	7	-	-	-	-	-	-	wzi2	aac(3)-IIa.v1;strA.v1^;strB.v1	-	-	-	-	-	-	-	sul2	-	-	-	SCO-1;TEM-1D.v1^	-	CTX-M-15	-	-	SHV-28.v1^
KLE_BA2588AA_AS	ERR829938	0	0	0	0	Klebsiella variicola subsp. variicola	ST1562	1197	unknown (KL114)	O3/O3a	108	220496	966753	5743140	0	1	5	5	-	-	-	-	-	-	wzi454	aac(3)-IId^	-	-	-	-	-	catII.2*	-	sul2	-	-	-	TEM-1D.v1^	-	CTX-M-15	-	-	LEN-10
KLE_BA2589AA_AS	ERR829939	0	0	0	0	Klebsiella pneumoniae	ST14	10	K2	O1	67	350341	947240	5514606	0	1	4	7	-	-	-	-	-	-	wzi2	aac(3)-IIa.v1;strA.v1^;strB.v1	-	-	-	-	-	-	-	sul2	-	-	-	SCO-1;TEM-1D.v1^	-	CTX-M-15	-	-	SHV-28.v1^
KLE_BA2590AA_AS	ERR829940	0	0	0	0	Klebsiella pneumoniae	ST348	137	K62	O1	85	330970	698347	5453578	1	1	6	6	ybt 14; ICEKp5	-	-	-	-	-	wzi94	aac(3)-IId^	-	-	-	-	-	catII.2*	-	sul2	-	-	dfrA30*	TEM-1D.v1^	-	CTX-M-15	-	-	SHV-11.v1^
KLE_BA2592AA_AS	ERR829952	0	0	0	0	Klebsiella pneumoniae	ST322	126	K17	O4	124	240690	502847	5525339	0	1	6	6	-	-	-	-	-	-	wzi50	aac(3)-IId^	-	-	-	-	-	catII.2*	-	sul2	-	-	dfrA30*	TEM-1D.v1^	-	CTX-M-15	-	-	SHV-11.v1^
KLE_BA2593AA_AS	ERR829953	0	0	0	0	Klebsiella quasivariicola	ST5199	2915	K51	O2afg	130	193014	547402	5541831	0	1	7	12	-	-	-	-	-	-	wzi158	aac(3)-IId^;strA.v1^;strB.v1	-	-	-	-	-	catA1^;catII.2*	-	sul1?;sul2*?	tet(A).v1	-	dfrA30*;dfrA7	TEM-1D.v1^	-	CTX-M-15	-	-	LEN-26*
KLE_BA2595AA_AS	ERR829957	0	0	0	0	Klebsiella pneumoniae	ST14	10	K2	O1	74	350341	947240	5514336	0	1	4	7	-	-	-	-	-	-	wzi2	aac(3)-IIa.v1;strA.v1^;strB.v1	-	-	-	-	-	-	-	sul2	-	-	-	SCO-1;TEM-1D.v1^	-	CTX-M-15	-	-	SHV-28.v1^
KLE_BA2598AA_AS	ERR830582	0	0	0	0	Klebsiella pneumoniae	ST307	148	unknown (KL102)	O2afg	132	262080	513668	5872468	0	1	7	11	-	-	-	-	-	-	wzi173	aac(3)-IIa.v1^;aac(6')-Ib-cr.v2;strA.v1^;strB.v1	-	-	qnrB1.v2^	-	-	CatB4.v1?	-	sul2	-	-	dfrA14.v2*	OXA-1;TEM-206	-	CTX-M-15	-	-	SHV-28.v1^
KLE_BA2599AA_AS	ERR846972	0	0	0	0	Klebsiella quasipneumoniae subsp. similipneumoniae	ST334	199	unknown (KL103)	O5	139	392975	1223438	5594296	0	1	4	7	-	-	-	-	-	-	wzi337	aac(3)-IId^;aac(6')-Ib'.v1;aadA*	-	-	qnrS1	-	-	-	-	-	-	-	-	OXA-9.v1	-	CTX-M-15;SHV-12	-	-	OKP-B-17?
KLE_BA2600AA_AS	ERR875955	2011	Europe	Germany	0	Klebsiella pneumoniae	ST514	38	K35	O1	100	154117	364987	5561863	0	1	7	12	-	-	-	-	-	-	wzi433	aac(3)-IIa.v1^;aac(6')-Ib-cr.v2;sat-2;strA.v1^;strB.v1	-	-	-	-	-	CatB4.v1?;catA1^	-	sul2*	tet(A).v1	-	dfrA1.v1	TEM-1D.v1^	-	CTX-M-15	-	-	SHV-63
KLE_BA2601AA_AS	ERR875970	2012	Europe	Germany	0	Klebsiella pneumoniae	ST280	549	K23	O2afg	108	289671	693521	5441562	0	1	8	11	-	-	-	-	-	-	wzi82	aac(6')-Ib-cr.v2;strA.v1^;strB.v1	-	-	qnrB1.v2^	-	-	CatB4.v1?	-	sul2	tet(A).v1	-	dfrA14.v2*	OXA-1;TEM-1D.v1^	-	CTX-M-15	-	-	SHV-27
KLE_BA2602AA_AS	ERR875971	2011	Europe	Germany	0	Klebsiella pneumoniae	ST514	38	K35	O1	217	106647	219875	5252734	0	1	4	5	-	-	-	-	-	-	-	aac(3)-IIa.v1^;aac(6')-Ib-cr.v2	-	-	-	-	-	CatB4.v1?	-	-	-	-	-	OXA-1	-	CTX-M-15	-	-	SHV-63
KLE_BA2603AA_AS	ERR701175	2010	Europe	United Kingdom	0	Klebsiella pneumoniae	ST3713	4701	K10	O2a	85	173380	423174	5309333	0	1	3	3	-	-	-	-	-	-	wzi10	strA.v1;strB.v1*	-	-	-	-	-	-	-	-	-	-	-	-	-	CTX-M-15	-	-	SHV-133
KLE_BA2605AA_AS	ERR926437	0	0	0	0	Klebsiella pneumoniae	ST17	52	unknown (KL122)	O2afg	105	347136	1113800	5775339	3	0	6	9	-	-	iuc 1	-	-	rmpA2_8-60%	wzi360	aac(3)-IIa.v1;strA.v1^;strB.v1	-	-	-	-	-	catA1^	-	sul1;sul2	tet(D)	-	dfrA5	TEM-1D.v1^	-	-	-	-	SHV-1^
KLE_BA2606AA_AS	ERR926438	0	0	0	0	Klebsiella variicola subsp. variicola	ST1139-3LV	6457	unknown (K49)	O3/O3a	69	346900	1137636	5496635	0	0	0	0	-	-	-	-	-	-	-	-	-	-	-	-	-	-	-	-	-	-	-	-	-	-	-	-	LEN-9
KLE_BA2607AA_AS	ERR926439	0	0	0	0	Klebsiella pneumoniae	ST4073	6458	K5	O1	85	213940	513713	5383996	0	0	3	4	-	-	-	-	-	-	wzi5	aadA^	-	-	-	-	-	-	-	sul1	tet(B).v2*;tetR	-	-	-	-	-	-	-	SHV-37
KLE_BA2609AA_AS	ERR926441	0	0	0	0	Klebsiella pneumoniae	ST348	137	K62	O1	131	215363	514776	5700025	1	0	6	6	ybt 14; ICEKp5 (truncated)	-	-	-	-	-	wzi94	aac(3)-IId^	-	-	-	-	mphA	catII.2*	-	sul2	-	-	dfrA14.v2*	TEM-1D.v1^	-	-	-	-	SHV-11.v1^
KLE_BA2611AA_AS	ERR926443	0	0	0	0	Klebsiella pneumoniae	ST106-1LV	6463	K43	O1	46	379507	997126	5131658	0	1	1	1	-	-	-	-	-	-	wzi547	-	-	-	-	-	-	-	-	-	-	-	-	-	-	SHV-1* +165R	-	-	-
KLE_BA2613AA_AS	ERR926445	0	0	0	0	Klebsiella pneumoniae	ST874	149	K45	O1	169	365113	1422499	5536631	0	1	9	17	-	-	-	-	-	-	wzi222	aac(3)-IIa.v1^;aac(6')-Ib-cr.v2;aadA*;strA.v1^;strB.v1	-	-	qnrS1	-	mphA	catII.2*;cmlA5	arr-2	sul2?	-	-	dfrA14.v2*	LAP-2;OXA-1;OXA-10;TEM-1D.v1^	-	CTX-M-15	-	-	SHV-25
KLE_BA2614AA_AS	ERR766385	0	0	0	0	Klebsiella pneumoniae	ST147	3	K64	O2a	58	252364	503793	5838206	1	2	9	13	ybt 10; ICEKp4	-	-	-	-	-	wzi64	aac(6')-Ib;aadA2^;rmtF;strA.v1;strB.v1	-	-	qnrB1.v2^	-	mphA	catII.2*	-	sul1	-	-	dfrA12	TEM-1D.v1^	-	CTX-M-15	-	OXA-181	SHV-11.v1^
KLE_BA2615AA_AS	ERR712903	0	0	0	0	Klebsiella pneumoniae	ST23	24	K1	O1	89	289459	828293	5697237	5	0	0	0	ybt 1; ICEKp10	clb 2	iuc 1	iro 1	rmp 1; KpVP-1	rmpA2_6-60%	wzi1	-	-	-	-	-	-	-	-	-	-	-	-	-	-	-	-	-	SHV-11.v1^
KLE_BA2616AA_AS	ERR712899	0	0	0	0	Klebsiella pneumoniae	ST23	24	K1	O1	79	327294	611877	5606505	5	0	0	0	ybt 1; ICEKp10	clb 2	iuc 1	iro 1	rmp 1; KpVP-1	-	wzi1	-	-	-	-	-	-	-	-	-	-	-	-	-	-	-	-	-	SHV-11.v1^
KLE_BA2617AA_AS	ERR712901	0	0	0	0	Klebsiella pneumoniae	ST23	24	K1	O1	94	327294	677944	5794819	5	0	0	0	ybt 1; ICEKp10	clb 2	iuc 1	iro 1	rmp 1; KpVP-1	rmpA2_6*-55%	wzi232	-	-	-	-	-	-	-	-	-	-	-	-	-	-	-	-	-	SHV-11.v1^
KLE_BA2639AA_AS	ERR972002	0	0	0	0	Klebsiella pneumoniae	ST14	10	K2	O1	119	243907	503178	5897767	3	0	4	8	-	-	iuc 1	-	-	rmpA2_8-60%	wzi2	aac(3)-IIa.v1;aadA*;sat-2;strA.v1;strB.v1	-	-	-	-	-	catA1^	-	-	-	-	dfrA1.v1	TEM-1D.v1^	-	-	-	-	SHV-28.v1^
KLE_BA2640AA_AS	ERR972014	0	0	0	0	Klebsiella pneumoniae	ST1128-1LV	6468	unknown (KL169)	unknown (OL104)	331	147017	500638	5829691	0	0	6	8	-	-	-	-	-	-	wzi386	aac(3)-IId^;strA.v1;strB.v1	-	-	qnrB1.v1	-	-	catII.2*	-	sul2	-	-	dfrA14.v2*	TEM-1D.v1^	-	-	-	-	SHV-1
KLE_BA2641AA_AS	ERR486288	2002	Europe	United Kingdom	0	Klebsiella pneumoniae	ST163	139	K28	O1	160	173946	414431	5417617	0	0	0	0	-	-	-	-	-	-	wzi84	-	-	-	-	-	-	-	-	-	-	-	-	-	-	-	-	-	SHV-36
KLE_BA2645AA_AS	ERR998568	0	0	0	0	Klebsiella pneumoniae	ST530	340	K54	O1	124	266874	420932	5486301	1	1	6	9	ybt 14; ICEKp5	-	-	-	-	-	wzi115	aac(3)-IIa.v1;strA.v1*;strB.v1*	-	-	-	-	-	-	-	sul2	tet(D)	-	dfrA14.v2*	SCO-1;TEM-1D.v1^	-	CTX-M-15	-	-	SHV-1^
KLE_BA2646AA_AS	ERR972018	0	0	0	0	Klebsiella pneumoniae	ST276-2LV	6476	K43	O2afg	104	334940	968359	5474409	0	0	7	9	-	-	-	-	-	-	-	aac(3)-IIa.v1;aadA2^	-	-	-	-	mphA	catII.2*	-	sul1;sul2	tet(A).v1	-	dfrA12	TEM-1D.v1^	-	-	-	-	SHV-1*
KLE_BA2648AA_AS	ERR1008645	0	0	0	0	Klebsiella pneumoniae	ST23	24	K1	O2afg	110	230272	567379	5344926	4	0	0	0	ybt 2; ICEKp1 (truncated)	-	iuc 1	-,-,-,-	rmp 3; ICEKp1,rmp 1; KpVP-1	rmpA2_5-54%	wzi1	-	-	-	-	-	-	-	-	-	-	-	-	-	-	-	-	-	SHV-11.v1^
KLE_BA2649AA_AS	ERR1008648	0	0	0	0	Klebsiella quasipneumoniae subsp. quasipneumoniae	ST3091	6477	K11	O3/O3a	53	875352	2343764	5449738	0	0	0	0	-	-	-	-	-	-	-	-	-	-	-	-	-	-	-	-	-	-	-	-	-	-	-	-	OKP-A-3*
KLE_BA2650AA_AS	ERR1008649	0	0	0	0	Klebsiella pneumoniae	ST185	508	unknown (KL130)	O2afg	83	358571	621865	5358072	0	0	0	0	-	-	-	-	-	-	wzi362	-	-	-	-	-	-	-	-	-	-	-	-	-	-	-	-	-	SHV-11.v1^
KLE_BA2651AA_AS	ERR1008651	0	0	0	0	Klebsiella pneumoniae	ST2415	6479	unknown (KL131)	O4	53	586971	1646498	5303157	0	0	0	0	-	-	-	-	-	-	wzi363	-	-	-	-	-	-	-	-	-	-	-	-	-	-	-	-	-	SHV-11.v1^
KLE_BA2652AA_AS	ERR1008653	0	0	0	0	Klebsiella pneumoniae	ST323	251	K21	O3b	97	371780	1325856	5777594	0	1	8	11	-	-	-	-	-	-	wzi262	aac(6')-Ib-cr.v2;strA.v1^;strB.v1	-	-	qnrB1.v2^	-	-	CatB4.v1	-	sul2	tet(A).v1	-	dfrA14.v2*	OXA-1;TEM-1D.v1^	-	CTX-M-15	-	-	SHV-1^
KLE_BA2653AA_AS	ERR1008656	0	0	0	0	Klebsiella pneumoniae	ST1307	540	unknown (KL127)	unknown (OL101)	63	404860	946002	5467601	1	0	0	0	ybt 14; ICEKp5	-	-	-	-	-	wzi202	-	-	-	-	-	-	-	-	-	-	-	-	-	-	-	-	-	SHV-11.v1^
KLE_BA2664AA_AS	SRR3226936	2013	Americas	United States	0	Klebsiella pneumoniae	ST37	2	K15	O4	105	251999	596608	5549149	0	2	1	1	-	-	-	-	-	-	wzi50	-	-	-	-	-	-	-	-	-	-	-	-	-	-	-	-	KPC-3	SHV-11.v1^
KLE_BA2665AA_AS	ERR1334477	2014	Europe	Greece	0	Klebsiella pneumoniae	ST1630	6482	K21	O3b	35	376382	754748	5333365	1	0	0	0	ybt 16; ICEKp12	-	-	-	-	-	wzi262	-	-	-	-	-	-	-	-	-	-	-	-	-	-	-	-	-	SHV-1^
KLE_BA2666AA_AS	ERR1334481	0	0	0	0	Klebsiella grimontii	NA	6483	K26	O1	23	564392	1873031	5650191	1	1	1	1	ybt unknown	-	-	-	-	-	-	-	-	-	-	-	-	-	-	-	-	-	-	-	-	OXY-6-2*	-	-	-
KLE_BA2667AA_AS	ERR1334499	2014	Europe	Greece	0	Klebsiella pneumoniae	ST323	251	K21	O3b	57	371533	1494754	5749536	0	0	6	8	-	-	-	-	-	-	wzi262	aadA16*;aadA^	-	-	qnrB4	-	-	-	arr-3	sul1;sul1	-	-	dfrA27	DHA-1	-	-	-	-	SHV-1^
KLE_BA2675AA_AS	0	0	0	0	0	Klebsiella pneumoniae	ST398-1LV	6487	unknown (K24)	O1	369	73224	298274	6263678	1	2	9	13	ybt 10; ICEKp4	-	-	-	-	-	wzi101	aac(6')-Ib-cr.v2;strA.v1^;strB.v1	-	-	qnrS1	-	-	CatB4.v1	-	sul2	tet(D)	-	dfrA14.v2*	OXA-1;TEM-1D.v1^	-	CTX-M-15;SHV-12	-	OXA-48	-
KLE_BA2676AA_AS	0	0	0	0	0	Klebsiella pneumoniae	ST1961	10	K48	O1	192	213513	575662	5874386	0	2	3	2	-	-	-	-	-	-	wzi151	-	-	-	-	-	-	-	-	-	-	-	-	-	-	CTX-M-14	-	KPC-2	SHV-28.v1^
KLE_BA2677AA_AS	0	0	0	0	0	Klebsiella pasteurii	NA	6489	unknown (KL124)	O1	150	269644	544505	6485816	1	1	1	1	ybt unknown	-	-	-	-	-	-	-	-	-	-	-	-	-	-	-	-	-	-	-	-	OXY-4-1^	-	-	-
KLE_BA2678AA_AS	0	0	0	0	0	Klebsiella pneumoniae	ST11	8	K24	O1	143	169872	617011	5856121	1	2	9	13	ybt 10; ICEKp4 (truncated)	-	-	-	-	-	wzi24	aac(3)-IIa.v1^;aac(6')-Ib-cr.v2;aadA2^;aph3-Ia.v1^	-	-	qnrB1.v1	-	mphA	CatB4.v1;catA1^	-	sul1	-	-	dfrA12	OXA-1	-	CTX-M-15	-	OXA-48	SHV-11.v1
KLE_BA2679AA_AS	0	0	0	0	0	Klebsiella pneumoniae	ST258	8	unknown (KL106)	O2afg	141	182361	798697	5668235	1	3	9	9	ybt 13; ICEKp2	-	-	-	-	-	wzi29	aac(6')-Ib'.v1;aadA2^;aph3-Ia.v1^	-	-	-	-	mphA	catA1^	-	sul1	-	-	dfrA12	TEM-1D.v1^	-	-	-	KPC-2	-
KLE_BA2680AA_AS	0	0	0	0	0	Klebsiella pneumoniae	ST258	8	unknown (KL106)	O2afg	114	203910	804075	5734522	1	3	9	9	ybt 13; ICEKp2	-	-	-	-	-	wzi29	aac(6')-Ib'.v1;aadA2^;aph3-Ia.v1^	-	-	-	-	mphA	catA1^	-	sul1	-	-	dfrA12	-	TEM-122*?	-	-	KPC-2	SHV-11.v1^
KLE_BA2681AA_AS	0	0	0	0	0	Klebsiella pneumoniae	ST258	8	unknown (KL106)	O2afg	131	203896	450268	5747720	1	3	10	14	ybt 13; ICEKp2	-	-	-	-	-	wzi29	aac(6')-Ib'.v1;aadA2^;aph3-Ia.v1^;strA.v1*	-	-	qnrS1	-	mphA	catA1^	-	sul1;sul2	-	-	dfrA12;dfrA14.v2*	TEM-1D.v1^	-	SHV-12	-	KPC-2	-
KLE_BA2682AA_AS	0	0	0	0	0	Klebsiella pneumoniae	ST258	8	unknown (KL106)	O2afg	155	182244	798860	5864362	1	3	11	14	ybt 13; ICEKp2	-	-	-	-	-	wzi29	aac(6')-Ib'.v1;aadA2^;aph3-Ia.v1^;strA.v1^;strB.v1	-	-	-	-	mphA	catA1^	-	sul1;sul2	tet(A).v2	-	dfrA12	TEM-1D.v1^	-	SHV-12	-	KPC-2	-
KLE_BA2709AA_AS	SRR4035114	2014	Americas	United States	0	Klebsiella pneumoniae	ST3635	2906	unknown (KL132)	O2ac	251	99849	194975	5612171	0	0	1	1	-	-	-	-	-	-	wzi462	-	-	-	qnrS1	-	-	-	-	-	-	-	-	-	-	-	-	-	-
KLE_BA2710AA_AS	SRR4035115	2014	Americas	United States	0	Klebsiella pneumoniae	ST340	8	unknown (K55)	O3b	101	206466	487354	5625766	0	3	5	6	-	-	-	-	-	-	-	aac(3)-IV;aadA*;aph(4)-Ia*;sat-2	-	-	-	-	-	-	-	-	-	-	dfrA1.v1	-	-	-	-	KPC-3	SHV-11.v1
KLE_BA2711AA_AS	SRR4035116	2014	Americas	United States	0	Klebsiella pneumoniae	ST258	8	unknown (KL106)	O2afg	102	203938	603716	5595186	0	2	7	8	-	-	-	-	-	-	wzi29	aac(6')-Ib'.v1;aadA2^;aph3-Ia.v1^	-	-	-	-	mphA	catA1^	-	sul1	-	-	dfrA12	-	-	-	-	KPC-3	SHV-11.v1
KLE_BA2712AA_AS	SRR4035118	2014	Americas	United States	0	Klebsiella pneumoniae	ST258	8	unknown (KL106)	O2afg	102	203938	433751	5547159	0	3	8	7	-	-	-	-	-	-	wzi29	aac(6')-Ib'.v1;aadA2^	-	-	-	-	mphA	catA1^	-	sul1	-	-	dfrA12	-	-	-	-	KPC-3	SHV-11.v1
KLE_BA2713AA_AS	SRR4035123	2014	Americas	United States	0	Klebsiella pneumoniae	ST258	8	unknown (KL106)	O2afg	106	150633	374986	5631251	0	2	7	8	-	-	-	-	-	-	wzi29	aadA2^;ant(2'')-Ia	-	-	qnrS1	-	mphA	catA1^	-	sul1	-	-	dfrA12	-	-	-	-	KPC-3	-
KLE_BA2714AA_AS	SRR4035124	2014	Americas	United States	0	Klebsiella pneumoniae	ST258	8	unknown (KL106)	O2afg	106	202880	427937	5632339	0	2	7	7	-	-	-	-	-	-	wzi29	aac(6')-Ib'.v1;aadA2^	-	-	-	-	mphA	catA1^	-	sul1	-	-	dfrA12	-	-	-	-	KPC-3	SHV-11.v1
KLE_BA2715AA_AS	SRR4035125	2014	Americas	United States	0	Klebsiella pneumoniae	ST258	8	unknown (KL106)	O2afg	108	174933	430000	5574927	0	2	4	3	-	-	-	-	-	-	wzi29	aac(6')-Ib'.v1	-	-	-	-	-	catA1^	-	-	-	-	-	-	-	-	-	KPC-3	-
KLE_BA2716AA_AS	SRR4035126	2014	Americas	United States	0	Klebsiella pneumoniae	ST258	8	unknown (KL106)	unknown (OL102)	101	162134	474441	5521368	0	2	6	5	-	-	-	-	-	-	wzi29	aadA2^	-	-	-	-	mphA	catA1^	-	sul1	-	-	-	-	-	-	-	KPC-3	SHV-11.v1
KLE_BA2717AA_AS	ERR1585678	0	0	0	0	Klebsiella pneumoniae	ST54	528	K14	O3b	139	185788	470736	5602980	0	1	7	10	-	-	-	-	-	-	wzi14	aac(3)-IIa.v1^;strA.v1^;strB.v1	-	-	-	-	-	CatB4.v1	-	sul2	tet(A).v1	-	dfrA14.v2*	OXA-1;TEM-1D.v1^	-	CTX-M-15	-	-	SHV-11.v1^
KLE_BA2718AA_AS	ERR1585680	0	0	0	0	Klebsiella pneumoniae	ST17	52	unknown (KL122)	O1	162	347556	1480667	5718787	0	1	8	15	-	-	-	-	-	-	wzi360	aac(3)-IIa.v1^;aac(6')-Ib-cr.v2;aadA1.v1^;strA.v1^;strB.v1	-	-	qnrB1.v2^	-	-	CatB4.v1	-	sul1;sul2	tet(A).v1	-	dfrA1.v2;dfrA14.v2*	OXA-1;TEM-1D.v1^	-	CTX-M-15	-	-	SHV-11.v1^
KLE_BA2720AA_AS	ERR1585682	0	0	0	0	Klebsiella pneumoniae	ST307	148	unknown (KL102)	O2afg	92	242337	590828	5524203	0	1	8	12	-	-	-	-	-	-	wzi173	aac(3)-IIa.v1^;aac(6')-Ib-cr.v2;strA.v1^;strB.v1	-	-	qnrB1.v2^	-	-	CatB4.v1	-	sul2	tet(A).v1	-	dfrA14.v2*	OXA-1;TEM-1D.v1^	-	CTX-M-15	-	-	SHV-28.v1^
KLE_BA2721AA_AS	ERR1585685	0	0	0	0	Klebsiella pneumoniae	ST14	10	K2	O1	59	300688	629091	5552208	0	1	8	12	-	-	-	-	-	-	wzi2	aac(3)-IIa.v1^;aac(6')-Ib-cr.v2;strA.v1^;strB.v1	-	-	qnrB1.v2^	-	-	CatB4.v1	-	sul2	tet(A).v1	-	dfrA14.v2*	OXA-1;TEM-1D.v1^	-	CTX-M-15	-	-	SHV-28.v1^
KLE_BA2722AA_AS	ERR1585686	0	0	0	0	Klebsiella pneumoniae	ST394	2	K3	O2afg	66	362516	934074	5608667	0	1	6	7	-	-	-	-	-	-	wzi59	aac(3)-IId^	-	-	-	-	mphA	-	-	sul2	-	-	dfrA14.v2*;dfrA30*	TEM-1D.v1^	-	CTX-M-15	-	-	SHV-11.v1^
KLE_BA2723AA_AS	ERR1585690	0	0	0	0	Klebsiella pneumoniae	ST307	148	unknown (KL102)	O2afg	105	242455	591239	5525424	0	1	8	12	-	-	-	-	-	-	wzi173	aac(3)-IIa.v1^;aac(6')-Ib-cr.v2;strA.v1^;strB.v1	-	-	qnrB1.v2^	-	-	CatB4.v1	-	sul2	tet(A).v1	-	dfrA14.v2*	OXA-1;TEM-1D.v1^	-	CTX-M-15	-	-	SHV-28.v1^
KLE_BA2724AA_AS	ERR1585691	0	0	0	0	Klebsiella pneumoniae	ST307	148	unknown (KL102)	O2afg	77	244690	593133	5473292	0	1	8	12	-	-	-	-	-	-	wzi173	aac(3)-IIa.v1^;aac(6')-Ib-cr.v2;strA.v1^;strB.v1	-	-	qnrB1.v2^	-	-	CatB4.v1	-	sul2	tet(A).v1	-	dfrA14.v2*	OXA-1;TEM-1D.v1^	-	CTX-M-15	-	-	SHV-28.v1^
KLE_BA2725AA_AS	ERR1585693	0	0	0	0	Klebsiella pneumoniae	ST307	148	unknown (KL102)	O2afg	74	326605	590967	5472734	0	1	8	12	-	-	-	-	-	-	wzi173	aac(3)-IIa.v1^;aac(6')-Ib-cr.v2;strA.v1^;strB.v1	-	-	qnrB1.v2^	-	-	CatB4.v1	-	sul2	tet(A).v1	-	dfrA14.v2*	OXA-1;TEM-1D.v1^	-	CTX-M-15	-	-	SHV-28.v1^
KLE_BA2726AA_AS	ERR1585694	0	0	0	0	Klebsiella pneumoniae	ST4978	910	unknown (KL136)	O1	110	174793	500816	5545562	0	1	8	12	-	-	-	-	-	-	wzi123	aac(3)-IIa.v1^;aac(6')-Ib-cr.v2;strA.v1^;strB.v1	-	-	qnrB1.v2^	-	-	CatB4.v1	-	sul2	tet(A).v1	-	dfrA14.v2*	OXA-1;TEM-1D.v1^	-	CTX-M-15	-	-	SHV-27
KLE_BA2727AA_AS	ERR1585695	0	0	0	0	Klebsiella pneumoniae	ST327	285	unknown (KL140)	O1	100	183772	349163	5502029	0	1	5	6	-	-	-	-	-	-	wzi374	aac(3)-IId^;strB.v1	-	-	-	-	-	-	-	sul2	-	-	dfrA14.v2	TEM-1D.v1^	-	CTX-M-15	-	-	SHV-1^
KLE_BA2728AA_AS	ERR1585696	0	0	0	0	Klebsiella pneumoniae	ST54	528	K14	O3b	110	185774	481521	5601924	0	1	7	10	-	-	-	-	-	-	wzi14	aac(3)-IIa.v1^;strA.v1^;strB.v1	-	-	-	-	-	CatB4.v1	-	sul2	tet(A).v1	-	dfrA14.v2*	OXA-1;TEM-1D.v1^	-	CTX-M-15	-	-	SHV-11.v1^
KLE_BA2730AA_AS	ERR1585700	0	0	0	0	Klebsiella pneumoniae	ST17	52	unknown (KL122)	O2afg	122	333660	1266090	5622280	0	1	8	15	-	-	-	-	-	-	wzi360	aac(3)-IIa.v1^;aac(6')-Ib-cr.v2;aadA1.v1^;strA.v1^;strB.v1	-	-	qnrB1.v2^	-	-	CatB4.v1	-	sul1;sul2	tet(A).v1	-	dfrA1.v2;dfrA14.v2*	OXA-1;TEM-1D.v1^	-	CTX-M-15	-	-	SHV-11.v1^
KLE_BA2734AA_AS	ERR1585708	0	0	0	0	Klebsiella pneumoniae	ST394	2	K3	O2afg	95	412673	767735	5625231	0	1	6	7	-	-	-	-	-	-	wzi59	aac(3)-IId^	-	-	-	-	mphA	-	-	sul2	-	-	dfrA14.v2*;dfrA30*	TEM-1D.v1^	-	CTX-M-15	-	-	SHV-11.v1^
KLE_BA2736AA_AS	ERR1585713	0	0	0	0	Klebsiella pneumoniae	ST327	285	unknown (KL140)	O1	121	194543	451779	5480687	0	1	4	4	-	-	-	-	-	-	wzi374	aac(3)-IId^	-	-	-	-	-	-	-	sul2	-	-	-	TEM-1D.v1^	-	CTX-M-15	-	-	SHV-1^
KLE_BA2739AA_AS	ERR1585716	0	0	0	0	Klebsiella pneumoniae	ST307	148	unknown (K21)	O1	448	70747	214872	6313711	0	1	8	14	-	-	-	-	-	-	wzi173	aac(3)-IIa.v1*;aac(6')-Ib-cr.v2;strA.v1^;strB.v1	-	-	qnrB1.v2^	-	-	CatB4.v1;catII.2*	-	sul2	tet(A).v1	-	dfrA14.v2*;dfrA30*	OXA-1;TEM-1D.v1^	-	CTX-M-15	-	-	SHV-1^
KLE_BA2744AA_AS	ERR1585726	0	0	0	0	Klebsiella pneumoniae	ST14	10	K2	O1	58	325373	670889	5466562	1	1	5	7	ybt 9; ICEKp3	-	-	-	-	-	wzi2	aac(3)-IIa.v1^;strA.v1^;strB.v1	-	-	-	-	-	-	-	sul2	-	-	dfrA14.v2*	TEM-1D.v1^	-	CTX-M-15	-	-	SHV-28.v1^
KLE_BA2745AA_AS	ERR1585727	0	0	0	0	Klebsiella pneumoniae	ST394	2	K3	O2afg	110	338231	861088	5675238	0	1	6	7	-	-	-	-	-	-	wzi59	aac(3)-IId^	-	-	-	-	mphA	-	-	sul2	-	-	dfrA14.v2*;dfrA30*	TEM-1D.v1^	-	CTX-M-15	-	-	SHV-11.v1^
KLE_BA2746AA_AS	ERR1585728	0	0	0	0	Klebsiella pneumoniae	ST340	8	K15	O4	110	206990	517708	5493367	0	1	8	16	-	-	-	-	-	-	wzi50	aac(3)-IIa.v1^;aac(6')-Ib-cr.v2;aadA2^;aph3-Ia.v1^;strA.v1^;strB.v1	-	-	qnrB1.v2^	-	mphA	CatB4.v1	-	sul1;sul2	-	-	dfrA12;dfrA14.v2*	OXA-1;TEM-1D.v1^	-	CTX-M-15	-	-	SHV-11.v1
KLE_BA2747AA_AS	ERR1585729	0	0	0	0	Klebsiella pneumoniae	ST3717	6517	K57	O1	79	289323	720151	5214655	0	1	7	11	-	-	-	-	-	-	wzi34	aac(6')-Ib-cr.v2;aadA16*;strA.v1*;strB.v1*	-	-	-	-	-	catII.2*	arr-3	sul1;sul2	-	-	dfrA27	TEM-1D.v1^	-	CTX-M-15	-	-	SHV-1^
KLE_BA2748AA_AS	ERR1585730	0	0	0	0	Klebsiella pneumoniae	ST307	148	unknown (KL102)	O2afg	88	302549	593694	5524143	0	1	8	12	-	-	-	-	-	-	wzi173	aac(3)-IIa.v1^;aac(6')-Ib-cr.v2;strA.v1^;strB.v1	-	-	qnrB1.v2^	-	-	CatB4.v1	-	sul2	tet(A).v1	-	dfrA14.v2*	OXA-1;TEM-1D.v1^	-	CTX-M-15	-	-	SHV-28.v1^
KLE_BA2758AA_AS	ERR1585752	0	0	0	0	Klebsiella pneumoniae	ST348	137	K23	O1	110	224363	566786	5525758	1	1	9	17	ybt 14; ICEKp5	-	-	-	-	-	wzi83	aac(3)-IIa.v1^;aac(6')-Ib-cr.v2;aadA16*;strA.v1^;strB.v1	-	-	qnrB1.v1	-	-	CatB4.v1	arr-3	sul1;sul2	tet(A).v1	-	dfrA14.v2*;dfrA27	OXA-1;TEM-1D.v1^	-	CTX-M-15;SHV-12	-	-	-
KLE_BA2762AA_AS	ERR1585756	0	0	0	0	Klebsiella pneumoniae	ST340	8	K15	O4	115	206990	517926	5495708	0	1	8	16	-	-	-	-	-	-	wzi50	aac(3)-IIa.v1^;aac(6')-Ib-cr.v2;aadA2^;aph3-Ia.v1^;strA.v1^;strB.v1	-	-	qnrB1.v2^	-	mphA	CatB4.v1	-	sul1;sul2	-	-	dfrA12;dfrA14.v2*	OXA-1;TEM-1D.v1^	-	CTX-M-15	-	-	SHV-11.v1
KLE_BA2764AA_AS	ERR1585758	0	0	0	0	Klebsiella pneumoniae	ST290	240	K21	O1	85	339344	695652	5554095	0	1	6	6	-	-	-	-	-	-	wzi21	aac(3)-IId^	-	-	-	-	-	catII.2*	-	sul2	-	-	dfrA30*	TEM-1D.v1^	-	CTX-M-15	-	-	SHV-44
KLE_BA2765AA_AS	ERR1585759	0	0	0	0	Klebsiella pneumoniae	ST40	1782	unknown (KL155)	unknown (OL101)	64	420825	900863	5169169	0	1	7	9	-	-	-	-	-	-	wzi173	aac(3)-IId^;strA.v1*;strB.v1*	-	-	-	-	-	catII.2*	-	sul2	tet(D)	-	dfrA14.v2*	TEM-1D.v1^	-	CTX-M-15	-	-	SHV-11.v1^
KLE_BA2766AA_AS	ERR1585760	0	0	0	0	Klebsiella pneumoniae	ST551	448	K10	O1	108	266856	773179	5477633	0	1	8	12	-	-	-	-	-	-	wzi18	aac(3)-IIa.v1^;aac(6')-Ib-cr.v2;strA.v1^;strB.v1	-	-	qnrB1.v2^	-	-	CatB4.v1	-	sul2	tet(A).v1	-	dfrA14.v2*	OXA-1;TEM-1D.v1^	-	CTX-M-15	-	-	SHV-11.v1^
KLE_BA2767AA_AS	ERR1585761	0	0	0	0	Klebsiella pneumoniae	ST40	1782	unknown (KL155)	unknown (OL101)	63	319247	916682	5168859	0	1	7	9	-	-	-	-	-	-	wzi173	aac(3)-IId^;strA.v1*;strB.v1*	-	-	-	-	-	catII.2*	-	sul2	tet(D)	-	dfrA14.v2*	TEM-1D.v1^	-	CTX-M-15	-	-	SHV-11.v1^
KLE_BA2768AA_AS	ERR1585762	0	0	0	0	Klebsiella pneumoniae	ST35	125	unknown (KL108)	O1	155	228387	447250	5691201	0	1	6	11	-	-	-	-	-	-	wzi194	aac(3)-IId^;strA.v1;strB.v1	-	-	-	-	-	catA1^;catII.2*	-	sul1;sul2	-	-	dfr22;dfrA30*	TEM-1D.v1^	-	CTX-M-15	-	-	SHV-33*
KLE_BA2769AA_AS	ERR1585697	0	0	0	0	Klebsiella pneumoniae	ST327	285	unknown (KL140)	O1	148	213506	349466	5502739	0	1	4	4	-	-	-	-	-	-	wzi374	aac(3)-IId^	-	-	-	-	-	-	-	sul2	-	-	-	TEM-1D.v1^	-	CTX-M-15	-	-	SHV-1^
KLE_BA2770AA_AS	ERR1585702	0	0	0	0	Klebsiella pneumoniae	ST482	5629	K18	O1	84	306841	681424	5746235	0	1	8	12	-	-	-	-	-	-	wzi18	aac(3)-IIa.v1^;aac(6')-Ib-cr.v2;strA.v1^;strB.v1	-	-	qnrB1.v2^	-	-	CatB4.v1	-	sul2	tet(A).v1	-	dfrA14.v2*	OXA-1;TEM-1D.v1^	-	CTX-M-15	-	-	SHV-27^
KLE_BA2771AA_AS	ERR1585703	0	0	0	0	Klebsiella pneumoniae	ST327	285	unknown (KL140)	O1	125	189040	440822	5474928	0	1	4	4	-	-	-	-	-	-	wzi374	aac(3)-IId^	-	-	-	-	-	-	-	sul2	-	-	-	TEM-1D.v1^	-	CTX-M-15	-	-	SHV-1^
KLE_BA2772AA_AS	ERR1585706	0	0	0	0	Klebsiella pneumoniae	ST14	10	K2	O1	64	307966	673924	5465786	1	1	5	7	ybt 9; ICEKp3	-	-	-	-	-	wzi2	aac(3)-IIa.v1^;strA.v1^;strB.v1	-	-	-	-	-	-	-	sul2	-	-	dfrA14.v2*	TEM-1D.v1^	-	CTX-M-15	-	-	SHV-28.v1^
KLE_BA2773AA_AS	ERR1585710	0	0	0	0	Klebsiella pneumoniae	ST14	10	K2	O1	56	304495	670888	5460450	1	1	5	7	ybt 9; ICEKp3	-	-	-	-	-	wzi2	aac(3)-IIa.v1^;strA.v1^;strB.v1	-	-	-	-	-	-	-	sul2	-	-	dfrA14.v2*	TEM-1D.v1^	-	CTX-M-15	-	-	SHV-28.v1^
KLE_BA2774AA_AS	ERR1585714	0	0	0	0	Klebsiella pneumoniae	ST394	2	K3	O2afg	101	311631	489272	5588232	0	1	6	7	-	-	-	-	-	-	wzi59	aac(3)-IId^	-	-	-	-	mphA	-	-	sul2	-	-	dfrA14.v2*;dfrA30*	TEM-1D.v1^	-	CTX-M-15	-	-	SHV-11.v1^
KLE_BA2775AA_AS	ERR1585715	0	0	0	0	Klebsiella pneumoniae	ST327	285	unknown (KL140)	O1	152	190954	349466	5504727	0	1	4	4	-	-	-	-	-	-	wzi374	aac(3)-IId^	-	-	-	-	-	-	-	sul2	-	-	-	TEM-1D.v1^	-	CTX-M-15	-	-	SHV-1^
KLE_BA2776AA_AS	ERR1585718	0	0	0	0	Klebsiella pneumoniae	ST17	52	unknown (KL122)	O2afg	129	370068	952081	5623490	0	1	9	15	-	-	-	-	-	-	wzi360	aac(3)-IIa.v1^;aac(6')-Ib-cr.v2;aadA1.v1^;strA.v1^;strB.v1	-	-	qnrB1.v2^	-	-	CatB4.v1	-	sul1;sul2	tet(A).v1	-	dfrA1.v2;dfrA14.v2*	OXA-1;TEM-1D.v1^	-	CTX-M-15	-	-	SHV-11.v1^
KLE_BA2777AA_AS	ERR1585719	0	0	0	0	Klebsiella pneumoniae	ST14	10	K2	O1	46	286664	583833	5452037	1	1	5	7	ybt 9; ICEKp3	-	-	-	-	-	wzi2	aac(3)-IIa.v1^;strA.v1^;strB.v1	-	-	-	-	-	-	-	sul2	-	-	dfrA14.v2*	TEM-1D.v1^	-	CTX-M-15	-	-	SHV-28.v1^
KLE_BA2778AA_AS	ERR1585720	0	0	0	0	Klebsiella pneumoniae	ST307	148	unknown (KL102)	O2afg	108	336880	898276	5585036	0	1	8	12	-	-	-	-	-	-	wzi173	aac(3)-IIa.v1^;aac(6')-Ib-cr.v2;strA.v1^;strB.v1	-	-	qnrB1.v2^	-	-	CatB4.v1	-	sul2	tet(A).v1	-	dfrA14.v2*	OXA-1;TEM-1D.v1^	-	CTX-M-15	-	-	-
KLE_BA2779AA_AS	ERR1585724	0	0	0	0	Klebsiella pneumoniae	ST873	319	K52	unknown (OL101)	65	383632	741211	5530588	0	1	8	11	-	-	-	-	-	-	wzi50	aac(6')-Ib-cr.v2;strA.v1^;strB.v1	-	-	qnrB1.v2^	-	-	CatB4.v1	-	sul2	tet(A).v1	-	dfrA14.v2*	OXA-1;TEM-1D.v1^	-	CTX-M-15	-	-	SHV-27^
KLE_BA2781AA_AS	ERR1585764	0	0	0	0	Klebsiella pneumoniae	ST551	448	K10	O1	118	249005	907117	5481465	0	1	8	12	-	-	-	-	-	-	wzi18	aac(3)-IIa.v1^;aac(6')-Ib-cr.v2;strA.v1^;strB.v1	-	-	qnrB1.v2^	-	-	CatB4.v1	-	sul2	tet(A).v1	-	dfrA14.v2*	OXA-1;TEM-1D.v1^	-	CTX-M-15	-	-	SHV-11.v1^
KLE_BA2782AA_AS	ERR1585765	0	0	0	0	Klebsiella pneumoniae	ST40	1782	unknown (KL155)	unknown (OL101)	67	420826	1318948	5173636	0	1	7	9	-	-	-	-	-	-	wzi173	aac(3)-IId^;strA.v1*;strB.v1*	-	-	-	-	-	catII.2*	-	sul2	tet(D)	-	dfrA14.v2*	TEM-1D.v1^	-	CTX-M-15	-	-	SHV-11.v1^
KLE_BA2783AA_AS	ERR1585766	0	0	0	0	Klebsiella pneumoniae	ST15	10	K24	O1	121	181099	351286	5634431	1	1	9	17	ybt 10; ICEKp4 (truncated)	-	-	-	-	-	wzi24	aac(3)-IIa.v1^;aac(6')-Ib-cr.v2;aadA2^;strA.v1*;strB.v1*	-	-	-	-	mphA	CatB4.v1;catA1^;catII.2*	-	sul1;sul2	tet(D)	-	dfrA12;dfrA14.v2*	OXA-1;TEM-1D.v1^	-	CTX-M-15	-	-	SHV-28.v1^
KLE_BA2784AA_AS	ERR1585767	0	0	0	0	Klebsiella pneumoniae	ST17	52	K25	O5	91	250613	789650	5753085	1	1	5	8	ybt 16; ICEKp12	-	-	-	-	-	wzi141	aac(3)-IIa.v1;strA.v1*;strB.v1*	-	-	-	-	-	-	-	sul2	-	-	dfrA14.v2*	SCO-1;TEM-1D.v1^	-	CTX-M-15	-	-	SHV-11.v1^
KLE_BA2785AA_AS	ERR1585769	0	0	0	0	Klebsiella pneumoniae	ST40	1782	unknown (KL155)	unknown (OL101)	101	423249	790924	5255170	0	1	7	9	-	-	-	-	-	-	wzi173	aac(3)-IId^;strA.v1*;strB.v1*	-	-	-	-	-	catII.2*	-	sul2	tet(D)	-	dfrA14.v2*	TEM-1D.v1^	-	CTX-M-15	-	-	SHV-11.v1^
KLE_BA2786AA_AS	ERR1585771	0	0	0	0	Klebsiella pneumoniae	ST29	26	K19	O1	70	376318	718320	5368632	1	1	8	12	ybt 14; ICEKp5	-	-	-	-	-	wzi19	aac(3)-IIa.v1^;aac(6')-Ib-cr.v2;strA.v1^;strB.v1	-	-	qnrB1.v2^	-	-	CatB4.v1	-	sul2	tet(A).v1	-	dfrA14.v2*	OXA-1;TEM-1D.v1^	-	CTX-M-15	-	-	SHV-187
KLE_BA2787AA_AS	ERR1585774	0	0	0	0	Klebsiella pneumoniae	ST405	81	unknown (KL151)	O4	83	393319	564353	5603759	1	1	8	12	ybt 13; ICEKp2	-	-	-	-	-	wzi424	aac(3)-IIa.v1^;aac(6')-Ib-cr.v2;strA.v1^;strB.v1	-	-	qnrB1.v2^	-	-	CatB4.v1	-	sul2	tet(A).v1	-	dfrA14.v2*	OXA-1;TEM-1D.v1^	-	CTX-M-15	-	-	SHV-76^
KLE_BA2788AA_AS	ERR1585775	0	0	0	0	Klebsiella pneumoniae	ST20	52	K24	O1	239	368946	922152	5645324	0	1	8	12	-	-	-	-	-	-	wzi24	aac(3)-IIa.v1^;aac(6')-Ib-cr.v2;strA.v1^;strB.v1	-	-	qnrB1.v2^	-	-	CatB4.v1	-	sul2	tet(A).v1	-	dfrA14.v2*	OXA-1;TEM-1D.v1^	-	CTX-M-15	-	-	SHV-187
KLE_BA2789AA_AS	ERR1585731	0	0	0	0	Klebsiella pneumoniae	ST307	148	unknown (KL102)	O2afg	85	302549	919442	5522442	0	1	8	12	-	-	-	-	-	-	wzi173	aac(3)-IIa.v1^;aac(6')-Ib-cr.v2;strA.v1^;strB.v1	-	-	qnrB1.v2^	-	-	CatB4.v1	-	sul2	tet(A).v1	-	dfrA14.v2*	OXA-1;TEM-1D.v1^	-	CTX-M-15	-	-	SHV-28.v1^
KLE_BA2790AA_AS	ERR1585737	0	0	0	0	Klebsiella pneumoniae	ST348	137	K23	O1	115	385140	605239	5526138	1	1	9	17	ybt 14; ICEKp5	-	-	-	-	-	wzi83	aac(3)-IIa.v1^;aac(6')-Ib-cr.v2;aadA16*;strA.v1^;strB.v1	-	-	qnrB1.v2^	-	-	CatB4.v1	arr-3	sul1;sul2	tet(A).v1	-	dfrA14.v2*;dfrA27	OXA-1;TEM-1D.v1^	-	CTX-M-15;SHV-12	-	-	-
KLE_BA2791AA_AS	ERR1585740	0	0	0	0	Klebsiella pneumoniae	ST515-1LV	6551	unknown (KL123)	O3/O3a	55	407369	1005054	5390155	0	1	6	6	-	-	-	-	-	-	-	aac(3)-IId^	-	-	-	-	-	catII.2*	-	sul2	-	-	dfrA30*	TEM-1D.v1^	-	CTX-M-15	-	-	SHV-1^
KLE_BA2792AA_AS	ERR1585742	0	0	0	0	Klebsiella pneumoniae	ST17	52	unknown (KL122)	O2afg	125	342862	927126	5593449	0	1	8	15	-	-	-	-	-	-	wzi360	aac(3)-IIa.v1^;aac(6')-Ib-cr.v2;aadA1.v1^;strA.v1^;strB.v1	-	-	qnrB1.v2^	-	-	CatB4.v1	-	sul1;sul2	tet(A).v1	-	dfrA1.v2;dfrA14.v2*	OXA-1;TEM-1D.v1^	-	CTX-M-15	-	-	SHV-11.v1^
KLE_BA2793AA_AS	ERR1585744	0	0	0	0	Klebsiella pneumoniae	ST290	240	K21	O1	86	340430	596632	5774105	0	1	6	6	-	-	-	-	-	-	wzi21	aac(3)-IId^	-	-	-	-	-	catII.2*	-	sul2	-	-	dfrA30*	TEM-1D.v1^	-	CTX-M-15	-	-	SHV-44
KLE_BA2794AA_AS	ERR1585746	0	0	0	0	Klebsiella pneumoniae	ST340	8	K15	O4	99	204619	517869	5493408	0	1	8	16	-	-	-	-	-	-	wzi50	aac(3)-IIa.v1^;aac(6')-Ib-cr.v2;aadA2^;aph3-Ia.v1^;strA.v1^;strB.v1	-	-	qnrB1.v2^	-	mphA	CatB4.v1	-	sul1;sul2	-	-	dfrA12;dfrA14.v2*	OXA-1;TEM-1D.v1^	-	CTX-M-15	-	-	SHV-11.v1
KLE_BA2795AA_AS	ERR1585748	0	0	0	0	Klebsiella pneumoniae	ST372	1703	K43	O2a	114	369310	1138740	5720385	1	1	7	12	ybt 9; ICEKp3	-	-	-	-	-	wzi43	aac(3)-IIa.v1^;aac(6')-Ib-cr.v2;aadA*	-	-	-	-	-	CatB4.v1;catII.2*;cmlA5	arr-2	sul2	-	-	dfrA14.v2*	OXA-1;OXA-10	-	CTX-M-15	-	-	SHV-26
KLE_BA2796AA_AS	ERR1585749	0	0	0	0	Klebsiella pneumoniae	ST290	240	K21	O1	418	73690	272668	6270280	1	1	9	18	ybt 14; ICEKp5	-	-	-	-	-	wzi21	aac(3)-IId^;aac(6')-Ib-cr.v2;aadA16*;strA.v1^;strB.v1	-	-	qnrB1.v1	-	-	CatB4.v1?;catII.2*	arr-3	sul1;sul2	tet(A).v1	-	dfrA14.v2*;dfrA27;dfrA30*	OXA-1;TEM-1D.v1^	-	CTX-M-15	-	-	SHV-1
KLE_BA2797AA_AS	ERR1585750	0	0	0	0	Klebsiella pneumoniae	ST2445	6558	K28	O2a	83	427008	732234	5502955	1	1	7	10	ybt 10; ICEKp4	-	-	-	-	-	wzi84	aac(3)-IId^;strA.v1*;strB.v1*	-	-	qnrB1.v1	-	mphA	-	-	sul2	-	-	dfrA14.v2*	TEM-1D.v1^	-	CTX-M-15;SHV-214* +175A	-	-	-
KLE_BA2798AA_AS	ERR1585753	0	0	0	0	Klebsiella pneumoniae	ST290	240	K21	O1	88	374975	670603	5552046	0	1	6	6	-	-	-	-	-	-	wzi21	aac(3)-IId^	-	-	-	-	-	catII.2*	-	sul2	-	-	dfrA30*	TEM-1D.v1^	-	CTX-M-15	-	-	SHV-44
KLE_BA2799AA_AS	ERR1585754	0	0	0	0	Klebsiella pneumoniae	ST2445	6558	K28	O2a	86	371187	732234	5500904	1	1	7	10	ybt 10; ICEKp4	-	-	-	-	-	wzi84	aac(3)-IId^;strA.v1*;strB.v1*	-	-	qnrB1.v1	-	mphA	-	-	sul2	-	-	dfrA14.v2*	TEM-1D.v1^	-	CTX-M-15;SHV-214* +175A	-	-	-
KLE_BA2800AA_AS	ERR1585755	0	0	0	0	Klebsiella pneumoniae	ST26-1LV	185	K3	O2afg	102	263168	526668	5497830	0	1	6	7	-	-	-	-	-	-	wzi40	aac(3)-IIa.v1;aadA^	-	-	-	-	-	-	-	sul1^	tet(A).v1	-	dfrA15.v2	TEM-1D.v1^	-	CTX-M-15	-	-	SHV-1^
KLE_BA2801AA_AS	ERR1585777	0	0	0	0	Klebsiella pneumoniae	ST17	52	unknown (KL155)	unknown (OL101)	87	329963	935175	5290766	0	1	8	12	-	-	-	-	-	-	wzi173	aac(3)-IIa.v1^;aac(6')-Ib-cr.v2;strA.v1*;strB.v1*	-	-	qnrB1.v2^	-	-	CatB4.v1	-	sul2	tet(A).v1	-	dfrA14.v2*	OXA-1;TEM-1D.v1^	-	CTX-M-15	-	-	SHV-11.v1^
KLE_BA2802AA_AS	ERR1585781	0	0	0	0	Klebsiella pneumoniae	ST405	81	unknown (KL151)	O4	74	393368	981799	5602603	1	1	8	12	ybt 13; ICEKp2	-	-	-	-	-	wzi424	aac(3)-IIa.v1^;aac(6')-Ib-cr.v2;strA.v1^;strB.v1	-	-	qnrB1.v2^	-	-	CatB4.v1	-	sul2	tet(A).v1	-	dfrA14.v2*	OXA-1;TEM-1D.v1^	-	CTX-M-15	-	-	SHV-76^
KLE_BA2803AA_AS	ERR1585783	0	0	0	0	Klebsiella pneumoniae	ST834	129	unknown (KL123)	O3b	124	295217	921801	5513671	0	1	7	15	-	-	-	-	-	-	-	aac(3)-Ia*;aadA2^;ant(2'')-Ia;aph3-Ia.v1^;strA.v1^;strB.v1	-	-	-	-	mphA	catB3.v2;catII.2*	-	sul1;sul2*	-	-	dfrA12	OXA-21.v1^;TEM-1D.v1^	-	CTX-M-25	-	-	SHV-11.v1^
KLE_BA2804AA_AS	ERR1585784	0	0	0	0	Klebsiella pneumoniae	ST405	81	unknown (KL151)	O4	86	371952	624628	5601407	1	1	8	12	ybt 13; ICEKp2	-	-	-	-	-	wzi424	aac(3)-IIa.v1^;aac(6')-Ib-cr.v2;strA.v1^;strB.v1	-	-	qnrB1.v2^	-	-	CatB4.v1	-	sul2	tet(A).v1	-	dfrA14.v2*	OXA-1;TEM-1D.v1^	-	CTX-M-15	-	-	SHV-76^
KLE_BA2805AA_AS	ERR1585785	0	0	0	0	Klebsiella pneumoniae	ST48	140	K62	O1	68	366481	797751	5432664	1	1	6	10	ybt 9; ICEKp3	-	-	-	-	-	wzi62	aac(3)-IIa.v1;aadA2^;strA.v1^;strB.v1	-	-	-	-	mphA	-	-	sul1;sul2^	-	-	dfrA12	TEM-1D.v1^	-	CTX-M-15	-	-	SHV-11.v1^
KLE_BA2806AA_AS	ERR1585786	0	0	0	0	Klebsiella pneumoniae	ST17	52	K25	O5	190	295111	657571	5695086	1	1	8	12	ybt 16; ICEKp12	-	-	-	-	-	wzi141	aac(6')-Ib-cr.v2;strA.v1*;strB.v1	-	-	qnrB1.v2^	-	-	CatB4.v1	-	sul2	tet(A).v1	-	dfrA14.v2*	OXA-1;SCO-1;TEM-1D.v1^	-	CTX-M-15	-	-	SHV-11.v1^
KLE_BA2807AA_AS	ERR1585787	0	0	0	0	Klebsiella pneumoniae	ST54	528	K14	O3b	151	206265	772166	5701851	0	1	6	6	-	-	-	-	-	-	wzi14	aac(3)-IId^	-	-	-	-	-	catII.2*	-	sul2	-	-	dfrA30*	TEM-1D.v1^	-	CTX-M-15	-	-	SHV-11.v1^
KLE_BA2808AA_AS	ERR1585788	0	0	0	0	Klebsiella pneumoniae	ST397	250	unknown (KL158)	O1	164	213421	704970	5858455	1	1	6	6	ybt 9; ICEKp3	-	-	-	-	-	wzi475	aac(3)-IId^	-	-	-	-	-	catII.2*	-	sul2*	-	-	dfrA30*	TEM-1D.v1^	-	CTX-M-15	-	-	SHV-1^
KLE_BA2809AA_AS	ERR1585790	0	0	0	0	Klebsiella pneumoniae	ST35	125	unknown (KL108)	O1	84	303849	715496	5564644	0	1	6	6	-	-	-	-	-	-	wzi194	aac(3)-IId^	-	-	-	-	-	catII.2*	-	sul2	-	-	dfrA30*	TEM-1D.v1^	-	CTX-M-15	-	-	SHV-33*
KLE_BA2810AA_AS	ERR1585791	0	0	0	0	Klebsiella pneumoniae	ST551	448	K10	O1	108	264428	973981	5415618	0	1	6	10	-	-	-	-	-	-	wzi18	aac(3)-IIa.v1^;aac(6')-Ib-cr.v2;strA.v1^;strB.v1	-	-	-	-	-	CatB4.v1	-	sul2	-	-	dfrA14.v2*	OXA-1;TEM-1D.v1^	-	CTX-M-15	-	-	SHV-11.v1^
KLE_BA2811AA_AS	ERR1585792	0	0	0	0	Klebsiella pneumoniae	ST35	125	unknown (KL108)	O1	73	259710	691736	5563343	0	1	6	6	-	-	-	-	-	-	wzi194	aac(3)-IId^	-	-	-	-	-	catII.2*	-	sul2	-	-	dfrA30*	TEM-1D.v1^	-	CTX-M-15	-	-	SHV-33*
KLE_BA2812AA_AS	ERR1585794	0	0	0	0	Klebsiella pneumoniae	ST111	21	unknown (KL113)	O1	121	270398	712634	5773340	0	1	7	11	-	-	-	-	-	-	wzi350	aac(3)-IId^;strA.v1^;strB.v1	-	-	-	-	-	catII.2*	-	sul2?	tet(B).v2*;tetR	-	dfrA30*;dfrA5	TEM-1D.v1^	-	CTX-M-15	-	-	SHV-11.v1^
KLE_BA2813AA_AS	ERR1585795	0	0	0	0	Klebsiella pneumoniae	ST405	81	unknown (KL151)	O4	87	372370	564332	5601814	1	1	8	12	ybt 13; ICEKp2	-	-	-	-	-	wzi424	aac(3)-IIa.v1^;aac(6')-Ib-cr.v2;strA.v1^;strB.v1	-	-	qnrB1.v2^	-	-	CatB4.v1	-	sul2	tet(A).v1	-	dfrA14.v2*	OXA-1;TEM-1D.v1^	-	CTX-M-15	-	-	SHV-76^
KLE_BA2814AA_AS	ERR1585799	0	0	0	0	Klebsiella pneumoniae	ST14	10	K2	O1	71	350391	936801	5568226	0	1	8	12	-	-	-	-	-	-	wzi2	aac(3)-IIa.v1^;aac(6')-Ib-cr.v2;strA.v1^;strB.v1	-	-	qnrB1.v2^	-	-	CatB4.v1	-	sul2	tet(A).v1	-	dfrA14.v2*	OXA-1;TEM-1D.v1^	-	CTX-M-15	-	-	SHV-28.v1^
KLE_BA2815AA_AS	ERR1585803	0	0	0	0	Klebsiella pneumoniae	ST13	285	unknown (KL103)	O1	125	312260	695701	5611415	0	1	5	5	-	-	-	-	-	-	wzi74	aac(3)-IId^	-	-	-	-	-	-	-	sul2	-	-	dfrA30*	TEM-1D.v1^	-	CTX-M-15	-	-	SHV-1^
KLE_BA2816AA_AS	ERR1585806	0	0	0	0	Klebsiella pneumoniae	ST152	186	unknown (KL163)	O1	197	137237	319465	5451115	0	1	8	12	-	-	-	-	-	-	wzi535	aac(3)-IIa.v1^;aac(6')-Ib-cr.v2*;strA.v1^;strB.v1	-	-	qnrB1.v2^	-	-	CatB4.v1	-	sul2	tet(A).v1	-	dfrA14.v2*	OXA-1;TEM-1D.v1^	-	CTX-M-15	-	-	SHV-1^
KLE_BA2817AA_AS	ERR1585807	0	0	0	0	Klebsiella pneumoniae	ST482	5629	K18	O1	118	323755	526922	5764214	0	1	8	12	-	-	-	-	-	-	wzi18	aac(3)-IIa.v1^;aac(6')-Ib-cr.v2;strA.v1^;strB.v1	-	-	qnrB1.v2^	-	-	CatB4.v1	-	sul2	tet(A).v1	-	dfrA14.v2*	OXA-1;TEM-1D.v1^	-	CTX-M-15	-	-	SHV-27^
KLE_BA2818AA_AS	ERR1585808	0	0	0	0	Klebsiella pneumoniae	ST54	528	K14	O3b	136	185780	499443	5604236	0	1	7	10	-	-	-	-	-	-	wzi14	aac(3)-IIa.v1^;strA.v1^;strB.v1	-	-	-	-	-	CatB4.v1	-	sul2	tet(A).v1	-	dfrA14.v2*	OXA-1;TEM-1D.v1^	-	CTX-M-15	-	-	SHV-11.v1^
KLE_BA2819AA_AS	ERR1585809	0	0	0	0	Klebsiella pneumoniae	ST14	10	K2	O1	69	350391	817500	5566054	0	1	8	12	-	-	-	-	-	-	wzi2	aac(3)-IIa.v1^;aac(6')-Ib-cr.v2;strA.v1^;strB.v1	-	-	qnrB1.v2^	-	-	CatB4.v1	-	sul2	tet(A).v1	-	dfrA14.v2*	OXA-1;TEM-1D.v1^	-	CTX-M-15	-	-	SHV-28.v1^
KLE_BA2820AA_AS	ERR1585810	0	0	0	0	Klebsiella pneumoniae	ST54	528	K14	O3b	123	204652	510127	5604557	0	1	7	10	-	-	-	-	-	-	wzi14	aac(3)-IIa.v1^;strA.v1^;strB.v1	-	-	-	-	-	CatB4.v1	-	sul2	tet(A).v1	-	dfrA14.v2*	OXA-1;TEM-1D.v1^	-	CTX-M-15	-	-	SHV-11.v1^
KLE_BA2821AA_AS	ERR1585811	0	0	0	0	Klebsiella pneumoniae	ST54	528	K14	O3b	124	204652	525127	5601557	0	1	7	10	-	-	-	-	-	-	wzi14	aac(3)-IIa.v1^;strA.v1^;strB.v1	-	-	-	-	-	CatB4.v1	-	sul2	tet(A).v1	-	dfrA14.v2*	OXA-1;TEM-1D.v1^	-	CTX-M-15	-	-	SHV-11.v1^
KLE_BA2826AA_AS	ERR1585818	0	0	0	0	Klebsiella pneumoniae	ST54	528	K14	O3b	122	216514	510128	5604405	0	1	7	10	-	-	-	-	-	-	wzi14	aac(3)-IIa.v1^;strA.v1^;strB.v1	-	-	-	-	-	CatB4.v1	-	sul2	tet(A).v1	-	dfrA14.v2*	OXA-1;TEM-1D.v1^	-	CTX-M-15	-	-	SHV-11.v1^
KLE_BA2827AA_AS	ERR1585819	0	0	0	0	Klebsiella pneumoniae	ST48	140	K62	O1	85	372702	585399	5485979	1	1	9	12	ybt 14; ICEKp5	-	-	-	-	-	wzi62	aac(3)-IIa.v1^;aac(6')-Ib-cr.v2;aadA2^	-	-	-	-	mphA	CatB4.v1;catA1^	-	sul1	tet(A).v1	-	dfrA12	OXA-1;TEM-1D.v1^	-	CTX-M-15	-	-	SHV-1^
KLE_BA2828AA_AS	ERR1585821	0	0	0	0	Klebsiella pneumoniae	ST54	528	K14	O3b	130	206460	471240	5602342	0	1	7	10	-	-	-	-	-	-	wzi14	aac(3)-IIa.v1^;strA.v1^;strB.v1	-	-	-	-	-	CatB4.v1	-	sul2	tet(A).v1	-	dfrA14.v2*	OXA-1;TEM-1D.v1^	-	CTX-M-15	-	-	SHV-11.v1^
KLE_BA2832AA_AS	ERR1585833	0	0	0	0	Klebsiella pneumoniae	ST14	10	K14	O1	535	48958	185652	6502258	1	1	7	10	ybt 9; ICEKp3	-	-	-	-	-	wzi14	aac(3)-IIa.v1^;strA.v1^;strB.v1	-	-	-	-	-	CatB4.v1	-	sul2	tet(A).v1	-	dfrA14.v2*	OXA-1;TEM-1D.v1^	-	CTX-M-15	-	-	SHV-28.v1^
KLE_BA2838AA_AS	ERR1585814	0	0	0	0	Klebsiella pneumoniae	ST54	528	K14	O3b	139	204627	471429	5606210	0	1	7	10	-	-	-	-	-	-	wzi14	aac(3)-IIa.v1^;strA.v1^;strB.v1	-	-	-	-	-	CatB4.v1	-	sul2	tet(A).v1	-	dfrA14.v2*	OXA-1;TEM-1D.v1^	-	CTX-M-15	-	-	SHV-11.v1^
KLE_BA2839AA_AS	ERR1585815	0	0	0	0	Klebsiella pneumoniae	ST25	279	K2	O1	88	349049	890622	5502955	0	1	7	10	-	-	-	-	-	-	wzi72	aac(3)-IIa.v1^;strA.v1*;strB.v1*	-	-	qnrB2.v1^	-	-	catII.2*	-	sul1;sul2	tet(D)	-	dfrA25	-	-	CTX-M-15	-	-	SHV-11.v1^
KLE_BA2840AA_AS	ERR1585816	0	0	0	0	Klebsiella pneumoniae	ST537-2LV	6588	K22	O2a	93	355249	927577	5438105	0	1	6	6	-	-	-	-	-	-	wzi22	aac(3)-IId^	-	-	-	-	-	catII.2*	-	sul2	-	-	dfrA30*	TEM-1D.v1^	-	CTX-M-15	-	-	SHV-44
KLE_BA2841AA_AS	ERR1585817	0	0	0	0	Klebsiella pneumoniae	ST14	10	K2	O1	58	414777	1057485	5553925	0	1	8	12	-	-	-	-	-	-	wzi2	aac(3)-IIa.v1^;aac(6')-Ib-cr.v2;strA.v1^;strB.v1	-	-	qnrB1.v2^	-	-	CatB4.v1	-	sul2	tet(A).v1	-	dfrA14.v2*	OXA-1;TEM-1D.v1^	-	CTX-M-15	-	-	SHV-28.v1^
KLE_BA2842AA_AS	ERR1585827	0	0	0	0	Klebsiella pneumoniae	ST54	528	K14	O3b	133	185787	499466	5604980	0	1	7	10	-	-	-	-	-	-	wzi14	aac(3)-IIa.v1^;strA.v1^;strB.v1	-	-	-	-	-	CatB4.v1	-	sul2	tet(A).v1	-	dfrA14.v2*	OXA-1;TEM-1D.v1^	-	CTX-M-15	-	-	SHV-11.v1^
KLE_BA2843AA_AS	ERR1585830	0	0	0	0	Klebsiella pneumoniae	ST54	528	K14	O3b	124	205568	471408	5604592	0	1	7	10	-	-	-	-	-	-	wzi14	aac(3)-IIa.v1^;strA.v1^;strB.v1	-	-	-	-	-	CatB4.v1	-	sul2	tet(A).v1	-	dfrA14.v2*	OXA-1;TEM-1D.v1^	-	CTX-M-15	-	-	SHV-11.v1^
KLE_BA2844AA_AS	ERR1585831	0	0	0	0	Klebsiella pneumoniae	ST54	528	K14	O3b	139	205568	471429	5605403	0	1	7	10	-	-	-	-	-	-	wzi14	aac(3)-IIa.v1^;strA.v1^;strB.v1	-	-	-	-	-	CatB4.v1	-	sul2	tet(A).v1	-	dfrA14.v2*	OXA-1;TEM-1D.v1^	-	CTX-M-15	-	-	SHV-11.v1^
KLE_BA2845AA_AS	ERR1585835	0	0	0	0	Klebsiella pneumoniae	ST54	528	K14	O3b	135	208016	470723	5604416	0	1	7	10	-	-	-	-	-	-	wzi14	aac(3)-IIa.v1^;strA.v1^;strB.v1	-	-	-	-	-	CatB4.v1	-	sul2	tet(A).v1	-	dfrA14.v2*	OXA-1;TEM-1D.v1^	-	CTX-M-15	-	-	SHV-11.v1^
KLE_BA2846AA_AS	ERR1585836	0	0	0	0	Klebsiella pneumoniae	ST54	528	unknown (K14)	O3b	133	186457	470624	5604547	0	1	7	10	-	-	-	-	-	-	wzi14	aac(3)-IIa.v1^;strA.v1^;strB.v1	-	-	-	-	-	CatB4.v1	-	sul2	tet(A).v1	-	dfrA14.v2*	OXA-1;TEM-1D.v1^	-	CTX-M-15	-	-	SHV-11.v1^
KLE_BA2847AA_AS	ERR1585838	0	0	0	0	Klebsiella pneumoniae	ST789	274	K18	O1	83	518181	1134935	5765055	1	1	5	8	ybt 14; ICEKp5	-	-	-	-	-	wzi18	aac(3)-IId^;strA.v1*;strB.v1*	-	-	qnrB1.v1	-	-	-	-	sul2	-	-	-	TEM-1D.v1^	-	CTX-M-15;CTX-M-15	-	-	SHV-25
KLE_BA2848AA_AS	ERR1585840	0	0	0	0	Klebsiella pneumoniae	ST394	2	K3	O2afg	92	363191	596961	5625468	0	1	6	7	-	-	-	-	-	-	wzi59	aac(3)-IId^	-	-	-	-	mphA	-	-	sul2	-	-	dfrA14.v2*;dfrA30*	TEM-1D.v1^	-	CTX-M-15	-	-	SHV-11.v1^
KLE_BA2849AA_AS	ERR1585841	0	0	0	0	Klebsiella pneumoniae	ST394	2	K3	O2afg	99	335960	729336	5624472	0	1	6	7	-	-	-	-	-	-	wzi59	aac(3)-IId^	-	-	-	-	mphA	-	-	sul2	-	-	dfrA14.v2*;dfrA30*	TEM-1D.v1^	-	CTX-M-15	-	-	SHV-11.v1^
KLE_BA2854AA_AS	ERR1595374	0	0	0	0	Klebsiella pneumoniae	ST70	596	unknown (KL136)	O1	56	470498	823493	5559659	1	1	8	12	ybt 8; ICEKp9	-	-	-	-	-	wzi123	aac(3)-IIa.v1^;aac(6')-Ib-cr.v2;strA.v1^;strB.v1	-	-	qnrB1.v2^	-	-	CatB4.v1	-	sul2	tet(A).v1	-	dfrA14.v2*	OXA-1;TEM-1D.v1^	-	CTX-M-15	-	-	SHV-32
KLE_BA2855AA_AS	ERR1595376	0	0	0	0	Klebsiella pneumoniae	ST70	596	unknown (KL136)	O1	61	470821	1987276	5469016	1	1	8	12	ybt 8; ICEKp9	-	-	-	-	-	wzi123	aac(3)-IIa.v1^;aac(6')-Ib-cr.v2;strA.v1^;strB.v1	-	-	qnrB1.v2^	-	-	CatB4.v1	-	sul2	tet(A).v1	-	dfrA14.v2*	OXA-1;TEM-1D.v1^	-	CTX-M-15	-	-	SHV-32
KLE_BA2856AA_AS	ERR1595387	0	0	0	0	Klebsiella pneumoniae	ST17	52	unknown (KL155)	unknown (OL101)	86	330026	938178	5369701	0	1	7	10	-	-	-	-	-	-	wzi173	aac(3)-IIa.v1;strA.v1*;strB.v1*	-	-	-	-	-	catII.2*	-	sul2	tet(D)	-	dfrA14.v2*	SCO-1;TEM-1D.v1^	-	CTX-M-15	-	-	SHV-11.v1^
KLE_BA2857AA_AS	ERR1595388	0	0	0	0	Klebsiella pneumoniae	ST17	52	unknown (KL155)	unknown (OL101)	84	330039	938178	5369766	0	1	7	10	-	-	-	-	-	-	wzi173	aac(3)-IIa.v1;strA.v1*;strB.v1*	-	-	-	-	-	catII.2*	-	sul2	tet(D)	-	dfrA14.v2*	SCO-1;TEM-1D.v1^	-	CTX-M-15	-	-	SHV-11.v1^
KLE_BA2858AA_AS	ERR1595389	0	0	0	0	Klebsiella pneumoniae	ST17	52	unknown (KL155)	unknown (OL101)	83	304547	1244770	5369715	0	1	7	10	-	-	-	-	-	-	wzi173	aac(3)-IIa.v1;strA.v1*;strB.v1*	-	-	-	-	-	catII.2*	-	sul2	tet(D)	-	dfrA14.v2*	SCO-1;TEM-1D.v1^	-	CTX-M-15	-	-	SHV-11.v1^
KLE_BA2859AA_AS	ERR1595391	0	0	0	0	Klebsiella pneumoniae	ST502	639	K15	O4	173	155325	385239	5674682	0	1	8	15	-	-	-	-	-	-	wzi50	aac(3)-IId^;aac(6')-Ib-cr.v2^;aadA2^;rmtB;strA.v1^;strB.v1	-	-	qnrB4	-	-	-	arr-3	sul2*	tet(A).v1;tet(G).v1	-	dfrA12	DHA-1;TEM-1D.v1^	-	CTX-M-15	-	-	SHV-62
KLE_BA2860AA_AS	ERR1595392	0	0	0	0	Klebsiella pneumoniae	ST17	52	K25	O5	48	505212	1283646	5339261	0	1	6	6	-	-	-	-	-	-	wzi141	aac(3)-IId^	-	-	-	-	-	catII.2*	-	sul2	-	-	dfrA30*	TEM-1D.v1^	-	CTX-M-15	-	-	SHV-11.v1^
KLE_BA2861AA_AS	ERR1595393	0	0	0	0	Klebsiella pneumoniae	ST502	639	K15	O4	166	154983	396656	5675049	0	1	8	15	-	-	-	-	-	-	wzi50	aac(3)-IId^;aac(6')-Ib-cr.v2^;aadA2^;rmtB;strA.v1^;strB.v1	-	-	qnrB4	-	-	-	arr-3	sul2*	tet(A).v1;tet(G).v1	-	dfrA12	DHA-1;TEM-1D.v1^	-	CTX-M-15	-	-	SHV-62
KLE_BA2862AA_AS	ERR1595395	0	0	0	0	Klebsiella pneumoniae	ST17	52	K25	O5	52	427578	1456115	5337710	0	1	6	6	-	-	-	-	-	-	wzi141	aac(3)-IId^	-	-	-	-	-	catII.2*	-	sul2	-	-	dfrA30*	TEM-1D.v1^	-	CTX-M-15	-	-	SHV-11.v1^
KLE_BA2863AA_AS	ERR1595398	0	0	0	0	Klebsiella pneumoniae	ST1307	540	unknown (KL127)	unknown (OL101)	54	356125	843273	5619350	1	0	0	0	ybt 14; ICEKp5	-	-	-	-	-	wzi202	-	-	-	-	-	-	-	-	-	-	-	-	-	-	-	-	-	SHV-11.v1^
KLE_BA2864AA_AS	ERR1595400	0	0	0	0	Klebsiella pneumoniae	ST147	3	unknown (KL106)	O2afg	88	371475	1257987	5457593	0	1	7	14	-	-	-	-	-	-	wzi29	aac(3)-IId^;aac(6')-Ib-cr.v2;aadA^;strB.v1*	-	-	qnrS1	-	-	CatB4.v1;catA1*	-	sul1^;sul2	-	-	dfrA14.v2*;dfrA15.v2	OXA-1;TEM-1D.v1^	-	CTX-M-15	-	-	SHV-11.v1^
KLE_BA2865AA_AS	ERR1595401	0	0	0	0	Klebsiella pneumoniae	ST147	3	unknown (KL106)	O2afg	78	379751	743890	5455830	0	1	7	15	-	-	-	-	-	-	wzi29	aac(3)-IId^;aac(6')-Ib-cr.v2;aadA^;strA.v1*;strB.v1	-	-	qnrS1	-	-	CatB4.v1;catA1*	-	sul1^;sul2	-	-	dfrA14.v2*;dfrA15.v2	OXA-1;TEM-1D.v1^	-	CTX-M-15	-	-	SHV-11.v1^
KLE_BA2866AA_AS	ERR1595403	0	0	0	0	Klebsiella pneumoniae	ST309	2	K42	O4	136	295063	624317	5630573	0	1	5	5	-	-	-	-	-	-	wzi42	aac(3)-IId^	-	-	-	-	-	-	-	sul2	-	-	dfrA30*	TEM-1D.v1^	-	CTX-M-15	-	-	SHV-11.v1^
KLE_BA2867AA_AS	ERR1595404	0	0	0	0	Klebsiella pneumoniae	ST101	78	unknown (KL106)	O1	76	332699	780676	5490864	0	0	6	7	-	-	-	-	-	-	wzi29	aac(3)-IIa.v1;strA.v1*	-	-	qnrS1	-	-	-	-	sul2	tet(D)	-	dfrA14.v2*	TEM-1D.v1^	-	-	-	-	SHV-1^
KLE_BA2868AA_AS	ERR1595405	0	0	0	0	Klebsiella pneumoniae	ST14	10	K2	O1	157	303696	1057219	5715137	0	1	8	13	-	-	-	-	-	-	wzi2	aac(3)-IIa.v1^;aac(6')-Ib-cr.v2;strA.v1^;strB.v1	-	-	qnrB1.v2^	-	-	CatB4.v1	-	sul1;sul2	tet(A).v1	-	dfrA15.v2	OXA-1;TEM-1D.v1^	-	CTX-M-15	-	-	SHV-28.v1^
KLE_BA2869AA_AS	ERR1595408	0	0	0	0	Klebsiella pneumoniae	ST2808	285	unknown (KL122)	O1	129	266725	986780	5463923	0	1	6	12	-	-	-	-	-	-	wzi162	aac(3)-IIa.v1^;aac(6')-Ib-cr.v2;aadA^;strA.v1^;strB.v1	-	-	-	-	-	CatB4.v1	-	sul1*;sul2	-	-	dfrA15.v2	OXA-1;TEM-1D.v1^	-	CTX-M-15	-	-	SHV-1^
KLE_BA2870AA_AS	ERR1595409	0	0	0	0	Klebsiella pneumoniae	ST14	10	K2	O1	59	310753	770428	5542811	0	1	6	6	-	-	-	-	-	-	wzi2	aac(3)-IId^	-	-	-	-	-	catA1^	arr-3	sul1	-	-	dfrA1.v1	-	-	CTX-M-15	-	-	SHV-28.v1^
KLE_BA2871AA_AS	ERR1595410	0	0	0	0	Klebsiella pneumoniae	ST2808	285	unknown (KL122)	O1	115	341088	728169	5463378	0	1	6	12	-	-	-	-	-	-	wzi162	aac(3)-IIa.v1^;aac(6')-Ib-cr.v2;aadA^;strA.v1^;strB.v1	-	-	-	-	-	CatB4.v1	-	sul1*;sul2	-	-	dfrA15.v2	OXA-1;TEM-1D.v1^	-	CTX-M-15	-	-	SHV-1^
KLE_BA2872AA_AS	ERR1595412	0	0	0	0	Klebsiella pneumoniae	ST1026	1270	K8	O2afg	108	212382	535656	5635554	0	0	0	0	-	-	-	-	-	-	wzi8	-	-	-	-	-	-	-	-	-	-	-	-	-	-	-	-	-	SHV-1^
KLE_BA2873AA_AS	ERR1595413	0	0	0	0	Klebsiella pneumoniae	ST14	10	K2	O1	68	289104	416142	5509574	0	1	6	6	-	-	-	-	-	-	wzi2	aac(3)-IId^	-	-	-	-	-	catA1^	arr-3	sul1	-	-	dfrA1.v1	-	-	CTX-M-15	-	-	SHV-28.v1^
KLE_BA2874AA_AS	ERR1595414	0	0	0	0	Klebsiella pneumoniae	ST14	10	K2	O1	62	325557	676945	5509680	0	1	6	6	-	-	-	-	-	-	wzi2	aac(3)-IId^	-	-	-	-	-	catA1^	arr-3	sul1	-	-	dfrA1.v1	-	-	CTX-M-15	-	-	SHV-28.v1^
KLE_BA2875AA_AS	ERR1595415	0	0	0	0	Klebsiella pneumoniae	ST2616	6615	K15	O4	122	147985	359855	5297627	0	0	0	0	-	-	-	-	-	-	wzi245	-	-	-	-	-	-	-	-	-	-	-	-	-	-	-	-	-	SHV-110*
KLE_BA2876AA_AS	ERR1595416	0	0	0	0	Klebsiella pneumoniae	ST14	10	K2	O1	62	371688	770554	5511592	0	1	6	6	-	-	-	-	-	-	wzi2	aac(3)-IId^	-	-	-	-	-	catA1^	arr-3	sul1	-	-	dfrA1.v1	-	-	CTX-M-15	-	-	SHV-28.v1^
KLE_BA2877AA_AS	ERR1595417	0	0	0	0	Klebsiella pneumoniae	ST834	129	unknown (KL123)	O3b	135	362126	1300751	5633456	1	1	8	15	ybt 14; ICEKp5	-	-	-	-	-	-	aac(3)-IIa.v1^;aac(3)-IId^;aac(6')-Ib-cr.v2;strA.v1^;strB.v1	-	-	qnrB1.v2^	-	-	CatB4.v1;catII.2*	-	sul2	tet(A).v1	-	dfrA14.v2*;dfrA30*	OXA-1;TEM-1D.v1^	-	CTX-M-15	-	-	SHV-11.v1^
KLE_BA2878AA_AS	ERR1595420	0	0	0	0	Klebsiella pneumoniae	ST17	52	K25	O5	63	426867	1456113	5383197	0	1	5	5	-	-	-	-	-	-	wzi141	aac(3)-IId^	-	-	-	-	-	-	-	sul2	-	-	dfrA30*	TEM-1D.v1^	-	CTX-M-15	-	-	SHV-11.v1^
KLE_BA2879AA_AS	ERR1595425	0	0	0	0	Klebsiella pneumoniae	ST14	10	K2	O1	65	473406	1169461	5590947	0	1	8	12	-	-	-	-	-	-	wzi2	aac(3)-IIa.v1^;aac(6')-Ib-cr.v2;strA.v1^;strB.v1	-	-	qnrB1.v2^	-	-	CatB4.v1	-	sul2	tet(A).v1	-	dfrA14.v2*	OXA-1;TEM-1D.v1^	-	CTX-M-15	-	-	SHV-28.v1^
KLE_BA2880AA_AS	ERR1595426	0	0	0	0	Klebsiella pneumoniae	ST14	10	K2	O1	64	371583	1199015	5590689	0	1	8	12	-	-	-	-	-	-	wzi2	aac(3)-IIa.v1^;aac(6')-Ib-cr.v2;strA.v1^;strB.v1	-	-	qnrB1.v2^	-	-	CatB4.v1	-	sul2	tet(A).v1	-	dfrA14.v2*	OXA-1;TEM-1D.v1^	-	CTX-M-15	-	-	SHV-28.v1^
KLE_BA2881AA_AS	ERR1595427	0	0	0	0	Klebsiella pneumoniae	ST14	10	K2	O1	68	371688	982683	5591795	0	1	8	12	-	-	-	-	-	-	wzi2	aac(3)-IIa.v1^;aac(6')-Ib-cr.v2;strA.v1^;strB.v1	-	-	qnrB1.v2^	-	-	CatB4.v1	-	sul2	tet(A).v1	-	dfrA14.v2*	OXA-1;TEM-1D.v1^	-	CTX-M-15	-	-	SHV-28.v1^
KLE_BA2882AA_AS	ERR1595428	0	0	0	0	Klebsiella pneumoniae	ST336	52	K25	O5	74	479208	1548495	5518080	1	1	6	6	ybt 15; ICEKp11 (incomplete)	-	-	-	-	-	-	aac(3)-IId^	-	-	-	-	-	catII.2*	-	sul2	-	-	dfrA30*	TEM-1D.v1^	-	CTX-M-15	-	-	SHV-11.v1^
KLE_BA2883AA_AS	ERR1595429	0	0	0	0	Klebsiella pneumoniae	ST14	10	K2	O1	64	371683	723088	5591459	0	1	8	12	-	-	-	-	-	-	wzi2	aac(3)-IIa.v1^;aac(6')-Ib-cr.v2;strA.v1^;strB.v1	-	-	qnrB1.v2^	-	-	CatB4.v1	-	sul2	tet(A).v1	-	dfrA14.v2*	OXA-1;TEM-1D.v1^	-	CTX-M-15	-	-	SHV-28.v1^
KLE_BA2884AA_AS	ERR1595431	0	0	0	0	Klebsiella pneumoniae	ST14	10	K2	O1	72	350391	955395	5592539	0	1	8	12	-	-	-	-	-	-	wzi2	aac(3)-IIa.v1^;aac(6')-Ib-cr.v2;strA.v1^;strB.v1	-	-	qnrB1.v2^	-	-	CatB4.v1	-	sul2	tet(A).v1	-	dfrA14.v2*	OXA-1;TEM-1D.v1^	-	CTX-M-15	-	-	SHV-28.v1^
KLE_BA2885AA_AS	ERR1595432	0	0	0	0	Klebsiella pneumoniae	ST14	10	K2	O1	71	371688	725636	5591605	0	1	8	12	-	-	-	-	-	-	wzi2	aac(3)-IIa.v1^;aac(6')-Ib-cr.v2;strA.v1^;strB.v1	-	-	qnrB1.v2^	-	-	CatB4.v1	-	sul2	tet(A).v1	-	dfrA14.v2*	OXA-1;TEM-1D.v1^	-	CTX-M-15	-	-	SHV-28.v1^
KLE_BA2886AA_AS	ERR1595433	0	0	0	0	Klebsiella pneumoniae	ST14	10	K2	O1	73	371688	816564	5592180	0	1	8	12	-	-	-	-	-	-	wzi2	aac(3)-IIa.v1^;aac(6')-Ib-cr.v2;strA.v1^;strB.v1	-	-	qnrB1.v2^	-	-	CatB4.v1	-	sul2	tet(A).v1	-	dfrA14.v2*	OXA-1;TEM-1D.v1^	-	CTX-M-15	-	-	SHV-28.v1^
KLE_BA2887AA_AS	ERR1595434	0	0	0	0	Klebsiella pneumoniae	ST14	10	K2	O1	66	371688	816564	5591989	0	1	8	12	-	-	-	-	-	-	wzi2	aac(3)-IIa.v1^;aac(6')-Ib-cr.v2;strA.v1^;strB.v1	-	-	qnrB1.v2^	-	-	CatB4.v1	-	sul2	tet(A).v1	-	dfrA14.v2*	OXA-1;TEM-1D.v1^	-	CTX-M-15	-	-	SHV-28.v1^
KLE_BA2888AA_AS	ERR1595435	0	0	0	0	Klebsiella pneumoniae	ST14	10	K2	O1	64	618655	780233	5591538	0	1	8	12	-	-	-	-	-	-	wzi2	aac(3)-IIa.v1^;aac(6')-Ib-cr.v2;strA.v1^;strB.v1	-	-	qnrB1.v2^	-	-	CatB4.v1	-	sul2	tet(A).v1	-	dfrA14.v2*	OXA-1;TEM-1D.v1^	-	CTX-M-15	-	-	SHV-28.v1^
KLE_BA2889AA_AS	ERR1595436	0	0	0	0	Klebsiella pneumoniae	ST14	10	K2	O1	66	450690	1056538	5592258	0	1	8	12	-	-	-	-	-	-	wzi2	aac(3)-IIa.v1^;aac(6')-Ib-cr.v2;strA.v1^;strB.v1	-	-	qnrB1.v2^	-	-	CatB4.v1	-	sul2	tet(A).v1	-	dfrA14.v2*	OXA-1;TEM-1D.v1^	-	CTX-M-15	-	-	SHV-28.v1^
KLE_BA2890AA_AS	ERR1595437	0	0	0	0	Klebsiella pneumoniae	ST14	10	K2	O1	69	371688	955317	5592027	0	1	8	12	-	-	-	-	-	-	wzi2	aac(3)-IIa.v1^;aac(6')-Ib-cr.v2;strA.v1^;strB.v1	-	-	qnrB1.v2^	-	-	CatB4.v1	-	sul2	tet(A).v1	-	dfrA14.v2*	OXA-1;TEM-1D.v1^	-	CTX-M-15	-	-	SHV-28.v1^
KLE_BA2891AA_AS	ERR1595438	0	0	0	0	Klebsiella pneumoniae	ST14	10	K2	O1	62	415174	1197820	5590279	0	1	8	12	-	-	-	-	-	-	wzi2	aac(3)-IIa.v1^;aac(6')-Ib-cr.v2;strA.v1^;strB.v1	-	-	qnrB1.v2^	-	-	CatB4.v1	-	sul2	tet(A).v1	-	dfrA14.v2*	OXA-1;TEM-1D.v1^	-	CTX-M-15	-	-	SHV-28.v1^
KLE_BA2892AA_AS	ERR1595439	0	0	0	0	Klebsiella pneumoniae	ST336	52	K25	O5	77	460582	1375739	5514812	1	1	6	6	ybt 15; ICEKp11 (incomplete)	-	-	-	-	-	-	aac(3)-IId^	-	-	-	-	-	catII.2*	-	sul2	-	-	dfrA30*	TEM-1D.v1^	-	CTX-M-15	-	-	SHV-11.v1^
KLE_BA2893AA_AS	ERR1595440	0	0	0	0	Klebsiella pneumoniae	ST405	81	unknown (KL151)	O4	121	314770	564360	5706274	1	1	8	12	ybt 13; ICEKp2	-	-	-	-	-	wzi424	aac(3)-IIa.v1^;aac(6')-Ib-cr.v2;strA.v1^;strB.v1	-	-	qnrB1.v2^	-	-	CatB4.v1	-	sul2	tet(A).v1	-	dfrA14.v2*	OXA-1;TEM-1D.v1^	-	CTX-M-15	-	-	SHV-76^
KLE_BA2894AA_AS	ERR1595442	0	0	0	0	Klebsiella pneumoniae	ST17	52	K25	O5	97	250613	999818	5597204	1	1	5	8	ybt 16; ICEKp12	-	-	-	-	-	wzi141	aac(3)-IIa.v1;strA.v1*;strB.v1*	-	-	-	-	-	-	-	sul2	-	-	dfrA14.v2*	SCO-1;TEM-1D.v1^	-	CTX-M-15	-	-	SHV-11.v1^
KLE_BA2895AA_AS	ERR1595443	0	0	0	0	Klebsiella quasipneumoniae subsp. similipneumoniae	ST2558	1728	unknown (KL107)	unknown (O4)	111	230780	611813	5424490	0	0	5	7	-	-	-	-	-	-	wzi525	strA.v1;strB.v1	-	-	-	-	-	-	-	sul1;sul2	tet(D)	-	dfrA5	TEM-1D.v1^	-	-	-	-	OKP-B-6^
KLE_BA2896AA_AS	ERR1595445	0	0	0	0	Klebsiella pneumoniae	ST17	52	K25	O5	86	244523	1018880	5559517	1	1	5	8	ybt 16; ICEKp12	-	-	-	-	-	wzi141	aac(3)-IIa.v1;strA.v1*;strB.v1*	-	-	-	-	-	-	-	sul2	-	-	dfrA14.v2*	SCO-1;TEM-1D.v1^	-	CTX-M-15	-	-	SHV-11.v1^
KLE_BA2897AA_AS	ERR1595449	0	0	0	0	Klebsiella pneumoniae	ST104	2778	K31	O3b	50	431679	956953	5154587	0	0	0	0	-	-	-	-	-	-	wzi102	-	-	-	-	-	-	-	-	-	-	-	-	-	-	-	-	-	SHV-71
KLE_BA2898AA_AS	ERR1595450	0	0	0	0	Klebsiella michiganensis	NA	6638	unknown (KL148)	O1	82	297158	710351	6253595	1	1	8	14	ybt unknown	-	-	-	-	-	-	aac(3)-IIa.v1^;aac(6')-Ib-cr.v2;aph(3')-Ia*?;strA.v1^;strB.v1	-	-	qnrB1.v2^	-	-	CatB4.v1	-	sul2	tet(A).v1	-	dfrA14.v2*	OXA-1;TEM-1D.v1^	-	CTX-M-15;OXY-1-1^	-	-	-
KLE_BA2899AA_AS	ERR1595451	0	0	0	0	Klebsiella pneumoniae	ST551	448	K10	O1	105	248932	1244028	5416374	0	1	6	10	-	-	-	-	-	-	wzi18	aac(3)-IIa.v1^;aac(6')-Ib-cr.v2;strA.v1^;strB.v1	-	-	-	-	-	CatB4.v1	-	sul2	-	-	dfrA14.v2*	OXA-1;TEM-1D.v1^	-	CTX-M-15	-	-	SHV-11.v1^
