## Supplementary Table 1 to 9 for "KleTy: integrated typing scheme for core genome and plasmids reveals repeated emergence of multi-drug resistant epidemic lineages in Klebsiella worldwide" (part 3 of 3)

### Sheet: Table S8 (continued)
Table S8. The metadata of 33,272 Klebsiella genomes
KLE_BA2900AA_AS	ERR1595452	0	0	0	0	Klebsiella michiganensis	NA	6638	unknown (KL148)	O1	83	444174	710351	6254548	1	1	8	14	ybt unknown	-	-	-	-	-	-	aac(3)-IIa.v1^;aac(6')-Ib-cr.v2;aph(3')-Ia*?;strA.v1^;strB.v1	-	-	qnrB1.v2^	-	-	CatB4.v1	-	sul2	tet(A).v1	-	dfrA14.v2*	OXA-1;TEM-1D.v1^	-	CTX-M-15;OXY-1-1^	-	-	-
KLE_BA2901AA_AS	ERR1595457	0	0	0	0	Klebsiella pneumoniae	ST584	1674	K10	O3b	93	270611	424469	5421078	0	1	8	16	-	-	-	-	-	-	wzi100	aac(3)-IId^;aac(6')-Ib-cr.v2^;aadA2^;aph3-Ia.v1;rmtB;strA.v1^;strB.v1	-	-	qnrB4	-	-	-	arr-3	sul2*	tet(A).v1;tet(G).v1	-	dfrA12	DHA-1;TEM-1D.v1^	-	CTX-M-15	-	-	SHV-168^
KLE_BA2902AA_AS	ERR1595459	0	0	0	0	Klebsiella pneumoniae	ST26-1LV	185	K3	O2afg	97	316984	526668	5499988	0	1	6	7	-	-	-	-	-	-	wzi40	aac(3)-IIa.v1;aadA^	-	-	-	-	-	-	-	sul1^	tet(A).v1	-	dfrA15.v2	TEM-1D.v1^	-	CTX-M-15	-	-	SHV-1^
KLE_BA2903AA_AS	ERR1595460	0	0	0	0	Klebsiella pneumoniae	ST26-1LV	185	K3	O2afg	94	312699	763440	5538083	0	1	6	7	-	-	-	-	-	-	wzi40	aac(3)-IIa.v1;aadA^	-	-	-	-	-	-	-	sul1^	tet(A).v1	-	dfrA15.v2	TEM-1D.v1^	-	CTX-M-15	-	-	SHV-1^
KLE_BA2904AA_AS	ERR1595461	0	0	0	0	Klebsiella variicola subsp. variicola	ST919	2289	K67	unknown (OL103)	390	54060	356193	6198400	0	0	6	10	-	-	-	-	-	-	wzi198	aadA2;strA.v1;strB.v1	-	-	-	-	-	catII.2*	-	sul1;sul2	tet(C)*;tet(D)	-	dfrA16.v2	TEM-1D.v1^	-	-	-	-	LEN-32
KLE_BA2905AA_AS	ERR1595464	0	0	0	0	Klebsiella pneumoniae	ST560	208	K9	O2afg	110	357798	725248	5575588	0	1	5	5	-	-	-	-	-	-	wzi9	aac(3)-IId^	-	-	-	-	-	-	-	sul2	-	-	dfrA30*	TEM-1D.v1^	-	CTX-M-15	-	-	SHV-26
KLE_BA2906AA_AS	ERR1595466	0	0	0	0	Klebsiella variicola subsp. variicola	ST2634	325	unknown (KL142)	O5	31	649214	1288153	5506711	0	0	1	1	-	-	-	-	-	-	wzi414	-	-	fosA7*	-	-	-	-	-	-	-	-	-	-	-	-	-	-	LEN-13
KLE_BA2907AA_AS	ERR1595467	0	0	0	0	Klebsiella variicola subsp. variicola	ST2634	325	unknown (KL142)	O5	37	444483	1241428	5553298	0	0	1	1	-	-	-	-	-	-	wzi414	-	-	fosA7*	-	-	-	-	-	-	-	-	-	-	-	-	-	-	LEN-13
KLE_BA2908AA_AS	ERR1595472	0	0	0	0	Klebsiella pneumoniae	ST307	148	unknown (KL102)	O2afg	116	277116	904584	5757877	0	1	8	12	-	-	-	-	-	-	wzi173	aac(3)-IIa.v1^;aac(6')-Ib-cr.v2;strA.v1^;strB.v1	-	-	qnrB1.v2^	-	-	CatB4.v1	-	sul2	tet(A).v1	-	dfrA14.v2*	OXA-1;TEM-1D.v1^	-	CTX-M-15	-	-	SHV-28.v1^
KLE_BA2909AA_AS	ERR1595475	0	0	0	0	Klebsiella pneumoniae	ST1800	6650	unknown (KL109)	O4	105	325987	511353	5469361	0	0	0	0	-	-	-	-	-	-	-	-	-	-	-	-	-	-	-	-	-	-	-	-	-	-	-	-	SHV-11.v1^
KLE_BA2910AA_AS	ERR1595476	0	0	0	0	Klebsiella pneumoniae	ST280	549	K23	O2afg	130	228941	708688	5541805	0	1	7	11	-	-	-	-	-	-	wzi82	aac(3)-IIa.v1^;aac(6')-Ib-cr.v2;strA.v1^;strB.v1	-	-	qnrB1.v2^	-	-	CatB4.v1	-	sul2	-	-	dfrA14.v2*	OXA-1;TEM-1D.v1^	-	CTX-M-15	-	-	SHV-27
KLE_BA2911AA_AS	ERR1595477	0	0	0	0	Klebsiella quasipneumoniae subsp. quasipneumoniae	ST1539-4LV	6653	unknown (KL139)	O3b	99	216000	458677	5729042	0	1	8	12	-	-	-	-	-	-	wzi461	aac(3)-IIa.v1^;aac(6')-Ib-cr.v2;strA.v1^;strB.v1	-	-	qnrB1.v2^	-	-	CatB4.v1	-	sul2	tet(A).v1	-	dfrA14.v2*	OXA-1;TEM-1D.v1^	-	CTX-M-15	-	-	OKP-A-5
KLE_BA2912AA_AS	SRR4065635	2014	Americas	United States	0	Klebsiella pneumoniae	ST37	2	K46	O3b	129	212135	419803	5606385	0	0	6	11	-	-	-	-	-	-	wzi150	armA;strA.v1;strB.v1	-	-	qnrB4	-	mphA;mphE.v2;msrE	catA1*	-	sul1;sul2	-	-	-	DHA-1	-	-	-	-	SHV-11.v1^
KLE_BA2913AA_AS	SRR4065636	2014	Americas	United States	0	Klebsiella aerogenes	NA	1803	unknown (KL119)	O3/O3a	39	740118	1253209	5031612	0	0	0	0	-	-	-	iro unknown	-	-	-	-	-	-	-	-	-	-	-	-	-	-	-	-	-	-	-	-	-
KLE_BA2914AA_AS	SRR4065637	2014	Americas	United States	0	Klebsiella pneumoniae	ST258	8	unknown (KL107)	O2afg	155	176832	403821	5903712	0	2	8	13	-	-	-	-	-	-	wzi154	aac(3)-IIa.v1;aac(3)-IV;aadA2;aadA^;aph(4)-Ia	-	-	-	-	mphA	catA1^;cmlA1*	-	sul1;sul3	-	-	dfrA12	OXA-2	-	-	-	KPC-3	-
KLE_BA2915AA_AS	SRR4065638	2014	Americas	United States	0	Klebsiella pneumoniae	ST15	10	unknown (KL112)	O1	104	260865	472857	5729600	1	2	7	8	ybt 10; ICEKp4	-	-	-	-	-	wzi93	strA.v1^;strB.v1	-	-	qnrS1	-	-	-	-	sul2	-	-	dfrA14.v2*	TEM-1D.v1^	-	CTX-M-15	-	KPC-3	SHV-28.v1^
KLE_BA2916AA_AS	SRR4065639	2014	Americas	United States	0	Klebsiella pneumoniae	ST340	8	K55	O3b	139	175276	482275	5659934	0	3	8	11	-	-	-	-	-	-	wzi56	aac(3)-IV;aadA2;aadA^;aph3-Ia.v1^	-	-	qnrS1	-	mphA	cmlA1*	-	sul1;sul3	-	-	dfrA12	-	-	-	-	KPC-3	SHV-11.v1
KLE_BA2917AA_AS	SRR4065640	2014	Americas	United States	0	Klebsiella pneumoniae	ST15	10	unknown (KL112)	O1	102	275523	472767	5763878	1	2	9	12	ybt 10; ICEKp4	-	-	-	-	-	wzi93	aac(3)-IIa.v1^;aac(6')-Ib-cr.v2;strA.v1^;strB.v1	-	-	-	-	-	CatB4.v1	-	sul2	tet(A).v1	-	dfrA14.v2*	OXA-1;TEM-1D.v1^	-	CTX-M-15	-	KPC-2	SHV-28.v1^
KLE_BA2918AA_AS	SRR4065641	2014	Americas	United States	0	Klebsiella pneumoniae	ST252	661	K81	O1	178	108781	435580	5660756	0	2	4	4	-	-	-	-	-	-	wzi81	-	-	-	qnrS1	-	-	-	-	-	-	-	dfrA14.v2*	TEM-1D.v1^	-	-	-	KPC-3	SHV-120*
KLE_BA2919AA_AS	SRR4065642	2014	Americas	United States	0	Klebsiella pneumoniae	ST11	8	unknown (KL105)	O2afg	68	307039	789058	5416570	1	2	5	5	ybt 10; ICEKp4 (truncated)	-	-	-	-	-	wzi75	aadA2	-	-	qnrS1	-	-	-	-	sul1	-	-	-	TEM-1D.v1^	-	-	-	KPC-3	SHV-11.v1
KLE_BA2920AA_AS	SRR4065644	2014	Americas	United States	0	Klebsiella pneumoniae	ST14	10	K2	O1	61	367517	552231	5358353	0	2	2	2	-	-	-	-	-	-	wzi2	-	-	-	-	-	-	-	-	-	-	-	dfrA14.v2*	-	-	-	-	KPC-2	SHV-28.v1^
KLE_BA2921AA_AS	SRR4065645	2014	Americas	United States	0	Klebsiella Ka4	NA	6665	unknown (KL167)	unknown (O2a)	50	717826	1217389	5321091	2	2	2	2	ybt 17; ICEKp10	clb 3	-	iro unknown	-	-	-	-	-	-	qnrS1	-	-	-	-	-	-	-	-	-	-	-	-	KPC-3	-
KLE_BA2922AA_AS	SRR4065646	2014	Americas	United States	0	Klebsiella pneumoniae	ST258	8	unknown (KL107)	O2afg	143	154499	402812	5829793	0	2	7	11	-	-	-	-	-	-	wzi154	aac(3)-IV;aac(6')-Ib'.v1;aadA2^;aph(4)-Ia	-	-	-	-	mphA	catA1^	-	sul1;sul3	-	-	dfrA12;dfrA14.v2*	-	-	-	-	KPC-2	-
KLE_BA2923AA_AS	SRR4065647	2014	Americas	United States	0	Klebsiella pneumoniae	ST258	8	unknown (KL107)	O2afg	124	237861	839805	5750761	0	2	7	13	-	-	-	-	-	-	wzi154	aac(3)-IV;aac(6')-Ib'.v1;aadA2^;aadA^;aph(4)-Ia;aph3-Ia.v1^	-	-	-	-	mphA	catA1^;cmlA1*	-	sul1;sul3	-	-	dfrA12	-	-	-	-	KPC-2	SHV-11.v1?
KLE_BA2924AA_AS	SRR4065651	2014	Americas	United States	0	Klebsiella aerogenes	NA	672	unknown (K68)	O5	43	400193	1248897	5187443	2	0	0	0	ybt 17; ICEKp10	clb 3	-	iro unknown	-	-	-	-	-	-	-	-	-	-	-	-	-	-	-	-	-	-	-	-	-
KLE_BA2925AA_AS	SRR4065652	2014	Americas	United States	0	Klebsiella pneumoniae	ST258	8	unknown (KL106)	O2afg	109	154467	600919	5640252	0	2	7	7	-	-	-	-	-	-	wzi29	aac(6')-Ib'.v1;aadA2^	-	-	-	-	mphA	catA1^	-	sul1	-	-	dfrA12	-	-	-	-	KPC-3	SHV-11.v1
KLE_BA2926AA_AS	SRR4065653	2014	Americas	United States	0	Klebsiella pneumoniae	ST258	8	unknown (KL106)	O2afg	79	203446	769197	5478837	0	2	3	2	-	-	-	-	-	-	wzi29	aac(6')-Ib'.v1	-	-	-	-	-	-	-	-	-	-	-	-	-	-	-	KPC-3	SHV-11.v1
KLE_BA2927AA_AS	SRR4065663	2014	Americas	United States	0	Klebsiella pneumoniae	ST258	8	unknown (KL106)	O2afg	108	247031	474451	5528381	0	2	3	2	-	-	-	-	-	-	wzi29	aac(6')-Ib'.v1	-	-	-	-	-	-	-	-	-	-	-	-	-	-	-	KPC-3	-
KLE_BA2928AA_AS	SRR4065664	2014	Americas	United States	0	Klebsiella pneumoniae	ST309	2	unknown (KL161)	O4	104	275926	771752	5397316	0	0	0	0	-	-	-	-	-	-	wzi42	-	-	-	-	-	-	-	-	-	-	-	-	-	-	-	-	-	SHV-11.v1^
KLE_BA2929AA_AS	SRR4065667	2014	Americas	United States	0	Klebsiella aerogenes	NA	672	unknown (K68)	O5	54	399958	689463	5266472	2	0	0	0	ybt 20; ICEKp10	clb 3	-	iro unknown	-	-	-	-	-	-	-	-	-	-	-	-	-	-	-	-	-	-	-	-	-
KLE_BA2930AA_AS	SRR4065668	2014	Americas	United States	0	Klebsiella pneumoniae	ST147	3	K64	O2ac	126	205630	492380	5666404	0	2	6	7	-	-	-	-	-	-	wzi64	aac(6')-Ib-cr.v2	-	-	qnrS1	-	-	CatB4.v1	-	-	-	-	-	OXA-1;TEM-1D.v1^	-	SHV-12	-	NDM-1	-
KLE_BA2931AA_AS	SRR4065669	2014	Americas	United States	0	Klebsiella pneumoniae	ST147	3	K64	O2ac	132	214790	678859	5682783	0	2	9	13	-	-	-	-	-	-	wzi64	aac(3)-IIa.v1^;aac(6')-Ib-cr.v2;aadA5	-	-	qnrS1	-	ermB.v1*;mphA	CatB4.v1	-	sul1	-	-	dfrA17	OXA-1;TEM-1D.v1^	-	SHV-12	-	NDM-1	-
KLE_BA2932AA_AS	SRR4065670	2014	Americas	United States	0	Klebsiella aerogenes	NA	6673	unknown (K65)	unknown (OL102)	42	646705	1228749	5212763	0	0	0	0	-	-	-	iro unknown	-	-	-	-	-	-	-	-	-	-	-	-	-	-	-	-	-	-	-	-	-
KLE_BA2933AA_AS	SRR4065671	2014	Americas	United States	0	Klebsiella aerogenes	NA	6674	unknown (K68)	O3/O3a	45	538072	1026756	5116424	0	0	0	0	-	-	-	iro unknown	-	-	-	-	-	-	-	-	-	-	-	-	-	-	-	-	-	-	-	-	-
KLE_BA2934AA_AS	SRR4065673	2014	Americas	United States	0	Klebsiella aerogenes	NA	6682	unknown (KL119)	O3/O3a	58	398948	1221544	5207633	0	0	0	0	-	-	-	iro unknown	-	-	-	-	-	-	-	-	-	-	-	-	-	-	-	-	-	-	-	-	-
KLE_BA2935AA_AS	SRR4065678	2014	Americas	United States	0	Klebsiella pneumoniae	ST16	52	K51	O3b	78	324230	550233	5531817	0	2	9	10	-	-	-	-	-	-	wzi50	aac(6')-Ib-cr.v2;aadA2^	-	-	-	-	mphA	CatB4.v1	-	sul1	-	-	dfrA12	OXA-1;TEM-1D.v1^	-	CTX-M-15	-	KPC-2	SHV-1
KLE_BA2936AA_AS	SRR4065679	2014	Americas	United States	0	Klebsiella pneumoniae	ST834	129	unknown (KL123)	O3b	143	294197	817812	5761442	0	3	8	12	-	-	-	-	-	-	-	aadA2;strA.v1;strB.v1	mcr-9.1	-	qnrB2.v1^	-	-	-	-	sul1;sul1;sul2	tet(D)	-	dfrA19*	-	-	SHV-12	-	KPC-3	-
KLE_BA2937AA_AS	SRR4065680	2014	Americas	United States	0	Klebsiella pneumoniae	ST258	8	unknown (KL107)	O2afg	130	203938	444185	5751038	0	2	7	13	-	-	-	-	-	-	wzi154	aac(3)-IV;aac(6')-Ib'.v1;aadA2;aadA^;aph(4)-Ia;aph3-Ia.v1^	-	-	-	-	mphA	catA1^;cmlA1*	-	sul1;sul3	-	-	dfrA12	-	-	-	-	KPC-2	SHV-11.v1?
KLE_BA2938AA_AS	SRR4065689	2014	Americas	United States	0	Klebsiella pneumoniae	ST37-1LV	2	K15	O4	164	184657	449284	5883894	0	2	5	7	-	-	-	-	-	-	wzi50	aadA13;aadA2	-	-	qnrB2.v1^	-	-	-	-	sul1;sul1	-	-	-	-	-	SHV-2	-	KPC-3	-
KLE_BA2939AA_AS	SRR4065698	2014	Americas	United States	0	Klebsiella pneumoniae	ST16	52	K51	O3b	75	294107	511577	5537976	0	2	9	11	-	-	-	-	-	-	wzi50	aac(6')-Ib-cr.v2;aadA2^	-	-	-	-	mphA	CatB4.v1	-	sul1	-	-	dfrA12	OXA-1;TEM-1D.v1^	-	CTX-M-15;CTX-M-15	-	KPC-2	SHV-1
KLE_BA2940AA_AS	SRR4065699	2014	Americas	United States	0	Klebsiella pneumoniae	ST258	8	unknown (KL107)	O2afg	104	217614	402845	5770406	2	2	6	10	ybt 17; ICEKp10 (truncated)	clb 3	-	-	-	-	wzi154	aac(3)-IV;aac(6')-Ib'.v1;aadA2^;aadA^;aph(4)-Ia	-	-	-	-	-	cmlA1*	-	sul1;sul3	-	-	dfrA12	-	-	-	-	KPC-3	SHV-11.v1
KLE_BA2941AA_AS	SRR4065700	2014	Americas	United States	0	Klebsiella pneumoniae	ST340	8	K55	O3b	121	247349	498418	5668476	0	2	8	14	-	-	-	-	-	-	wzi56	aac(3)-IIa.v1;aac(3)-IV;aadA2;aadA^;aph(4)-Ia*;aph3-Ia.v1^	-	-	-	-	mphA	cmlA1*	-	sul1;sul3	-	-	dfrA12	OXA-2;TEM-1D.v1^	-	-	-	KPC-3	SHV-11.v1
KLE_BA2942AA_AS	SRR4065702	2014	Americas	United States	0	Klebsiella pneumoniae	ST258	8	unknown (KL107)	O2afg	256	136933	445319	5766128	0	2	7	12	-	-	-	-	-	-	wzi154	aac(3)-IV;aadA2;aadA^;aph(4)-Ia;aph3-Ia.v1^	-	-	-	-	mphA	catA1^;cmlA1*	-	sul1;sul3	-	-	dfrA12	-	-	-	-	KPC-2	SHV-155*?
KLE_BA2943AA_AS	SRR4065707	2014	Americas	United States	0	Klebsiella aerogenes	NA	6685	unknown (KL119)	O3/O3a	54	717248	1229114	5123566	0	0	0	0	-	-	-	iro unknown	-	-	-	-	-	-	-	-	-	-	-	-	-	-	-	-	-	-	-	-	-
KLE_BA2944AA_AS	ERR1595329	0	0	0	0	Klebsiella pneumoniae	ST40	1782	unknown (KL155)	unknown (OL101)	66	423248	1217503	5169566	0	1	7	9	-	-	-	-	-	-	wzi173	aac(3)-IId^;strA.v1*;strB.v1*	-	-	-	-	-	catII.2*	-	sul2	tet(D)	-	dfrA14.v2*	TEM-1D.v1^	-	CTX-M-15	-	-	SHV-11.v1^
KLE_BA2945AA_AS	ERR1595330	0	0	0	0	Klebsiella pneumoniae	ST551	448	K10	O1	114	264428	1058496	5416325	0	1	6	10	-	-	-	-	-	-	wzi18	aac(3)-IIa.v1^;aac(6')-Ib-cr.v2;strA.v1^;strB.v1	-	-	-	-	-	CatB4.v1	-	sul2	-	-	dfrA14.v2*	OXA-1;TEM-1D.v1^	-	CTX-M-15	-	-	SHV-11.v1^
KLE_BA2946AA_AS	ERR1595331	0	0	0	0	Klebsiella pneumoniae	ST348	137	K23	O1	105	268283	546885	5605311	1	1	6	9	ybt 14; ICEKp5	-	-	-	-	-	wzi83	aac(3)-IIa.v1^;aph3-Ia.v1^;strA.v1^;strB.v1	-	-	-	-	mphA	-	-	sul2*	-	-	dfrA14.v2*	TEM-1D.v1^	-	CTX-M-15	-	-	SHV-11.v1^
KLE_BA2947AA_AS	ERR1595332	0	0	0	0	Klebsiella pneumoniae	ST17	52	unknown (KL122)	O1	89	369214	771219	5767277	0	1	8	15	-	-	-	-	-	-	wzi360	aac(3)-IIa.v1^;aac(6')-Ib-cr.v2;aadA1.v1^;strA.v1^;strB.v1	-	-	qnrB1.v2^	-	-	CatB4.v1	-	sul1;sul2	tet(A).v1	-	dfrA1.v2;dfrA14.v2*	OXA-1;TEM-1D.v1^	-	CTX-M-15	-	-	SHV-11.v1^
KLE_BA2948AA_AS	ERR1595333	0	0	0	0	Klebsiella pneumoniae	ST26-1LV	185	K3	O2afg	104	268423	593690	5499975	0	1	6	7	-	-	-	-	-	-	wzi40	aac(3)-IIa.v1;aadA^	-	-	-	-	-	-	-	sul1^	tet(A).v1	-	dfrA15.v2	TEM-1D.v1^	-	CTX-M-15	-	-	SHV-1^
KLE_BA2949AA_AS	ERR1595334	0	0	0	0	Klebsiella pneumoniae	ST17	52	unknown (KL122)	O1	124	342457	1480667	5768966	0	1	9	20	-	-	-	-	-	-	wzi360	aac(3)-IId^;aac(6')-Ib-cr.v2^;aadA1.v1^;aadA2^;rmtB;strA.v1^;strB.v1	-	-	qnrB1.v2^	-	-	CatB4.v1	arr-3	sul1;sul2*	tet(A).v1;tet(G).v1	-	dfrA1.v2;dfrA12;dfrA14.v2*	OXA-1;TEM-1D.v1^	-	CTX-M-15	-	-	SHV-11.v1^
KLE_BA2950AA_AS	ERR1595335	0	0	0	0	Klebsiella pneumoniae	ST133	416	unknown (KL116)	O1	150	357119	508941	5810716	1	1	6	9	ybt 16; ICEKp12	-	-	-	-	-	wzi180	aac(3)-IIa.v1	-	-	-	-	-	-	-	sul1;sul2	tet(D)	-	dfrA14.v2*;dfrA30*	SCO-1;TEM-1D.v1^	-	CTX-M-15	-	-	SHV-75
KLE_BA2951AA_AS	ERR1595336	0	0	0	0	Klebsiella pneumoniae	ST17	52	K25	O5	102	336855	749932	5447029	1	1	7	11	ybt 14; ICEKp5?	-	-	-	-	-	wzi141	aac(3)-IId^;aph3-Ia.v1^;strA.v1^;strB.v1	-	-	-	-	-	catA1^	arr-3	sul1;sul2*	-	-	dfrA1.v1	TEM-1D.v1^	-	CTX-M-15	-	-	SHV-11.v1^
KLE_BA2952AA_AS	ERR1595337	0	0	0	0	Klebsiella pneumoniae	ST17	52	K25	O5	101	328601	687435	5447094	1	1	7	11	ybt 14; ICEKp5?	-	-	-	-	-	wzi141	aac(3)-IId^;aph3-Ia.v1^;strA.v1^;strB.v1	-	-	-	-	-	catA1^	arr-3	sul1;sul2*	-	-	dfrA1.v1	TEM-1D.v1^	-	CTX-M-15	-	-	SHV-11.v1^
KLE_BA2953AA_AS	ERR1595338	0	0	0	0	Klebsiella pneumoniae	ST17	52	K25	O5	89	356261	710950	5436642	1	1	7	11	ybt 14; ICEKp5?	-	-	-	-	-	wzi141	aac(3)-IId^;aph3-Ia.v1^;strA.v1^;strB.v1	-	-	-	-	-	catA1^	arr-3	sul1;sul2*	-	-	dfrA1.v1	TEM-1D.v1^	-	CTX-M-15	-	-	SHV-11.v1^
KLE_BA2954AA_AS	ERR1595339	0	0	0	0	Klebsiella pneumoniae	ST17	52	K25	O5	96	337758	710950	5438440	1	1	7	11	ybt 14; ICEKp5?	-	-	-	-	-	wzi141	aac(3)-IId^;aph3-Ia.v1^;strA.v1^;strB.v1	-	-	-	-	-	catA1^	arr-3	sul1;sul2*	-	-	dfrA1.v1	TEM-1D.v1^	-	CTX-M-15	-	-	SHV-11.v1^
KLE_BA2955AA_AS	ERR1595340	0	0	0	0	Klebsiella pneumoniae	ST26-1LV	185	K3	O2afg	99	283581	526669	5426420	0	1	7	11	-	-	-	-	-	-	wzi40	aac(3)-IIa.v1;aadA^;strB.v1	-	-	-	-	-	catA1*	-	sul1^;sul2	tet(A).v1	-	dfrA15.v2	SCO-1;TEM-1D.v1^	-	CTX-M-15	-	-	SHV-1^
KLE_BA2956AA_AS	ERR1595341	0	0	0	0	Klebsiella pneumoniae	ST14	10	K2	O1	94	307651	491004	5622920	1	1	6	10	ybt 9; ICEKp3	-	-	-	-	-	wzi2	aac(3)-IIa.v1^;aac(6')-Ib-cr.v2;strA.v1^;strB.v1	-	-	-	-	-	CatB4.v1	-	sul2	-	-	dfrA14.v2*	OXA-1;TEM-1D.v1^	-	CTX-M-15	-	-	SHV-28.v1^
KLE_BA2957AA_AS	ERR1595342	0	0	0	0	Klebsiella pneumoniae	ST14	10	K16	O1	119	342213	703975	5671575	0	1	8	12	-	-	-	-	-	-	wzi16	aac(3)-IIa.v1^;aac(6')-Ib-cr.v2;strA.v1^;strB.v1	-	-	qnrB1.v2^	-	-	CatB4.v1	-	sul2	tet(A).v1	-	dfrA14.v2*	OXA-1;TEM-1D.v1^	-	CTX-M-15	-	-	SHV-28.v1^
KLE_BA2958AA_AS	ERR1595343	0	0	0	0	Klebsiella pneumoniae	ST834	129	unknown (KL123)	O3b	134	362231	1299369	5699201	1	1	5	5	ybt 14; ICEKp5	-	-	-	-	-	-	aac(3)-IId^	-	-	-	-	-	-	-	sul2	-	-	dfrA30*	TEM-1D.v1^	-	CTX-M-15	-	-	SHV-44
KLE_BA2959AA_AS	ERR1595344	0	0	0	0	Klebsiella pneumoniae	ST560	208	K9	O2afg	102	357966	725248	5574617	0	1	5	5	-	-	-	-	-	-	wzi9	aac(3)-IId^	-	-	-	-	-	-	-	sul2	-	-	dfrA30*	TEM-1D.v1^	-	CTX-M-15	-	-	SHV-26
KLE_BA2960AA_AS	ERR1595345	0	0	0	0	Klebsiella pneumoniae	ST307	148	unknown (KL102)	O2afg	81	274232	583644	5618369	0	1	8	12	-	-	-	-	-	-	wzi173	aac(3)-IIa.v1^;aac(6')-Ib-cr.v2;strA.v1^;strB.v1	-	-	qnrB1.v2^	-	-	CatB4.v1	-	sul2	tet(A).v1	-	dfrA14.v2*	OXA-1;TEM-1D.v1^	-	CTX-M-15	-	-	SHV-28.v1^
KLE_BA2961AA_AS	ERR1595346	0	0	0	0	Klebsiella pneumoniae	ST551	448	K10	O1	98	264591	917900	5422760	0	1	8	12	-	-	-	-	-	-	wzi18	aac(3)-IIa.v1^;aac(6')-Ib-cr.v2;strA.v1^;strB.v1	-	-	qnrB1.v2^	-	-	CatB4.v1	-	sul2	tet(A).v1	-	dfrA14.v2*	OXA-1;TEM-1D.v1^	-	CTX-M-15	-	-	SHV-11.v1^
KLE_BA2962AA_AS	ERR1595347	0	0	0	0	Klebsiella pneumoniae	ST560	208	K9	O2afg	111	341025	583465	5574571	0	1	5	5	-	-	-	-	-	-	wzi9	aac(3)-IId^	-	-	-	-	-	-	-	sul2	-	-	dfrA30*	TEM-1D.v1^	-	CTX-M-15	-	-	SHV-26
KLE_BA2963AA_AS	ERR1595348	0	0	0	0	Klebsiella pneumoniae	ST551	448	K10	O1	105	264428	919554	5423193	0	1	8	12	-	-	-	-	-	-	wzi18	aac(3)-IIa.v1^;aac(6')-Ib-cr.v2;strA.v1^;strB.v1	-	-	qnrB1.v2^	-	-	CatB4.v1	-	sul2	tet(A).v1	-	dfrA14.v2*	OXA-1;TEM-1D.v1^	-	CTX-M-15	-	-	SHV-11.v1^
KLE_BA2964AA_AS	ERR1595349	0	0	0	0	Klebsiella pneumoniae	ST313	455	K8	O1	206	128823	365169	5632171	0	1	8	13	-	-	-	-	-	-	-	aac(3)-IIa.v1^;aac(6')-Ib-cr.v2;strA.v1^;strB.v1	-	-	qnrB1.v2^	-	-	CatB4.v1	-	sul2	tet(A).v1	-	dfrA14.v2*	OXA-1;TEM-1D.v1^	-	CTX-M-15;SHV-111* +174S	-	-	-
KLE_BA2966AA_AS	ERR1595351	0	0	0	0	Klebsiella pneumoniae	ST560	208	K9	O2afg	46	357966	999037	5373394	0	1	5	5	-	-	-	-	-	-	wzi9	aac(3)-IId^	-	-	-	-	-	-	-	sul2	-	-	dfrA30*	TEM-1D.v1^	-	CTX-M-15	-	-	SHV-26
KLE_BA2967AA_AS	ERR1595352	0	0	0	0	Klebsiella pneumoniae	ST560	208	K9	O2afg	50	441799	1026398	5375349	0	1	5	5	-	-	-	-	-	-	wzi9	aac(3)-IId^	-	-	-	-	-	-	-	sul2	-	-	dfrA30*	TEM-1D.v1^	-	CTX-M-15	-	-	SHV-26
KLE_BA2969AA_AS	ERR1595354	0	0	0	0	Klebsiella pneumoniae	ST560	208	K9	O2afg	98	376782	908383	5570688	0	1	5	5	-	-	-	-	-	-	wzi9	aac(3)-IId^	-	-	-	-	-	-	-	sul2	-	-	dfrA30*	TEM-1D.v1^	-	CTX-M-15	-	-	SHV-26
KLE_BA2970AA_AS	ERR1595355	0	0	0	0	Klebsiella pneumoniae	ST48	140	unknown (KL124)	O1	222	348066	791904	5721945	0	1	8	12	-	-	-	-	-	-	wzi167	aac(3)-IId^;aac(6')-Ib-cr.v2;strA.v1^;strB.v1	-	-	qnrB1.v2^	-	-	CatB4.v1	-	sul2	tet(A).v1	-	dfrA14.v2*	OXA-1;TEM-1D.v1^	-	CTX-M-15	-	-	SHV-11.v1^
KLE_BA2971AA_AS	SRR4069213	2014	Americas	United States	0	Klebsiella aerogenes	NA	6708	unknown (K42)	unknown (O2a)	39	537963	935798	5140276	0	0	0	0	-	-	-	iro unknown	-	-	-	-	-	-	-	-	-	-	-	-	-	-	-	-	-	-	-	-	-
KLE_BA2972AA_AS	SRR4069215	2014	Americas	United States	0	Klebsiella aerogenes	NA	3782	unknown (KL186)	unknown (OL101)	53	1278363	1374851	5039379	0	0	0	0	-	-	-	iro unknown	-	-	-	-	-	-	-	-	-	-	-	-	-	-	-	-	-	-	-	-	-
KLE_BA2973AA_AS	SRR4069216	2014	Americas	United States	0	Klebsiella aerogenes	NA	1807	unknown (K68)	O3/O3a	57	533916	886867	5120162	0	0	0	0	-	-	-	iro unknown	-	-	-	-	-	-	-	-	-	-	-	-	-	-	-	-	-	-	-	-	-
KLE_BA2974AA_AS	ERR1595317	0	0	0	0	Klebsiella pneumoniae	ST1436	1766	unknown (KL128)	O3b	75	327303	1061974	5529075	0	1	8	12	-	-	-	-	-	-	wzi99	aac(3)-IIa.v1^;aac(6')-Ib-cr.v2;strA.v1^;strB.v1	-	-	qnrB1.v2^	-	-	CatB4.v1	-	sul2	tet(A).v1	-	dfrA14.v2*	OXA-1;TEM-1D.v1^	-	CTX-M-15	-	-	SHV-80
KLE_BA2975AA_AS	ERR1595318	0	0	0	0	Klebsiella pneumoniae	ST1436	1766	unknown (KL128)	O3b	79	362205	1062157	5530289	0	1	8	12	-	-	-	-	-	-	wzi99	aac(3)-IIa.v1^;aac(6')-Ib-cr.v2;strA.v1^;strB.v1	-	-	qnrB1.v2^	-	-	CatB4.v1	-	sul2	tet(A).v1	-	dfrA14.v2*	OXA-1;TEM-1D.v1^	-	CTX-M-15	-	-	SHV-80
KLE_BA2976AA_AS	ERR1595319	0	0	0	0	Klebsiella pneumoniae	ST1436	1766	unknown (KL128)	O3b	85	305802	1018172	5487397	0	1	8	12	-	-	-	-	-	-	wzi99	aac(3)-IIa.v1^;aac(6')-Ib-cr.v2;strA.v1^;strB.v1	-	-	qnrB1.v2^	-	-	CatB4.v1?	-	sul2	tet(A).v1	-	dfrA14.v2*	OXA-1;TEM-1D.v1^	-	CTX-M-15	-	-	SHV-80
KLE_BA2977AA_AS	ERR1595320	0	0	0	0	Klebsiella pneumoniae	ST70	596	unknown (KL122)	O2afg	134	363502	729354	5814022	0	1	9	17	-	-	-	-	-	-	wzi162	aac(3)-IId^;aac(6')-Ib-cr.v2^;aadA2^;aadA^;rmtB;strA.v1^;strB.v1	-	-	qnrB4	-	-	catII.2*	arr-3	sul2*	tet(A).v1;tet(G).v1	-	dfrA12	DHA-1;TEM-1D.v1^	-	CTX-M-15	-	-	SHV-32
KLE_BA2978AA_AS	ERR1595321	0	0	0	0	Klebsiella pneumoniae	ST834	129	unknown (KL123)	O3b	111	318920	921903	5587108	0	1	7	15	-	-	-	-	-	-	-	aac(3)-Ia*;aadA2^;ant(2'')-Ia;aph3-Ia.v1^;strA.v1^;strB.v1	-	-	-	-	mphA	catB3.v2;catII.2*	-	sul1;sul2*	-	-	dfrA12	OXA-21.v1^;TEM-1D.v1^	-	CTX-M-25	-	-	SHV-11.v1^
KLE_BA2980AA_AS	ERR1595323	0	0	0	0	Klebsiella pneumoniae	ST834	129	unknown (KL123)	O3b	84	371999	941126	5436403	0	1	6	8	-	-	-	-	-	-	-	aac(3)-Ia*;aadA2^;aph3-Ia.v1^	-	-	-	-	-	catII.2*	-	sul1	-	-	dfrA12	OXA-21.v1^	-	CTX-M-25	-	-	SHV-11.v1^
KLE_BA2981AA_AS	ERR1595324	0	0	0	0	Klebsiella pneumoniae	ST834	129	unknown (KL123)	O3b	97	371995	922005	5510545	0	1	7	15	-	-	-	-	-	-	-	aac(3)-Ia*;aadA2^;ant(2'')-Ia;aph3-Ia.v1^;strA.v1^;strB.v1	-	-	-	-	mphA	catB3.v2;catII.2*	-	sul1;sul2*	-	-	dfrA12	OXA-21.v1^;TEM-1D.v1^	-	CTX-M-25	-	-	SHV-11.v1^
KLE_BA2982AA_AS	ERR1595325	0	0	0	0	Klebsiella pneumoniae	ST834	129	unknown (KL123)	O3b	116	276300	506774	5589848	0	1	7	15	-	-	-	-	-	-	-	aac(3)-Ia*;aadA2^;ant(2'')-Ia;aph3-Ia.v1^;strA.v1^;strB.v1	-	-	-	-	mphA	catB3.v2;catII.2*	-	sul1;sul2*	-	-	dfrA12	OXA-21.v1^;TEM-1D.v1^	-	CTX-M-25	-	-	SHV-11.v1^
KLE_BA2983AA_AS	ERR1595326	0	0	0	0	Klebsiella pneumoniae	ST14	10	K2	O1	56	414248	749347	5526726	1	1	6	10	ybt 9; ICEKp3	-	-	-	-	-	wzi2	aac(3)-IIa.v1^;aac(6')-Ib-cr.v2;strA.v1^;strB.v1	-	-	-	-	-	CatB4.v1	-	sul2	-	-	dfrA14.v2*	OXA-1;TEM-1D.v1^	-	CTX-M-15	-	-	SHV-28.v1^
KLE_BA2984AA_AS	ERR1595327	0	0	0	0	Klebsiella pneumoniae	ST70	596	unknown (KL122)	O2afg	145	248704	1120253	5811850	0	1	9	17	-	-	-	-	-	-	wzi162	aac(3)-IId^;aac(6')-Ib-cr.v2^;aadA2^;aadA^;rmtB;strA.v1^;strB.v1	-	-	qnrB4	-	-	catII.2*	arr-3	sul2*	tet(A).v1;tet(G).v1	-	dfrA12	DHA-1;TEM-1D.v1^	-	CTX-M-15	-	-	SHV-32
KLE_BA2985AA_AS	ERR1595328	0	0	0	0	Klebsiella pneumoniae	ST551	448	K10	O1	106	249005	917556	5429024	0	1	8	12	-	-	-	-	-	-	wzi18	aac(3)-IIa.v1^;aac(6')-Ib-cr.v2;strA.v1^;strB.v1	-	-	qnrB1.v2^	-	-	CatB4.v1	-	sul2	tet(A).v1	-	dfrA14.v2*	OXA-1;TEM-1D.v1^	-	CTX-M-15	-	-	SHV-11.v1^
KLE_BA2987AA_AS	ERR1595353	0	0	0	0	Klebsiella pneumoniae	ST1026	1270	K8	O1	147	226674	393107	5889683	0	1	9	16	-	-	-	-	-	-	wzi8	aac(3)-IIa.v1^;aac(6')-Ib-cr.v2;aadA5;aph3-Ia.v1^;strA.v1^;strB.v1	-	-	qnrS1	-	mphA	CatB4.v1	-	sul1;sul2	tet(A).v1	-	dfrA17	OXA-1;TEM-1D.v1^	-	CTX-M-15	-	-	SHV-1^
KLE_BA2988AA_AS	ERR1595322	0	0	0	0	Klebsiella pneumoniae	ST189	1766	unknown (KL128)	O3b	85	489631	840912	5443063	0	1	6	6	-	-	-	-	-	-	wzi99	aac(3)-IId^	-	-	-	-	-	catII.2*	-	sul2	-	-	dfrA30*	TEM-1D.v1^	-	CTX-M-15	-	-	SHV-80
KLE_BA2989AA_AS	ERR1595350	0	0	0	0	Klebsiella pneumoniae	ST560	208	K9	O2afg	50	441821	1026176	5374357	0	1	5	5	-	-	-	-	-	-	wzi9	aac(3)-IId^	-	-	-	-	-	-	-	sul2	-	-	dfrA30*	TEM-1D.v1^	-	CTX-M-15	-	-	SHV-26
KLE_BA2990AA_AS	SRR4101188	2007	Americas	Brazil	Parana	Klebsiella aerogenes	NA	672	unknown (K68)	O5	73	361328	942902	5814261	2	1	6	11	ybt 20; ICEKp10	clb 3	-	iro unknown	-	-	-	aac(3)-IIa.v1;aac(6')-Ib'.v1;aadA*	-	-	qnrS1	-	-	catII.1*	-	sul1;sul1	-	-	-	OXA-2;OXA-9.v1;TEM-1D.v1^	-	CTX-M-2	-	-	-
KLE_BA2991AA_AS	SRR4101462	2007	0	0	0	Klebsiella aerogenes	NA	672	unknown (K68)	O5	73	399723	942888	5814082	2	1	6	11	ybt 20; ICEKp10	clb 3	-	iro unknown	-	-	-	aac(3)-IIa.v1;aac(6')-Ib'.v1;aadA*	-	-	qnrS1	-	-	catII.1*	-	sul1;sul1	-	-	-	OXA-2;OXA-9.v1;TEM-1D.v1^	-	CTX-M-2	-	-	-
KLE_BA2992AA_AS	SRR4101463	2006	Americas	Brazil	0	Klebsiella aerogenes	NA	672	unknown (K68)	O5	61	461859	821587	5572268	2	1	8	14	ybt 20; ICEKp10	clb 3	-	iro unknown	-	-	-	aac(6')-Ib'.v1;aadA*;aadA2;rmtG	-	-	qnrS1	-	-	cmlA4*	-	sul1;sul1;sul2	tet(D)	-	dfrA15.v2*	OXA-9.v1;TEM-1D.v1^	-	CTX-M-59	-	-	-
KLE_BA2993AA_AS	SRR4101464	2012	Americas	Brazil	0	Klebsiella aerogenes	NA	672	unknown (K68)	O5	77	391000	731637	5622185	2	0	5	7	ybt 20; ICEKp10	clb 3	-	iro unknown	-	-	-	aac(6')-Ib'.v1;aadA*;aadA2	-	-	-	-	-	cmlA4*	-	sul1	-	-	dfrA15.v2*	OXA-9.v1	-	-	-	-	-
KLE_BA2994AA_AS	SRR4140109	0	0	0	0	Klebsiella quasipneumoniae subsp. quasipneumoniae	ST3910	6730	K1	O3/O3a	47	981662	2086039	5309013	0	0	0	0	-	-	-	-	-	-	-	-	-	-	-	-	-	-	-	-	-	-	-	-	-	-	-	-	OKP-A-3^
KLE_BA2995AA_AS	SRR4140112	0	0	0	0	Klebsiella quasipneumoniae subsp. quasipneumoniae	ST3909	6729	K11	O3/O3a	37	801828	2586056	5238749	0	0	0	0	-	-	-	-	-	-	-	-	-	-	-	-	-	-	-	-	-	-	-	-	-	-	-	-	OKP-A-4^
KLE_BA2996AA_AS	SRR4140113	0	0	0	0	Klebsiella quasipneumoniae subsp. quasipneumoniae	ST3910	6730	K1	O3/O3a	42	981684	2082517	5306280	0	0	0	0	-	-	-	-	-	-	-	-	-	-	-	-	-	-	-	-	-	-	-	-	-	-	-	-	OKP-A-3^
KLE_BA2997AA_AS	SRR4140114	0	0	0	0	Klebsiella quasipneumoniae subsp. quasipneumoniae	ST3910	6730	K1	O3/O3a	48	981712	2082595	5308897	0	0	0	0	-	-	-	-	-	-	-	-	-	-	-	-	-	-	-	-	-	-	-	-	-	-	-	-	OKP-A-3^
KLE_BA2998AA_AS	SRR4140117	0	0	0	0	Klebsiella quasipneumoniae subsp. quasipneumoniae	ST3910	6730	K1	O3/O3a	46	981668	2086039	5308012	0	0	0	0	-	-	-	-	-	-	-	-	-	-	-	-	-	-	-	-	-	-	-	-	-	-	-	-	OKP-A-3^
KLE_BA2999AA_AS	SRR4140120	0	0	0	0	Klebsiella quasipneumoniae subsp. quasipneumoniae	ST3909	6729	K11	O3/O3a	47	801828	2037251	5241236	0	0	0	0	-	-	-	-	-	-	-	-	-	-	-	-	-	-	-	-	-	-	-	-	-	-	-	-	OKP-A-4^
KLE_BA3000AA_AS	SRR4140121	0	0	0	0	Klebsiella quasipneumoniae subsp. quasipneumoniae	ST3910	6730	K1	O3/O3a	46	981650	2086038	5306552	0	0	0	0	-	-	-	-	-	-	-	-	-	-	-	-	-	-	-	-	-	-	-	-	-	-	-	-	OKP-A-3^
KLE_BA3001AA_AS	SRR4140122	0	0	0	0	Klebsiella quasipneumoniae subsp. quasipneumoniae	ST3785	6741	K22	O5	65	561185	1801211	5472164	0	0	0	0	-	-	-	-	-	-	-	-	-	-	-	-	-	-	-	-	-	-	-	-	-	-	-	-	OKP-A-5*
KLE_BA3002AA_AS	SRR4140123	0	0	0	0	Klebsiella quasipneumoniae subsp. quasipneumoniae	ST3909	6729	K11	O3/O3a	36	801828	2352015	5238285	0	0	0	0	-	-	-	-	-	-	-	-	-	-	-	-	-	-	-	-	-	-	-	-	-	-	-	-	OKP-A-4^
KLE_BA3003AA_AS	SRR4140124	0	0	0	0	Klebsiella quasipneumoniae subsp. quasipneumoniae	ST3909	6729	K11	O3/O3a	43	801828	2037251	5240876	0	0	0	0	-	-	-	-	-	-	-	-	-	-	-	-	-	-	-	-	-	-	-	-	-	-	-	-	OKP-A-4^
KLE_BA3004AA_AS	SRR4140125	0	0	0	0	Klebsiella quasipneumoniae subsp. quasipneumoniae	ST3909	6729	K11	O3/O3a	38	801828	2352325	5239920	0	0	0	0	-	-	-	-	-	-	-	-	-	-	-	-	-	-	-	-	-	-	-	-	-	-	-	-	OKP-A-4^
KLE_BA3005AA_AS	SRR4140126	0	0	0	0	Klebsiella quasipneumoniae subsp. quasipneumoniae	ST3909	6729	K11	O3/O3a	34	801828	2037251	5237770	0	0	0	0	-	-	-	-	-	-	-	-	-	-	-	-	-	-	-	-	-	-	-	-	-	-	-	-	OKP-A-4^
KLE_BA3006AA_AS	SRR4140127	0	0	0	0	Klebsiella quasipneumoniae subsp. quasipneumoniae	ST3909	6729	unknown (K11)	O3/O3a	38	801713	2347545	5234190	0	0	0	0	-	-	-	-	-	-	-	-	-	-	-	-	-	-	-	-	-	-	-	-	-	-	-	-	OKP-A-4^
KLE_BA3007AA_AS	SRR4140143	0	0	0	0	Klebsiella quasipneumoniae subsp. quasipneumoniae	ST3910	6730	K1	O3/O3a	42	981668	2086038	5306309	0	0	0	0	-	-	-	-	-	-	-	-	-	-	-	-	-	-	-	-	-	-	-	-	-	-	-	-	OKP-A-3^
KLE_BA3008AA_AS	SRR4140144	0	0	0	0	Klebsiella quasipneumoniae subsp. quasipneumoniae	ST3910	6730	K1	O3/O3a	48	981668	2086038	5308572	0	0	0	0	-	-	-	-	-	-	-	-	-	-	-	-	-	-	-	-	-	-	-	-	-	-	-	-	OKP-A-3^
KLE_BA3009AA_AS	SRR4140145	0	0	0	0	Klebsiella quasipneumoniae subsp. quasipneumoniae	ST3910	6730	K1	O3/O3a	40	981702	2082778	5306094	0	0	0	0	-	-	-	-	-	-	-	-	-	-	-	-	-	-	-	-	-	-	-	-	-	-	-	-	OKP-A-3^
KLE_BA3010AA_AS	SRR4140149	0	0	0	0	Klebsiella quasipneumoniae subsp. quasipneumoniae	ST3910	6730	K1	O3/O3a	62	960120	2086631	5311623	0	0	0	0	-	-	-	-	-	-	-	-	-	-	-	-	-	-	-	-	-	-	-	-	-	-	-	-	OKP-A-3^
KLE_BA3011AA_AS	SRR4140150	0	0	0	0	Klebsiella quasipneumoniae subsp. quasipneumoniae	ST3909	6729	K11	O3/O3a	42	801828	2585874	5239810	0	0	0	0	-	-	-	-	-	-	-	-	-	-	-	-	-	-	-	-	-	-	-	-	-	-	-	-	OKP-A-4^
KLE_BA3012AA_AS	SRR4140152	0	0	0	0	Klebsiella quasipneumoniae subsp. quasipneumoniae	ST3910	6730	K1	O3/O3a	42	981644	2082517	5306291	0	0	0	0	-	-	-	-	-	-	-	-	-	-	-	-	-	-	-	-	-	-	-	-	-	-	-	-	OKP-A-3^
KLE_BA3013AA_AS	SRR4140153	0	0	0	0	Klebsiella quasipneumoniae subsp. quasipneumoniae	ST3910	6730	K1	O3/O3a	64	981668	2086150	5313712	0	0	0	0	-	-	-	-	-	-	-	-	-	-	-	-	-	-	-	-	-	-	-	-	-	-	-	-	OKP-A-3^
KLE_BA3014AA_AS	SRR4140154	0	0	0	0	Klebsiella quasipneumoniae subsp. quasipneumoniae	ST3910	6730	K1	O3/O3a	40	3064540	3064540	5305922	0	0	0	0	-	-	-	-	-	-	-	-	-	-	-	-	-	-	-	-	-	-	-	-	-	-	-	-	OKP-A-3^
KLE_BA3015AA_AS	SRR4140155	0	0	0	0	Klebsiella quasipneumoniae subsp. quasipneumoniae	ST3910	6730	K1	O3/O3a	64	981712	2082517	5311887	0	0	0	0	-	-	-	-	-	-	-	-	-	-	-	-	-	-	-	-	-	-	-	-	-	-	-	-	OKP-A-3^
KLE_BA3016AA_AS	SRR4140156	0	0	0	0	Klebsiella quasipneumoniae subsp. quasipneumoniae	ST3909	6729	K11	O3/O3a	39	801828	2352014	5238842	0	0	0	0	-	-	-	-	-	-	-	-	-	-	-	-	-	-	-	-	-	-	-	-	-	-	-	-	OKP-A-4^
KLE_BA3017AA_AS	SRR4140157	0	0	0	0	Klebsiella quasipneumoniae subsp. quasipneumoniae	ST3910	6730	K1	O3/O3a	55	3068072	3068072	5310596	0	0	0	0	-	-	-	-	-	-	-	-	-	-	-	-	-	-	-	-	-	-	-	-	-	-	-	-	OKP-A-3^
KLE_BA3018AA_AS	SRR4140158	0	0	0	0	Klebsiella quasipneumoniae subsp. quasipneumoniae	ST3910	6730	K1	O3/O3a	107	981668	2086038	5317353	0	0	0	0	-	-	-	-	-	-	-	-	-	-	-	-	-	-	-	-	-	-	-	-	-	-	-	-	OKP-A-3^
KLE_BA3019AA_AS	SRR4140159	0	0	0	0	Klebsiella quasipneumoniae subsp. quasipneumoniae	ST3910	6730	K1	O3/O3a	48	981668	2086631	5307253	0	0	0	0	-	-	-	-	-	-	-	-	-	-	-	-	-	-	-	-	-	-	-	-	-	-	-	-	OKP-A-3^
KLE_BA3020AA_AS	SRR4140160	0	0	0	0	Klebsiella aerogenes	NA	6754	unknown (K68)	O3/O3a	43	534699	768864	5181936	0	0	1	1	-	-	-	iro unknown	-	-	-	-	-	fosA7.5*	-	-	-	-	-	-	-	-	-	-	-	-	-	-	-
KLE_BA3021AA_AS	SRR4140161	0	0	0	0	Klebsiella quasipneumoniae subsp. quasipneumoniae	ST3910	6730	K1	O3/O3a	53	981656	2082517	5309962	0	0	0	0	-	-	-	-	-	-	-	-	-	-	-	-	-	-	-	-	-	-	-	-	-	-	-	-	OKP-A-3^
KLE_BA3022AA_AS	SRR4140223	0	0	0	0	Klebsiella quasipneumoniae subsp. quasipneumoniae	ST3910	6730	K1	O3/O3a	63	981656	2086038	5313092	0	0	0	0	-	-	-	-	-	-	-	-	-	-	-	-	-	-	-	-	-	-	-	-	-	-	-	-	OKP-A-3^
KLE_BA3023AA_AS	SRR4140224	0	0	0	0	Klebsiella quasipneumoniae subsp. quasipneumoniae	ST3910	6730	K1	O3/O3a	42	981534	2086260	5306300	0	0	0	0	-	-	-	-	-	-	-	-	-	-	-	-	-	-	-	-	-	-	-	-	-	-	-	-	OKP-A-3^
KLE_BA3024AA_AS	SRR4140230	0	0	0	0	Klebsiella quasipneumoniae subsp. quasipneumoniae	ST3785	6741	K22	O5	47	1297347	1801211	5466720	0	0	0	0	-	-	-	-	-	-	-	-	-	-	-	-	-	-	-	-	-	-	-	-	-	-	-	-	OKP-A-5*
KLE_BA3025AA_AS	SRR4140232	0	0	0	0	Klebsiella quasipneumoniae subsp. quasipneumoniae	ST3785	6741	K22	O5	50	1297257	1801518	5468570	0	0	0	0	-	-	-	-	-	-	-	-	-	-	-	-	-	-	-	-	-	-	-	-	-	-	-	-	OKP-A-5*
KLE_BA3026AA_AS	SRR4140238	0	0	0	0	Klebsiella quasipneumoniae subsp. quasipneumoniae	ST3910	6730	K1	O3/O3a	53	981668	2086038	5310353	0	0	0	0	-	-	-	-	-	-	-	-	-	-	-	-	-	-	-	-	-	-	-	-	-	-	-	-	OKP-A-3^
KLE_BA3027AA_AS	SRR4140251	0	0	0	0	Klebsiella quasipneumoniae subsp. quasipneumoniae	ST3910	6730	K1	O3/O3a	47	981712	2082517	5306734	0	0	0	0	-	-	-	-	-	-	-	-	-	-	-	-	-	-	-	-	-	-	-	-	-	-	-	-	OKP-A-3^
KLE_BA3029AA_AS	SRR4187409	2011	Asia	Israel	0	Klebsiella pneumoniae	ST512	8	unknown (KL107)	O2afg	120	203858	839442	5653885	0	2	8	9	-	-	-	-	-	-	wzi154	aac(6')-Ib'.v1;aadA2^;aph3-Ia.v1^	-	-	-	-	mphA	catA1^	-	sul1	-	-	dfrA12	-	TEM-122*?	-	-	KPC-3	SHV-11.v1
KLE_BA3030AA_AS	SRR4187410	2008	Asia	Israel	0	Klebsiella pneumoniae	ST340	8	unknown (KL149)	O4	514	109748	340544	6289114	0	2	9	12	-	-	-	-	-	-	wzi154	aac(3)-IIa.v1;aadA2^;aph3-Ia.v1^	-	-	-	-	mphA	catA1^	-	sul1;sul1;sul2	-	-	dfrA12	OXA-2	-	CTX-M-2	-	KPC-3	SHV-11.v1
KLE_BA3031AA_AS	SRR4187411	2013	Asia	Israel	0	Klebsiella pneumoniae	ST512	8	unknown (KL107)	O2afg	157	203862	839701	5672069	0	2	8	9	-	-	-	-	-	-	wzi154	aac(6')-Ib'.v1;aadA2;aph3-Ia.v1^	-	-	-	-	mphA	catA1^	-	sul1	-	-	dfrA12	-	TEM-122*?	-	-	KPC-3	SHV-11.v1
KLE_BA3032AA_AS	SRR4198668	2011	Asia	Israel	0	Klebsiella pneumoniae	ST512	8	unknown (KL107)	O2afg	196	237684	837448	5774230	0	2	9	13	-	-	-	-	-	-	wzi154	aac(6')-Ib'.v1;aadA;aadA2^;aph3-Ia.v1^	-	-	qnrA6^	-	mphA	catA1^	-	sul1	tet(A).v1	-	dfrA1.v2;dfrA12	-	TEM-122*?	-	-	KPC-3	SHV-11.v1
KLE_BA3033AA_AS	SRR4198669	2011	Asia	Israel	0	Klebsiella pneumoniae	ST512	8	unknown (KL107)	O2afg	163	237680	839763	5673049	0	2	8	9	-	-	-	-	-	-	wzi154	aac(6')-Ib'.v1;aadA2^;aph3-Ia.v1^	-	-	-	-	mphA	catA1^	-	sul1	-	-	dfrA12	-	TEM-122*?	-	-	KPC-3	SHV-11.v1
KLE_BA3034AA_AS	SRR4198670	2011	Asia	Israel	0	Klebsiella pneumoniae	ST512	8	unknown (KL107)	O2afg	155	237676	839602	5672200	0	2	8	9	-	-	-	-	-	-	wzi154	aac(6')-Ib'.v1;aadA2^;aph3-Ia.v1^	-	-	-	-	mphA	catA1^	-	sul1	-	-	dfrA12	-	TEM-122*?	-	-	KPC-3	SHV-11.v1
KLE_BA3035AA_AS	SRR4198671	2013	Asia	Israel	0	Klebsiella pneumoniae	ST512	8	unknown (KL107)	O2afg	120	220357	564498	5673097	0	2	7	8	-	-	-	-	-	-	wzi154	aac(6')-Ib'.v1;aadA2;aph3-Ia.v1^	-	-	-	-	mphA	catA1^	-	sul1	-	-	dfrA12	-	-	-	-	KPC-3	SHV-11.v1
KLE_BA3036AA_AS	SRR4198672	2013	Asia	Israel	0	Klebsiella pneumoniae	ST512	8	unknown (KL107)	O2afg	124	234031	839591	5611647	0	2	8	9	-	-	-	-	-	-	wzi154	aac(6')-Ib'.v1;aadA2;aph3-Ia.v1^	-	-	-	-	mphA	catA1^	-	sul1	-	-	dfrA12	TEM-1D.v1^	-	-	-	KPC-3	SHV-11.v1
KLE_BA3037AA_AS	SRR4198673	2013	Asia	Israel	0	Klebsiella pneumoniae	ST258	8	unknown (KL107)	O2afg	141	237731	839676	5695538	0	2	8	9	-	-	-	-	-	-	wzi154	aac(6')-Ib'.v1;aadA2;aph3-Ia.v1^	-	-	-	-	mphA	catA1^	-	sul1	-	-	dfrA12	-	TEM-122*?	-	-	KPC-3	SHV-11.v1
KLE_BA3038AA_AS	SRR4198674	2013	Asia	Israel	0	Klebsiella pneumoniae	ST512	8	unknown (KL107)	O2afg	117	247534	839591	5610529	0	2	8	9	-	-	-	-	-	-	wzi154	aac(6')-Ib'.v1;aadA2;aph3-Ia.v1^	-	-	-	-	mphA	catA1^	-	sul1	-	-	dfrA12	TEM-1D.v1^	-	-	-	KPC-3	SHV-11.v1
KLE_BA3039AA_AS	SRR4198675	2013	Asia	Israel	0	Klebsiella pneumoniae	ST512	8	unknown (KL107)	O2afg	120	247534	839591	5611478	0	2	8	9	-	-	-	-	-	-	wzi154	aac(6')-Ib'.v1;aadA2^;aph3-Ia.v1^	-	-	-	-	mphA	catA1^	-	sul1	-	-	dfrA12	TEM-1D.v1^	-	-	-	KPC-3	SHV-11.v1
KLE_BA3040AA_AS	SRR4198676	2013	Asia	Israel	0	Klebsiella pneumoniae	ST258	8	unknown (KL107)	O2afg	187	220998	803050	5653788	0	2	8	9	-	-	-	-	-	-	wzi154	aac(6')-Ib'.v1;aadA2^;aph3-Ia.v1^	-	-	-	-	mphA	catA1^	-	sul1	-	-	dfrA12	-	TEM-122*?	-	-	KPC-3	SHV-11.v1
KLE_BA3041AA_AS	SRR4198677	2013	Asia	Israel	0	Klebsiella pneumoniae	ST512	8	unknown (KL107)	O2afg	148	197659	562863	5668125	0	2	7	8	-	-	-	-	-	-	wzi154	aac(6')-Ib'.v1;aadA2^;aph3-Ia.v1^	-	-	-	-	mphA	catA1^	-	sul1	-	-	dfrA12	-	-	-	-	KPC-3	SHV-11.v1
KLE_BA3042AA_AS	SRR4198678	2013	Asia	Israel	0	Klebsiella pneumoniae	ST512	8	unknown (KL107)	O2afg	126	220333	564449	5652792	0	2	5	5	-	-	-	-	-	-	wzi154	aac(6')-Ib'.v1;aadA2	-	-	-	-	-	catA1^	-	sul1	-	-	-	-	-	-	-	KPC-3	SHV-11.v1
KLE_BA3043AA_AS	SRR4198679	2013	Asia	Israel	0	Klebsiella pneumoniae	ST512	8	unknown (KL107)	O2afg	139	220331	582886	5628941	0	2	7	8	-	-	-	-	-	-	wzi154	aac(6')-Ib'.v1;aadA2^;aph3-Ia.v1^	-	-	-	-	mphA	catA1^	-	sul1	-	-	dfrA12	-	-	-	-	KPC-3	SHV-11.v1
KLE_BA3044AA_AS	SRR4198680	2013	Asia	Israel	0	Klebsiella pneumoniae	ST512	8	unknown (KL107)	O2afg	142	220333	564449	5664937	0	2	7	8	-	-	-	-	-	-	wzi154	aac(6')-Ib'.v1;aadA2^;aph3-Ia.v1^	-	-	-	-	mphA	catA1^	-	sul1	-	-	dfrA12	-	-	-	-	KPC-3	SHV-11.v1
KLE_BA3045AA_AS	SRR4198681	2011	Asia	Israel	0	Klebsiella pneumoniae	ST512	8	unknown (KL107)	O2afg	180	237684	560589	5689820	0	2	8	9	-	-	-	-	-	-	wzi154	aac(6')-Ib'.v1;aadA2^;aph3-Ia.v1^	-	-	-	-	mphA	catA1^	-	sul1	-	-	dfrA12	-	TEM-122*?	-	-	KPC-3	SHV-11.v1
KLE_BA3046AA_AS	SRR4198682	2013	Asia	Israel	0	Klebsiella pneumoniae	ST512	8	unknown (KL107)	O2afg	141	203858	564445	5669285	0	2	7	8	-	-	-	-	-	-	wzi154	aac(6')-Ib'.v1;aadA2^;aph3-Ia.v1^	-	-	-	-	mphA	catA1^	-	sul1	-	-	dfrA12	-	-	-	-	KPC-3	SHV-11.v1
KLE_BA3047AA_AS	SRR4198683	2013	Asia	Israel	0	Klebsiella pneumoniae	ST258	8	unknown (KL107)	O2afg	190	228038	839615	5742029	0	2	8	9	-	-	-	-	-	-	wzi154	aac(6')-Ib'.v1;aadA2^;aph3-Ia.v1^	-	-	-	-	mphA	catA1^	-	sul1	-	-	dfrA12	-	TEM-122*?	-	-	KPC-3	SHV-11.v1
KLE_BA3048AA_AS	SRR4198684	2013	Asia	Israel	0	Klebsiella pneumoniae	ST512	8	unknown (KL107)	O2afg	117	270584	839617	5560642	0	2	7	8	-	-	-	-	-	-	wzi154	aac(6')-Ib'.v1;aadA2^;aph3-Ia.v1^	-	-	-	-	mphA	catA1^	-	sul1	-	-	dfrA12	-	-	-	-	KPC-3	SHV-11.v1
KLE_BA3049AA_AS	SRR4198685	2013	Asia	Israel	0	Klebsiella pneumoniae	ST512	8	unknown (KL107)	O2afg	139	231771	544049	5697362	0	2	7	8	-	-	-	-	-	-	wzi154	aac(6')-Ib'.v1;aadA2;aph3-Ia.v1^	-	-	-	-	mphA	catA1^	-	sul1	-	-	dfrA12	-	-	-	-	KPC-3	SHV-11.v1
KLE_BA3050AA_AS	SRR4198686	2013	Asia	Israel	0	Klebsiella pneumoniae	ST512	8	unknown (KL107)	O2afg	138	203862	544049	5697516	0	2	7	8	-	-	-	-	-	-	wzi154	aac(6')-Ib'.v1;aadA2^;aph3-Ia.v1^	-	-	-	-	mphA	catA1^	-	sul1	-	-	dfrA12	-	-	-	-	KPC-3	SHV-11.v1
KLE_BA3051AA_AS	SRR4198687	2013	Asia	Israel	0	Klebsiella pneumoniae	ST512	8	unknown (KL107)	O2afg	118	231615	554356	5742185	0	2	7	8	-	-	-	-	-	-	wzi154	aac(6')-Ib'.v1;aadA2;aph3-Ia.v1^	-	-	-	-	mphA	catA1^	-	sul1	-	-	dfrA12	-	-	-	-	KPC-3	SHV-11.v1
KLE_BA3052AA_AS	SRR4198688	2013	Asia	Israel	0	Klebsiella pneumoniae	ST512	8	unknown (KL107)	O2afg	99	247530	839615	5454667	0	2	4	4	-	-	-	-	-	-	wzi154	aac(6')-Ib'.v1;aadA2	-	-	-	-	-	-	-	sul1	-	-	-	-	-	-	-	KPC-3	SHV-11.v1
KLE_BA3053AA_AS	SRR4198689	2013	Asia	Israel	0	Klebsiella pneumoniae	ST868	8	unknown (KL107)	O2afg	167	203862	839617	5718093	0	2	8	9	-	-	-	-	-	-	wzi154	aac(6')-Ib'.v1;aadA2^;aph3-Ia.v1^	-	-	-	-	mphA	catA1^	-	sul1	-	-	dfrA12	-	TEM-122*?	-	-	KPC-3	SHV-11.v1
KLE_BA3054AA_AS	SRR4198690	2013	Asia	Israel	0	Klebsiella pneumoniae	ST868	8	unknown (KL107)	O2afg	166	203862	839617	5714927	0	2	8	9	-	-	-	-	-	-	wzi154	aac(6')-Ib'.v1;aadA2^;aph3-Ia.v1^	-	-	-	-	mphA	catA1^	-	sul1	-	-	dfrA12	-	TEM-122*?	-	-	KPC-3	SHV-11.v1
KLE_BA3055AA_AS	SRR4198691	2013	Asia	Israel	0	Klebsiella pneumoniae	ST868	8	unknown (KL107)	O2afg	132	237732	839641	5719567	0	2	8	9	-	-	-	-	-	-	wzi154	aac(6')-Ib'.v1;aadA2^;aph3-Ia.v1^	-	-	-	-	mphA	catA1^	-	sul1	-	-	dfrA12	-	TEM-122*?	-	-	KPC-3	SHV-11.v1
KLE_BA3056AA_AS	SRR4198692	2011	Asia	Israel	0	Klebsiella pneumoniae	ST512	8	unknown (KL107)	O2afg	154	236574	839711	5671714	0	2	8	9	-	-	-	-	-	-	wzi154	aac(6')-Ib'.v1;aadA2^;aph3-Ia.v1^	-	-	-	-	mphA	catA1^	-	sul1	-	-	dfrA12	-	TEM-122*?	-	-	KPC-3	SHV-11.v1
KLE_BA3057AA_AS	SRR4198693	2013	Asia	Israel	0	Klebsiella pneumoniae	ST868	8	unknown (KL107)	O2afg	170	203862	839617	5719303	0	2	8	9	-	-	-	-	-	-	wzi154	aac(6')-Ib'.v1;aadA2^;aph3-Ia.v1^	-	-	-	-	mphA	catA1^	-	sul1	-	-	dfrA12	-	TEM-122*?	-	-	KPC-3	SHV-11.v1
KLE_BA3058AA_AS	SRR4198695	2013	Asia	Israel	0	Klebsiella pneumoniae	ST512	8	unknown (KL107)	O2afg	130	203862	839630	5649871	0	2	8	9	-	-	-	-	-	-	wzi154	aac(6')-Ib'.v1;aadA2^;aph3-Ia.v1^	-	-	-	-	mphA	catA1^	-	sul1	-	-	dfrA12	-	TEM-122*?	-	-	KPC-3	SHV-11.v1
KLE_BA3059AA_AS	SRR4198696	2013	Asia	Israel	0	Klebsiella pneumoniae	ST512	8	unknown (KL107)	O2afg	117	247579	736644	5666139	0	2	8	9	-	-	-	-	-	-	wzi154	aac(6')-Ib'.v1;aadA2^;aph3-Ia.v1^	-	-	-	-	mphA	catA1^	-	sul1	-	-	dfrA12	TEM-1D.v1^	-	-	-	KPC-3	SHV-11.v1
KLE_BA3060AA_AS	SRR4198697	2013	Asia	Israel	0	Klebsiella pneumoniae	ST512	8	unknown (KL107)	O2afg	114	237731	736644	5666314	0	2	8	9	-	-	-	-	-	-	wzi154	aac(6')-Ib'.v1;aadA2^;aph3-Ia.v1^	-	-	-	-	mphA	catA1^	-	sul1	-	-	dfrA12	TEM-1D.v1^	-	-	-	KPC-3	SHV-11.v1
KLE_BA3061AA_AS	SRR4198698	2013	Asia	Israel	0	Klebsiella pneumoniae	ST512	8	unknown (KL107)	O2afg	108	246100	736644	5657862	0	2	8	9	-	-	-	-	-	-	wzi154	aac(6')-Ib'.v1;aadA2;aph3-Ia.v1^	-	-	-	-	mphA	catA1^	-	sul1	-	-	dfrA12	TEM-1D.v1^	-	-	-	KPC-3	SHV-11.v1
KLE_BA3062AA_AS	SRR4198699	2013	Asia	Israel	0	Klebsiella pneumoniae	ST512	8	unknown (KL107)	O2afg	107	203903	736674	5628710	0	2	8	9	-	-	-	-	-	-	wzi154	aac(6')-Ib'.v1;aadA2;aph3-Ia.v1^	-	-	-	-	mphA	catA1^	-	sul1	-	-	dfrA12	TEM-1D.v1^	-	-	-	KPC-3	SHV-11.v1
KLE_BA3063AA_AS	SRR4198700	2013	Asia	Israel	0	Klebsiella pneumoniae	ST512	8	unknown (KL107)	O2afg	113	237731	736644	5661335	0	2	8	9	-	-	-	-	-	-	wzi154	aac(6')-Ib'.v1;aadA2^;aph3-Ia.v1^	-	-	-	-	mphA	catA1^	-	sul1	-	-	dfrA12	TEM-1D.v1^	-	-	-	KPC-3	SHV-11.v1
KLE_BA3064AA_AS	SRR4198701	2013	Asia	Israel	0	Klebsiella pneumoniae	ST258	8	unknown (KL107)	O2afg	110	247606	839629	5653041	0	2	8	9	-	-	-	-	-	-	wzi154	aac(6')-Ib'.v1;aadA2^;aph3-Ia.v1^	-	-	-	-	mphA	catA1^	-	sul1	-	-	dfrA12	-	TEM-122*?	-	-	KPC-3	SHV-11.v1
KLE_BA3065AA_AS	SRR4198702	2013	Asia	Israel	0	Klebsiella pneumoniae	ST512	8	unknown (KL107)	O2afg	117	247579	736644	5660430	0	2	8	9	-	-	-	-	-	-	wzi154	aac(6')-Ib'.v1;aadA2^;aph3-Ia.v1^	-	-	-	-	mphA	catA1^	-	sul1	-	-	dfrA12	TEM-1D.v1^	-	-	-	KPC-3	SHV-11.v1
KLE_BA3066AA_AS	SRR4198703	2013	Asia	Israel	0	Klebsiella pneumoniae	ST512	8	unknown (KL107)	O2afg	130	238297	496042	5792471	0	2	9	16	-	-	-	-	-	-	wzi154	aac(3)-IIa.v1;aadA2^;aph3-Ia.v1^;armA	-	-	-	-	mphA;mphE.v2;msrE	catA1^	-	sul1;sul2	tet(D)	-	dfrA12;dfrA5	OXA-2;TEM-104*?	-	-	-	KPC-3	SHV-11.v1
KLE_BA3067AA_AS	SRR4198704	2011	Asia	Israel	0	Klebsiella pneumoniae	ST258	8	unknown (KL107)	O2afg	105	203862	839617	5507600	0	2	5	5	-	-	-	-	-	-	wzi154	aac(6')-Ib'.v1;aadA2	-	-	-	-	-	-	-	sul1	-	-	-	-	TEM-122*?	-	-	KPC-3	SHV-11.v1
KLE_BA3068AA_AS	SRR4198705	2013	Asia	Israel	0	Klebsiella pneumoniae	ST512	8	unknown (KL107)	O2afg	98	237732	619506	5658496	0	2	6	7	-	-	-	-	-	-	wzi154	aac(6')-Ib'.v1;aadA2;aph3-Ia.v1^	-	-	-	-	mphA	catA1^	-	sul1	-	-	-	-	-	-	-	KPC-3	SHV-11.v1
KLE_BA3069AA_AS	SRR4198706	2013	Asia	Israel	0	Klebsiella pneumoniae	ST258	8	unknown (KL107)	O2afg	126	247558	754459	5648213	0	2	8	9	-	-	-	-	-	-	wzi154	aac(6')-Ib'.v1;aadA2^;aph3-Ia.v1^	-	-	-	-	mphA	catA1^	-	sul1	-	-	dfrA12	-	TEM-122*?	-	-	KPC-3	SHV-11.v1
KLE_BA3070AA_AS	SRR4198707	2013	Asia	Israel	0	Klebsiella pneumoniae	ST258	8	unknown (KL107)	O2afg	129	247554	754457	5648892	0	2	8	9	-	-	-	-	-	-	wzi154	aac(6')-Ib'.v1;aadA2;aph3-Ia.v1^	-	-	-	-	mphA	catA1^	-	sul1	-	-	dfrA12	-	TEM-122*?	-	-	KPC-3	SHV-11.v1
KLE_BA3071AA_AS	SRR4198708	2013	Asia	Israel	0	Klebsiella pneumoniae	ST258	8	unknown (KL107)	O2afg	128	203820	754459	5648591	0	2	8	9	-	-	-	-	-	-	wzi154	aac(6')-Ib'.v1;aadA2^;aph3-Ia.v1^	-	-	-	-	mphA	catA1^	-	sul1	-	-	dfrA12	-	TEM-122*?	-	-	KPC-3	SHV-11.v1
KLE_BA3072AA_AS	SRR4198709	2013	Asia	Israel	0	Klebsiella pneumoniae	ST258	8	unknown (KL107)	O2afg	105	247424	839641	5646423	0	2	8	9	-	-	-	-	-	-	wzi154	aac(6')-Ib'.v1;aadA2;aph3-Ia.v1^	-	-	-	-	mphA	catA1^	-	sul1	-	-	dfrA12	-	TEM-122*?	-	-	KPC-3	SHV-11.v1
KLE_BA3073AA_AS	SRR4198710	2008	Asia	Israel	0	Klebsiella pneumoniae	ST258	8	unknown (KL107)	O2afg	184	203862	839606	5689809	0	2	8	9	-	-	-	-	-	-	wzi154	aac(6')-Ib'.v1;aadA2^;aph3-Ia.v1^	-	-	-	-	mphA	catA1^	-	sul1	-	-	dfrA12	-	TEM-122*?	-	-	KPC-3	SHV-11.v1
KLE_BA3074AA_AS	SRR4198711	2008	Asia	Israel	0	Klebsiella pneumoniae	ST512	8	unknown (KL107)	O2afg	113	203862	544049	5593568	0	2	4	4	-	-	-	-	-	-	wzi154	aac(6')-Ib'.v1;aadA2	-	-	-	-	-	-	-	sul1	-	-	-	-	-	-	-	KPC-3	SHV-11.v1
KLE_BA3075AA_AS	SRR4198712	2008	Asia	Israel	0	Klebsiella pneumoniae	ST258	8	unknown (KL107)	O2afg	177	247558	839617	5691483	0	2	8	9	-	-	-	-	-	-	wzi154	aac(6')-Ib'.v1;aadA2^;aph3-Ia.v1^	-	-	-	-	mphA	catA1^	-	sul1	-	-	dfrA12	-	TEM-122*?	-	-	KPC-3	SHV-11.v1
KLE_BA3076AA_AS	SRR4198713	2008	Asia	Israel	0	Klebsiella pneumoniae	ST512	8	unknown (KL107)	O2afg	137	181632	746150	5646159	0	2	5	5	-	-	-	-	-	-	wzi154	aac(6')-Ib'.v1;aadA2^	-	-	-	-	-	-	-	sul1	-	-	-	-	TEM-122*?	-	-	KPC-3	SHV-11.v1
KLE_BA3077AA_AS	SRR4198714	2008	Asia	Israel	0	Klebsiella pneumoniae	ST512	8	unknown (KL107)	O2afg	202	203862	839603	5732251	0	2	8	9	-	-	-	-	-	-	wzi154	aac(6')-Ib'.v1;aadA2^;aph3-Ia.v1^	-	-	-	-	mphA	catA1^	-	sul1	-	-	dfrA12	-	TEM-122*?	-	-	KPC-3	SHV-11.v1
KLE_BA3078AA_AS	SRR4198715	2008	Asia	Israel	0	Klebsiella pneumoniae	ST258	8	unknown (KL107)	O2afg	138	247582	839641	5691271	0	2	8	9	-	-	-	-	-	-	wzi154	aac(6')-Ib'.v1;aadA2^;aph3-Ia.v1^	-	-	-	-	mphA	catA1^	-	sul1	-	-	dfrA12	-	TEM-122*?	-	-	KPC-3	SHV-11.v1
KLE_BA3079AA_AS	SRR4198716	2008	Asia	Israel	0	Klebsiella pneumoniae	ST258	8	unknown (KL107)	O2afg	119	270584	839617	5611017	0	2	8	9	-	-	-	-	-	-	wzi154	aac(6')-Ib'.v1;aadA2^;aph3-Ia.v1^	-	-	-	-	mphA	catA1^	-	sul1	-	-	dfrA12	-	TEM-122*?	-	-	KPC-3	SHV-11.v1
KLE_BA3080AA_AS	SRR4198717	2008	Asia	Israel	0	Klebsiella pneumoniae	ST258	8	unknown (KL107)	O2afg	110	237680	839615	5610913	0	2	8	9	-	-	-	-	-	-	wzi154	aac(6')-Ib'.v1;aadA2^;aph3-Ia.v1^	-	-	-	-	mphA	catA1^	-	sul1	-	-	dfrA12	-	TEM-122*?	-	-	KPC-3	SHV-11.v1
KLE_BA3081AA_AS	SRR4198718	2008	Asia	Israel	0	Klebsiella pneumoniae	ST258	8	unknown (KL107)	O2afg	108	237732	636318	5728206	0	1	6	9	-	-	-	-	-	-	wzi154	aac(3)-IIa.v1;aadA2^	-	-	-	-	-	-	-	sul1;sul1;sul2	-	-	dfrA12	OXA-2;TEM-1D.v1^	-	CTX-M-2	-	-	SHV-11.v1
KLE_BA3082AA_AS	SRR4198719	2008	Asia	Israel	0	Klebsiella pneumoniae	ST512	8	unknown (KL107)	O2afg	158	237732	544097	5739580	0	2	8	9	-	-	-	-	-	-	wzi154	aac(6')-Ib'.v1;aadA2;aph3-Ia.v1^	-	-	-	-	mphA	catA1^	-	sul1	-	-	dfrA12	-	TEM-122*?	-	-	KPC-3	SHV-11.v1
KLE_BA3083AA_AS	SRR4198720	2008	Asia	Israel	0	Klebsiella pneumoniae	ST258	8	unknown (KL107)	O2afg	139	247424	839676	5698307	0	2	8	9	-	-	-	-	-	-	wzi154	aac(6')-Ib'.v1;aadA2;aph3-Ia.v1^	-	-	-	-	mphA	catA1^	-	sul1	-	-	dfrA12	TEM-1D.v1^	-	-	-	KPC-3	SHV-11.v1
KLE_BA3084AA_AS	SRR4198721	2008	Asia	Israel	0	Klebsiella pneumoniae	ST258	8	unknown (KL107)	O2afg	141	198904	665772	5732722	0	2	8	9	-	-	-	-	-	-	wzi154	aac(6')-Ib'.v1;aadA2^;aph3-Ia.v1^	-	-	-	-	mphA	catA1^	-	sul1	-	-	dfrA12	-	TEM-122*?	-	-	KPC-3	SHV-11.v1
KLE_BA3085AA_AS	SRR4198722	2008	Asia	Israel	0	Klebsiella pneumoniae	ST512	8	unknown (KL107)	O2afg	164	203910	839348	5725696	0	2	8	9	-	-	-	-	-	-	wzi154	aac(6')-Ib'.v1;aadA2^;aph3-Ia.v1^	-	-	-	-	mphA	catA1^	-	sul1	-	-	dfrA12	-	TEM-122*?	-	-	KPC-3	SHV-11.v1
KLE_BA3086AA_AS	SRR4198723	2008	Asia	Israel	0	Klebsiella pneumoniae	ST258	8	unknown (KL107)	O2afg	134	247582	839785	5687882	0	2	8	9	-	-	-	-	-	-	wzi154	aac(6')-Ib'.v1;aadA2^;aph3-Ia.v1^	-	-	-	-	mphA	catA1^	-	sul1	-	-	dfrA12	-	TEM-122*?	-	-	KPC-3	SHV-11.v1
KLE_BA3087AA_AS	SRR4198724	2008	Asia	Israel	0	Klebsiella pneumoniae	ST512	8	unknown (KL107)	O2afg	111	238298	839532	5643326	0	2	6	8	-	-	-	-	-	-	wzi154	aac(6')-Ib'.v1;aadA2;aph(3')-Ia^	-	-	-	-	-	floR.v2*	-	sul1;sul2	-	-	-	-	TEM-122*?	-	-	KPC-3	-
KLE_BA3088AA_AS	SRR4198725	2008	Asia	Israel	0	Klebsiella pneumoniae	ST512	8	unknown (KL107)	O2afg	139	247400	557584	5656639	0	2	8	9	-	-	-	-	-	-	wzi154	aac(6')-Ib'.v1;aadA2^;aph3-Ia.v1^	-	-	-	-	mphA	catA1^	-	sul1	-	-	dfrA12	TEM-1D.v1^	-	-	-	KPC-3	-
KLE_BA3089AA_AS	SRR4198726	2008	Asia	Israel	0	Klebsiella pneumoniae	ST512	8	unknown (KL107)	O2afg	95	247582	839641	5610970	0	2	7	8	-	-	-	-	-	-	wzi154	aac(6')-Ib'.v1;aadA2^;aph3-Ia.v1^	-	-	-	-	mphA	catA1^	-	sul1	-	-	dfrA12	-	-	-	-	KPC-3	SHV-11.v1
KLE_BA3090AA_AS	SRR4198727	2008	Asia	Israel	0	Klebsiella pneumoniae	ST512	8	unknown (KL107)	O2afg	141	237732	557584	5657554	0	2	8	9	-	-	-	-	-	-	wzi154	aac(6')-Ib'.v1;aadA2^;aph3-Ia.v1^	-	-	-	-	mphA	catA1^	-	sul1	-	-	dfrA12	TEM-1D.v1^	-	-	-	KPC-3	-
KLE_BA3091AA_AS	SRR4198728	2008	Asia	Israel	0	Klebsiella pneumoniae	ST512	8	unknown (KL107)	O2afg	130	247400	557421	5654710	0	2	8	9	-	-	-	-	-	-	wzi154	aac(6')-Ib'.v1;aadA2;aph3-Ia.v1^	-	-	-	-	mphA	catA1^	-	sul1	-	-	dfrA12	TEM-1D.v1^	-	-	-	KPC-3	-
KLE_BA3092AA_AS	SRR4198729	2008	Asia	Israel	0	Klebsiella pneumoniae	ST512	8	unknown (KL107)	O2afg	137	237732	557421	5656034	0	2	8	9	-	-	-	-	-	-	wzi154	aac(6')-Ib'.v1;aadA2;aph3-Ia.v1^	-	-	-	-	mphA	catA1^	-	sul1	-	-	dfrA12	TEM-1D.v1^	-	-	-	KPC-3	-
KLE_BA3093AA_AS	SRR4198730	2008	Asia	Israel	0	Klebsiella pneumoniae	ST512	8	unknown (KL107)	O2afg	138	234664	557421	5654026	0	2	8	9	-	-	-	-	-	-	wzi154	aac(6')-Ib'.v1;aadA2^;aph3-Ia.v1^	-	-	-	-	mphA	catA1^	-	sul1	-	-	dfrA12	TEM-104?	-	-	-	KPC-3	-
KLE_BA3094AA_AS	SRR4198731	2008	Asia	Israel	0	Klebsiella pneumoniae	ST512	8	unknown (KL107)	O2afg	120	247582	557421	5597600	0	2	5	5	-	-	-	-	-	-	wzi154	aac(6')-Ib'.v1;aadA2	-	-	-	-	-	-	-	sul1	-	-	-	TEM-1D.v1^	-	-	-	KPC-3	-
KLE_BA3095AA_AS	SRR4198732	2008	Asia	Israel	0	Klebsiella pneumoniae	ST512	8	unknown (KL107)	O2afg	132	247582	557421	5646787	0	2	8	9	-	-	-	-	-	-	wzi154	aac(6')-Ib'.v1;aadA2;aph3-Ia.v1^	-	-	-	-	mphA	catA1^	-	sul1	-	-	dfrA12	TEM-1D.v1^	-	-	-	KPC-3	-
KLE_BA3096AA_AS	SRR4198733	2008	Asia	Israel	0	Klebsiella pneumoniae	ST512	8	unknown (KL107)	O2afg	127	247582	557584	5650184	0	2	8	9	-	-	-	-	-	-	wzi154	aac(6')-Ib'.v1;aadA2;aph3-Ia.v1^	-	-	-	-	mphA	catA1^	-	sul1	-	-	dfrA12	TEM-1D.v1^	-	-	-	KPC-3	-
KLE_BA3097AA_AS	SRR4198734	2008	Asia	Israel	0	Klebsiella pneumoniae	ST512	8	unknown (KL107)	O2afg	84	247582	557421	5498783	0	2	5	5	-	-	-	-	-	-	wzi154	aac(6')-Ib'.v1;aadA2	-	-	-	-	-	-	-	sul1	-	-	-	TEM-1D.v1^	-	-	-	KPC-3	-
KLE_BA3098AA_AS	SRR4198735	2008	Asia	Israel	0	Klebsiella pneumoniae	ST512	8	unknown (KL107)	O2afg	156	237732	839641	5737711	0	2	8	9	-	-	-	-	-	-	wzi154	aac(6')-Ib'.v1;aadA2^;aph3-Ia.v1^	-	-	-	-	mphA	catA1^	-	sul1	-	-	dfrA12	-	TEM-122*?	-	-	KPC-3	SHV-11.v1
KLE_BA3099AA_AS	SRR4198736	2008	Asia	Israel	0	Klebsiella pneumoniae	ST512	8	unknown (KL107)	O2afg	133	237732	528877	5656139	0	2	8	9	-	-	-	-	-	-	wzi154	aac(6')-Ib'.v1;aadA2;aph3-Ia.v1^	-	-	-	-	mphA	catA1^	-	sul1	-	-	dfrA12	TEM-1D.v1^	-	-	-	KPC-3	-
KLE_BA3100AA_AS	SRR4198737	2008	Asia	Israel	0	Klebsiella pneumoniae	ST258	8	unknown (KL107)	O2afg	111	203910	544096	5711184	0	1	8	12	-	-	-	-	-	-	wzi154	aac(3)-Ia*;aadA2^;aph3-Ia.v1^;strA.v1^;strB.v1	-	-	-	-	mphA	catA1^	-	sul1;sul2*	-	-	dfrA12	OXA-21.v1^	-	CTX-M-25	-	-	SHV-11.v1
KLE_BA3101AA_AS	SRR4198738	2008	Asia	Israel	0	Klebsiella pneumoniae	ST258	8	unknown (KL107)	O2afg	156	247581	839641	5728690	0	2	8	9	-	-	-	-	-	-	wzi154	aac(6')-Ib'.v1;aadA2^;aph3-Ia.v1^	-	-	-	-	mphA	catA1^	-	sul1	-	-	dfrA12	-	TEM-122*?	-	-	KPC-3	SHV-11.v1
KLE_BA3102AA_AS	SRR4198739	2008	Asia	Israel	0	Klebsiella pneumoniae	ST512	8	unknown (KL107)	O2afg	150	247582	839804	5732834	0	2	8	9	-	-	-	-	-	-	wzi154	aac(6')-Ib'.v1;aadA2^;aph3-Ia.v1^	-	-	-	-	mphA	catA1^	-	sul1	-	-	dfrA12	TEM-1D.v1^	-	-	-	KPC-3	SHV-11.v1
KLE_BA3103AA_AS	SRR4198740	2008	Asia	Israel	0	Klebsiella pneumoniae	ST512	8	unknown (KL107)	O2afg	100	247582	839785	5630319	0	2	5	5	-	-	-	-	-	-	wzi154	aac(6')-Ib'.v1;aadA2	-	-	-	-	-	-	-	sul1	-	-	-	-	TEM-122*?	-	-	KPC-3	SHV-11.v1
KLE_BA3104AA_AS	SRR4198741	2008	Asia	Israel	0	Klebsiella pneumoniae	ST512	8	unknown (KL107)	O2afg	151	247582	839641	5732922	0	2	8	8	-	-	-	-	-	-	wzi154	aac(6')-Ib'.v1;aadA2^	-	-	-	-	mphA	catA1^	-	sul1	-	-	dfrA12	-	TEM-122*?	-	-	KPC-3	SHV-11.v1
KLE_BA3105AA_AS	SRR4198742	2008	Asia	Israel	0	Klebsiella pneumoniae	ST512	8	unknown (KL107)	O2afg	160	247582	839641	5742159	0	2	8	9	-	-	-	-	-	-	wzi154	aac(6')-Ib'.v1;aadA2^;aph3-Ia.v1^	-	-	-	-	mphA	catA1^	-	sul1	-	-	dfrA12	-	TEM-122*?	-	-	KPC-3	SHV-11.v1
KLE_BA3106AA_AS	SRR4198743	2008	Asia	Israel	0	Klebsiella pneumoniae	ST512	8	unknown (KL107)	O2afg	161	247582	839641	5742555	0	2	8	9	-	-	-	-	-	-	wzi154	aac(6')-Ib'.v1;aadA2^;aph3-Ia.v1^	-	-	-	-	mphA	catA1^	-	sul1	-	-	dfrA12	-	TEM-122*?	-	-	KPC-3	SHV-11.v1
KLE_BA3107AA_AS	SRR4198744	2008	Asia	Israel	0	Klebsiella pneumoniae	ST512	8	unknown (KL107)	O2afg	143	247582	839641	5701796	0	2	8	9	-	-	-	-	-	-	wzi154	aac(6')-Ib'.v1;aadA2^;aph3-Ia.v1^	-	-	-	-	mphA	catA1^	-	sul1	-	-	dfrA12	-	TEM-122*?	-	-	KPC-3	SHV-11.v1
KLE_BA3108AA_AS	SRR4198745	2008	Asia	Israel	0	Klebsiella pneumoniae	ST258	8	unknown (KL107)	O2afg	145	247582	839415	5685925	0	2	8	9	-	-	-	-	-	-	wzi154	aac(6')-Ib'.v1;aadA2^;aph3-Ia.v1^	-	-	-	-	mphA	catA1^	-	sul1	-	-	dfrA12	-	TEM-122*?	-	-	KPC-3	SHV-11.v1
KLE_BA3109AA_AS	SRR4198746	2008	Asia	Israel	0	Klebsiella pneumoniae	ST512	8	unknown (KL107)	O2afg	139	247583	547548	5700242	0	2	8	9	-	-	-	-	-	-	wzi154	aac(6')-Ib'.v1;aadA2^;aph3-Ia.v1^	-	-	-	-	mphA	catA1^	-	sul1	-	-	dfrA12	-	TEM-122*?	-	-	KPC-3	SHV-11.v1
KLE_BA3110AA_AS	SRR4198747	2008	Asia	Israel	0	Klebsiella pneumoniae	ST512	8	unknown (KL107)	O2afg	135	247582	839834	5695305	0	2	8	9	-	-	-	-	-	-	wzi154	aac(6')-Ib'.v1;aadA2;aph3-Ia.v1^	-	-	-	-	mphA	catA1^	-	sul1	-	-	dfrA12	-	TEM-122*?	-	-	KPC-3	SHV-11.v1
KLE_BA3111AA_AS	SRR4198748	2008	Asia	Israel	0	Klebsiella pneumoniae	ST258	8	unknown (KL107)	O2afg	133	247606	839785	5700500	0	2	8	9	-	-	-	-	-	-	wzi154	aac(6')-Ib'.v1;aadA2^;aph3-Ia.v1^	-	-	-	-	mphA	catA1^	-	sul1	-	-	dfrA12	-	TEM-122*?	-	-	KPC-3	SHV-11.v1
KLE_BA3112AA_AS	SRR4198749	2008	Asia	Israel	0	Klebsiella pneumoniae	ST512	8	unknown (KL107)	O2afg	168	247582	544168	5742866	0	2	8	9	-	-	-	-	-	-	wzi154	aac(6')-Ib'.v1;aadA2^;aph3-Ia.v1^	-	-	-	-	mphA	catA1^	-	sul1	-	-	dfrA12	-	TEM-122*?	-	-	KPC-3	SHV-11.v1
KLE_BA3113AA_AS	SRR4198750	2008	Asia	Israel	0	Klebsiella pneumoniae	ST512	8	unknown (KL107)	O2afg	171	237732	839532	5813419	0	2	8	9	-	-	-	-	-	-	wzi154	aac(6')-Ib'.v1;aadA2^;aph3-Ia.v1^	-	-	-	-	mphA	catA1^	-	sul1	-	-	dfrA12	-	TEM-122*?	-	-	KPC-3	SHV-11.v1
KLE_BA3114AA_AS	SRR4198751	2008	Asia	Israel	0	Klebsiella pneumoniae	ST512	8	unknown (KL107)	O2afg	152	247582	839635	5742909	0	2	8	9	-	-	-	-	-	-	wzi154	aac(6')-Ib'.v1;aadA2;aph3-Ia.v1^	-	-	-	-	mphA	catA1^	-	sul1	-	-	dfrA12	-	TEM-122*?	-	-	KPC-3	SHV-11.v1
KLE_BA3115AA_AS	SRR4198752	2008	Asia	Israel	0	Klebsiella pneumoniae	ST512	8	unknown (KL107)	O2afg	156	247582	839641	5734200	0	2	8	9	-	-	-	-	-	-	wzi154	aac(6')-Ib'.v1;aadA2^;aph3-Ia.v1^	-	-	-	-	mphA	catA1^	-	sul1	-	-	dfrA12	-	TEM-122*?	-	-	KPC-3	SHV-11.v1
KLE_BA3116AA_AS	SRR4198753	2008	Asia	Israel	0	Klebsiella pneumoniae	ST321	1933	K3	O2afg	115	291933	858795	5843994	0	1	6	10	-	-	-	-	-	-	wzi131	aac(3)-IIa.v1;aac(6')-Ib'.v1;aph(3')-Ia	-	-	-	-	-	catA1^	-	sul1	tet(B).v2*;tetR	-	-	OXA-9.v1;TEM-191^	-	CTX-M-39	-	-	SHV-1^
KLE_BA3117AA_AS	SRR4198754	2011	Asia	Israel	0	Klebsiella pneumoniae	ST512	8	unknown (KL107)	O2afg	120	247582	839821	5673535	0	2	7	8	-	-	-	-	-	-	wzi154	aac(6')-Ib'.v1;aadA2^;aph3-Ia.v1^	-	-	-	-	mphA	catA1^	-	sul1	-	-	dfrA12	-	-	-	-	KPC-3	SHV-11.v1
KLE_BA3118AA_AS	SRR4198755	2011	Asia	Israel	0	Klebsiella pneumoniae	ST512	8	unknown (KL107)	O2afg	131	238298	619506	5822115	0	2	9	13	-	-	-	-	-	-	wzi154	aac(3)-Ia*;aadA2^;aph3-Ia.v1^;strA.v1^;strB.v1	-	-	-	-	mphA	catA1^	-	sul1;sul2*	-	-	dfrA12	OXA-21.v1^	-	CTX-M-25	-	KPC-3	SHV-11.v1
KLE_BA3119AA_AS	SRR4198756	2011	Asia	Israel	0	Klebsiella pneumoniae	ST512	8	unknown (KL107)	O2afg	120	238298	784668	5673092	0	2	7	8	-	-	-	-	-	-	wzi154	aac(6')-Ib'.v1;aadA2^;aph3-Ia.v1^	-	-	-	-	mphA	catA1^	-	sul1	-	-	dfrA12	-	-	-	-	KPC-3	SHV-11.v1
KLE_BA3120AA_AS	SRR4198757	2011	Asia	Israel	0	Klebsiella pneumoniae	ST512	8	unknown (KL107)	O2afg	151	203910	839458	5669783	0	2	7	8	-	-	-	-	-	-	wzi154	aac(6')-Ib'.v1;aadA2^;aph3-Ia.v1^	-	-	-	-	mphA	catA1^	-	sul1	-	-	-	-	TEM-122*?	-	-	KPC-3	SHV-11.v1
KLE_BA3122AA_AS	SRR4198759	2008	Asia	Israel	0	Klebsiella pneumoniae	ST512	8	unknown (KL107)	O2afg	131	247581	738522	5739995	0	2	8	10	-	-	-	-	-	-	wzi154	aac(6')-Ib'.v1;aadA2;aph3-Ia.v1^	-	-	-	-	mphA	catA1^	-	sul1	-	-	dfrA12;dfrA16.v2	-	TEM-122*?	-	-	KPC-3	SHV-11.v1
KLE_BA3123AA_AS	SRR4198760	2011	Asia	Israel	0	Klebsiella pneumoniae	ST512	8	unknown (KL107)	O2afg	97	247582	839641	5598499	0	2	4	4	-	-	-	-	-	-	wzi154	aac(6')-Ib'.v1;aadA2	-	-	-	-	-	-	-	sul1	-	-	-	-	-	-	-	KPC-3	SHV-11.v1
KLE_BA3124AA_AS	SRR4198761	2011	Asia	Israel	0	Klebsiella pneumoniae	ST512	8	unknown (KL107)	O2afg	116	247582	839843	5669720	0	2	7	8	-	-	-	-	-	-	wzi154	aac(6')-Ib'.v1;aadA2^;aph3-Ia.v1^	-	-	-	-	mphA	catA1^	-	sul1	-	-	dfrA12	-	-	-	-	KPC-3	SHV-11.v1
KLE_BA3125AA_AS	SRR4198762	2011	Asia	Israel	0	Klebsiella pneumoniae	ST512	8	unknown (KL107)	O2afg	130	238298	784633	5674828	0	2	7	8	-	-	-	-	-	-	wzi154	aac(6')-Ib'.v1;aadA2^;aph3-Ia.v1^	-	-	-	-	mphA	catA1^	-	sul1	-	-	dfrA12	-	-	-	-	KPC-3	SHV-11.v1
KLE_BA3126AA_AS	SRR4198763	2011	Asia	Israel	0	Klebsiella pneumoniae	ST512	8	unknown (KL107)	O2afg	120	238298	784777	5673852	0	2	7	8	-	-	-	-	-	-	wzi154	aac(6')-Ib'.v1;aadA2;aph3-Ia.v1^	-	-	-	-	mphA	catA1^	-	sul1	-	-	dfrA12	-	-	-	-	KPC-3	SHV-11.v1
KLE_BA3127AA_AS	SRR4198764	2011	Asia	Israel	0	Klebsiella pneumoniae	ST258	8	unknown (KL107)	O2afg	138	247606	839562	5697793	0	2	8	9	-	-	-	-	-	-	wzi154	aac(6')-Ib'.v1;aadA2^;aph3-Ia.v1^	-	-	-	-	mphA	catA1^	-	sul1	-	-	dfrA12	-	TEM-122*?	-	-	KPC-3	SHV-11.v1
KLE_BA3128AA_AS	SRR4198765	2011	Asia	Israel	0	Klebsiella pneumoniae	ST512	8	unknown (KL107)	O2afg	132	234890	508191	5674012	0	2	7	8	-	-	-	-	-	-	wzi154	aac(6')-Ib'.v1;aadA2^;aph3-Ia.v1^	-	-	-	-	mphA	catA1^	-	sul1	-	-	dfrA12	-	-	-	-	KPC-3	SHV-11.v1
KLE_BA3129AA_AS	SRR4198766	2011	Asia	Israel	0	Klebsiella pneumoniae	ST512	8	unknown (KL107)	O2afg	112	235851	841111	5765895	0	2	7	11	-	-	-	-	-	-	wzi154	aac(3)-Ia*;aadA2;aph3-Ia.v1^;strA.v1^;strB.v1	-	-	-	-	mphA	-	-	sul1;sul2*	-	-	-	OXA-21.v1^	-	CTX-M-25	-	KPC-3	SHV-11.v1
KLE_BA3130AA_AS	SRR4198767	2011	Asia	Israel	0	Klebsiella pneumoniae	ST512	8	unknown (KL107)	O2afg	91	237732	806575	5603714	0	2	7	8	-	-	-	-	-	-	wzi154	aac(6')-Ib'.v1;aadA2^;aph3-Ia.v1^	-	-	-	-	mphA	catA1^	-	sul1	-	-	dfrA12	-	-	-	-	KPC-3	SHV-11.v1
KLE_BA3131AA_AS	SRR4198768	2011	Asia	Israel	0	Klebsiella pneumoniae	ST512	8	unknown (KL107)	O2afg	110	247582	839654	5653713	0	2	5	5	-	-	-	-	-	-	wzi154	aac(6')-Ib'.v1;aadA2	-	-	-	-	-	catA1^	-	sul1	-	-	-	-	-	-	-	KPC-3	SHV-11.v1
KLE_BA3133AA_AS	SRR4198769	2011	Asia	Israel	0	Klebsiella pneumoniae	ST512	8	unknown (KL107)	O2afg	103	235854	619491	5606164	0	2	5	6	-	-	-	-	-	-	wzi154	aac(6')-Ib'.v1;aadA2;aph3-Ia.v1^	-	-	-	-	mphA	-	-	sul1	-	-	-	-	-	-	-	KPC-3	SHV-11.v1
KLE_BA3134AA_AS	SRR4198770	2008	Asia	Israel	0	Klebsiella pneumoniae	ST258	8	unknown (KL107)	O2afg	114	215365	544096	5711114	0	1	8	12	-	-	-	-	-	-	wzi154	aac(3)-Ia*;aadA2^;aph3-Ia.v1^;strA.v1^;strB.v1	-	-	-	-	mphA	catA1^	-	sul1;sul2*	-	-	dfrA12	OXA-21.v1^	-	CTX-M-25	-	-	SHV-11.v1
KLE_BA3135AA_AS	SRR4198771	2011	Asia	Israel	0	Klebsiella pneumoniae	ST512	8	unknown (KL107)	O2afg	109	237732	839641	5659267	0	2	5	5	-	-	-	-	-	-	wzi154	aac(6')-Ib'.v1;aadA2	-	-	-	-	-	catA1^	-	sul1	-	-	-	-	-	-	-	KPC-3	SHV-11.v1
KLE_BA3136AA_AS	SRR4198772	2011	Asia	Israel	0	Klebsiella pneumoniae	ST512	8	unknown (KL107)	O2afg	119	203910	784633	5674736	0	2	7	8	-	-	-	-	-	-	wzi154	aac(6')-Ib'.v1;aadA2;aph3-Ia.v1^	-	-	-	-	mphA	catA1^	-	sul1	-	-	dfrA12	-	-	-	-	KPC-3	SHV-11.v1
KLE_BA3137AA_AS	SRR4198773	2011	Asia	Israel	0	Klebsiella pneumoniae	ST512	8	unknown (KL107)	O2afg	121	238298	784663	5673692	0	2	7	8	-	-	-	-	-	-	wzi154	aac(6')-Ib'.v1;aadA2;aph3-Ia.v1^	-	-	-	-	mphA	catA1^	-	sul1	-	-	dfrA12	-	-	-	-	KPC-3	SHV-11.v1
KLE_BA3138AA_AS	SRR4198774	2011	Asia	Israel	0	Klebsiella pneumoniae	ST512	8	unknown (KL107)	O2afg	114	238298	564492	5673585	0	2	7	8	-	-	-	-	-	-	wzi154	aac(6')-Ib'.v1;aadA2^;aph3-Ia.v1^	-	-	-	-	mphA	catA1^	-	sul1	-	-	dfrA12	-	-	-	-	KPC-3	SHV-11.v1
KLE_BA3139AA_AS	SRR4198775	2011	Asia	Israel	0	Klebsiella pneumoniae	ST512	8	unknown (KL107)	O2afg	123	247582	755562	5676863	0	2	8	9	-	-	-	-	-	-	wzi154	aac(6')-Ib'.v1;aadA2^;aph3-Ia.v1^	-	-	-	-	mphA	catA1^	-	sul1	-	-	dfrA12	-	TEM-122*?	-	-	KPC-3	SHV-11.v1
KLE_BA3140AA_AS	SRR4198776	2011	Asia	Israel	0	Klebsiella pneumoniae	ST512	8	unknown (KL107)	O2afg	131	247582	544097	5648879	0	2	8	9	-	-	-	-	-	-	wzi154	aac(6')-Ib'.v1;aadA2^;aph3-Ia.v1^	-	-	-	-	mphA	catA1^	-	sul1	-	-	dfrA12	-	TEM-122*?	-	-	KPC-3	SHV-11.v1
KLE_BA3141AA_AS	SRR4198777	2011	Asia	Israel	0	Klebsiella pneumoniae	ST512	8	unknown (KL107)	O2afg	166	238298	839785	5720667	0	2	8	9	-	-	-	-	-	-	wzi154	aac(6')-Ib'.v1;aadA2^;aph3-Ia.v1^	-	-	-	-	mphA	catA1^	-	sul1	-	-	dfrA12	-	TEM-122*?	-	-	KPC-3	SHV-11.v1
KLE_BA3142AA_AS	SRR4198778	2011	Asia	Israel	0	Klebsiella pneumoniae	ST512	8	unknown (KL107)	O2afg	154	247582	839671	5720272	0	2	8	9	-	-	-	-	-	-	wzi154	aac(6')-Ib'.v1;aadA2^;aph3-Ia.v1^	-	-	-	-	mphA	catA1^	-	sul1	-	-	dfrA12	-	TEM-122*?	-	-	KPC-3	SHV-11.v1
KLE_BA3143AA_AS	SRR4198779	2011	Asia	Israel	0	Klebsiella pneumoniae	ST512	8	unknown (KL107)	O2afg	124	238298	694478	5648720	0	2	8	9	-	-	-	-	-	-	wzi154	aac(6')-Ib'.v1;aadA2^;aph3-Ia.v1^	-	-	-	-	mphA	catA1^	-	sul1	-	-	dfrA12	-	TEM-122*?	-	-	KPC-3	SHV-11.v1
KLE_BA3144AA_AS	SRR4198780	2011	Asia	Israel	0	Klebsiella pneumoniae	ST512	8	unknown (KL107)	O2afg	142	247582	839671	5698151	0	2	8	9	-	-	-	-	-	-	wzi154	aac(6')-Ib'.v1;aadA2^;aph3-Ia.v1^	-	-	-	-	mphA	catA1^	-	sul1	-	-	dfrA12	-	TEM-122*?	-	-	KPC-3	SHV-11.v1
KLE_BA3145AA_AS	SRR4198781	2011	Asia	Israel	0	Klebsiella pneumoniae	ST512	8	unknown (KL107)	O2afg	165	247352	839602	5672941	0	2	8	9	-	-	-	-	-	-	wzi154	aac(6')-Ib'.v1;aadA2^;aph3-Ia.v1^	-	-	-	-	mphA	catA1^	-	sul1	-	-	dfrA12	-	TEM-122*?	-	-	KPC-3	SHV-11.v1
KLE_BA3146AA_AS	SRR4198783	2008	Asia	Israel	0	Klebsiella pneumoniae	ST512	8	unknown (KL107)	O2afg	181	247534	839716	5730921	0	2	8	9	-	-	-	-	-	-	wzi154	aac(6')-Ib'.v1;aadA2^;aph3-Ia.v1^	-	-	-	-	mphA	catA1^	-	sul1	-	-	dfrA12	-	TEM-122*?	-	-	KPC-3	SHV-11.v1
KLE_BA3147AA_AS	SRR4198784	2011	Asia	Israel	0	Klebsiella pneumoniae	ST512	8	unknown (KL107)	O2afg	122	247582	755706	5676900	0	2	8	9	-	-	-	-	-	-	wzi154	aac(6')-Ib'.v1;aadA2^;aph3-Ia.v1^	-	-	-	-	mphA	catA1^	-	sul1	-	-	dfrA12	-	TEM-122*?	-	-	KPC-3	SHV-11.v1
KLE_BA3148AA_AS	SRR4198785	2011	Asia	Israel	0	Klebsiella pneumoniae	ST512	8	unknown (KL107)	O2afg	138	238336	694478	5684838	0	2	8	9	-	-	-	-	-	-	wzi154	aac(6')-Ib'.v1;aadA2^;aph3-Ia.v1^	-	-	-	-	mphA	catA1^	-	sul1	-	-	dfrA12	-	TEM-122*?	-	-	KPC-3	-
KLE_BA3149AA_AS	SRR4198786	2011	Asia	Israel	0	Klebsiella pneumoniae	ST512	8	unknown (KL107)	O2afg	163	247582	839641	5719812	0	2	8	9	-	-	-	-	-	-	wzi154	aac(6')-Ib'.v1;aadA2^;aph3-Ia.v1^	-	-	-	-	mphA	catA1^	-	sul1	-	-	dfrA12	-	TEM-122*?	-	-	KPC-3	SHV-11.v1
KLE_BA3150AA_AS	SRR4198787	2011	Asia	Israel	0	Klebsiella pneumoniae	ST512	8	unknown (KL107)	O2afg	160	237732	544160	5742305	0	2	8	9	-	-	-	-	-	-	wzi154	aac(6')-Ib'.v1;aadA2^;aph3-Ia.v1^	-	-	-	-	mphA	catA1^	-	sul1	-	-	dfrA12	-	TEM-122*?	-	-	KPC-3	SHV-11.v1
KLE_BA3151AA_AS	SRR4198788	2011	Asia	Israel	0	Klebsiella pneumoniae	ST512	8	unknown (KL107)	O2afg	160	270608	839641	5717838	0	2	8	9	-	-	-	-	-	-	wzi154	aac(6')-Ib'.v1;aadA2^;aph3-Ia.v1^	-	-	-	-	mphA	catA1^	-	sul1	-	-	dfrA12	-	TEM-122*?	-	-	KPC-3	SHV-11.v1
KLE_BA3152AA_AS	SRR4198789	2011	Asia	Israel	0	Klebsiella pneumoniae	ST258	8	unknown (KL107)	O2afg	102	247582	802996	5701151	0	2	5	5	-	-	-	-	-	-	wzi154	aac(6')-Ib'.v1;aadA2	-	-	-	-	-	-	-	sul1	-	-	-	-	TEM-122*?	-	-	KPC-3	SHV-11.v1
KLE_BA3153AA_AS	SRR4198790	2011	Asia	Israel	0	Klebsiella pneumoniae	ST258	8	unknown (KL107)	O2afg	157	247582	803031	5809643	0	2	8	9	-	-	-	-	-	-	wzi154	aac(6')-Ib'.v1;aadA2;aph3-Ia.v1^	-	-	-	-	mphA	catA1^	-	sul1	-	-	dfrA12	-	TEM-122*?	-	-	KPC-3	SHV-11.v1
KLE_BA3154AA_AS	SRR4198791	2011	Asia	Israel	0	Klebsiella pneumoniae	ST512	8	unknown (KL107)	O2afg	102	247582	557584	5549400	0	2	8	9	-	-	-	-	-	-	wzi154	aac(6')-Ib'.v1;aadA2^;aph3-Ia.v1^	-	-	-	-	mphA	catA1^	-	sul1	-	-	dfrA12	TEM-1D.v1^	-	-	-	KPC-3	-
KLE_BA3155AA_AS	SRR4198792	2011	Asia	Israel	0	Klebsiella pneumoniae	ST258	8	unknown (KL107)	O2afg	157	247582	803002	5811256	0	2	8	9	-	-	-	-	-	-	wzi154	aac(6')-Ib'.v1;aadA2;aph3-Ia.v1^	-	-	-	-	mphA	catA1^	-	sul1	-	-	dfrA12	-	TEM-122*?	-	-	KPC-3	SHV-11.v1
KLE_BA3156AA_AS	SRR4198793	2011	Asia	Israel	0	Klebsiella pneumoniae	ST258	8	unknown (KL107)	O2afg	156	247582	803002	5804892	0	2	8	9	-	-	-	-	-	-	wzi154	aac(6')-Ib'.v1;aadA2;aph3-Ia.v1^	-	-	-	-	mphA	catA1^	-	sul1	-	-	dfrA12	-	TEM-122*?	-	-	KPC-3	SHV-11.v1
KLE_BA3157AA_AS	SRR4198794	2008	Asia	Israel	0	Klebsiella pneumoniae	ST512	8	unknown (KL107)	unknown (O2afg)	193	233167	839555	5755867	0	2	8	9	-	-	-	-	-	-	wzi154	aac(6')-Ib'.v1;aadA2^;aph3-Ia.v1^	-	-	-	-	mphA	catA1^	-	sul1	-	-	dfrA12	-	TEM-122*?	-	-	KPC-3	SHV-11.v1
KLE_BA3158AA_AS	SRR4198795	2011	Asia	Israel	0	Klebsiella pneumoniae	ST512	8	unknown (KL107)	O2afg	118	247764	839641	5696243	0	2	8	9	-	-	-	-	-	-	wzi154	aac(6')-Ib'.v1;aadA2^;aph3-Ia.v1^	-	-	-	-	mphA	catA1^	-	sul1	-	-	dfrA12	-	TEM-122*?	-	-	KPC-3	SHV-11.v1
KLE_BA3159AA_AS	SRR4198796	2011	Asia	Israel	0	Klebsiella pneumoniae	ST512	8	unknown (KL107)	O2afg	104	247582	557421	5549959	0	2	8	9	-	-	-	-	-	-	wzi154	aac(6')-Ib'.v1;aadA2^;aph3-Ia.v1^	-	-	-	-	mphA	catA1^	-	sul1	-	-	dfrA12	TEM-1D.v1^	-	-	-	KPC-3	-
KLE_BA3160AA_AS	SRR4198797	2011	Asia	Israel	0	Klebsiella pneumoniae	ST512	8	unknown (KL107)	O2afg	143	247582	839641	5701122	0	2	8	9	-	-	-	-	-	-	wzi154	aac(6')-Ib'.v1;aadA2^;aph3-Ia.v1^	-	-	-	-	mphA	catA1^	-	sul1	-	-	dfrA12	-	TEM-122*?	-	-	KPC-3	SHV-11.v1
KLE_BA3161AA_AS	SRR4198798	2011	Asia	Israel	0	Klebsiella pneumoniae	ST512	8	unknown (KL107)	O2afg	137	237732	839641	5699239	0	2	8	9	-	-	-	-	-	-	wzi154	aac(6')-Ib'.v1;aadA2;aph3-Ia.v1^	-	-	-	-	mphA	catA1^	-	sul1	-	-	dfrA12	-	TEM-122*?	-	-	KPC-3	SHV-11.v1
KLE_BA3162AA_AS	SRR4198799	2011	Asia	Israel	0	Klebsiella pneumoniae	ST512	8	unknown (KL107)	O2afg	154	203910	839641	5701726	0	2	8	9	-	-	-	-	-	-	wzi154	aac(6')-Ib'.v1;aadA2;aph3-Ia.v1^	-	-	-	-	mphA	catA1^	-	sul1	-	-	dfrA12	-	TEM-122*?	-	-	KPC-3	SHV-11.v1
KLE_BA3163AA_AS	SRR4198800	2011	Asia	Israel	0	Klebsiella pneumoniae	ST512	8	unknown (KL107)	O2afg	104	247581	557584	5548738	0	2	8	9	-	-	-	-	-	-	wzi154	aac(6')-Ib'.v1;aadA2;aph3-Ia.v1^	-	-	-	-	mphA	catA1^	-	sul1	-	-	dfrA12	TEM-1D.v1^	-	-	-	KPC-3	-
KLE_BA3164AA_AS	SRR4198801	2011	Asia	Israel	0	Klebsiella pneumoniae	ST512	8	unknown (KL107)	O2afg	118	247582	839641	5664806	0	2	7	8	-	-	-	-	-	-	wzi154	aac(6')-Ib'.v1;aadA2;aph3-Ia.v1^	-	-	-	-	mphA	catA1^	-	sul1	-	-	dfrA12	-	-	-	-	KPC-3	SHV-11.v1
KLE_BA3165AA_AS	SRR4198802	2011	Asia	Israel	0	Klebsiella pneumoniae	ST512	8	unknown (KL107)	O2afg	117	247582	839676	5669857	0	2	7	8	-	-	-	-	-	-	wzi154	aac(6')-Ib'.v1;aadA2^;aph3-Ia.v1^	-	-	-	-	mphA	catA1^	-	sul1	-	-	dfrA12	-	-	-	-	KPC-3	SHV-11.v1
KLE_BA3166AA_AS	SRR4198803	2011	Asia	Israel	0	Klebsiella pneumoniae	ST512	8	unknown (KL107)	O2afg	147	210037	839641	5701958	0	2	8	9	-	-	-	-	-	-	wzi154	aac(6')-Ib'.v1;aadA2^;aph3-Ia.v1^	-	-	-	-	mphA	catA1^	-	sul1	-	-	dfrA12	-	TEM-122*?	-	-	KPC-3	SHV-11.v1
KLE_BA3167AA_AS	SRR4198804	2011	Asia	Israel	0	Klebsiella pneumoniae	ST512	8	unknown (KL107)	O2afg	124	237732	839532	5670707	0	2	7	8	-	-	-	-	-	-	wzi154	aac(6')-Ib'.v1;aadA2^;aph3-Ia.v1^	-	-	-	-	mphA	catA1^	-	sul1	-	-	dfrA12	-	-	-	-	KPC-3	SHV-11.v1
KLE_BA3168AA_AS	SRR4198805	2008	Asia	Israel	0	Klebsiella pneumoniae	ST512	8	unknown (KL107)	O2afg	154	198904	769504	5787773	0	2	8	9	-	-	-	-	-	-	wzi154	aac(6')-Ib'.v1;aadA2^;aph3-Ia.v1^	-	-	-	-	mphA	catA1^	-	sul1	-	-	dfrA12	-	TEM-122*?	-	-	KPC-3^	SHV-11.v1
KLE_BA3169AA_AS	SRR4198806	2013	Asia	Israel	0	Klebsiella pneumoniae	ST512	8	unknown (KL107)	O2afg	109	224158	839785	5624985	0	2	7	8	-	-	-	-	-	-	wzi154	aac(6')-Ib'.v1;aadA2;aph3-Ia.v1^	-	-	-	-	mphA	catA1^	-	sul1	-	-	dfrA12	-	-	-	-	KPC-3	SHV-11.v1
KLE_BA3170AA_AS	SRR4198807	2013	Asia	Israel	0	Klebsiella pneumoniae	ST512	8	unknown (KL107)	O2afg	236	193073	839641	5862867	0	2	8	15	-	-	-	-	-	-	wzi154	aac(3)-IIa.v1;aadA2^;aph3-Ia.v1^;strA.v1^;strB.v1	-	-	qnrB1.v2^	-	mphA	catA1^	-	sul1;sul2	-	-	dfrA12;dfrA14.v2*	OXA-2;TEM-1D.v1^	-	-	-	KPC-3	SHV-11.v1
KLE_BA3171AA_AS	SRR4198808	2013	Asia	Israel	0	Klebsiella pneumoniae	ST512	8	unknown (KL107)	O2afg	113	239249	839654	5626842	0	2	7	8	-	-	-	-	-	-	wzi154	aac(6')-Ib'.v1;aadA2;aph3-Ia.v1^	-	-	-	-	mphA	catA1^	-	sul1	-	-	dfrA12	-	-	-	-	KPC-3	SHV-11.v1
KLE_BA3172AA_AS	SRR4198809	2013	Asia	Israel	0	Klebsiella pneumoniae	ST512	8	unknown (KL107)	O2afg	122	239249	839654	5627693	0	2	7	8	-	-	-	-	-	-	wzi154	aac(6')-Ib'.v1;aadA2^;aph3-Ia.v1^	-	-	-	-	mphA	catA1^	-	sul1	-	-	dfrA12	-	-	-	-	KPC-3	SHV-11.v1
KLE_BA3173AA_AS	SRR4198810	2013	Asia	Israel	0	Klebsiella pneumoniae	ST512	8	unknown (KL107)	O2afg	177	190413	456459	5724110	0	2	8	9	-	-	-	-	-	-	-	aac(6')-Ib'.v1;aadA2^;aph3-Ia.v1^	-	-	-	-	mphA	catA1^	-	sul1	-	-	dfrA12	-	TEM-122*?	-	-	KPC-3	SHV-11.v1
KLE_BA3174AA_AS	SRR4198811	2013	Asia	Israel	0	Klebsiella pneumoniae	ST512	8	unknown (KL107)	O2afg	174	198904	456603	5723938	0	2	8	9	-	-	-	-	-	-	wzi154	aac(6')-Ib'.v1;aadA2^;aph3-Ia.v1^	-	-	-	-	mphA	catA1^	-	sul1	-	-	dfrA12	-	TEM-122*?	-	-	KPC-3	SHV-11.v1
KLE_BA3175AA_AS	SRR4198812	2013	Asia	Israel	0	Klebsiella pneumoniae	ST512	8	unknown (KL107)	O2afg	117	203910	544091	5656624	0	2	6	6	-	-	-	-	-	-	wzi154	aac(6')-Ib'.v1;aadA2^	-	-	-	-	-	catA1^	-	sul1	-	-	dfrA12	-	-	-	-	KPC-3	SHV-11.v1
KLE_BA3176AA_AS	SRR4198813	2013	Asia	Israel	0	Klebsiella pneumoniae	ST512	8	unknown (KL107)	O2afg	115	203910	544091	5614984	0	2	6	6	-	-	-	-	-	-	wzi154	aac(6')-Ib'.v1;aadA2	-	-	-	-	-	catA1^	-	sul1	-	-	dfrA12	-	-	-	-	KPC-3	SHV-11.v1
KLE_BA3177AA_AS	SRR4198814	2013	Asia	Israel	0	Klebsiella pneumoniae	ST512	8	unknown (KL107)	O2afg	107	222047	839671	5634059	0	2	7	8	-	-	-	-	-	-	wzi154	aac(6')-Ib'.v1;aadA2;aph3-Ia.v1^	-	-	-	-	mphA	catA1^	-	sul1	-	-	dfrA12	-	-	-	-	KPC-3	SHV-11.v1
KLE_BA3178AA_AS	SRR4198815	2013	Asia	Israel	0	Klebsiella pneumoniae	ST512	8	unknown (KL107)	O2afg	108	231717	839670	5645491	0	2	7	8	-	-	-	-	-	-	wzi154	aac(6')-Ib'.v1;aadA2;aph3-Ia.v1^	-	-	-	-	mphA	catA1^	-	sul1	-	-	dfrA12	-	-	-	-	KPC-3	SHV-11.v1
KLE_BA3179AA_AS	SRR4198816	2008	Asia	Israel	0	Klebsiella pneumoniae	ST512	8	unknown (KL107)	O2afg	157	237732	769504	5795762	0	2	8	9	-	-	-	-	-	-	wzi154	aac(6')-Ib'.v1;aadA2^;aph3-Ia.v1^	-	-	-	-	mphA	catA1^	-	sul1	-	-	dfrA12	-	TEM-122*?	-	-	KPC-3^	SHV-11.v1
KLE_BA3180AA_AS	SRR4198817	2013	Asia	Israel	0	Klebsiella pneumoniae	ST512	8	unknown (KL107)	O2afg	106	201537	839670	5646507	0	2	7	8	-	-	-	-	-	-	wzi154	aac(6')-Ib'.v1;aadA2^;aph3-Ia.v1^	-	-	-	-	mphA	catA1^	-	sul1	-	-	dfrA12	-	-	-	-	KPC-3	SHV-11.v1
KLE_BA3181AA_AS	SRR4198818	2013	Asia	Israel	0	Klebsiella pneumoniae	ST512	8	unknown (KL107)	O2afg	102	231717	839487	5644563	0	2	7	8	-	-	-	-	-	-	wzi154	aac(6')-Ib'.v1;aadA2;aph3-Ia.v1^	-	-	-	-	mphA	catA1^	-	sul1	-	-	dfrA12	-	-	-	-	KPC-3	SHV-11.v1
KLE_BA3182AA_AS	SRR4198819	2013	Asia	Israel	0	Klebsiella pneumoniae	ST512	8	unknown (KL107)	O2afg	111	231615	839670	5644759	0	2	7	8	-	-	-	-	-	-	wzi154	aac(6')-Ib'.v1;aadA2;aph3-Ia.v1^	-	-	-	-	mphA	catA1^	-	sul1	-	-	dfrA12	-	-	-	-	KPC-3	SHV-11.v1
KLE_BA3183AA_AS	SRR4198820	2013	Asia	Israel	0	Klebsiella pneumoniae	ST512	8	unknown (KL107)	O2afg	119	231717	839816	5701174	0	2	7	8	-	-	-	-	-	-	wzi154	aac(6')-Ib'.v1;aadA2;aph3-Ia.v1^	-	-	-	-	mphA	catA1^	-	sul1	-	-	dfrA12	-	-	-	-	KPC-3	SHV-11.v1
KLE_BA3184AA_AS	SRR4198821	2013	Asia	Israel	0	Klebsiella pneumoniae	ST512	8	unknown (KL107)	O2afg	144	238297	521181	5617875	0	2	8	9	-	-	-	-	-	-	wzi154	aac(6')-Ib'.v1;aadA2^;aph3-Ia.v1^	-	-	-	-	mphA	catA1^	-	sul1	-	-	dfrA12	TEM-1D.v1^	-	-	-	KPC-3	SHV-11.v1
KLE_BA3185AA_AS	SRR4198822	2013	Asia	Israel	0	Klebsiella pneumoniae	ST512	8	unknown (KL107)	O2afg	118	222056	619128	5656595	0	2	7	8	-	-	-	-	-	-	wzi154	aac(6')-Ib'.v1;aadA2;aph3-Ia.v1^	-	-	-	-	mphA	catA1^	-	sul1	-	-	dfrA12	-	-	-	-	KPC-3	SHV-11.v1
KLE_BA3186AA_AS	SRR4198823	2013	Asia	Israel	0	Klebsiella pneumoniae	ST512	8	unknown (KL107)	O2afg	113	222056	619506	5665726	0	2	7	8	-	-	-	-	-	-	wzi154	aac(6')-Ib'.v1;aadA2;aph3-Ia.v1^	-	-	-	-	mphA	catA1^	-	sul1	-	-	dfrA12	-	-	-	-	KPC-3	SHV-11.v1
KLE_BA3187AA_AS	SRR4198824	2008	Asia	Israel	0	Klebsiella pneumoniae	ST512	8	unknown (KL107)	O2afg	128	203910	769504	5783973	0	2	8	9	-	-	-	-	-	-	wzi154	aac(6')-Ib'.v1;aadA2^;aph3-Ia.v1^	-	-	-	-	mphA	catA1^	-	sul1	-	-	dfrA12	-	TEM-122*?	-	-	KPC-3^	SHV-11.v1
KLE_BA3188AA_AS	SRR4198825	2011	Asia	Israel	0	Klebsiella pneumoniae	ST512	8	unknown (KL107)	O2afg	123	247530	839615	5653957	0	2	8	9	-	-	-	-	-	-	wzi154	aac(6')-Ib'.v1;aadA2^;aph3-Ia.v1^	-	-	-	-	mphA	catA1^	-	sul1	-	-	dfrA12	-	TEM-122*?	-	-	KPC-3	SHV-11.v1
KLE_BA3189AA_AS	SRR4198826	2011	Asia	Israel	0	Klebsiella pneumoniae	ST512	8	unknown (KL107)	O2afg	122	203862	839444	5654273	0	2	8	9	-	-	-	-	-	-	wzi154	aac(6')-Ib'.v1;aadA2^;aph3-Ia.v1^	-	-	-	-	mphA	catA1^	-	sul1	-	-	dfrA12	-	TEM-122*?	-	-	KPC-3	SHV-11.v1
KLE_BA3190AA_AS	SRR4198827	2008	Asia	Israel	0	Klebsiella pneumoniae	ST512	8	unknown (KL107)	O2afg	153	237732	769504	5793870	0	2	8	9	-	-	-	-	-	-	wzi154	aac(6')-Ib'.v1;aadA2^;aph3-Ia.v1^	-	-	-	-	mphA	catA1^	-	sul1	-	-	dfrA12	-	TEM-122*?	-	-	KPC-3^	SHV-11.v1
KLE_BA3191AA_AS	SRR4198828	2008	Asia	Israel	0	Klebsiella pneumoniae	ST512	8	unknown (KL107)	O2afg	156	247578	769500	5793835	0	2	8	9	-	-	-	-	-	-	wzi154	aac(6')-Ib'.v1;aadA2^;aph3-Ia.v1^	-	-	-	-	mphA	catA1^	-	sul1	-	-	dfrA12	-	TEM-122*?	-	-	KPC-3^	SHV-11.v1
KLE_BA3192AA_AS	SRR4198829	2008	Asia	Israel	0	Klebsiella pneumoniae	ST512	8	unknown (KL107)	O2afg	160	237732	769558	5795044	0	2	8	9	-	-	-	-	-	-	wzi154	aac(6')-Ib'.v1;aadA2^;aph3-Ia.v1^	-	-	-	-	mphA	catA1^	-	sul1	-	-	dfrA12	-	TEM-122*?	-	-	KPC-3^	SHV-11.v1
KLE_BA3193AA_AS	SRR4198830	2008	Asia	Israel	0	Klebsiella pneumoniae	ST512	8	unknown (KL107)	O2afg	142	247578	769500	5781928	0	2	8	9	-	-	-	-	-	-	wzi154	aac(6')-Ib'.v1;aadA2^;aph3-Ia.v1^	-	-	-	-	mphA	catA1^	-	sul1	-	-	dfrA12	-	TEM-122*?	-	-	KPC-3^	SHV-11.v1
KLE_BA3194AA_AS	SRR4198831	2008	Asia	Israel	0	Klebsiella pneumoniae	ST512	8	unknown (KL107)	O2afg	131	203862	769456	5697994	0	2	4	4	-	-	-	-	-	-	wzi154	aac(6')-Ib'.v1;aph3-Ia.v1^	-	-	-	-	-	-	-	-	-	-	-	-	TEM-122*?	-	-	KPC-3^	SHV-11.v1
KLE_BA3195AA_AS	SRR4198833	2008	Asia	Israel	0	Klebsiella pneumoniae	ST512	8	unknown (KL107)	O2afg	193	237684	769456	5788356	0	2	8	9	-	-	-	-	-	-	wzi154	aac(6')-Ib'.v1;aadA2^;aph3-Ia.v1^	-	-	-	-	mphA	catA1^	-	sul1	-	-	dfrA12	-	TEM-122*?	-	-	KPC-3^	SHV-11.v1
KLE_BA3196AA_AS	SRR4198834	2011	Asia	Israel	0	Klebsiella pneumoniae	ST512	8	unknown (KL107)	O2afg	181	247534	839621	5691060	0	2	8	9	-	-	-	-	-	-	wzi154	aac(6')-Ib'.v1;aadA2^;aph3-Ia.v1^	-	-	-	-	mphA	catA1^	-	sul1	-	-	dfrA12	-	TEM-122*?	-	-	KPC-3	SHV-11.v1
KLE_BA3197AA_AS	SRR4198835	2011	Asia	Israel	0	Klebsiella pneumoniae	ST512	8	unknown (KL107)	O2afg	130	247534	839617	5654103	0	2	8	9	-	-	-	-	-	-	wzi154	aac(6')-Ib'.v1;aadA2^;aph3-Ia.v1^	-	-	-	-	mphA	catA1^	-	sul1	-	-	dfrA12	-	TEM-122*?	-	-	KPC-3	SHV-11.v1
KLE_BA3198AA_AS	SRR4198836	2011	Asia	Israel	0	Klebsiella pneumoniae	ST512	8	unknown (KL107)	O2afg	228	160482	839508	5758259	0	2	11	18	-	-	-	-	-	-	wzi154	aac(3)-IIa.v1^;aadA2^;aph3-Ia.v1^;strA.v1^;strB.v1	-	-	qnrB1.v2^	-	mphA	CatB4.v1?;catA1^	-	sul1;sul2	tet(A).v1	-	dfrA12;dfrA14.v2*	OXA-1	TEM-122?	CTX-M-15	-	KPC-3	SHV-11.v1
KLE_BA3199AA_AS	SRR4198837	2011	Asia	Israel	0	Klebsiella pneumoniae	ST512	8	unknown (KL107)	O2afg	129	203862	839296	5654483	0	2	8	9	-	-	-	-	-	-	wzi154	aac(6')-Ib'.v1;aadA2^;aph3-Ia.v1^	-	-	-	-	mphA	catA1^	-	sul1	-	-	dfrA12	-	TEM-122*?	-	-	KPC-3	SHV-11.v1
KLE_BA3200AA_AS	SRR4198838	2011	Asia	Israel	0	Klebsiella pneumoniae	ST512	8	unknown (KL107)	O2afg	124	247534	839617	5654525	0	2	8	9	-	-	-	-	-	-	wzi154	aac(6')-Ib'.v1;aadA2^;aph3-Ia.v1^	-	-	-	-	mphA	catA1^	-	sul1	-	-	dfrA12	-	TEM-122*?	-	-	KPC-3	SHV-11.v1
KLE_BA3201AA_AS	SRR4198839	2011	Asia	Israel	0	Klebsiella pneumoniae	ST512	8	unknown (KL107)	O2afg	108	247533	839617	5459958	0	2	4	3	-	-	-	-	-	-	wzi154	aac(6')-Ib'.v1	-	-	-	-	-	-	-	-	-	-	-	-	TEM-122*?	-	-	KPC-3	SHV-11.v1
KLE_BA3202AA_AS	SRR4198840	2011	Asia	Israel	0	Klebsiella pneumoniae	ST512	8	unknown (KL107)	O2afg	119	270585	839602	5608175	0	2	8	9	-	-	-	-	-	-	wzi154	aac(6')-Ib'.v1;aadA2^;aph3-Ia.v1^	-	-	-	-	mphA	catA1^	-	sul1	-	-	dfrA12	-	TEM-122*?	-	-	KPC-3	SHV-11.v1
KLE_BA3203AA_AS	SRR4198841	2011	Asia	Israel	0	Klebsiella pneumoniae	ST512	8	unknown (KL107)	O2afg	127	197659	839296	5654307	0	2	8	9	-	-	-	-	-	-	wzi154	aac(6')-Ib'.v1;aadA2^;aph3-Ia.v1^	-	-	-	-	mphA	catA1^	-	sul1	-	-	dfrA12	-	TEM-122*?	-	-	KPC-3	SHV-11.v1
KLE_BA3204AA_AS	SRR4198842	2011	Asia	Israel	0	Klebsiella pneumoniae	ST512	8	unknown (KL107)	O2afg	123	247534	839606	5654219	0	2	8	9	-	-	-	-	-	-	wzi154	aac(6')-Ib'.v1;aadA2^;aph3-Ia.v1^	-	-	-	-	mphA	catA1^	-	sul1	-	-	dfrA12	-	TEM-122*?	-	-	KPC-3	SHV-11.v1
KLE_BA3205AA_AS	SRR4198843	2011	Asia	Israel	0	Klebsiella pneumoniae	ST512	8	unknown (KL107)	O2afg	225	247534	839617	5758832	0	2	11	18	-	-	-	-	-	-	wzi154	aac(3)-IIa.v1^;aadA2^;aph3-Ia.v1^;strA.v1^;strB.v1	-	-	qnrB1.v2^	-	mphA	CatB4.v1?;catA1^	-	sul1;sul2	tet(A).v1	-	dfrA12;dfrA14.v2*	OXA-1	TEM-122?	CTX-M-15	-	KPC-3	SHV-11.v1
KLE_BA3206AA_AS	SRR4198844	2008	Asia	Israel	0	Klebsiella pneumoniae	ST258	8	unknown (KL107)	O2afg	202	199717	803050	5700232	0	2	8	9	-	-	-	-	-	-	wzi154	aac(6')-Ib'.v1;aadA2^;aph3-Ia.v1^	-	-	-	-	mphA	catA1^	-	sul1	-	-	dfrA12	-	TEM-122*?	-	-	KPC-3	SHV-11.v1
KLE_BA3207AA_AS	SRR4198845	2011	Asia	Israel	0	Klebsiella pneumoniae	ST512	8	unknown (KL107)	O2afg	129	237684	839610	5596554	0	2	5	5	-	-	-	-	-	-	wzi154	aac(6')-Ib'.v1;aadA2	-	-	-	-	-	-	-	sul1	-	-	-	-	TEM-122*?	-	-	KPC-3	SHV-11.v1
KLE_BA3208AA_AS	SRR4198846	2008	Asia	Israel	0	Klebsiella pneumoniae	ST258	8	unknown (KL107)	O2afg	188	223562	839606	5690856	0	2	8	9	-	-	-	-	-	-	wzi154	aac(6')-Ib'.v1;aadA2^;aph3-Ia.v1^	-	-	-	-	mphA	catA1^	-	sul1	-	-	dfrA12	-	TEM-122*?	-	-	KPC-3	SHV-11.v1
KLE_BA3209AA_AS	SRR4198847	2008	Asia	Israel	0	Klebsiella pneumoniae	ST258	8	unknown (KL107)	O2afg	178	203862	839606	5689707	0	2	8	9	-	-	-	-	-	-	wzi154	aac(6')-Ib'.v1;aadA2^;aph3-Ia.v1^	-	-	-	-	mphA	catA1^	-	sul1	-	-	dfrA12	-	TEM-122*?	-	-	KPC-3	SHV-11.v1
KLE_BA3210AA_AS	SRR4198848	2008	Asia	Israel	0	Klebsiella pneumoniae	ST258	8	unknown (KL107)	O2afg	185	203862	839606	5690216	0	2	8	9	-	-	-	-	-	-	wzi154	aac(6')-Ib'.v1;aadA2^;aph3-Ia.v1^	-	-	-	-	mphA	catA1^	-	sul1	-	-	dfrA12	-	TEM-122*?	-	-	KPC-3	SHV-11.v1
KLE_BA3211AA_AS	SRR4198849	2008	Asia	Israel	0	Klebsiella pneumoniae	ST258	8	unknown (KL107)	O2afg	189	247534	839606	5690662	0	2	8	9	-	-	-	-	-	-	wzi154	aac(6')-Ib'.v1;aadA2;aph3-Ia.v1^	-	-	-	-	mphA	catA1^	-	sul1	-	-	dfrA12	-	TEM-122*?	-	-	KPC-3	SHV-11.v1
KLE_BA3212AA_AS	SRR4198850	2008	Asia	Israel	0	Klebsiella pneumoniae	ST258	8	unknown (KL107)	O2afg	172	247534	839606	5689572	0	2	8	9	-	-	-	-	-	-	wzi154	aac(6')-Ib'.v1;aadA2^;aph3-Ia.v1^	-	-	-	-	mphA	catA1^	-	sul1	-	-	dfrA12	-	TEM-122*?	-	-	KPC-3	SHV-11.v1
KLE_BA3213AA_AS	SRR4198851	2008	Asia	Israel	0	Klebsiella pneumoniae	ST512	8	unknown (KL107)	O2afg	150	203862	839592	5799490	2	2	5	5	ybt 17; ICEKp10	clb 3	-	-	-	-	wzi154	aac(6')-Ib'.v1;aadA2	-	-	-	-	-	-	-	sul1	-	-	-	-	TEM-122*?	-	-	KPC-3	SHV-11.v1
KLE_BA3214AA_AS	SRR4198852	2008	Asia	Israel	0	Klebsiella pneumoniae	ST512	8	unknown (KL107)	O2afg	179	203862	784594	5722429	0	2	7	8	-	-	-	-	-	-	wzi154	aac(6')-Ib'.v1;aadA2^;aph3-Ia.v1^	-	-	-	-	mphA	catA1^	-	sul1	-	-	dfrA12	-	-	-	-	KPC-3	SHV-11.v1
KLE_BA3215AA_AS	SRR4198853	2008	Asia	Israel	0	Klebsiella pneumoniae	ST512	8	unknown (KL107)	O2afg	176	237684	839621	5728885	0	2	8	9	-	-	-	-	-	-	wzi154	aac(6')-Ib'.v1;aadA2^;aph3-Ia.v1^	-	-	-	-	mphA	catA1^	-	sul1	-	-	dfrA12	-	TEM-122*?	-	-	KPC-3	SHV-11.v1
KLE_BA3216AA_AS	SRR4198854	2008	Asia	Israel	0	Klebsiella pneumoniae	ST512	8	unknown (KL107)	O2afg	198	236524	839508	5733672	0	3	9	9	-	-	-	-	-	-	wzi154	aac(6')-Ib'.v1;aadA2^;aph3-Ia.v1^	-	-	-	-	mphA	catA1^	-	sul1	-	-	dfrA12	-	TEM-122*?	-	-	KPC-3	SHV-11.v1
KLE_BA3217AA_AS	SRR4198855	2008	Asia	Israel	0	Klebsiella pneumoniae	ST258	8	unknown (KL107)	O2afg	175	203862	839555	5692839	0	2	8	9	-	-	-	-	-	-	wzi154	aac(6')-Ib'.v1;aadA2^;aph3-Ia.v1^	-	-	-	-	mphA	catA1^	-	sul1	-	-	dfrA12	-	TEM-122*?	-	-	KPC-3	SHV-11.v1
KLE_BA3218AA_AS	SRR4198856	2011	Asia	Israel	0	Klebsiella pneumoniae	ST258	8	unknown (KL107)	O2afg	183	247376	839617	5690765	0	2	8	9	-	-	-	-	-	-	wzi154	aac(6')-Ib'.v1;aadA2^;aph3-Ia.v1^	-	-	-	-	mphA	catA1^	-	sul1	-	-	dfrA12	-	TEM-122*?	-	-	KPC-3	SHV-11.v1
KLE_BA3219AA_AS	SRR4198857	2008	Asia	Israel	0	Klebsiella pneumoniae	ST512	8	unknown (KL107)	O2afg	175	247535	784605	5731016	0	2	8	9	-	-	-	-	-	-	wzi154	aac(6')-Ib'.v1;aadA2^;aph3-Ia.v1^	-	-	-	-	mphA	catA1^	-	sul1	-	-	dfrA12	-	TEM-122*?	-	-	KPC-3	SHV-11.v1
KLE_BA3221AA_AS	SRR4198859	2008	Asia	Israel	0	Klebsiella pneumoniae	ST258	8	unknown (KL107)	O2afg	166	237684	839606	5689595	0	2	8	9	-	-	-	-	-	-	wzi154	aac(6')-Ib'.v1;aadA2^;aph3-Ia.v1^	-	-	-	-	mphA	catA1^	-	sul1	-	-	dfrA12	-	TEM-122*?	-	-	KPC-3	SHV-11.v1
KLE_BA3222AA_AS	SRR4198860	2008	Asia	Israel	0	Klebsiella pneumoniae	ST258	8	unknown (KL107)	O2afg	174	247376	839617	5689856	0	2	8	9	-	-	-	-	-	-	wzi154	aac(6')-Ib'.v1;aadA2^;aph3-Ia.v1^	-	-	-	-	mphA	catA1^	-	sul1	-	-	dfrA12	-	TEM-122*?	-	-	KPC-3	SHV-11.v1
KLE_BA3223AA_AS	SRR4198861	2011	Asia	Israel	0	Klebsiella pneumoniae	ST512	8	unknown (KL107)	O2afg	122	220468	564495	5673301	0	2	7	8	-	-	-	-	-	-	wzi154	aac(6')-Ib'.v1;aadA2^;aph3-Ia.v1^	-	-	-	-	mphA	catA1^	-	sul1	-	-	dfrA12	-	-	-	-	KPC-3	SHV-11.v1
KLE_BA3224AA_AS	SRR4198862	2008	Asia	Israel	0	Klebsiella pneumoniae	ST512	8	unknown (KL107)	O2afg	122	247534	839617	5621877	0	2	5	4	-	-	-	-	-	-	wzi154	aadA2	-	-	-	-	-	-	-	sul1	-	-	-	TEM-1D.v1^	-	-	-	KPC-3	SHV-11.v1
KLE_BA3225AA_AS	SRR4198863	2011	Asia	Israel	0	Klebsiella pneumoniae	ST512	8	unknown (KL107)	O2afg	120	237732	564495	5667583	0	2	7	8	-	-	-	-	-	-	wzi154	aac(6')-Ib'.v1;aadA2^;aph3-Ia.v1^	-	-	-	-	mphA	catA1^	-	sul1	-	-	dfrA12	-	-	-	-	KPC-3	SHV-11.v1
KLE_BA3226AA_AS	SRR4198864	2011	Asia	Israel	0	Klebsiella pneumoniae	ST512	8	unknown (KL107)	O2afg	122	237732	564495	5673690	0	2	7	8	-	-	-	-	-	-	wzi154	aac(6')-Ib'.v1;aadA2;aph3-Ia.v1^	-	-	-	-	mphA	catA1^	-	sul1	-	-	dfrA12	-	-	-	-	KPC-3	SHV-11.v1
KLE_BA3227AA_AS	SRR4198865	2011	Asia	Israel	0	Klebsiella pneumoniae	ST512	8	unknown (KL107)	O2afg	118	237732	564495	5666560	0	2	7	8	-	-	-	-	-	-	wzi154	aac(6')-Ib'.v1;aadA2;aph3-Ia.v1^	-	-	-	-	mphA	catA1^	-	sul1	-	-	dfrA12	-	-	-	-	KPC-3	SHV-11.v1
KLE_BA3228AA_AS	SRR4198866	2011	Asia	Israel	0	Klebsiella pneumoniae	ST512	8	unknown (KL107)	O2afg	117	237732	564495	5673378	0	2	7	8	-	-	-	-	-	-	wzi154	aac(6')-Ib'.v1;aadA2^;aph3-Ia.v1^	-	-	-	-	mphA	catA1^	-	sul1	-	-	dfrA12	-	-	-	-	KPC-3	SHV-11.v1
KLE_BA3229AA_AS	SRR4198867	2011	Asia	Israel	0	Klebsiella pneumoniae	ST512	8	unknown (KL107)	O2afg	185	157615	839621	5689331	0	2	8	9	-	-	-	-	-	-	wzi154	aac(6')-Ib'.v1;aadA2^;aph3-Ia.v1^	-	-	-	-	mphA	catA1^	-	sul1	-	-	dfrA12	-	TEM-122*?	-	-	KPC-3	SHV-11.v1
KLE_BA3230AA_AS	SRR4198868	2011	Asia	Israel	0	Klebsiella pneumoniae	ST512	8	unknown (KL107)	O2afg	120	237732	567492	5673774	0	2	7	8	-	-	-	-	-	-	wzi154	aac(6')-Ib'.v1;aadA2^;aph3-Ia.v1^	-	-	-	-	mphA	catA1^	-	sul1	-	-	dfrA12	-	-	-	-	KPC-3	SHV-11.v1
KLE_BA3231AA_AS	SRR4198869	2011	Asia	Israel	0	Klebsiella pneumoniae	ST512	8	unknown (KL107)	O2afg	114	237732	564495	5672737	0	2	7	8	-	-	-	-	-	-	wzi154	aac(6')-Ib'.v1;aadA2;aph3-Ia.v1^	-	-	-	-	mphA	catA1^	-	sul1	-	-	dfrA12	-	-	-	-	KPC-3	SHV-11.v1
KLE_BA3233AA_AS	SRR4198870	2011	Asia	Israel	0	Klebsiella pneumoniae	ST512	8	unknown (KL107)	O2afg	109	237732	839653	5702312	0	2	7	8	-	-	-	-	-	-	wzi154	aac(6')-Ib'.v1;aadA2;aph3-Ia.v1^	-	-	-	-	mphA	catA1^	-	sul1	-	-	dfrA12	-	-	-	-	KPC-3	SHV-11.v1
KLE_BA3234AA_AS	SRR4198871	2011	Asia	Israel	0	Klebsiella pneumoniae	ST512	8	unknown (KL107)	O2afg	110	238298	839470	5700223	0	2	7	8	-	-	-	-	-	-	wzi154	aac(6')-Ib'.v1;aadA2;aph3-Ia.v1^	-	-	-	-	mphA	catA1^	-	sul1	-	-	dfrA12	-	-	-	-	KPC-3	SHV-11.v1
KLE_BA3236AA_AS	SRR4198873	2011	Asia	Israel	0	Klebsiella pneumoniae	ST512	8	unknown (KL107)	O2afg	95	247582	839653	5596396	0	2	4	4	-	-	-	-	-	-	wzi154	aac(6')-Ib'.v1;aadA2	-	-	-	-	-	-	-	sul1	-	-	-	-	-	-	-	KPC-3	SHV-11.v1
KLE_BA3237AA_AS	SRR4198874	2011	Asia	Israel	0	Klebsiella pneumoniae	ST512	8	unknown (KL107)	O2afg	105	247582	839653	5701348	0	2	7	8	-	-	-	-	-	-	wzi154	aac(6')-Ib'.v1;aadA2;aph3-Ia.v1^	-	-	-	-	mphA	catA1^	-	sul1	-	-	dfrA12	-	-	-	-	KPC-3	SHV-11.v1
KLE_BA3238AA_AS	SRR4198875	2011	Asia	Israel	0	Klebsiella pneumoniae	ST512	8	unknown (KL107)	O2afg	110	247582	839653	5699995	0	2	7	8	-	-	-	-	-	-	wzi154	aac(6')-Ib'.v1;aadA2;aph3-Ia.v1^	-	-	-	-	mphA	catA1^	-	sul1	-	-	dfrA12	-	-	-	-	KPC-3	SHV-11.v1
KLE_BA3239AA_AS	SRR4198876	2011	Asia	Israel	0	Klebsiella pneumoniae	ST512	8	unknown (KL107)	O2afg	116	247582	839683	5698039	0	2	7	8	-	-	-	-	-	-	wzi154	aac(6')-Ib'.v1;aadA2;aph3-Ia.v1^	-	-	-	-	mphA	catA1^	-	sul1	-	-	dfrA12	-	-	-	-	KPC-3	SHV-11.v1
KLE_BA3240AA_AS	SRR4198877	2011	Asia	Israel	0	Klebsiella pneumoniae	ST258	8	unknown (KL107)	O2afg	134	247606	839641	5651393	0	2	8	9	-	-	-	-	-	-	wzi154	aac(6')-Ib'.v1;aadA2;aph3-Ia.v1^	-	-	-	-	mphA	catA1^	-	sul1	-	-	dfrA12	-	TEM-122*?	-	-	KPC-3	SHV-11.v1
KLE_BA3241AA_AS	SRR4198878	2011	Asia	Israel	0	Klebsiella pneumoniae	ST258	8	unknown (KL107)	O2afg	190	184844	839606	5687118	0	2	8	9	-	-	-	-	-	-	wzi154	aac(6')-Ib'.v1;aadA2^;aph3-Ia.v1^	-	-	-	-	mphA	catA1^	-	sul1	-	-	dfrA12	-	TEM-122*?	-	-	KPC-3	SHV-11.v1
KLE_BA3242AA_AS	SRR4198879	2011	Asia	Israel	0	Klebsiella pneumoniae	ST512	8	unknown (KL107)	O2afg	116	247582	839653	5703053	0	2	7	8	-	-	-	-	-	-	wzi154	aac(6')-Ib'.v1;aadA2;aph3-Ia.v1^	-	-	-	-	mphA	catA1^	-	sul1	-	-	dfrA12	-	-	-	-	KPC-3	SHV-11.v1
KLE_BA3243AA_AS	SRR4198880	2011	Asia	Israel	0	Klebsiella pneumoniae	ST512	8	unknown (KL107)	O2afg	119	203910	839816	5701671	0	2	7	8	-	-	-	-	-	-	wzi154	aac(6')-Ib'.v1;aadA2^;aph3-Ia.v1^	-	-	-	-	mphA	catA1^	-	sul1	-	-	dfrA12	-	-	-	-	KPC-3	SHV-11.v1
KLE_BA3244AA_AS	SRR4198881	2011	Asia	Israel	0	Klebsiella pneumoniae	ST512	8	unknown (KL107)	O2afg	114	247582	839653	5702717	0	2	7	8	-	-	-	-	-	-	wzi154	aac(6')-Ib'.v1;aadA2;aph3-Ia.v1^	-	-	-	-	mphA	catA1^	-	sul1	-	-	dfrA12	-	-	-	-	KPC-3	SHV-11.v1
KLE_BA3245AA_AS	SRR4198882	2011	Asia	Israel	0	Klebsiella pneumoniae	ST512	8	unknown (KL107)	O2afg	103	247764	839846	5700622	0	2	7	8	-	-	-	-	-	-	wzi154	aac(6')-Ib'.v1;aadA2^;aph3-Ia.v1^	-	-	-	-	mphA	catA1^	-	sul1	-	-	dfrA12	-	-	-	-	KPC-3	SHV-11.v1
KLE_BA3246AA_AS	SRR4198883	2011	Asia	Israel	0	Klebsiella pneumoniae	ST512	8	unknown (KL107)	O2afg	124	182889	567492	5673435	0	2	7	8	-	-	-	-	-	-	wzi154	aac(6')-Ib'.v1;aadA2^;aph3-Ia.v1^	-	-	-	-	mphA	catA1^	-	sul1	-	-	dfrA12	-	-	-	-	KPC-3	SHV-11.v1
KLE_BA3247AA_AS	SRR4198884	2011	Asia	Israel	0	Klebsiella pneumoniae	ST512	8	unknown (KL107)	O2afg	124	237732	567492	5674346	0	2	7	8	-	-	-	-	-	-	wzi154	aac(6')-Ib'.v1;aadA2^;aph3-Ia.v1^	-	-	-	-	mphA	catA1^	-	sul1	-	-	dfrA12	-	-	-	-	KPC-3	SHV-11.v1
KLE_BA3248AA_AS	SRR4198885	2011	Asia	Israel	0	Klebsiella pneumoniae	ST258	8	unknown (KL107)	O2afg	142	247788	839641	5653111	0	2	8	9	-	-	-	-	-	-	wzi154	aac(6')-Ib'.v1;aadA2;aph3-Ia.v1^	-	-	-	-	mphA	catA1^	-	sul1	-	-	dfrA12	-	TEM-122*?	-	-	KPC-3	SHV-11.v1
KLE_BA3249AA_AS	SRR4198886	2011	Asia	Israel	0	Klebsiella pneumoniae	ST512	8	unknown (KL107)	O2afg	127	198904	525828	5675018	0	2	7	8	-	-	-	-	-	-	wzi154	aac(6')-Ib'.v1;aadA2^;aph3-Ia.v1^	-	-	-	-	mphA	catA1^	-	sul1	-	-	dfrA12	-	-	-	-	KPC-3	SHV-11.v1
KLE_BA3250AA_AS	SRR4198887	2011	Asia	Israel	0	Klebsiella pneumoniae	ST512	8	unknown (KL107)	O2afg	115	220501	619506	5696535	0	2	7	8	-	-	-	-	-	-	wzi154	aac(6')-Ib'.v1;aadA2^;aph3-Ia.v1^	-	-	-	-	mphA	catA1^	-	sul1	-	-	dfrA12	-	-	-	-	KPC-3	SHV-11.v1
KLE_BA3251AA_AS	SRR4198888	2011	Asia	Israel	0	Klebsiella pneumoniae	ST512	8	unknown (KL107)	O2afg	86	247582	839785	5645201	0	2	6	8	-	-	-	-	-	-	wzi154	aac(6')-Ib'.v1;aadA2;aph(3')-Ia^	-	-	-	-	-	floR.v2*	-	sul1;sul2	-	-	-	TEM-1D.v1^	-	-	-	KPC-3	SHV-11.v1
KLE_BA3252AA_AS	SRR4198889	2011	Asia	Israel	0	Klebsiella pneumoniae	ST512	8	unknown (KL107)	O2afg	161	203862	839523	5672719	0	2	8	9	-	-	-	-	-	-	wzi154	aac(6')-Ib'.v1;aadA2^;aph3-Ia.v1^	-	-	-	-	mphA	catA1^	-	sul1	-	-	dfrA12	-	TEM-122*?	-	-	KPC-3	SHV-11.v1
KLE_BA3253AA_AS	SRR4198890	2011	Asia	Israel	0	Klebsiella pneumoniae	ST512	8	unknown (KL107)	O2afg	116	237733	839641	5725915	0	2	7	8	-	-	-	-	-	-	wzi154	aac(6')-Ib'.v1;aadA2;aph3-Ia.v1^	-	-	-	-	mphA	catA1^	-	sul1	-	-	dfrA12	-	-	-	-	KPC-3	SHV-11.v1
KLE_BA3254AA_AS	SRR4198891	2011	Asia	Israel	0	Klebsiella pneumoniae	ST512	8	unknown (KL107)	O2afg	112	237732	784446	5669799	0	2	6	6	-	-	-	-	-	-	wzi154	aac(6')-Ib'.v1;aadA2	-	-	-	-	-	catA1^	-	sul1	-	-	dfrA12	-	-	-	-	KPC-3	SHV-11.v1
KLE_BA3255AA_AS	SRR4198892	2011	Asia	Israel	0	Klebsiella pneumoniae	ST258	8	unknown (KL107)	O2afg	161	198904	544191	5693984	0	2	8	9	-	-	-	-	-	-	wzi154	aac(6')-Ib'.v1;aadA2;aph3-Ia.v1^	-	-	-	-	mphA	catA1^	-	sul1	-	-	dfrA12	-	TEM-122*?	-	-	KPC-3	SHV-11.v1
KLE_BA3256AA_AS	SRR4198893	2011	Asia	Israel	0	Klebsiella pneumoniae	ST512	8	unknown (KL107)	O2afg	122	220357	564494	5724362	0	2	7	8	-	-	-	-	-	-	wzi154	aac(6')-Ib'.v1;aadA2^;aph3-Ia.v1^	-	-	-	-	mphA	catA1^	-	sul1	-	-	dfrA12	-	-	-	-	KPC-3	SHV-11.v1
KLE_BA3257AA_AS	SRR4198894	2011	Asia	Israel	0	Klebsiella pneumoniae	ST512	8	unknown (KL107)	O2afg	188	237684	839606	5729976	0	2	8	8	-	-	-	-	-	-	wzi154	aac(6')-Ib'.v1;aadA2^	-	-	-	-	mphA	catA1^	-	sul1	-	-	dfrA12	-	TEM-122*?	-	-	KPC-3	SHV-11.v1
KLE_BA3258AA_AS	SRR4198895	2011	Asia	Israel	0	Klebsiella pneumoniae	ST512	8	unknown (KL107)	O2afg	186	236960	839606	5729496	0	2	8	8	-	-	-	-	-	-	wzi154	aac(6')-Ib'.v1;aadA2^	-	-	-	-	mphA	catA1^	-	sul1	-	-	dfrA12	-	TEM-122*?	-	-	KPC-3	SHV-11.v1
KLE_BA3259AA_AS	SRR4198896	2011	Asia	Israel	0	Klebsiella pneumoniae	ST512	8	unknown (KL107)	O2afg	186	203862	839606	5728565	0	2	8	8	-	-	-	-	-	-	wzi154	aac(6')-Ib'.v1;aadA2^	-	-	-	-	mphA	catA1^	-	sul1	-	-	dfrA12	-	TEM-122*?	-	-	KPC-3	SHV-11.v1
KLE_BA3260AA_AS	SRR4198897	2011	Asia	Israel	0	Klebsiella pneumoniae	ST512	8	unknown (KL107)	O2afg	185	234031	839497	5728664	0	2	8	8	-	-	-	-	-	-	wzi154	aac(6')-Ib'.v1;aadA2^	-	-	-	-	mphA	catA1^	-	sul1	-	-	dfrA12	-	TEM-122*?	-	-	KPC-3	SHV-11.v1
KLE_BA3261AA_AS	SRR4198898	2011	Asia	Israel	0	Klebsiella pneumoniae	ST258	8	unknown (KL107)	O2afg	172	203862	543917	5686130	0	2	8	8	-	-	-	-	-	-	wzi154	aac(6')-Ib'.v1;aadA2^	-	-	-	-	mphA	catA1^	-	sul1	-	-	dfrA12	-	TEM-122*?	-	-	KPC-3	SHV-11.v1
KLE_BA3262AA_AS	SRR4198899	2011	Asia	Israel	0	Klebsiella pneumoniae	ST258	8	unknown (KL107)	O2afg	219	199264	582920	6039909	0	2	8	12	-	-	-	-	-	-	wzi154	aac(3)-IIa.v1;aadA2^;aph3-Ia.v1^	-	-	qnrS1	-	mphA	catA1^	-	sul1;sul2	-	-	dfrA12;dfrA14.v2*	TEM-1D.v1^	-	-	-	KPC-3	SHV-11.v1
KLE_BA3263AA_AS	SRR4198900	2011	Asia	Israel	0	Klebsiella pneumoniae	ST512	8	unknown (KL107)	O2afg	161	203862	839602	5672701	0	2	8	9	-	-	-	-	-	-	wzi154	aac(6')-Ib'.v1;aadA2^;aph3-Ia.v1^	-	-	-	-	mphA	catA1^	-	sul1	-	-	dfrA12	-	TEM-122*?	-	-	KPC-3	SHV-11.v1
KLE_BA3264AA_AS	SRR4198901	2011	Asia	Israel	0	Klebsiella pneumoniae	ST258	8	unknown (KL107)	O2afg	121	237684	839617	5600057	0	2	5	5	-	-	-	-	-	-	wzi154	aac(6')-Ib'.v1;aadA2	-	-	-	-	-	-	-	sul1	-	-	-	-	TEM-122*?	-	-	KPC-3	SHV-11.v1
KLE_BA3265AA_AS	SRR4198902	2011	Asia	Israel	0	Klebsiella pneumoniae	ST258	8	unknown (KL107)	O2afg	228	194678	582920	5928468	0	2	8	12	-	-	-	-	-	-	wzi154	aac(3)-IIa.v1;aadA2^;aph3-Ia.v1^	-	-	qnrS1	-	mphA	catA1^	-	sul1;sul2	-	-	dfrA12;dfrA14.v2*	TEM-1D.v1^	-	-	-	KPC-3	SHV-11.v1
KLE_BA3266AA_AS	SRR4198903	2011	Asia	Israel	0	Klebsiella pneumoniae	ST258	8	unknown (KL107)	O2afg	102	247534	839610	5505159	0	2	5	5	-	-	-	-	-	-	wzi154	aac(6')-Ib'.v1;aadA2	-	-	-	-	-	-	-	sul1	-	-	-	-	TEM-122*?	-	-	KPC-3	SHV-11.v1
KLE_BA3267AA_AS	SRR4198904	2011	Asia	Israel	0	Klebsiella pneumoniae	ST258	8	unknown (KL107)	O2afg	179	203862	803050	5689030	0	2	8	9	-	-	-	-	-	-	wzi154	aac(6')-Ib'.v1;aadA2;aph3-Ia.v1^	-	-	-	-	mphA	catA1^	-	sul1	-	-	dfrA12	-	TEM-122*?	-	-	KPC-3	SHV-11.v1
KLE_BA3268AA_AS	SRR4198905	2011	Asia	Israel	0	Klebsiella pneumoniae	ST258	8	unknown (KL107)	O2afg	180	203862	803050	5694093	0	2	8	9	-	-	-	-	-	-	wzi154	aac(6')-Ib'.v1;aadA2^;aph3-Ia.v1^	-	-	-	-	mphA	catA1^	-	sul1	-	-	dfrA12	-	TEM-122*?	-	-	KPC-3	SHV-11.v1
KLE_BA3269AA_AS	SRR4198906	2011	Asia	Israel	0	Klebsiella pneumoniae	ST258	8	unknown (KL107)	O2afg	108	247534	803050	5558243	0	2	4	4	-	-	-	-	-	-	wzi154	aac(6')-Ib'.v1;aadA2	-	-	-	-	-	-	-	sul1	-	-	-	-	-	-	-	KPC-3	SHV-11.v1
KLE_BA3270AA_AS	SRR4198907	2011	Asia	Israel	0	Klebsiella pneumoniae	ST258	8	unknown (KL107)	O2afg	192	203862	803039	5695650	0	2	8	9	-	-	-	-	-	-	wzi154	aac(6')-Ib'.v1;aadA2^;aph3-Ia.v1^	-	-	-	-	mphA	catA1^	-	sul1	-	-	dfrA12	-	TEM-122*?	-	-	KPC-3	SHV-11.v1
KLE_BA3271AA_AS	SRR4198908	2013	Asia	Israel	0	Klebsiella pneumoniae	ST258	8	unknown (KL107)	O2afg	186	137999	839593	5643128	0	2	8	9	-	-	-	-	-	-	wzi154	aac(6')-Ib'.v1;aadA2^;aph3-Ia.v1^	-	-	-	-	mphA	catA1^	-	sul1	-	-	dfrA12	-	TEM-122*?	-	-	KPC-3	SHV-11.v1
KLE_BA3272AA_AS	SRR4198909	2013	Asia	Israel	0	Klebsiella pneumoniae	ST512	8	unknown (KL107)	O2afg	163	247534	508571	5673279	0	2	8	9	-	-	-	-	-	-	wzi154	aac(6')-Ib'.v1;aadA2^;aph3-Ia.v1^	-	-	-	-	mphA	catA1^	-	sul1	-	-	dfrA12	-	TEM-122*?	-	-	KPC-3	SHV-11.v1
KLE_BA3273AA_AS	SRR4198910	2013	Asia	Israel	0	Klebsiella pneumoniae	ST512	8	unknown (KL107)	O2afg	152	160586	564341	5669303	0	2	7	8	-	-	-	-	-	-	wzi154	aac(6')-Ib'.v1;aadA2;aph3-Ia.v1^	-	-	-	-	mphA	catA1^	-	sul1	-	-	dfrA12	-	-	-	-	KPC-3	SHV-11.v1
KLE_BA3274AA_AS	SRR4199254	2011	Asia	Israel	0	Klebsiella pneumoniae	ST258	8	unknown (KL107)	O2afg	189	157615	644225	5686385	0	2	8	9	-	-	-	-	-	-	wzi154	aac(6')-Ib'.v1;aadA2^;aph3-Ia.v1^	-	-	-	-	mphA	catA1^	-	sul1	-	-	dfrA12	-	TEM-122*?	-	-	KPC-3	SHV-11.v1
KLE_BA3277AA_AS	SRR4273066	2014	Americas	United States	Kansas	Klebsiella aerogenes	NA	672	unknown (K68)	O5	50	399886	514598	5389011	2	0	0	0	ybt 20; ICEKp10	clb 3	-	iro unknown	-	-	-	-	-	-	-	-	-	-	-	-	-	-	-	-	-	-	-	-	-
KLE_BA3281AA_AS	SRR4245474	2016	Americas	United States	Massachusetts	Klebsiella pneumoniae	ST38	75	unknown (K52)	unknown (OL101)	188	143577	312749	5712019	0	1	8	10	-	-	-	-	-	-	wzi50	aadA*	-	-	qnrB4	-	-	cmlA5;floR.v2*	arr-2	sul1;sul2	-	-	dfrA14.v2*	OXA-10	-	SHV-12	-	-	-
KLE_BA3283AA_AS	SRR4245485	2016	Americas	United States	Massachusetts	Klebsiella pneumoniae	ST307	148	unknown (KL102)	O2afg	95	178013	415631	5503410	0	1	8	12	-	-	-	-	-	-	wzi173	aac(3)-IIa.v1^;aac(6')-Ib-cr.v2;strA.v1^;strB.v1	-	-	qnrB1.v2^	-	-	CatB4.v1	-	sul2	tet(A).v1	-	dfrA14.v2*	OXA-1;TEM-1D.v1^	-	CTX-M-15	-	-	SHV-28.v1^
KLE_BA3284AA_AS	ERR1638919	0	0	0	0	Klebsiella pneumoniae	ST45	97	K24	O2a	80	191351	619897	5621010	1	2	6	12	ybt 10; ICEKp4	-	-	-	-	-	wzi101	aac(3)-IIa.v1^;aac(6')-Ib'.v1*;aadA*;strA.v1^;strB.v1	-	-	-	-	-	CatB4.v1	-	sul2	-	-	dfrA14.v2*	OXA-1;OXA-9.v1;TEM-1D.v1^	-	-	-	KPC-3	SHV-1
KLE_BA3285AA_AS	ERR1638920	0	0	0	0	Klebsiella pneumoniae	ST1731	348	K52	unknown (OL101)	45	407835	528696	5396659	0	0	1	2	-	-	-	-	-	-	wzi50	strA.v1;strB.v1	-	-	-	-	-	-	-	-	-	-	-	-	-	-	-	-	SHV-11.v1^
KLE_BA3286AA_AS	ERR1638921	0	0	0	0	Klebsiella pneumoniae	ST42	7	unknown (KL122)	O1	86	317233	708123	5860160	0	1	9	12	-	-	-	-	-	-	wzi98	aac(3)-IIg;aac(6')-IIc	mcr-9.1	-	qnrB4	-	-	catB3.v2;catII.2*	arr-3	sul1	tet(D)	-	-	DHA-1;OXA-1	-	SHV-5^	-	-	-
KLE_BA3287AA_AS	ERR1638922	0	0	0	0	Klebsiella pneumoniae	ST45	97	K24	O2a	54	233388	437141	5409770	1	0	1	1	ybt 10; ICEKp4	-	-	-	-	-	wzi101	-	-	-	-	-	-	-	-	-	tet(D)	-	-	-	-	-	-	-	SHV-1^
KLE_BA3288AA_AS	ERR1638923	0	0	0	0	Klebsiella pneumoniae	ST692	21	K64	O1	48	331560	729991	5561403	0	0	0	0	-	-	-	-	-	-	wzi64	-	-	-	-	-	-	-	-	-	-	-	-	-	-	-	-	-	SHV-1^
KLE_BA3289AA_AS	ERR1640604	0	0	0	0	Klebsiella quasipneumoniae subsp. quasipneumoniae	ST1539-4LV	6653	unknown (KL139)	O3b	84	158878	458666	5712586	0	1	8	12	-	-	-	-	-	-	wzi461	aac(3)-IIa.v1^;aac(6')-Ib-cr.v2;strA.v1^;strB.v1	-	-	qnrB1.v2^	-	-	CatB4.v1	-	sul2	tet(A).v1	-	dfrA14.v2*	OXA-1;TEM-1D.v1^	-	CTX-M-15	-	-	OKP-A-5
KLE_BA3290AA_AS	ERR1640605	0	0	0	0	Klebsiella quasipneumoniae subsp. quasipneumoniae	ST1539-4LV	6653	unknown (KL139)	O3b	114	198737	542921	5729345	0	1	8	12	-	-	-	-	-	-	wzi461	aac(3)-IIa.v1^;aac(6')-Ib-cr.v2;strA.v1^;strB.v1	-	-	qnrB1.v2^	-	-	CatB4.v1	-	sul2	tet(A).v1	-	dfrA14.v2*	OXA-1;TEM-1D.v1^	-	CTX-M-15	-	-	OKP-A-5
KLE_BA3291AA_AS	ERR1640609	0	0	0	0	Klebsiella pneumoniae	ST17	52	unknown (KL122)	O2afg	97	263724	1200422	5613174	0	1	9	17	-	-	-	-	-	-	wzi360	aac(3)-IIa.v1^;aac(6')-Ib-cr.v2;aadA2^;strA.v1*;strB.v1*	-	-	qnrS1	-	mphA	CatB4.v1;catII.2*	-	sul1;sul2	tet(D)	-	dfrA12;dfrA7	OXA-1;TEM-1D.v1^	-	CTX-M-15	-	-	SHV-1^
KLE_BA3292AA_AS	ERR1640612	0	0	0	0	Klebsiella pneumoniae	ST14	10	K16	O1	106	243619	677022	5554014	0	1	6	6	-	-	-	-	-	-	wzi16	aac(3)-IId^	-	-	-	-	-	catII.2*	-	sul2	-	-	dfrA30*	TEM-1D.v1^	-	CTX-M-15	-	-	SHV-28.v1^
KLE_BA3293AA_AS	ERR1640613	0	0	0	0	Klebsiella pneumoniae	ST14	10	K16	O1	118	158977	360133	5705725	0	1	6	6	-	-	-	-	-	-	wzi16	aac(3)-IId^	-	-	-	-	-	catII.2*	-	sul2	-	-	dfrA30*	TEM-1D.v1^	-	CTX-M-15	-	-	SHV-1^
KLE_BA3294AA_AS	ERR1640614	0	0	0	0	Klebsiella pneumoniae	ST14	10	K2	O1	49	288922	605629	5596903	1	1	6	6	ybt 10; ICEKp4	-	-	-	-	-	wzi2	aac(3)-IId^	-	-	-	-	-	catA1^	arr-3	sul1	-	-	dfrA1.v1	-	-	CTX-M-15	-	-	SHV-28.v1^
KLE_BA3295AA_AS	ERR1640615	0	0	0	0	Klebsiella pneumoniae	ST14	10	K16	O1	132	222274	508371	5567713	0	1	6	6	-	-	-	-	-	-	wzi16	aac(3)-IId^	-	-	-	-	-	catII.2*	-	sul2	-	-	dfrA30*	TEM-1D.v1^	-	CTX-M-15	-	-	SHV-28.v1^
KLE_BA3296AA_AS	ERR1640618	0	0	0	0	Klebsiella pneumoniae	ST152-1LV	186	unknown (KL105)	O3b	110	159464	355864	5609111	0	1	8	12	-	-	-	-	-	-	wzi124	aac(3)-IIa.v1^;aac(6')-Ib-cr.v2;strA.v1^;strB.v1	-	-	qnrB1.v2^	-	-	CatB4.v1	-	sul2	tet(A).v1	-	dfrA14.v2*	OXA-1;TEM-1D.v1^	-	CTX-M-15	-	-	SHV-1^
KLE_BA3297AA_AS	ERR1640619	0	0	0	0	Klebsiella pneumoniae	ST985	26	K39	O1	48	525171	899030	5463682	1	1	7	10	ybt 16; ICEKp12	-	-	-	-	-	wzi39	aac(6')-Ib-cr.v2;strA.v1^;strB.v1	-	-	-	-	-	CatB4.v1	-	sul2	tet(A).v1	-	dfrA14.v2*	OXA-1;TEM-1D.v1^	-	CTX-M-15	-	-	SHV-187
KLE_BA3298AA_AS	ERR1640621	0	0	0	0	Klebsiella pneumoniae	ST37	2	K15	O4	42	321542	668177	5413270	0	0	4	7	-	-	-	-	-	-	wzi50	aph3-Ia.v1^;strA.v1^;strB.v1	-	-	-	-	-	-	-	sul1;sul2*	tet(D)	-	dfrA7	-	-	-	-	-	SHV-1^
KLE_BA3299AA_AS	ERR1640622	0	0	0	0	Klebsiella pneumoniae	ST22	208	K9	O2afg	56	404387	976616	5455735	0	1	8	15	-	-	-	-	-	-	wzi9	aac(3)-IId^;aac(6')-Ib-cr.v2^;aadA2^;rmtB;strA.v1^;strB.v1	-	-	qnrB4	-	-	-	arr-3	sul2*	tet(A).v1;tet(G).v1	-	dfrA12	DHA-1;TEM-1D.v1^	-	CTX-M-15	-	-	SHV-1^
KLE_BA3300AA_AS	ERR1640623	0	0	0	0	Klebsiella pneumoniae	ST14	10	K16	O1	75	279562	529033	5521159	0	1	8	12	-	-	-	-	-	-	wzi16	aac(3)-IIa.v1^;aac(6')-Ib-cr.v2;strA.v1^;strB.v1	-	-	qnrB1.v2^	-	-	CatB4.v1	-	sul2	tet(A).v1	-	dfrA14.v2*	OXA-1;TEM-1D.v1^	-	CTX-M-15	-	-	SHV-28.v1^
KLE_BA3301AA_AS	ERR1640625	0	0	0	0	Klebsiella pneumoniae	ST1427	1782	unknown (K67)	unknown (OL101)	70	287164	683719	5494674	0	1	8	12	-	-	-	-	-	-	-	aac(3)-IIa.v1^;aac(6')-Ib-cr.v2;strA.v1^;strB.v1	-	-	qnrB1.v2^	-	-	CatB4.v1	-	sul2	tet(A).v1	-	dfrA14.v2*	OXA-1;TEM-1D.v1^	-	CTX-M-15	-	-	SHV-11.v1^
KLE_BA3302AA_AS	ERR1640626	0	0	0	0	Klebsiella pneumoniae	ST1777	1860	unknown (KL111)	O3b	63	273923	505713	5448081	0	1	9	15	-	-	-	-	-	-	wzi113	aac(3)-IIa.v1;aac(6')-Ib-cr.v2;aadA16*;strA.v1*;strB.v1*	-	-	qnrB6^	-	-	catII.2*	arr-3	sul1;sul1;sul2	tet(D)	-	dfrA27	TEM-1D.v1^	-	CTX-M-15^	-	-	SHV-11.v1^
KLE_BA3304AA_AS	ERR1640628	0	0	0	0	Klebsiella pneumoniae	ST482	5629	K18	O1	57	373406	802376	5456939	0	1	6	8	-	-	-	-	-	-	wzi18	aac(3)-IIa.v1^;strA.v1^;strB.v1	-	-	qnrB1.v2^	-	-	-	-	sul2	-	-	dfrA14.v2*	TEM-1D.v1^	-	CTX-M-15	-	-	SHV-27^
KLE_BA3305AA_AS	ERR1640629	0	0	0	0	Klebsiella pneumoniae	ST1741	21	unknown (KL104)	O1	97	217791	614082	5513043	1	1	7	7	ybt 8; ICEKp9	-	-	-	-	-	wzi73	aac(3)-IId^	-	-	qnrS1	-	-	catII.2*	-	sul2	-	-	dfrA30*	TEM-1D.v1^	-	CTX-M-15	-	-	SHV-11.v1^
KLE_BA3306AA_AS	ERR1640630	0	0	0	0	Klebsiella pneumoniae	ST1741	21	unknown (KL104)	O1	102	243566	613885	5512996	1	1	7	7	ybt 8; ICEKp9	-	-	-	-	-	wzi73	aac(3)-IId^	-	-	qnrS1	-	-	catII.2*	-	sul2	-	-	dfrA30*	TEM-1D.v1^	-	CTX-M-15	-	-	SHV-11.v1^
KLE_BA3307AA_AS	ERR1640631	0	0	0	0	Klebsiella pneumoniae	ST1741	21	unknown (KL104)	O1	104	253204	542754	5515141	1	1	7	7	ybt 8; ICEKp9	-	-	-	-	-	wzi73	aac(3)-IId^	-	-	qnrS1	-	-	catII.2*	-	sul2	-	-	dfrA30*	TEM-1D.v1^	-	CTX-M-15	-	-	SHV-11.v1^
KLE_BA3308AA_AS	ERR1640632	0	0	0	0	Klebsiella pneumoniae	ST1741	21	unknown (KL104)	O1	113	243695	349452	5516630	1	1	7	7	ybt 8; ICEKp9	-	-	-	-	-	wzi73	aac(3)-IId^	-	-	qnrS1	-	-	catII.2*	-	sul2	-	-	dfrA30*	TEM-1D.v1^	-	CTX-M-15	-	-	SHV-11.v1^
KLE_BA3309AA_AS	ERR1640633	0	0	0	0	Klebsiella pneumoniae	ST1741	21	unknown (KL104)	O1	103	199311	495436	5514295	1	1	7	7	ybt 8; ICEKp9	-	-	-	-	-	wzi73	aac(3)-IId^	-	-	qnrS1	-	-	catII.2*	-	sul2	-	-	dfrA30*	TEM-1D.v1^	-	CTX-M-15	-	-	SHV-11.v1^
KLE_BA3310AA_AS	ERR1640634	0	0	0	0	Klebsiella quasipneumoniae subsp. similipneumoniae	ST1643	7032	unknown (KL158)	unknown (OL103)	85	311305	518677	5792857	0	1	7	13	-	-	-	-	-	-	-	aac(3)-IIa.v1^;aac(6')-Ib-cr.v2;strA.v1;strB.v1	-	-	-	-	-	CatB4.v1;catA1*	-	sul2	tet(B).v2*;tetR	-	dfrA30*	OXA-1;TEM-1D.v1^	-	CTX-M-15	-	-	OKP-B-9
KLE_BA3312AA_AS	ERR1640638	0	0	0	0	Klebsiella pneumoniae	ST391	5179	K30	O1	43	615947	1112257	5618998	0	1	5	6	-	-	-	-	-	-	wzi554	aac(3)-IId^	-	-	-	-	mphA	-	-	-	-	-	dfrA14.v2*;dfrA30*	TEM-1D.v1^	-	CTX-M-15	-	-	SHV-11.v1^
KLE_BA3315AA_AS	ERR1640644	0	0	0	0	Klebsiella pneumoniae	ST834	129	unknown (KL123)	O3b	125	325119	504846	5589467	0	1	7	15	-	-	-	-	-	-	-	aac(3)-Ia*;aadA2^;ant(2'')-Ia;aph3-Ia.v1^;strA.v1^;strB.v1	-	-	-	-	mphA	catB3.v2;catII.2*	-	sul1;sul2*	-	-	dfrA12	OXA-21.v1^;TEM-1D.v1^	-	CTX-M-25	-	-	SHV-11.v1^
KLE_BA3316AA_AS	ERR1640645	0	0	0	0	Klebsiella pneumoniae	ST3672	4056	K3	O2afg	95	408121	878374	5658870	0	1	8	12	-	-	-	-	-	-	wzi135	aac(3)-IIa.v1^;aac(6')-Ib-cr.v2;strA.v1^;strB.v1	-	-	qnrB1.v2^	-	-	CatB4.v1	-	sul2	tet(A).v1	-	dfrA14.v2*	OXA-1;TEM-1D.v1^	-	CTX-M-15	-	-	SHV-1^
KLE_BA3317AA_AS	ERR1640646	0	0	0	0	Klebsiella pneumoniae	ST323	251	K21	O3b	83	359481	702621	5474694	0	1	8	12	-	-	-	-	-	-	wzi262	aac(3)-IIa.v1^;aac(6')-Ib-cr.v2;strA.v1^;strB.v1	-	-	qnrB1.v2^	-	-	CatB4.v1	-	sul2	tet(A).v1	-	dfrA14.v2*	OXA-1;TEM-1D.v1^	-	CTX-M-15	-	-	SHV-1^
KLE_BA3318AA_AS	ERR1640647	0	0	0	0	Klebsiella pneumoniae	ST482	5629	K18	O1	97	434632	1215113	5740663	0	1	7	11	-	-	-	-	-	-	wzi18	aac(3)-IIa.v1^;aac(6')-Ib-cr.v2;strA.v1^;strB.v1	-	-	qnrB1.v2^	-	-	CatB4.v1	-	sul2	-	-	dfrA14.v2*	OXA-1;TEM-1D.v1^	-	CTX-M-15	-	-	SHV-27^
KLE_BA3319AA_AS	ERR1640648	0	0	0	0	Klebsiella pneumoniae	ST17	52	K25	O5	86	219088	997792	5554460	1	1	5	8	ybt 16; ICEKp12	-	-	-	-	-	wzi141	aac(3)-IIa.v1;strA.v1*;strB.v1*	-	-	-	-	-	-	-	sul2	-	-	dfrA14.v2*	SCO-1;TEM-1D.v1^	-	CTX-M-15	-	-	SHV-11.v1^
KLE_BA3320AA_AS	ERR1640649	0	0	0	0	Klebsiella pneumoniae	ST551	448	K10	O1	102	264312	984762	5426750	0	1	8	12	-	-	-	-	-	-	wzi18	aac(3)-IIa.v1^;aac(6')-Ib-cr.v2;strA.v1^;strB.v1	-	-	qnrB1.v2^	-	-	CatB4.v1	-	sul2	tet(A).v1	-	dfrA14.v2*	OXA-1;TEM-1D.v1^	-	CTX-M-15	-	-	SHV-11.v1^
KLE_BA3321AA_AS	ERR1640650	0	0	0	0	Klebsiella pneumoniae	ST336	52	unknown (KL183)	unknown (OL101)	58	400269	929914	5539365	1	1	6	10	ybt 15; ICEKp11	-	-	-	-	-	wzi150	aac(3)-IIa.v1^;aac(6')-Ib-cr.v1^;strA.v1^;strB.v1	-	-	-	-	-	CatB4.v1	-	sul2	-	-	dfrA14.v2*	OXA-1;TEM-1D.v1^	-	CTX-M-15	-	-	SHV-11.v1^
KLE_BA3322AA_AS	ERR1640651	0	0	0	0	Klebsiella pneumoniae	ST551	448	K10	O1	101	264368	1441927	5425457	0	1	8	12	-	-	-	-	-	-	wzi18	aac(3)-IIa.v1^;aac(6')-Ib-cr.v2;strA.v1^;strB.v1	-	-	qnrB1.v2^	-	-	CatB4.v1?	-	sul2	tet(A).v1	-	dfrA14.v2*	OXA-1;TEM-1D.v1^	-	CTX-M-15	-	-	SHV-11.v1^
KLE_BA3323AA_AS	ERR1640652	0	0	0	0	Klebsiella pneumoniae	ST70	596	unknown (KL122)	O2afg	82	363326	764176	5795658	0	1	9	17	-	-	-	-	-	-	wzi162	aac(3)-IId^;aac(6')-Ib-cr.v2^;aadA2^;aadA^;rmtB;strA.v1^;strB.v1	-	-	qnrB4	-	-	catII.2*	arr-3	sul2*	tet(A).v1;tet(G).v1	-	dfrA12	DHA-1;TEM-1D.v1^	-	CTX-M-15	-	-	SHV-32
KLE_BA3325AA_AS	ERR1640654	0	0	0	0	Klebsiella pneumoniae	ST20	52	unknown (KL147)	O2afg	65	385957	721071	5501774	0	1	6	6	-	-	-	-	-	-	wzi349	aac(3)-IId^	-	-	-	-	-	catII.2*	-	sul2	-	-	dfrA30*	TEM-1D.v1^	-	CTX-M-15	-	-	SHV-11.v1^
KLE_BA3327AA_AS	ERR1640656	0	0	0	0	Klebsiella pneumoniae	ST20	52	unknown (KL147)	O2afg	64	366909	616613	5496909	0	1	6	6	-	-	-	-	-	-	wzi349	aac(3)-IId^	-	-	-	-	-	catII.2*	-	sul2	-	-	dfrA30*	TEM-1D.v1^	-	CTX-M-15	-	-	SHV-11.v1^
KLE_BA3329AA_AS	ERR1640658	0	0	0	0	Klebsiella pneumoniae	ST14	10	K16	O1	62	443940	637868	5433768	0	1	6	6	-	-	-	-	-	-	wzi16	aac(3)-IId^	-	-	-	-	-	catII.2*	-	sul2	-	-	dfrA30*	TEM-1D.v1^	-	CTX-M-15	-	-	SHV-28.v1^
KLE_BA3330AA_AS	ERR1640660	0	0	0	0	Klebsiella pneumoniae	ST14	10	K16	O1	65	345661	965116	5433537	0	1	6	6	-	-	-	-	-	-	wzi16	aac(3)-IId^	-	-	-	-	-	catII.2*	-	sul2	-	-	dfrA30*	TEM-1D.v1^	-	CTX-M-15	-	-	SHV-28.v1^
KLE_BA3331AA_AS	ERR1640661	0	0	0	0	Klebsiella pneumoniae	ST551	448	K10	O1	60	388196	986456	5412892	0	1	8	12	-	-	-	-	-	-	wzi18	aac(3)-IIa.v1^;aac(6')-Ib-cr.v2;strA.v1^;strB.v1	-	-	qnrB1.v2^	-	-	CatB4.v1?	-	sul2	tet(A).v1	-	dfrA14.v2*	OXA-1;TEM-1D.v1^	-	CTX-M-15	-	-	SHV-11.v1^
KLE_BA3332AA_AS	ERR1640662	0	0	0	0	Klebsiella pneumoniae	ST551	448	K10	O1	59	232840	859656	5417396	0	1	8	12	-	-	-	-	-	-	wzi18	aac(3)-IIa.v1^;aac(6')-Ib-cr.v2;strA.v1^;strB.v1	-	-	qnrB1.v2^	-	-	CatB4.v1?	-	sul2	tet(A).v1	-	dfrA14.v2*	OXA-1;TEM-1D.v1^	-	CTX-M-15	-	-	SHV-11.v1^
KLE_BA3333AA_AS	ERR1640663	0	0	0	0	Klebsiella pneumoniae	ST70	596	unknown (KL122)	O2afg	89	347956	576688	5795151	0	1	9	17	-	-	-	-	-	-	wzi162	aac(3)-IId^;aac(6')-Ib-cr.v2^;aadA2^;aadA^;rmtB;strA.v1^;strB.v1	-	-	qnrB4	-	-	catII.2*	arr-3	sul2*	tet(A).v1;tet(G).v1	-	dfrA12	DHA-1;TEM-1D.v1^	-	CTX-M-15	-	-	SHV-32
KLE_BA3334AA_AS	ERR1640664	0	0	0	0	Klebsiella pneumoniae	ST551	448	K10	O1	55	374592	909967	5397618	0	1	6	10	-	-	-	-	-	-	wzi18	aac(3)-IIa.v1^;aac(6')-Ib-cr.v2;strA.v1^;strB.v1	-	-	-	-	-	CatB4.v1	-	sul2	-	-	dfrA14.v2*	OXA-1;TEM-1D.v1^	-	CTX-M-15	-	-	SHV-11.v1^
KLE_BA3335AA_AS	ERR1640665	0	0	0	0	Klebsiella pneumoniae	ST17	52	K25	O5	81	212782	926319	5742251	1	1	5	8	ybt 16; ICEKp12	-	-	-	-	-	wzi141	aac(3)-IIa.v1;strA.v1*;strB.v1*	-	-	-	-	-	-	-	sul2	-	-	dfrA14.v2*	SCO-1;TEM-1D.v1^	-	CTX-M-15	-	-	SHV-11.v1^
KLE_BA3336AA_AS	ERR1640666	0	0	0	0	Klebsiella pneumoniae	ST551	448	K10	O1	102	266856	527311	5427540	0	1	8	12	-	-	-	-	-	-	wzi18	aac(3)-IIa.v1^;aac(6')-Ib-cr.v2;strA.v1^;strB.v1	-	-	qnrB1.v2^	-	-	CatB4.v1	-	sul2	tet(A).v1	-	dfrA14.v2*	OXA-1;TEM-1D.v1^	-	CTX-M-15	-	-	SHV-11.v1^
KLE_BA3338AA_AS	ERR1640668	0	0	0	0	Klebsiella pneumoniae	ST551	448	K10	O1	94	232889	663657	5425431	0	1	8	12	-	-	-	-	-	-	wzi18	aac(3)-IIa.v1^;aac(6')-Ib-cr.v2;strA.v1^;strB.v1	-	-	qnrB1.v2^	-	-	CatB4.v1	-	sul2	tet(A).v1	-	dfrA14.v2*	OXA-1;TEM-1D.v1^	-	CTX-M-15	-	-	SHV-11.v1^
KLE_BA3339AA_AS	ERR1640669	0	0	0	0	Klebsiella pneumoniae	ST17	52	K25	O5	68	212987	999676	5548061	1	1	5	8	ybt 16; ICEKp12	-	-	-	-	-	wzi141	aac(3)-IIa.v1;strA.v1*;strB.v1*	-	-	-	-	-	-	-	sul2	-	-	dfrA14.v2*	SCO-1;TEM-1D.v1^	-	CTX-M-15	-	-	SHV-11.v1^
KLE_BA3340AA_AS	ERR1640670	0	0	0	0	Klebsiella pneumoniae	ST551	448	K10	O1	64	253784	664010	5415710	0	1	8	12	-	-	-	-	-	-	wzi18	aac(3)-IIa.v1^;aac(6')-Ib-cr.v2;strA.v1^;strB.v1	-	-	qnrB1.v2^	-	-	CatB4.v1	-	sul2	tet(A).v1	-	dfrA14.v2*	OXA-1;TEM-1D.v1^	-	CTX-M-15	-	-	SHV-11.v1^
KLE_BA3342AA_AS	ERR1640673	0	0	0	0	Klebsiella pneumoniae	ST551	448	K10	O1	52	374592	859653	5416972	0	1	8	12	-	-	-	-	-	-	wzi18	aac(3)-IIa.v1^;aac(6')-Ib-cr.v2;strA.v1^;strB.v1	-	-	qnrB1.v2^	-	-	CatB4.v1	-	sul2	tet(A).v1	-	dfrA14.v2*	OXA-1;TEM-1D.v1^	-	CTX-M-15	-	-	SHV-11.v1^
KLE_BA3343AA_AS	ERR1640674	0	0	0	0	Klebsiella pneumoniae	ST551	448	K10	O1	94	263999	907029	5425985	0	1	8	12	-	-	-	-	-	-	wzi18	aac(3)-IIa.v1^;aac(6')-Ib-cr.v2;strA.v1^;strB.v1	-	-	qnrB1.v2^	-	-	CatB4.v1	-	sul2	tet(A).v1	-	dfrA14.v2*	OXA-1;TEM-1D.v1^	-	CTX-M-15	-	-	SHV-11.v1^
KLE_BA3344AA_AS	ERR1640676	0	0	0	0	Klebsiella pneumoniae	ST551	448	K10	O1	89	264196	713402	5474636	0	1	8	12	-	-	-	-	-	-	wzi18	aac(3)-IIa.v1^;aac(6')-Ib-cr.v2;strA.v1^;strB.v1	-	-	qnrB1.v2^	-	-	CatB4.v1	-	sul2	tet(A).v1	-	dfrA14.v2*	OXA-1;TEM-1D.v1^	-	CTX-M-15	-	-	SHV-11.v1^
KLE_BA3345AA_AS	ERR1640677	0	0	0	0	Klebsiella pneumoniae	ST551	448	K10	O1	97	248752	1244028	5427738	0	1	8	12	-	-	-	-	-	-	wzi18	aac(3)-IIa.v1^;aac(6')-Ib-cr.v2;strA.v1^;strB.v1	-	-	qnrB1.v2^	-	-	CatB4.v1	-	sul2	tet(A).v1	-	dfrA14.v2*	OXA-1;TEM-1D.v1^	-	CTX-M-15	-	-	SHV-11.v1^
KLE_BA3346AA_AS	ERR1640678	0	0	0	0	Klebsiella pneumoniae	ST551	448	K10	O1	107	264428	1003580	5478238	0	1	8	12	-	-	-	-	-	-	wzi18	aac(3)-IIa.v1^;aac(6')-Ib-cr.v2;strA.v1^;strB.v1	-	-	qnrB1.v2^	-	-	CatB4.v1	-	sul2	tet(A).v1	-	dfrA14.v2*	OXA-1;TEM-1D.v1^	-	CTX-M-15	-	-	SHV-11.v1^
KLE_BA3347AA_AS	ERR1640679	0	0	0	0	Klebsiella pneumoniae	ST551	448	K10	O1	87	233901	1441762	5422400	0	1	8	12	-	-	-	-	-	-	wzi18	aac(3)-IIa.v1^;aac(6')-Ib-cr.v2;strA.v1^;strB.v1	-	-	qnrB1.v2^	-	-	CatB4.v1	-	sul2	tet(A).v1	-	dfrA14.v2*	OXA-1;TEM-1D.v1^	-	CTX-M-15	-	-	SHV-11.v1^
KLE_BA3349AA_AS	ERR1640681	0	0	0	0	Klebsiella pneumoniae	ST17	52	K25	O5	68	246883	963584	5550523	1	1	5	8	ybt 16; ICEKp12	-	-	-	-	-	wzi141	aac(3)-IIa.v1;strA.v1*;strB.v1*	-	-	-	-	-	-	-	sul2	-	-	dfrA14.v2*	SCO-1;TEM-1D.v1^	-	CTX-M-15	-	-	SHV-11.v1^
KLE_BA3350AA_AS	ERR1640682	0	0	0	0	Klebsiella pneumoniae	ST35	125	unknown (KL108)	O1	93	227921	514482	5669265	0	1	6	11	-	-	-	-	-	-	wzi194	aac(3)-IId^;strA.v1;strB.v1	-	-	-	-	-	catA1^;catII.2*	-	sul1;sul2	-	-	dfr22;dfrA30*	TEM-1D.v1^	-	CTX-M-15	-	-	SHV-33*
KLE_BA3351AA_AS	ERR1640684	0	0	0	0	Klebsiella pneumoniae	ST20	52	K22	O2afg	58	392311	874652	5527207	0	1	8	12	-	-	-	-	-	-	wzi421	aac(3)-IIa.v1^;aac(6')-Ib-cr.v2;strA.v1^;strB.v1	-	-	qnrB1.v2^	-	-	CatB4.v1	-	sul2	tet(A).v1	-	dfrA14.v2*	OXA-1;TEM-1D.v1^	-	CTX-M-15	-	-	SHV-1
KLE_BA3352AA_AS	ERR1640685	0	0	0	0	Klebsiella pneumoniae	ST20	52	K22	O2afg	96	392327	857735	5538535	0	1	8	12	-	-	-	-	-	-	wzi421	aac(3)-IIa.v1^;aac(6')-Ib-cr.v2;strA.v1^;strB.v1	-	-	qnrB1.v2^	-	-	CatB4.v1	-	sul2	tet(A).v1	-	dfrA14.v2*	OXA-1;TEM-1D.v1^	-	CTX-M-15	-	-	SHV-1
KLE_BA3354AA_AS	ERR1640687	0	0	0	0	Klebsiella pneumoniae	ST348	137	K23	O1	104	238505	605239	5524230	1	1	9	17	ybt 14; ICEKp5	-	-	-	-	-	wzi83	aac(3)-IIa.v1^;aac(6')-Ib-cr.v2;aadA16*;strA.v1^;strB.v1	-	-	qnrB1.v1	-	-	CatB4.v1	arr-3	sul1;sul2	tet(A).v1	-	dfrA14.v2*;dfrA27	OXA-1;TEM-1D.v1^	-	CTX-M-15;SHV-12	-	-	-
KLE_BA3355AA_AS	ERR1640688	0	0	0	0	Klebsiella pneumoniae	ST1436	1766	unknown (KL128)	O3b	73	373368	741936	5512511	0	1	8	12	-	-	-	-	-	-	wzi99	aac(3)-IIa.v1^;aac(6')-Ib-cr.v2;strA.v1^;strB.v1	-	-	qnrB1.v2^	-	-	CatB4.v1	-	sul2	tet(A).v1	-	dfrA14.v2*	OXA-1;TEM-1D.v1^	-	CTX-M-15	-	-	SHV-80
KLE_BA3356AA_AS	ERR1640689	0	0	0	0	Klebsiella pneumoniae	ST2445	6558	K28	O2a	97	371187	568336	5502955	1	1	7	10	ybt 10; ICEKp4	-	-	-	-	-	wzi84	aac(3)-IId^;strA.v1*;strB.v1*	-	-	qnrB1.v1	-	mphA	-	-	sul2	-	-	dfrA14.v2*	TEM-1D.v1^	-	CTX-M-15;SHV-214* +175A	-	-	-
KLE_BA3357AA_AS	ERR1640692	0	0	0	0	Klebsiella pneumoniae	ST348	137	K23	O1	119	215038	605547	5526873	1	1	9	16	ybt 14; ICEKp5	-	-	-	-	-	wzi83	aac(3)-IIa.v1^;aac(6')-Ib-cr.v2;aadA16*;strA.v1^;strB.v1	-	-	qnrB1.v2^	-	-	CatB4.v1	arr-3	sul1;sul2	tet(A).v1	-	dfrA14.v2*;dfrA27	OXA-1;TEM-1D.v1^	-	CTX-M-15	-	-	-
KLE_BA3358AA_AS	ERR1640696	0	0	0	0	Klebsiella pneumoniae	ST26-1LV	185	K3	O2afg	88	313006	459320	5497611	0	1	6	7	-	-	-	-	-	-	wzi40	aac(3)-IIa.v1;aadA^	-	-	-	-	-	-	-	sul1^	tet(A).v1	-	dfrA15.v2	TEM-1D.v1^	-	CTX-M-15	-	-	SHV-1^
KLE_BA3359AA_AS	ERR1640697	0	0	0	0	Klebsiella pneumoniae	ST405	81	unknown (KL151)	O4	125	363036	765168	5628972	0	1	5	5	-	-	-	-	-	-	wzi143	aac(3)-IId^	-	-	-	-	-	-	-	sul2	-	-	dfrA30*	TEM-1D.v1^	-	CTX-M-15	-	-	SHV-76^
KLE_BA3360AA_AS	ERR1640698	0	0	0	0	Klebsiella pneumoniae	ST348	137	K23	O1	147	204275	605239	5564270	1	1	9	17	ybt 14; ICEKp5	-	-	-	-	-	wzi83	aac(3)-IIa.v1^;aac(6')-Ib-cr.v2;aadA16*;strA.v1^;strB.v1	-	-	qnrB1.v2^	-	-	CatB4.v1	arr-3	sul1;sul2	tet(A).v1	-	dfrA14.v2*;dfrA27	OXA-1;TEM-1D.v1^	-	CTX-M-15;SHV-12	-	-	-
KLE_BA3361AA_AS	ERR1640699	0	0	0	0	Klebsiella pneumoniae	ST889	1953	K54	O1	64	323547	556071	5504757	0	1	7	9	-	-	-	-	-	-	wzi117	aac(3)-IId^;strA.v1	-	-	-	-	-	catII.2*	-	sul2	tet(A).v2	-	dfrA1.v1;dfrA30*	TEM-1D.v1^	-	CTX-M-15	-	-	SHV-108^
KLE_BA3362AA_AS	ERR1640700	0	0	0	0	Klebsiella pneumoniae	ST14	10	K2	O1	89	306272	564762	5662768	0	1	8	11	-	-	-	-	-	-	wzi2	aac(3)-IIa.v1^;aac(6')-Ib-cr.v2;strA.v1^;strB.v1	-	-	qnrB1.v2^	-	-	CatB4.v1	-	sul2	tet(A).v1	-	dfrA14.v2*	OXA-1	-	CTX-M-15	-	-	SHV-28.v1^
KLE_BA3363AA_AS	ERR1640701	0	0	0	0	Klebsiella pneumoniae	ST482	5629	K18	O1	123	349207	1160560	5762281	0	1	8	12	-	-	-	-	-	-	wzi18	aac(3)-IIa.v1^;aac(6')-Ib-cr.v2;strA.v1^;strB.v1	-	-	qnrB1.v2^	-	-	CatB4.v1	-	sul2	tet(A).v1	-	dfrA14.v2*	OXA-1;TEM-1D.v1^	-	CTX-M-15	-	-	SHV-27^
KLE_BA3366AA_AS	ERR1640705	0	0	0	0	Klebsiella pneumoniae	ST290	240	K21	O1	109	230782	527873	5823593	0	1	9	18	-	-	-	-	-	-	wzi21	aac(3)-IId^;aac(6')-Ib-cr.v2^;aadA2^;aph3-Ia.v1;rmtB;strA.v1^;strB.v1	-	-	qnrB4	-	-	catII.2*	arr-3	sul2*	tet(A).v1;tet(G).v1	-	dfrA12;dfrA30*	DHA-1;TEM-1D.v1^	-	CTX-M-15	-	-	SHV-44
KLE_BA3367AA_AS	ERR1640706	0	0	0	0	Klebsiella pneumoniae	ST26-1LV	185	K3	O2afg	99	261545	526255	5497088	0	1	6	7	-	-	-	-	-	-	wzi40	aac(3)-IIa.v1;aadA^	-	-	-	-	-	-	-	sul1^	tet(A).v1	-	dfrA15.v2	TEM-1D.v1^	-	CTX-M-15	-	-	SHV-1^
KLE_BA3368AA_AS	ERR1640707	0	0	0	0	Klebsiella pneumoniae	ST307	148	unknown (KL102)	O2afg	79	307798	693579	5592717	0	1	8	12	-	-	-	-	-	-	wzi173	aac(3)-IIa.v1^;aac(6')-Ib-cr.v2;strA.v1^;strB.v1	-	-	qnrB1.v2^	-	-	CatB4.v1	-	sul2	tet(A).v1	-	dfrA14.v2*	OXA-1;TEM-1D.v1^	-	CTX-M-15	-	-	SHV-28.v1^
KLE_BA3369AA_AS	ERR1640709	0	0	0	0	Klebsiella pneumoniae	ST26-1LV	185	K3	O2afg	89	261552	525759	5494990	0	1	6	7	-	-	-	-	-	-	wzi40	aac(3)-IIa.v1;aadA^	-	-	-	-	-	-	-	sul1^	tet(A).v1	-	dfrA15.v2	TEM-1D.v1^	-	CTX-M-15	-	-	SHV-1^
KLE_BA3370AA_AS	ERR1640711	0	0	0	0	Klebsiella pneumoniae	ST17	52	unknown (KL112)	O2afg	177	348415	806676	5531160	0	1	8	12	-	-	-	-	-	-	wzi93	aac(3)-IIa.v1^;aac(6')-Ib-cr.v2;strA.v1^;strB.v1	-	-	qnrB1.v2^	-	-	CatB4.v1	-	sul2	tet(A).v1	-	dfrA14.v2*	OXA-1;TEM-1D.v1^	-	CTX-M-15	-	-	SHV-11.v1^
KLE_BA3371AA_AS	ERR1640713	0	0	0	0	Klebsiella pneumoniae	ST290	240	K21	O1	80	355416	681142	5806858	0	1	9	18	-	-	-	-	-	-	wzi21	aac(3)-IId^;aac(6')-Ib-cr.v2^;aadA2^;aph3-Ia.v1;rmtB;strA.v1^;strB.v1	-	-	qnrB4	-	-	catII.2*	arr-3	sul2*	tet(A).v1;tet(G).v1	-	dfrA12;dfrA30*	DHA-1;TEM-1D.v1^	-	CTX-M-15	-	-	SHV-44^
KLE_BA3373AA_AS	ERR1640715	0	0	0	0	Klebsiella pneumoniae	ST45	97	K52	unknown (OL101)	112	342929	789813	5990571	1	1	9	13	ybt 10; ICEKp4	-	-	-	-	-	wzi50	aac(3)-IIa.v1^;aac(6')-Ib-cr.v2;aph3-Ia.v1^;strA.v1^;strB.v1	-	-	qnrB1.v2^	-	mphA	CatB4.v1	-	sul2*	-	-	dfrA14.v2*	OXA-1	TEM-30	CTX-M-15	-	-	SHV-1
KLE_BA3374AA_AS	ERR1640716	0	0	0	0	Klebsiella pneumoniae	ST26-1LV	185	K3	O2afg	89	312699	659713	5497165	0	1	6	7	-	-	-	-	-	-	wzi40	aac(3)-IIa.v1;aadA^	-	-	-	-	-	-	-	sul1^	tet(A).v1	-	dfrA15.v2	TEM-1D.v1^	-	CTX-M-15	-	-	SHV-1^
KLE_BA3375AA_AS	ERR1640718	0	0	0	0	Klebsiella pneumoniae	ST307	148	unknown (KL102)	O2afg	82	350151	784220	5623088	1	1	7	10	ybt 10; ICEKp4	-	-	-	-	-	wzi173	aac(3)-IIa.v1^;aac(6')-Ib-cr.v2;strA.v1^;strB.v1	-	-	-	-	-	CatB4.v1	-	sul2	-	-	dfrA14.v2*	OXA-1;TEM-1D.v1^	-	CTX-M-15	-	-	SHV-28.v1^
KLE_BA3376AA_AS	ERR1640719	0	0	0	0	Klebsiella pneumoniae	ST5738	7088	K18	O1	57	372749	1235503	5261061	0	1	6	6	-	-	-	-	-	-	wzi18	aac(3)-IId^	-	-	-	-	-	catII.2*	-	sul2	-	-	dfrA30*	TEM-1D.v1^	-	CTX-M-15	-	-	SHV-1^
KLE_BA3377AA_AS	ERR1640722	0	0	0	0	Klebsiella pneumoniae	ST889	1953	K54	O1	65	323547	696906	5503833	0	1	7	9	-	-	-	-	-	-	wzi117	aac(3)-IId^;strA.v1	-	-	-	-	-	catII.2*	-	sul2	tet(A).v2	-	dfrA1.v1;dfrA30*	TEM-1D.v1^	-	CTX-M-15	-	-	SHV-108^
KLE_BA3378AA_AS	ERR1640723	0	0	0	0	Klebsiella pneumoniae	ST162-3LV	7089	unknown (K18)	O1	436	57874	179533	6356755	1	1	9	17	ybt 14; ICEKp5	-	-	-	-	-	wzi83	aac(3)-IIa.v1^;aac(6')-Ib-cr.v2;aadA16*;strA.v1^;strB.v1	-	-	qnrB1.v2^	-	-	CatB4.v1	arr-3	sul1;sul2	tet(A).v1	-	dfrA14.v2*;dfrA27	OXA-1;TEM-1D.v1^	-	CTX-M-15;SHV-12^	-	-	-
KLE_BA3380AA_AS	ERR1640727	0	0	0	0	Klebsiella pneumoniae	ST515	7090	K48	O1	117	355169	706951	5939451	0	1	8	17	-	-	-	-	-	-	-	aac(3)-IId^;aac(6')-Ib-cr.v2^;aadA2^;aadA^;aph3-Ia.v1;rmtB;strA.v1^;strB.v1	-	-	qnrB4	-	-	-	arr-3	sul2*	tet(A).v1;tet(G).v1	-	dfrA12	DHA-1;TEM-1D.v1^	-	CTX-M-15	-	-	SHV-11.v1^
KLE_BA3382AA_AS	ERR1640731	0	0	0	0	Klebsiella pneumoniae	ST530	340	K54	O1	71	373027	754494	5326109	1	1	6	6	ybt 10; ICEKp4	-	-	-	-	-	wzi115	aac(3)-IId^	-	-	-	-	-	catII.2*	-	sul2	-	-	dfrA30*	TEM-1D.v1^	-	CTX-M-15	-	-	SHV-1^
KLE_BA3384AA_AS	ERR1640627	0	0	0	0	Klebsiella pneumoniae	ST14	10	K2	O1	57	240349	398524	5576167	1	1	6	6	ybt 10; ICEKp4	-	-	-	-	-	wzi2	aac(3)-IId^	-	-	-	-	-	catA1^	arr-3	sul1	-	-	dfrA1.v1	-	-	CTX-M-15	-	-	SHV-28.v1^
KLE_BA3386AA_AS	ERR1640640	0	0	0	0	Klebsiella pneumoniae	ST336	52	unknown (KL183)	unknown (OL101)	78	389906	1038149	5483490	1	1	6	10	ybt 15; ICEKp11	-	-	-	-	-	wzi150	aac(3)-IIa.v1^;aac(6')-Ib-cr.v1^;strA.v1^;strB.v1	-	-	-	-	-	CatB4.v1	-	sul2	-	-	dfrA14.v2*	OXA-1;TEM-1D.v1^	-	CTX-M-15	-	-	SHV-11.v1^
KLE_BA3387AA_AS	ERR1640641	0	0	0	0	Klebsiella pneumoniae	ST45	97	K52	unknown (OL101)	75	357916	812710	5633655	1	1	8	11	ybt 10; ICEKp4	-	-	-	-	-	wzi50	aph3-Ia.v1^;strA.v1^;strB.v1	-	-	qnrB1.v2^	-	ermB.v1*;mphA?	-	-	sul2	tet(A).v1	-	dfrA14.v2*	TEM-1D.v1^	-	CTX-M-15	-	-	SHV-1
KLE_BA3388AA_AS	ERR1640653	0	0	0	0	Klebsiella pneumoniae	ST551	448	K10	O1	94	263905	1310862	5424966	0	1	8	12	-	-	-	-	-	-	wzi18	aac(3)-IIa.v1^;aac(6')-Ib-cr.v2;strA.v1^;strB.v1	-	-	qnrB1.v2^	-	-	CatB4.v1?	-	sul2	tet(A).v1	-	dfrA14.v2*	OXA-1;TEM-1D.v1^	-	CTX-M-15	-	-	SHV-11.v1^
KLE_BA3389AA_AS	ERR1640657	0	0	0	0	Klebsiella pneumoniae	ST147	3	K64	O2a	52	514668	1574909	5560183	1	1	7	12	ybt 10; ICEKp4	-	-	-	-	-	wzi64	aac(3)-IIa.v1^;aac(6')-Ib-cr.v2;strA.v1^;strB.v1	-	-	qnrB1.v2^	-	-	CatB4.v1;catII.2*	-	sul2	-	-	dfrA14.v2*	OXA-1;TEM-1D.v1^	-	CTX-M-15	-	-	SHV-11.v1^
KLE_BA3393AA_AS	ERR1640732	0	0	0	0	Klebsiella pneumoniae	ST17	52	K25	O5	105	303840	586026	5557958	1	1	6	8	ybt 16; ICEKp12	-	-	-	-	-	wzi141	aac(3)-IIa.v1;strA.v1*;strB.v1*	-	-	-	-	-	catII.2*	-	sul2	tet(D)	-	dfrA14.v2*	-	-	CTX-M-15	-	-	SHV-11.v1^
KLE_BA3396AA_AS	ERR1640736	0	0	0	0	Klebsiella pneumoniae	ST17	52	unknown (KL122)	O1	145	293333	1060047	5776377	0	1	9	20	-	-	-	-	-	-	wzi360	aac(3)-IIa.v1^;aac(3)-IId^;aac(6')-Ib-cr.v2;aadA1.v1^;aadA2^;rmtB;strA.v1^;strB.v1	-	-	qnrB1.v2^	-	-	CatB4.v1	arr-3	sul2	tet(A).v1;tet(G).v1	-	dfrA1.v2;dfrA12;dfrA14.v2*	OXA-1;TEM-1D.v1^	-	CTX-M-15	-	-	SHV-11.v1^
KLE_BA3402AA_AS	ERR1640743	0	0	0	0	Klebsiella pneumoniae	ST307	148	unknown (KL102)	O2afg	151	216439	648646	5706991	0	1	8	14	-	-	-	-	-	-	wzi173	aac(3)-IIa.v1*;aac(6')-Ib-cr.v2;strA.v1^;strB.v1	-	-	qnrB1.v2^	-	-	CatB4.v1;catII.2*	-	sul2	tet(A).v1	-	dfrA14.v2*;dfrA30*	OXA-1;TEM-1D.v1^	-	CTX-M-15	-	-	SHV-28.v1^
KLE_BA3403AA_AS	ERR1640744	0	0	0	0	Klebsiella pneumoniae	ST17	52	K25	O5	67	319976	711052	5299412	1	1	6	6	ybt 14; ICEKp5?	-	-	-	-	-	wzi141	aac(3)-IId^	-	-	-	-	-	catA1^	arr-3	sul1	-	-	dfrA1.v1	-	-	CTX-M-15	-	-	SHV-11.v1^
KLE_BA3404AA_AS	ERR1640745	0	0	0	0	Klebsiella pneumoniae	ST48	140	K62	O1	39	372351	697976	5490090	1	1	6	12	ybt 9; ICEKp3	-	-	-	-	-	wzi62	aac(3)-IIa.v1;aadA2^;aph3-Ia.v1^;strA.v1^;strB.v1	-	-	-	-	mphA	-	-	sul1;sul2^	-	-	dfrA12	SCO-1;TEM-1D.v1^	-	CTX-M-15	-	-	SHV-11.v1^
KLE_BA3405AA_AS	ERR1640746	0	0	0	0	Klebsiella quasipneumoniae subsp. similipneumoniae	ST334-1LV	199	unknown (KL109)	O4	101	228272	719326	5475611	0	1	6	6	-	-	-	-	-	-	wzi342	aac(3)-IId^	-	-	-	-	-	catII.2*	-	sul2	-	-	dfrA30*	TEM-1D.v1^	-	CTX-M-15	-	-	OKP-B-17?
KLE_BA3407AA_AS	ERR1640749	0	0	0	0	Klebsiella pneumoniae	ST159-1LV	7106	K3	O2afg	154	249709	503216	5600434	0	1	8	15	-	-	-	-	-	-	wzi59	aac(3)-IIa.v1^;aac(6')-Ib-cr.v2;strA.v1^;strB.v1	-	-	qnrB1.v2^	-	-	CatB4.v1;catA1^	-	sul1;sul2*	tet(A).v1	-	dfrA14.v2*;dfrA7	OXA-1;TEM-1D.v1^	-	CTX-M-15	-	-	SHV-178*
KLE_BA3408AA_AS	ERR1640750	0	0	0	0	Klebsiella michiganensis	NA	6638	unknown (KL148)	O1	53	436996	926960	6242058	1	1	8	14	ybt unknown	-	-	-	-	-	-	aac(3)-IIa.v1^;aac(6')-Ib-cr.v2;aph(3')-Ia*?;strA.v1^;strB.v1	-	-	qnrB1.v2^	-	-	CatB4.v1	-	sul2	tet(A).v1	-	dfrA14.v2*	OXA-1;TEM-1D.v1^	-	CTX-M-15;OXY-1-1^	-	-	-
KLE_BA3409AA_AS	ERR1640752	0	0	0	0	Klebsiella pneumoniae	ST273	3	K74	O3b	79	257321	895358	5604074	0	1	9	18	-	-	-	-	-	-	wzi174	aac(3)-IId^;aac(6')-Ib-cr.v2;aadA5;strA.v1;strB.v1	-	-	qnrB1.v2^	-	mphA	CatB4.v1;catA1*	-	sul1;sul2	tet(A).v1;tet(D)	-	dfrA14.v2*;dfrA17	OXA-1;TEM-1D.v1^	-	CTX-M-15	-	-	SHV-11.v1^
KLE_BA3410AA_AS	ERR1640753	0	0	0	0	Klebsiella pneumoniae	ST17	52	unknown (KL112)	O2afg	187	348415	806423	5532320	0	1	8	12	-	-	-	-	-	-	wzi93	aac(3)-IIa.v1^;aac(6')-Ib-cr.v2;strA.v1^;strB.v1	-	-	qnrB1.v2^	-	-	CatB4.v1	-	sul2	tet(A).v1	-	dfrA14.v2*	OXA-1;TEM-1D.v1^	-	CTX-M-15	-	-	SHV-11.v1^
KLE_BA3411AA_AS	ERR1640754	0	0	0	0	Klebsiella pneumoniae	ST372	1703	K43	O2a	119	369311	991377	5763005	1	1	5	5	ybt 9; ICEKp3	-	-	-	-	-	wzi43	aac(3)-IId^	-	-	-	-	-	-	-	sul2	-	-	dfrA30*	TEM-1D.v1^	-	CTX-M-15	-	-	SHV-26
KLE_BA3412AA_AS	ERR1640755	0	0	0	0	Klebsiella quasipneumoniae subsp. similipneumoniae	ST334-1LV	199	unknown (KL109)	O4	105	313487	568502	5474595	0	1	6	6	-	-	-	-	-	-	wzi342	aac(3)-IId^	-	-	-	-	-	catII.2*	-	sul2	-	-	dfrA30*	TEM-1D.v1^	-	CTX-M-15	-	-	OKP-B-17?
KLE_BA3413AA_AS	ERR1640758	0	0	0	0	Klebsiella pneumoniae	ST273	3	K74	O3b	112	257327	708059	5572369	0	1	9	19	-	-	-	-	-	-	wzi174	aac(3)-IIa.v1^;aac(3)-IId^;aac(6')-Ib-cr.v2;aadA5;strA.v1^;strB.v1	-	-	qnrB1.v2^	-	mphA	CatB4.v1;catA1*	-	sul1;sul2	tet(A).v1;tet(D)	-	dfrA14.v2*;dfrA17	OXA-1;TEM-1D.v1^	-	CTX-M-15	-	-	SHV-11.v1^
KLE_BA3419AA_AS	ERR1640768	0	0	0	0	Klebsiella pneumoniae	ST14	10	K16	O1	130	288961	513793	5698474	0	1	8	15	-	-	-	-	-	-	wzi16	aac(3)-IIa.v1^;aac(6')-Ib-cr.v2;strA.v1^;strB.v1	-	-	qnrB1.v2^	-	-	CatB4.v1	-	sul1;sul2	tet(A).v1;tet(D)	-	dfrA14.v2*;dfrA7	OXA-1;TEM-1D.v1^	-	CTX-M-15	-	-	SHV-1^
KLE_BA3442AA_AS	ERR1640636	0	0	0	0	Klebsiella pneumoniae	ST152	186	unknown (KL163)	O1	93	171488	617505	5323120	0	0	1	2	-	-	-	-	-	-	wzi535	strA.v1;strB.v1	-	-	-	-	-	-	-	-	-	-	-	-	-	-	-	-	SHV-1^
KLE_BA3443AA_AS	ERR1640667	0	0	0	0	Klebsiella pneumoniae	ST54	528	K14	O3b	97	165559	499040	5586240	0	1	7	10	-	-	-	-	-	-	wzi14	aac(3)-IIa.v1^;strA.v1^;strB.v1	-	-	-	-	-	CatB4.v1	-	sul2	tet(A).v1	-	dfrA14.v2*	OXA-1;TEM-1D.v1^	-	CTX-M-15	-	-	SHV-11.v1^
KLE_BA3444AA_AS	ERR1640672	0	0	0	0	Klebsiella pneumoniae	ST20	52	K24	O1	141	267478	618617	5600021	0	1	8	12	-	-	-	-	-	-	wzi24	aac(3)-IIa.v1^;aac(6')-Ib-cr.v2;strA.v1^;strB.v1	-	-	qnrB1.v2^	-	-	CatB4.v1	-	sul2	tet(A).v1	-	dfrA14.v2*	OXA-1;TEM-1D.v1^	-	CTX-M-15	-	-	SHV-187
KLE_BA3445AA_AS	ERR1640680	0	0	0	0	Klebsiella pneumoniae	ST551	448	K10	O1	54	374570	1443974	5462591	0	1	8	12	-	-	-	-	-	-	wzi18	aac(3)-IIa.v1^;aac(6')-Ib-cr.v2;strA.v1^;strB.v1	-	-	qnrB1.v2^	-	-	CatB4.v1	-	sul2	tet(A).v1	-	dfrA14.v2*	OXA-1;TEM-1D.v1^	-	CTX-M-15	-	-	SHV-11.v1^
KLE_BA3446AA_AS	ERR1640686	0	0	0	0	Klebsiella pneumoniae	ST290	240	K21	O1	79	355872	741551	5549470	0	1	6	6	-	-	-	-	-	-	wzi21	aac(3)-IId^	-	-	-	-	-	catII.2*	-	sul2	-	-	dfrA30*	TEM-1D.v1^	-	CTX-M-15	-	-	SHV-44^
KLE_BA3447AA_AS	ERR1640703	0	0	0	0	Klebsiella pneumoniae	ST290	240	K21	O1	85	258906	492476	5805024	0	1	9	18	-	-	-	-	-	-	wzi21	aac(3)-IId^;aac(6')-Ib-cr.v2^;aadA2^;aph3-Ia.v1;rmtB;strA.v1^;strB.v1	-	-	qnrB4	-	-	catII.2*	arr-3	sul2*	tet(A).v1;tet(G).v1	-	dfrA12;dfrA30*	DHA-1;TEM-1D.v1^	-	CTX-M-15	-	-	SHV-44^
KLE_BA3448AA_AS	ERR1640704	0	0	0	0	Klebsiella pneumoniae	ST26-1LV	185	K3	O2afg	96	261514	527251	5498479	0	1	6	7	-	-	-	-	-	-	wzi40	aac(3)-IIa.v1;aadA^	-	-	-	-	-	-	-	sul1^	tet(A).v1	-	dfrA15.v2	TEM-1D.v1^	-	CTX-M-15	-	-	SHV-1^
KLE_BA3449AA_AS	ERR1640714	0	0	0	0	Klebsiella pneumoniae	ST348	137	K62	O1	73	332794	698310	5594118	1	1	5	5	ybt 14; ICEKp5	-	-	-	-	-	wzi94	aac(3)-IId^	-	-	-	-	-	-	-	sul2	-	-	dfrA30*	TEM-1D.v1^	-	CTX-M-15	-	-	SHV-11.v1^
KLE_BA3450AA_AS	ERR1640725	0	0	0	0	Klebsiella pneumoniae	ST15	10	unknown (KL112)	O1	125	201191	499966	5675691	1	1	10	23	ybt 9; ICEKp3	-	-	-	-	-	wzi93	aac(3)-IIa.v1^;aac(6')-Ib-cr.v2;aadA*;aadA5;aph3-Ia.v1^;strA.v1*;strB.v1*	-	-	qnrS1	-	ereA2*;mphA	CatB4.v1;catA1^;cmlA5	arr-3^	sul1;sul2	tet(A).v1	-	dfrA1.v1;dfrA14.v2*;dfrA17	OXA-1;TEM-1D.v1^	-	CTX-M-15	-	-	SHV-28.v1^
KLE_BA3451AA_AS	ERR1640730	0	0	0	0	Klebsiella pneumoniae	ST17	52	unknown (KL122)	O1	141	342845	959065	5793540	0	1	9	22	-	-	-	-	-	-	wzi360	aac(3)-IIa.v1^;aac(3)-IId^;aac(6')-Ib-cr.v2;aadA1.v1^;aadA2^;rmtB;strA.v1^;strB.v1	-	-	qnrB1.v2^;qnrB4	-	-	CatB4.v1	arr-3	sul2	tet(A).v1;tet(G).v1	-	dfrA1.v2;dfrA12;dfrA14.v2*	DHA-1;OXA-1;TEM-1D.v1^	-	CTX-M-15	-	-	SHV-11.v1^
KLE_BA3452AA_AS	ERR1640733	0	0	0	0	Klebsiella pneumoniae	ST1552	5222	K25	O1	56	470109	951095	5503956	0	1	5	5	-	-	-	-	-	-	wzi119	aac(3)-IId^	-	-	-	-	-	-	-	sul2*	-	-	dfrA30*	TEM-1D.v1^	-	CTX-M-15	-	-	SHV-11.v1^
KLE_BA3453AA_AS	ERR1640735	0	0	0	0	Klebsiella pneumoniae	ST530	340	K54	O1	70	332930	1283250	5324385	1	1	6	6	ybt 10; ICEKp4	-	-	-	-	-	wzi115	aac(3)-IId^	-	-	-	-	-	catII.2*	-	sul2	-	-	dfrA30*	TEM-1D.v1^	-	CTX-M-15	-	-	SHV-1^
KLE_BA3454AA_AS	ERR1640738	0	0	0	0	Klebsiella pneumoniae	ST482	5629	K18	O1	112	363539	955217	5720046	0	1	8	12	-	-	-	-	-	-	wzi18	aac(3)-IIa.v1^;aac(6')-Ib-cr.v2;strA.v1^;strB.v1	-	-	qnrB1.v2^	-	-	CatB4.v1	-	sul2	tet(A).v1	-	dfrA14.v2*	OXA-1;TEM-1D.v1^	-	CTX-M-15	-	-	SHV-27^
KLE_BA3456AA_AS	ERR1640741	0	0	0	0	Klebsiella pneumoniae	ST372	1703	K43	O2a	43	348046	1138250	5615942	1	1	6	6	ybt 9; ICEKp3	-	-	-	-	-	wzi43	aac(3)-IId^	-	-	-	-	-	catII.2*	-	sul2	-	-	dfrA30*	TEM-1D.v1^	-	CTX-M-15	-	-	SHV-26
KLE_BA3457AA_AS	ERR1640742	0	0	0	0	Klebsiella pneumoniae	ST17	52	K25	O5	114	268056	688944	5450047	1	1	7	11	ybt 14; ICEKp5?	-	-	-	-	-	wzi141	aac(3)-IId^;aph3-Ia.v1^;strA.v1^;strB.v1	-	-	-	-	-	catA1^	arr-3	sul1;sul2*	-	-	dfrA1.v1	TEM-1D.v1^	-	CTX-M-15	-	-	SHV-1^
KLE_BA3458AA_AS	ERR1640748	0	0	0	0	Klebsiella pneumoniae	ST159-1LV	7106	K3	O2afg	116	288034	741989	5590853	0	1	8	15	-	-	-	-	-	-	wzi59	aac(3)-IIa.v1^;aac(6')-Ib-cr.v2;strA.v1^;strB.v1	-	-	qnrB1.v2^	-	-	CatB4.v1;catA1^	-	sul1;sul2*	tet(A).v1	-	dfrA14.v2*;dfrA7	OXA-1;TEM-1D.v1^	-	CTX-M-15	-	-	SHV-178*
KLE_BA3459AA_AS	ERR1640760	0	0	0	0	Klebsiella quasipneumoniae subsp. similipneumoniae	ST334-1LV	199	unknown (KL109)	O4	104	216616	425792	5475322	0	1	6	6	-	-	-	-	-	-	wzi342	aac(3)-IId^	-	-	-	-	-	catII.2*	-	sul2	-	-	dfrA30*	TEM-1D.v1^	-	CTX-M-15	-	-	OKP-B-17?
KLE_BA3460AA_AS	ERR1640762	0	0	0	0	Klebsiella pneumoniae	ST482	5629	K18	O1	105	313969	684053	5760180	0	1	8	12	-	-	-	-	-	-	wzi18	aac(3)-IIa.v1^;aac(6')-Ib-cr.v2;strA.v1^;strB.v1	-	-	qnrB1.v2^	-	-	CatB4.v1	-	sul2	tet(A).v1	-	dfrA14.v2*	OXA-1;TEM-1D.v1^	-	CTX-M-15	-	-	SHV-27^
KLE_BA3461AA_AS	ERR1640763	0	0	0	0	Klebsiella pneumoniae	ST560	208	K9	O2afg	105	357627	725026	5574312	0	1	5	5	-	-	-	-	-	-	wzi9	aac(3)-IId^	-	-	-	-	-	-	-	sul2	-	-	dfrA30*	TEM-1D.v1^	-	CTX-M-15	-	-	SHV-26
KLE_BA3462AA_AS	ERR1640765	0	0	0	0	Klebsiella pneumoniae	ST560	208	K9	O2afg	47	328932	726247	5371320	0	1	5	5	-	-	-	-	-	-	wzi9	aac(3)-IId^	-	-	-	-	-	-	-	sul2	-	-	dfrA30*	TEM-1D.v1^	-	CTX-M-15	-	-	SHV-26
KLE_BA3463AA_AS	ERR1640766	0	0	0	0	Klebsiella pneumoniae	ST307	148	unknown (KL102)	O2afg	104	274881	591507	5756026	0	1	8	12	-	-	-	-	-	-	wzi173	aac(3)-IIa.v1^;aac(6')-Ib-cr.v2;strA.v1^;strB.v1	-	-	qnrB1.v2^	-	-	CatB4.v1	-	sul2	tet(A).v1	-	dfrA14.v2*	OXA-1;TEM-1D.v1^	-	CTX-M-15	-	-	SHV-28.v1^
KLE_BA3464AA_AS	SRR4294843	2016	Americas	United States	Massachusetts	Klebsiella pneumoniae	ST38	75	unknown (K52)	unknown (OL101)	159	145350	537869	5699374	0	1	8	10	-	-	-	-	-	-	wzi50	aadA*	-	-	qnrB4	-	-	cmlA5;floR.v2*	arr-2	sul1;sul2	-	-	dfrA14.v2*	OXA-10	-	SHV-12	-	-	-
KLE_BA3465AA_AS	SRR4294848	2016	Americas	United States	Massachusetts	Klebsiella pneumoniae	ST17	52	K25	O5	161	282870	411200	5867475	1	1	5	6	ybt 15; ICEKp11	-	-	-	-	-	wzi141	-	-	-	qnrS1	-	-	-	-	sul2	-	-	dfrA14.v2*;dfrA26	TEM-1D.v1^	-	CTX-M-15	-	-	SHV-11.v1^
KLE_BA3466AA_AS	SRR4308910	2015	Americas	United States	0	Klebsiella pneumoniae	ST16	52	K51	O3b	88	291099	540781	5690084	0	2	9	10	-	-	-	-	-	-	wzi50	aac(6')-Ib-cr.v2;aadA2^	-	-	-	-	mphA	CatB4.v1	-	sul1	-	-	dfrA12	OXA-1;TEM-1D.v1^	-	CTX-M-15	-	KPC-3	SHV-1
KLE_BA3467AA_AS	SRR4414008	2015	Americas	United States	0	Klebsiella pneumoniae	ST258	8	unknown (KL107)	O2afg	164	161765	619568	5815796	2	2	9	14	ybt 17; ICEKp10	clb 3	-	-	-	-	wzi154	aac(3)-IIg;aac(6')-IIc;aadA*;strA.v1^;strB.v1	-	-	qnrB4	-	mphA	floR.v2*	-	sul1;sul2	tet(D)	-	dfrA14.v2*	OXA-9.v1	-	-	-	KPC-3	-
KLE_BA3468AA_AS	SRR4414009	2015	Americas	United States	0	Klebsiella pneumoniae	ST11	8	unknown (KL105)	O2afg	95	317234	588276	5428807	1	2	8	11	ybt 10; ICEKp4 (truncated)	-	-	-	-	-	wzi75	aac(6')-Ib-cr.v2^;aadA2;aph3-Ia.v1^	-	-	qnrS1	-	mphA	catB3.v2	arr-3	sul1	-	-	-	OXA-1;TEM-1D.v1^	-	-	-	KPC-3	SHV-11.v1
KLE_BA3469AA_AS	SRR4414010	2015	Americas	United States	0	Klebsiella pneumoniae	ST15	10	unknown (KL112)	O1	141	260368	470492	5708058	1	2	9	12	ybt 10; ICEKp4	-	-	-	-	-	wzi93	aac(3)-IIa.v1^;aac(6')-Ib-cr.v2;strA.v1^;strB.v1	-	-	-	-	-	CatB4.v1	-	sul2	tet(A).v1	-	dfrA14.v2*	OXA-1;TEM-1D.v1^	-	CTX-M-15	-	KPC-3	SHV-28.v1^
KLE_BA3470AA_AS	SRR4414011	2015	Americas	United States	0	Klebsiella pneumoniae	ST340	8	K55	O3b	233	168009	377187	5675178	0	2	7	12	-	-	-	-	-	-	wzi56	aac(3)-IV;aadA2;aadA^;aph(4)-Ia*;aph3-Ia.v1^	-	-	qnrS1	-	mphA	cmlA1*	-	sul1;sul3	-	-	dfrA12	-	-	-	-	KPC-3	SHV-11.v1
KLE_BA3471AA_AS	SRR4414012	2015	Americas	United States	0	Klebsiella pneumoniae	ST258	8	unknown (KL107)	O2afg	136	198495	435280	5744567	0	2	7	13	-	-	-	-	-	-	wzi154	aac(3)-IV;aac(6')-Ib'.v1;aadA2;aadA^;aph(4)-Ia;aph3-Ia.v1^	-	-	-	-	mphA	catA1^;cmlA1*	-	sul1;sul3	-	-	dfrA12	-	-	-	-	KPC-2	SHV-155?
KLE_BA3472AA_AS	SRR4414013	2015	Americas	United States	0	Klebsiella pneumoniae	ST258	8	unknown (KL107)	O2afg	122	214824	619993	5720849	0	2	7	8	-	-	-	-	-	-	wzi154	aac(6')-Ib'.v1;aadA2^;aph3-Ia.v1^	-	-	-	-	mphA	catA1^	-	sul1	-	-	dfrA12	-	-	-	-	KPC-2	SHV-11.v1*?
KLE_BA3473AA_AS	SRR4414014	2015	Americas	United States	0	Klebsiella pneumoniae	ST16	52	K51	O3b	83	310693	748738	5581884	0	2	9	13	-	-	-	-	-	-	wzi50	aac(3)-IV;aac(6')-Ib-cr.v2;aadA2^;aph(4)-Ia	-	-	-	-	mphA	CatB4.v1	-	sul1;sul3	-	-	dfrA12	OXA-1;TEM-1D.v1^	-	CTX-M-15	-	KPC-3	SHV-1
KLE_BA3475AA_AS	SRR4414016	2015	Americas	United States	0	Klebsiella pneumoniae	ST340	8	K55	O3b	112	174878	471377	5429601	0	2	7	9	-	-	-	-	-	-	wzi56	aadA2;aadA^;aph3-Ia.v1^	-	-	-	-	mphA	cmlA1*	-	sul1;sul3	-	-	dfrA12	-	-	-	-	KPC-3	SHV-11.v1
KLE_BA3476AA_AS	SRR4414017	2015	Americas	United States	0	Klebsiella aerogenes	NA	7144	unknown (KL186)	O3/O3a	138	518176	2030866	5375654	0	2	2	2	-	-	-	iro unknown	-	-	-	-	-	-	qnrS1	-	-	-	-	-	-	-	-	-	-	-	-	KPC-3	SHV-11.v1^
KLE_BA3477AA_AS	SRR4414018	2015	Americas	United States	0	Klebsiella pneumoniae	ST16	52	K51	O3b	103	310673	746859	5595548	0	2	9	13	-	-	-	-	-	-	wzi50	aac(3)-IV;aac(6')-Ib-cr.v2;aadA2^;aph(4)-Ia	-	-	-	-	mphA	CatB4.v1	-	sul1;sul3	-	-	dfrA12	OXA-1;TEM-1D.v1^	-	CTX-M-15	-	KPC-3	SHV-1
KLE_BA3478AA_AS	SRR4414019	2015	Americas	United States	0	Klebsiella pneumoniae	ST15	10	unknown (KL112)	O1	213	222926	430057	5636229	1	2	8	12	ybt 10; ICEKp4	-	-	-	-	-	wzi93	aac(3)-IIa.v1^;aac(6')-Ib'.v1*;aadA*;strA.v1^;strB.v1	-	-	-	-	-	-	-	sul2	tet(A).v1	-	dfrA14.v2*	OXA-9.v1;TEM-1D.v1^	-	CTX-M-15	-	KPC-2	SHV-28.v1^
KLE_BA3479AA_AS	SRR4414020	2015	Americas	United States	0	Klebsiella pneumoniae	ST15	10	unknown (KL112)	O1	383	273634	472869	5799182	1	2	9	12	ybt 10; ICEKp4	-	-	-	-	-	wzi93	aac(3)-IIa.v1^;aac(6')-Ib-cr.v2;strA.v1^;strB.v1	-	-	-	-	-	CatB4.v1	-	sul2	tet(A).v1	-	dfrA14.v2*	OXA-1;TEM-1D.v1^	-	CTX-M-15	-	KPC-3	SHV-28.v1^
KLE_BA3480AA_AS	SRR4414021	2015	Americas	United States	0	Klebsiella variicola subsp. variicola	ST3528	7147	unknown (KL125)	O5	68	327786	594010	5538577	1	0	0	0	ybt unknown	-	-	-	-	-	wzi188	-	-	-	-	-	-	-	-	-	-	-	-	-	-	-	-	-	LEN-2^
KLE_BA3481AA_AS	SRR4414022	2015	Americas	United States	0	Klebsiella pneumoniae	ST340-1LV	8	unknown (K55)	O3b	109	220395	508018	5699280	0	3	5	6	-	-	-	-	-	-	-	aac(3)-IV;aadA*;aph(4)-Ia*;sat-2	-	-	-	-	-	-	-	-	-	-	dfrA1.v1	-	-	-	-	KPC-3	SHV-11.v1
KLE_BA3482AA_AS	SRR4414023	2015	Americas	United States	0	Klebsiella pneumoniae	ST258	8	unknown (KL107)	O2afg	111	269763	840833	5552724	0	2	4	3	-	-	-	-	-	-	wzi154	-	-	-	-	-	mphA	catA1^	-	-	-	-	-	-	-	-	-	KPC-3	-
KLE_BA3483AA_AS	SRR4414024	2015	Americas	United States	0	Klebsiella pneumoniae	ST15	10	unknown (KL112)	O1	197	181121	326675	5919370	1	2	7	8	ybt 10; ICEKp4	-	-	-	-	-	wzi93	strA.v1;strB.v1	-	-	-	-	-	-	-	-	tet(B).v2*;tetR	-	dfrA14.v2*	TEM-1D.v1^	-	CTX-M-15	-	KPC-2	SHV-28.v1^
KLE_BA3484AA_AS	SRR4414025	2015	Americas	United States	0	Klebsiella quasipneumoniae subsp. similipneumoniae	ST414	1781	unknown (KL123)	O3/O3a	108	369208	1118543	5286240	0	0	0	0	-	-	-	-	-	-	wzi44	-	-	-	-	-	-	-	-	-	-	-	-	-	-	-	-	-	OKP-B-8
KLE_BA3485AA_AS	SRR4414026	2015	Americas	United States	0	Klebsiella pneumoniae	ST11	8	unknown (KL105)	O2afg	100	246458	846553	5386307	1	2	8	10	ybt 10; ICEKp4 (truncated)	-	-	-	-	-	wzi75	aac(6')-Ib-cr.v2^;aadA2;aph3-Ia.v1^	-	-	-	-	mphA	catB3.v2	arr-3	sul1	-	-	-	OXA-1;TEM-1D.v1^	-	-	-	KPC-3	SHV-11.v1
KLE_BA3486AA_AS	SRR4414027	2015	Americas	United States	0	Klebsiella pneumoniae	ST15	10	unknown (KL112)	O1	124	202037	429762	5605373	0	1	4	3	-	-	-	-	-	-	wzi93	-	-	-	-	-	-	-	-	-	tet(A).v1	-	dfrA14.v2*	-	-	CTX-M-15	-	-	SHV-28.v1^
KLE_BA3487AA_AS	SRR4414028	2015	Americas	United States	0	Klebsiella pneumoniae	ST258	8	unknown (KL107)	O2afg	154	194327	445546	5733984	0	2	7	9	-	-	-	-	-	-	wzi154	aadA2;aadA^;aph3-Ia.v1^	-	-	-	-	mphA	catA1^;cmlA1*	-	sul1	-	-	dfrA12	-	-	-	-	KPC-2	SHV-155?
KLE_BA3488AA_AS	SRR4414029	2015	Americas	United States	0	Klebsiella pneumoniae	ST15	10	unknown (KL112)	O1	192	181127	472869	5688792	1	1	8	11	ybt 10; ICEKp4	-	-	-	-	-	wzi93	aac(3)-IIa.v1^;aac(6')-Ib-cr.v2;strA.v1^;strB.v1	-	-	-	-	-	CatB4.v1	-	sul2	tet(A).v1	-	dfrA14.v2*	OXA-1;TEM-1D.v1^	-	CTX-M-15	-	-	SHV-28.v1^
KLE_BA3489AA_AS	SRR4414030	2015	Americas	United States	0	Klebsiella pneumoniae	ST15	10	unknown (KL112)	O1	123	201599	472869	5746527	1	1	8	11	ybt 10; ICEKp4	-	-	-	-	-	wzi93	aac(3)-IIa.v1^;aac(6')-Ib-cr.v2;strA.v1^;strB.v1	-	-	-	-	-	CatB4.v1	-	sul2	tet(A).v1	-	dfrA14.v2*	OXA-1;TEM-1D.v1^	-	CTX-M-15	-	-	SHV-28.v1^
KLE_BA3490AA_AS	SRR4414031	2015	Americas	United States	0	Klebsiella pneumoniae	ST340	8	K55	O3b	118	247620	1257478	5641416	1	2	7	10	ybt 9; ICEKp3	-	-	-	-	-	wzi56	aadA2;aadA^;aph3-Ia.v1^	-	-	qnrS1	-	mphA	cmlA1*	-	sul1;sul3	-	-	dfrA12	-	-	-	-	KPC-3	SHV-11.v1
KLE_BA3491AA_AS	SRR4414032	2015	Americas	United States	0	Klebsiella pneumoniae	ST340	8	K55	O3b	103	238832	422429	5717975	0	2	5	6	-	-	-	-	-	-	wzi56	aac(3)-IIa.v1	-	-	qnrS1	-	-	-	-	sul1	-	-	-	OXA-2;TEM-1D.v1^	-	-	-	KPC-3	SHV-11.v1
KLE_BA3492AA_AS	SRR4414033	2015	Americas	United States	0	Klebsiella pneumoniae	ST16	52	K51	O3b	80	302532	604747	5510992	0	3	10	10	-	-	-	-	-	-	wzi50	aac(6')-Ib-cr.v2;aadA2^	-	-	-	-	mphA	CatB4.v1	-	sul1	-	-	dfrA12	OXA-1;TEM-1D.v1^	-	CTX-M-15	-	KPC-2	SHV-1
KLE_BA3493AA_AS	SRR4414034	2015	Americas	United States	0	Klebsiella pneumoniae	ST16	52	K51	O3b	86	310688	699894	5601040	0	2	9	13	-	-	-	-	-	-	wzi50	aac(3)-IV;aac(6')-Ib-cr.v2;aadA2^;aph(4)-Ia	-	-	-	-	mphA	CatB4.v1	-	sul1;sul3	-	-	dfrA12	OXA-1;TEM-1D.v1^	-	CTX-M-15	-	KPC-3	SHV-1
KLE_BA3495AA_AS	SRR4414036	2015	Americas	United States	0	Klebsiella pneumoniae	ST258	8	unknown (KL107)	O2afg	125	214824	434876	5782335	0	2	7	10	-	-	-	-	-	-	wzi154	aac(6')-Ib'.v1;aadA2;aadA^;aph3-Ia.v1^	-	-	-	-	mphA	catA1^;cmlA1*	-	sul1	-	-	dfrA12	-	-	-	-	KPC-2	SHV-155?
KLE_BA3496AA_AS	SRR4414037	2015	Americas	United States	0	Klebsiella pneumoniae	ST15	10	unknown (KL112)	O1	157	197253	429763	5663893	1	1	7	10	ybt 10; ICEKp4	-	-	-	-	-	wzi93	aac(3)-IIa.v1^;aac(6')-Ib-cr.v2;strA.v1^;strB.v1	-	-	-	-	-	CatB4.v1	-	sul2	-	-	dfrA14.v2*	OXA-1;TEM-1D.v1^	-	CTX-M-15	-	-	SHV-28.v1^
KLE_BA3497AA_AS	SRR4414038	2015	Americas	United States	0	Klebsiella pneumoniae	ST70	596	unknown (KL122)	O1	186	150081	427553	5599269	0	0	1	1	-	-	-	-	-	-	wzi162	-	-	-	-	-	-	-	-	-	-	-	-	TEM-1D.v1^	-	-	-	-	SHV-32
KLE_BA3499AA_AS	SRR4414040	2015	Americas	United States	0	Klebsiella pneumoniae	ST16	52	unknown (K51)	O3b	296	172743	363038	5595209	0	2	9	13	-	-	-	-	-	-	wzi50	aac(3)-IV;aac(6')-Ib-cr.v2;aadA2^;aph(4)-Ia	-	-	-	-	mphA	CatB4.v1	-	sul1;sul3	-	-	dfrA12	OXA-1;TEM-1D.v1^	-	CTX-M-15	-	KPC-3	SHV-1
KLE_BA3500AA_AS	SRR4414041	2015	Americas	United States	0	Klebsiella pneumoniae	ST15	10	unknown (KL112)	O1	303	80837	264871	5753027	1	1	8	13	ybt 10; ICEKp4	-	-	-	-	-	wzi93	aac(3)-IIa.v1^;aac(6')-Ib-cr.v2;strA.v1^;strB.v1	-	-	-	-	-	CatB4.v1	-	sul1;sul2	tet(A).v1	-	dfr22;dfrA14.v2*	OXA-1;TEM-1D.v1^	-	SHV-30	-	-	-
KLE_BA3501AA_AS	SRR4414042	2015	Americas	United States	0	Klebsiella pneumoniae	ST258	8	unknown (KL107)	O2afg	132	258740	444180	5699600	0	2	8	13	-	-	-	-	-	-	wzi154	aac(3)-IV;aac(6')-Ib'.v1;aadA2;aadA^;aph(4)-Ia;aph3-Ia.v1^	-	-	-	-	mphA	catA1^;cmlA1*	-	sul1	-	-	dfrA12	TEM-104*?	-	-	-	KPC-2	SHV-155?
KLE_BA3503AA_AS	SRR4414044	2016	Americas	United States	0	Klebsiella pneumoniae	ST258	8	unknown (KL107)	O2afg	162	182803	429830	5720778	2	0	8	12	ybt 17; ICEKp10	clb 3 (truncated)	-	-	-	-	wzi154	aadA*;aadA2^	-	-	qnrB4	-	mphA	catA1^;floR.v2*	arr-2	sul1;sul2	-	-	dfrA12;dfrA14.v2*	OXA-10	-	-	-	-	-
KLE_BA3504AA_AS	SRR4414045	2016	Americas	United States	0	Klebsiella pneumoniae	ST872	2019	unknown (KL153)	O2afg	125	106998	403341	5370870	0	1	2	2	-	-	-	-	-	-	wzi394	-	-	-	-	-	-	-	-	-	tet(E).v2*	-	-	-	-	SHV-2A^	-	-	-
KLE_BA3505AA_AS	SRR4414046	2016	Americas	United States	0	Klebsiella pneumoniae	ST15	10	unknown (KL112)	O1	166	222926	429762	5751383	1	2	9	12	ybt 10; ICEKp4	-	-	-	-	-	wzi93	aac(3)-IIa.v1^;aac(6')-Ib-cr.v2;strA.v1^;strB.v1	-	-	-	-	-	CatB4.v1	-	sul2	tet(A).v1	-	dfrA14.v2*	OXA-1;TEM-1D.v1^	-	CTX-M-15	-	KPC-2	SHV-28.v1^
KLE_BA3506AA_AS	SRR4414047	2016	Americas	United States	0	Klebsiella pneumoniae	ST15	10	unknown (KL112)	O1	212	206271	429762	5763417	1	2	9	12	ybt 10; ICEKp4	-	-	-	-	-	wzi93	aac(3)-IIa.v1^;aac(6')-Ib-cr.v2;strA.v1^;strB.v1	-	-	-	-	-	CatB4.v1	-	sul2	tet(A).v1	-	dfrA14.v2*	OXA-1;TEM-1D.v1^	-	CTX-M-15	-	KPC-2	SHV-28.v1^
KLE_BA3507AA_AS	SRR4414048	2016	Americas	United States	0	Klebsiella pneumoniae	ST15	10	unknown (KL112)	O1	210	212199	472866	5700513	1	2	5	4	ybt 10; ICEKp4	-	-	-	-	-	wzi93	-	-	-	-	-	-	-	-	-	tet(A).v1	-	-	TEM-1D.v1^	-	CTX-M-15	-	KPC-2	SHV-28.v1^
KLE_BA3508AA_AS	SRR4414049	2016	Americas	United States	0	Klebsiella pneumoniae	ST340	8	K55	O3b	137	269727	473795	5663001	0	3	7	10	-	-	-	-	-	-	wzi56	aac(3)-IV;aadA2;aadA^;aph(4)-Ia*;aph3-Ia.v1^	-	-	qnrS1	-	mphA	cmlA1*	-	sul3	-	-	-	-	-	-	-	KPC-3	SHV-11.v1
KLE_BA3509AA_AS	SRR4414050	2016	Americas	United States	0	Klebsiella pneumoniae	ST340	8	K55	O3b	129	269727	1184473	5657731	0	3	7	11	-	-	-	-	-	-	wzi56	aac(3)-IV;aac(6')-Ib'.v1;aadA2;aadA^;aph(4)-Ia*;aph3-Ia.v1^	-	-	qnrS1	-	mphA	cmlA1*	-	sul3	-	-	-	-	-	-	-	KPC-3	SHV-11.v1
KLE_BA3510AA_AS	SRR4414051	2016	Americas	United States	0	Klebsiella pneumoniae	ST15	10	unknown (KL112)	O1	107	200598	473115	5680821	1	2	5	4	ybt 10; ICEKp4	-	-	-	-	-	wzi93	-	-	-	-	-	-	-	-	-	tet(A).v1	-	-	TEM-1D.v1^	-	CTX-M-15	-	KPC-2	SHV-28.v1^
KLE_BA3511AA_AS	SRR4414052	2016	Americas	United States	0	Klebsiella pneumoniae	ST147	3	K64	O2a	103	244106	581772	5418505	0	1	4	3	-	-	-	-	-	-	wzi64	-	-	-	-	-	-	catII.2*	-	sul1	-	-	-	-	-	SHV-12	-	-	-
KLE_BA3512AA_AS	SRR4414053	2015	Americas	United States	0	Klebsiella pneumoniae	ST39-2LV	146	unknown (KL169)	unknown (OL104)	519	136591	312805	5680388	0	2	2	2	-	-	-	-	-	-	wzi386	-	-	-	-	-	-	-	-	-	-	-	-	TEM-1D.v1^	-	-	-	KPC-2	SHV-1^
KLE_BA3513AA_AS	SRR4414054	2016	Americas	United States	0	Klebsiella pneumoniae	ST258	8	unknown (KL107)	O2afg	133	166839	434541	5835556	0	2	8	13	-	-	-	-	-	-	wzi154	aac(3)-IV;aac(6')-Ib'.v1;aadA2;aadA^;aph(4)-Ia	-	-	-	-	mphA	catA1^;cmlA1*	-	sul1;sul3	-	-	dfrA12	TEM-104*?	-	-	-	KPC-2	SHV-11.v1
KLE_BA3515AA_AS	SRR4414056	2016	Americas	United States	0	Klebsiella pneumoniae	ST258	8	unknown (KL107)	O2afg	141	214725	619534	5880475	0	2	7	12	-	-	-	-	-	-	wzi154	aac(3)-IV;aac(6')-Ib'.v1;aadA2;aadA^;aph(4)-Ia	-	-	-	-	mphA	catA1^;cmlA1*	-	sul1;sul3	-	-	dfrA12	-	-	-	-	KPC-2	SHV-155?
KLE_BA3516AA_AS	SRR4414057	2016	Americas	United States	0	Klebsiella pneumoniae	ST15	10	unknown (KL112)	O1	122	289336	472869	5648715	1	2	8	11	ybt 9; ICEKp3	-	-	-	-	-	wzi93	aac(3)-IIa.v1^;aac(6')-Ib-cr.v2;strA.v1^;strB.v1	-	-	-	-	-	CatB4.v1	-	sul2	-	-	dfrA14.v2*	OXA-1;TEM-1D.v1^	-	CTX-M-15	-	KPC-2	SHV-28.v1^
KLE_BA3518AA_AS	SRR4414059	2016	Americas	United States	0	Klebsiella pneumoniae	ST14	10	K2	O1	119	240353	770671	5743751	0	2	9	15	-	-	-	-	-	-	wzi2	aac(6')-Ib-cr.v2;aadA2^;aph(3')-VI;armA	-	-	qnrB1.v2^	-	mphE.v2^;msrE	CatB4.v1;catA1^	-	sul1	-	-	dfrA12;dfrA14.v2*	OXA-1	-	CTX-M-15	-	NDM-1	SHV-28.v1^
KLE_BA3519AA_AS	SRR4414060	2015	Americas	United States	0	Klebsiella pneumoniae	ST340	8	unknown (K55)	O3b	125	157704	482765	5565072	0	3	4	3	-	-	-	-	-	-	-	aac(3)-IV	-	-	qnrS1	-	-	-	-	-	-	-	-	-	-	-	-	KPC-3	SHV-11.v1
KLE_BA3520AA_AS	SRR4414061	2015	Americas	United States	0	Klebsiella pneumoniae	ST14	10	unknown (KL174)	unknown (O3/O3a)	449	181460	475681	5987466	0	2	8	14	-	-	-	-	-	-	wzi396	aac(3)-IIa.v1;aac(3)-IId^;aadA1.v1^	-	-	qnrB1.v2^	-	-	-	-	sul1;sul2	tet(A).v1;tet(B).v2*;tetR	-	dfrA1.v2;dfrA30*	TEM-1D.v1^	-	CTX-M-15	-	NDM-5	-
KLE_BA3521AA_AS	SRR4414062	2015	Americas	United States	0	Klebsiella pneumoniae	ST16	52	K51	O3b	117	232622	508250	5597001	0	2	9	13	-	-	-	-	-	-	wzi50	aac(3)-IV;aac(6')-Ib-cr.v2;aadA2^;aph(4)-Ia	-	-	-	-	mphA	CatB4.v1	-	sul1;sul3	-	-	dfrA12	OXA-1;TEM-1D.v1^	-	CTX-M-15	-	KPC-3	SHV-1
KLE_BA3522AA_AS	SRR4414063	2015	Americas	United States	0	Klebsiella pneumoniae	ST11	8	unknown (KL105)	O2afg	99	237450	846460	5417137	1	2	8	10	ybt 10; ICEKp4 (truncated)	-	-	-	-	-	wzi75	aac(6')-Ib-cr.v2^;aadA2;aph3-Ia.v1^	-	-	-	-	mphA	catB3.v2	arr-3	sul1	-	-	-	OXA-1;TEM-1D.v1^	-	-	-	KPC-3	SHV-11.v1
KLE_BA3523AA_AS	ERR1616330	0	Europe	Netherlands	0	Klebsiella pneumoniae	ST48	140	K62	O1	75	268342	485528	5146283	1	1	7	8	ybt 10; ICEKp4	-	-	-	-	-	wzi62	strA.v1^;strB.v1	-	-	qnrB1.v2^	-	mphA	-	-	sul2	-	-	dfrA14.v2*	TEM-1D.v1^	-	CTX-M-15	-	-	SHV-11.v1^
KLE_BA3524AA_AS	ERR1616331	0	Europe	Netherlands	0	Klebsiella variicola subsp. variicola	ST1980	2150	unknown (K14)	O5	296	100955	290769	6106780	0	1	8	15	-	-	-	-	-	-	wzi244	aac(6')-Ib-cr.v2;strA.v1^;strB.v1	-	-	qnrB1.v2^;qnrS1	-	-	CatB4.v1?	-	sul1;sul2	tet(A).v1	-	dfrA1.v1;dfrA14.v2*	LAP-2;OXA-1;TEM-1D.v1^	-	CTX-M-15	-	-	LEN-24
KLE_BA3525AA_AS	ERR1616332	0	Europe	Netherlands	0	Klebsiella pneumoniae	ST111	21	K63	O1	83	252608	674737	5496428	1	1	6	8	ybt 14; ICEKp5	-	-	-	-	-	wzi63	aac(3)-IId^;strA.v1*;strB.v1*	-	-	qnrB1.v1	-	-	-	-	sul2	-	-	dfrA14.v2*	TEM-1D.v1^	-	CTX-M-15	-	-	SHV-11.v1^
KLE_BA3526AA_AS	ERR1616333	0	Europe	Netherlands	0	Klebsiella pneumoniae	ST1441	208	unknown (K10)	O3b	142	215634	357264	5602218	0	1	2	2	-	-	-	-	-	-	wzi100	-	-	-	-	-	-	-	-	-	-	-	dfrA14.v2*	-	-	SHV-5	-	-	-
KLE_BA3528AA_AS	ERR1616335	0	Europe	Netherlands	0	Klebsiella pneumoniae	ST48	140	K62	O1	115	186626	651400	5290851	1	1	8	11	ybt 10; ICEKp4	-	-	-	-	-	wzi62	strA.v1^;strB.v1	-	-	qnrB1.v2^	-	mphA	-	-	sul1;sul2	tet(A).v1	-	dfrA14.v2*;dfrA7	TEM-1D.v1^	-	CTX-M-15	-	-	SHV-11.v1^
KLE_BA3529AA_AS	ERR1616336	0	Europe	Netherlands	0	Klebsiella pneumoniae	ST20	52	unknown (KL111)	O3b	108	295962	701889	5536873	0	1	8	12	-	-	-	-	-	-	wzi113	aac(3)-IIa.v1^;aac(6')-Ib-cr.v2;strA.v1^;strB.v1	-	-	qnrB1.v2^	-	-	CatB4.v1?	-	sul2	tet(A).v1	-	dfrA14.v2*	OXA-1;TEM-1D.v1^	-	CTX-M-15*	-	-	SHV-1
KLE_BA3530AA_AS	ERR1616337	0	Europe	Netherlands	0	Klebsiella pneumoniae	ST307	148	unknown (KL102)	O2afg	65	241081	602290	5473841	0	1	6	7	-	-	-	-	-	-	wzi173	aac(3)-IIa.v1^;aac(6')-Ib-cr.v2	-	-	qnrB1.v2^	-	-	CatB4.v1?	-	-	tet(A).v1	-	-	OXA-1	-	CTX-M-15	-	-	SHV-28.v1^
KLE_BA3531AA_AS	ERR1616338	0	Europe	Netherlands	0	Klebsiella pneumoniae	ST48	140	K62	O1	125	234719	485717	5294342	1	1	7	10	ybt 10; ICEKp4	-	-	-	-	-	wzi62	strA.v1^;strB.v1	-	-	qnrB1.v2^	-	mphA	-	-	sul1;sul2	-	-	dfrA14.v2*;dfrA7	TEM-1D.v1^	-	CTX-M-15	-	-	SHV-11.v1^
KLE_BA3532AA_AS	ERR1616339	0	Europe	Netherlands	0	Klebsiella pneumoniae	ST70	596	unknown (KL136)	O1	68	338084	501042	5463228	1	1	8	12	ybt 8; ICEKp9	-	-	-	-	-	wzi123	aac(3)-IIa.v1^;aac(6')-Ib-cr.v2;strA.v1^;strB.v1	-	-	qnrB1.v2^	-	-	CatB4.v1?	-	sul2	tet(A).v1	-	dfrA14.v2*	OXA-1;TEM-1D.v1^	-	CTX-M-15	-	-	SHV-32
KLE_BA3533AA_AS	ERR1616340	0	Europe	Netherlands	0	Klebsiella variicola subsp. variicola	ST1453	1231	unknown (KL125)	O5	123	164391	660651	6366675	0	1	7	11	-	-	-	-	-	-	wzi523	aac(3)-IIa.v1;aac(6')-Ib-cr.v2^	-	-	-	-	-	catA1*;catB3.v2;floR.v2*	arr-3	sul1;sul2	tet(D)	-	-	OXA-1	-	SHV-12	-	-	LEN-16
KLE_BA3534AA_AS	ERR1616341	0	Europe	Netherlands	0	Klebsiella pneumoniae	ST48	140	K62	O1	105	198510	651015	5291124	1	1	8	11	ybt 10; ICEKp4	-	-	-	-	-	wzi62	strA.v1^;strB.v1	-	-	qnrB1.v2^	-	mphA	-	-	sul1;sul2	tet(A).v1	-	dfrA14.v2*;dfrA7	TEM-1D.v1^	-	CTX-M-15	-	-	SHV-11.v1^
KLE_BA3536AA_AS	ERR1616343	0	Europe	Netherlands	0	Klebsiella pneumoniae	ST48	140	K62	O1	65	243299	762826	5281547	1	1	7	10	ybt 10; ICEKp4	-	-	-	-	-	wzi62	strA.v1^;strB.v1	-	-	qnrB1.v2^	-	mphA	-	-	sul1;sul2	-	-	dfrA14.v2*;dfrA7	TEM-1D.v1^	-	CTX-M-15	-	-	SHV-11.v1^
KLE_BA3538AA_AS	ERR1616345	0	Europe	Netherlands	0	Klebsiella pneumoniae	ST359	2116	K10	O1	230	100546	352924	5551870	0	1	5	5	-	-	-	-	-	-	wzi236	ant(2'')-Ia	mcr-9.1?	-	qnrA1^	-	-	-	-	sul1	-	-	-	-	-	CTX-M-9	-	-	SHV-1^
KLE_BA3539AA_AS	ERR1616346	0	Europe	Netherlands	0	Klebsiella pneumoniae	ST252	661	K81	O1	243	116838	435265	6023396	0	1	9	11	-	-	-	-	-	-	wzi81	aac(6')-Ib-cr.v2;aadA2	-	-	qnrS1	-	ereA*	CatB4.v1?;catA1^	-	sul1	tet(A).v1	-	dfrA32	OXA-1	-	CTX-M-15	-	-	SHV-1^
KLE_BA3540AA_AS	ERR1616347	0	Europe	Netherlands	0	Klebsiella pneumoniae	ST15	10	K24	O1	91	166164	314921	5502400	1	1	7	11	ybt 10; ICEKp4	-	-	-	-	-	wzi24	aac(3)-IIa.v1^;aac(6')-Ib-cr.v2;strA.v1^;strB.v1	-	-	qnrB1.v2^	-	-	CatB4.v1?	-	sul2	-	-	dfrA14.v2*	OXA-1;TEM-1D.v1^	-	CTX-M-15	-	-	SHV-28.v1^
KLE_BA3541AA_AS	ERR1616348	0	Europe	Netherlands	0	Klebsiella pneumoniae	ST3822	7205	unknown (KL102)	O2a	96	194618	333248	5493914	0	1	8	15	-	-	-	-	-	-	wzi173	aac(6')-Ib-cr.v2;aadA;strA.v1^;strB.v1	-	-	qnrB1.v2^	-	-	CatB4.v1?	-	sul1;sul2	tet(A).v1	-	dfrA1.v2;dfrA14.v2*	OXA-1;TEM-1D.v1^	-	CTX-M-15;SHV-2A^	-	-	-
KLE_BA3542AA_AS	ERR1616349	0	Europe	Netherlands	0	Klebsiella pneumoniae	ST15	10	K24	O1	154	152590	284417	5527263	1	1	8	12	ybt 10; ICEKp4	-	-	-	-	-	wzi24	aac(3)-IIa.v1^;aac(6')-Ib-cr.v2;strA.v1^;strB.v1	-	-	qnrB1.v2^	-	-	CatB4.v1?	-	sul2	tet(A).v1	-	dfrA14.v2*	OXA-1;TEM-1D.v1^	-	CTX-M-15	-	-	SHV-28.v1^
KLE_BA3543AA_AS	ERR1616350	0	Europe	Netherlands	0	Klebsiella pneumoniae	ST268	129	K20	O2a	138	211789	374722	5553306	0	1	8	11	-	-	-	-	-	-	wzi95	aac(3)-IIa.v1^;aac(6')-Ib-cr.v2;strA.v1^;strB.v1	-	-	qnrB1.v2^	-	-	CatB4.v1	-	sul2	tet(A).v1	-	dfrA14.v2*	OXA-1	-	CTX-M-15	-	-	SHV-11.v1^
KLE_BA3544AA_AS	ERR1616351	0	Europe	Netherlands	0	Klebsiella pneumoniae	ST104	2778	K31	O3b	81	338314	496068	5412971	0	1	1	1	-	-	-	-	-	-	wzi102	-	-	-	-	-	-	-	-	-	-	-	-	-	-	SHV-12	-	-	-
KLE_BA3545AA_AS	ERR1616352	0	Europe	Netherlands	0	Klebsiella pneumoniae	ST48	140	K62	O1	131	187071	341704	5332912	1	1	8	13	ybt 10; ICEKp4	-	-	-	-	-	wzi62	aadA^;strA.v1^;strB.v1	-	-	qnrB1.v2^	-	lnuF.v1;mphA	-	-	sul1;sul2	tet(A).v1	-	dfrA14.v2*;dfrA7	TEM-1D.v1^	-	CTX-M-15	-	-	SHV-11.v1^
KLE_BA3547AA_AS	ERR1616354	0	Europe	Netherlands	0	Klebsiella pneumoniae	ST290	240	K21	O1	86	220877	420977	5434915	1	1	8	10	ybt 13; ICEKp2	-	-	-	-	-	wzi21	aac(6')-Ib-cr.v2;aadA2^	-	-	-	-	mphA	CatB4.v1?	-	sul1	tet(A).v1	-	dfrA12	OXA-1;TEM-1D.v1^	-	CTX-M-15	-	-	SHV-1
KLE_BA3549AA_AS	ERR1616356	0	Europe	Netherlands	0	Klebsiella pneumoniae	ST889	1953	K54	O1	73	230110	613057	5546287	1	1	5	5	ybt 14; ICEKp5	-	-	-	-	-	wzi117	aadA*	-	-	-	-	-	CatB4.v1?	-	-	-	-	-	OXA-1;TEM-1D.v1^	-	CTX-M-15	-	-	SHV-108^
KLE_BA3551AA_AS	ERR1616358	0	Europe	Netherlands	0	Klebsiella pneumoniae	ST15	10	K24	O1	133	158660	361331	5667953	1	1	9	11	ybt 10; ICEKp4	-	-	-	-	-	wzi24	aac(6')-Ib-cr.v2;aadA2^;aph3-Ia.v1^	-	-	-	-	mphA	CatB4.v1?	-	sul1	tet(A).v1	-	dfrA12	OXA-1;TEM-1D.v1^	-	CTX-M-15	-	-	SHV-28.v1^
KLE_BA3553AA_AS	ERR1616360	0	Europe	Netherlands	0	Klebsiella pneumoniae	ST36-1LV	129	K27	O2afg	89	153278	487150	5317736	0	1	6	6	-	-	-	-	-	-	wzi27	aadA1.v1^	-	-	-	-	-	catA1*	-	sul1	tet(A).v1	-	dfrA1.v2	-	-	SHV-12	-	-	-
KLE_BA3554AA_AS	ERR1616361	0	Europe	Netherlands	0	Klebsiella pneumoniae	ST22	208	K10	O3b	80	357733	772740	5422150	1	1	7	7	ybt 15; ICEKp11	-	-	-	-	-	-	aac(3)-IId^	-	-	qnrS1	-	-	-	-	sul1	tet(A).v1	-	dfrA1.v1	LAP-2	-	CTX-M-14	-	-	SHV-1^
KLE_BA3555AA_AS	ERR1616362	0	Europe	Netherlands	0	Klebsiella pneumoniae	ST1593	4069	unknown (KL137)	O3b	97	182438	603932	5492284	1	1	6	9	ybt 15; ICEKp11	-	-	-	-	-	-	aadA2^;strA.v1*;strB.v1*	-	-	qnrS1	-	mphA	-	-	sul1;sul2	-	-	dfrA12	-	-	CTX-M-15	-	-	SHV-11.v1^
KLE_BA3556AA_AS	ERR1616363	0	Europe	Netherlands	0	Klebsiella pneumoniae	ST14	10	K2	O1	69	200646	469297	5361465	0	1	6	7	-	-	-	-	-	-	wzi2	strA.v1^;strB.v1	-	-	qnrB1.v2^	-	-	-	-	sul2	-	-	dfrA14.v2*	TEM-1D.v1^	-	CTX-M-15	-	-	SHV-28.v1^
KLE_BA3557AA_AS	ERR1616364	0	Europe	Netherlands	0	Klebsiella pneumoniae	ST22	52	unknown (KL147)	O2afg	110	254741	447654	5427008	0	1	1	1	-	-	-	-	-	-	wzi349	-	-	-	-	-	-	-	-	-	-	-	-	-	-	TEM-52^	-	-	SHV-11.v1^
KLE_BA3558AA_AS	ERR1616365	0	Europe	Netherlands	0	Klebsiella pneumoniae	ST432	172	K14	O3b	75	214702	519701	5364781	0	1	7	10	-	-	-	-	-	-	wzi112	aadA2^;strA.v1*;strB.v1*	-	-	qnrS1	-	mphA	catII.2*	-	sul1;sul2	-	-	dfrA12	-	-	CTX-M-15	-	-	SHV-60
KLE_BA3559AA_AS	ERR1616366	0	Europe	Netherlands	0	Klebsiella pneumoniae	ST14	10	K2	O1	89	252425	538238	5427278	1	1	3	3	ybt 9; ICEKp3	-	-	-	-	-	wzi2	-	-	-	-	-	-	-	-	-	-	-	dfrA14.v2*	OXA-1	-	CTX-M-15	-	-	SHV-28.v1^
KLE_BA3560AA_AS	ERR1616367	0	Europe	Netherlands	0	Klebsiella pneumoniae	ST1193	353	K22	O2a	102	271171	411569	5401933	0	1	9	16	-	-	-	-	-	-	wzi22	aac(3)-IIa.v1*;aac(6')-Ib-cr.v2;aadA2^;strA.v1*;strB.v1*	-	-	qnrS1	-	mphA	CatB4.v1?;catII.2*	-	sul1;sul2	tet(A).v1	-	dfrA12	OXA-1;TEM-1D.v1^	-	CTX-M-15	-	-	SHV-1^
KLE_BA3561AA_AS	ERR1616368	0	Europe	Netherlands	0	Klebsiella pneumoniae	ST392	3	K27	O4	117	154639	462115	5534810	0	2	7	9	-	-	-	-	-	-	wzi187	strA.v1^;strB.v1	-	-	qnrB1.v2^;qnrS1	-	-	-	-	sul2	-	-	dfrA14.v2*	TEM-1D.v1^	-	CTX-M-15	-	OXA-48	SHV-11.v1^
KLE_BA3562AA_AS	ERR1616369	0	Europe	Netherlands	0	Klebsiella pneumoniae	ST101	78	K17	O1	114	162226	538035	5629591	1	1	7	15	ybt 9; ICEKp3	-	-	-	-	-	wzi137	aac(3)-IIa.v1;aac(6')-Ib-cr.v1^;aadA*;strA.v1*;strB.v1*	-	-	-	-	-	CatB4.v1?;catII.2*	-	sul1;sul2	-	-	dfrA1.v2;dfrA14.v2*	OXA-1;OXA-9.v1;TEM-1D.v1^	-	CTX-M-15	-	-	SHV-1^
KLE_BA3563AA_AS	ERR1616370	0	Europe	Netherlands	0	Klebsiella pneumoniae	ST37	2	K38	O3b	152	212056	538195	5670969	0	1	11	22	-	-	-	-	-	-	wzi96	aac(3)-IV^;aac(6')-Ib-cr.v2;aadA^;aph(4)-Ia;aph3-Ia.v1^;armA	-	fosA3	-	-	mphE.v2;msrE	catB3.v2;cmlA1*;floR.v1*	arr-3	sul1;sul2*;sul3	tet(A).v1*;tet(B).v2*;tetR	-	dfrA12	OXA-1	-	CTX-M-14	-	-	SHV-11.v1^
KLE_BA3564AA_AS	ERR1616371	0	Europe	Netherlands	0	Klebsiella pneumoniae	ST261	7228	K38	O2afg	84	280927	429409	5441842	1	1	8	13	ybt 13; ICEKp2	-	-	-	-	-	wzi173	aac(3)-IId^;strA.v1^;strB.v1	-	-	qnrS1	-	-	catII.2*	-	sul1;sul2	tet(A).v1;tet(D)	-	dfrA1.v1	LAP-2;TEM-1D.v1^	-	CTX-M-14	-	-	SHV-142
KLE_BA3565AA_AS	ERR1616372	0	Europe	Netherlands	0	Klebsiella pneumoniae	ST15	10	K24	O1	100	146051	315657	5563561	3	1	7	9	-	-	iuc 1	-	-	rmpA2_8-60%	wzi24	aadA*;ant(2'')-Ia;sat-2	-	-	-	-	-	catA1^	-	sul1	tet(D)	-	dfrA1.v1	-	-	CTX-M-15;SHV-2^	-	-	-
KLE_BA3567AA_AS	ERR1616374	0	Europe	Netherlands	0	Klebsiella pneumoniae	ST307	148	unknown (KL102)	O2afg	97	177696	538073	5479904	0	1	8	9	-	-	-	-	-	-	wzi173	aac(3)-IIa.v1;strA.v1*;strB.v1*	-	-	-	-	-	catII.2*	-	sul2	-	-	dfrA14.v2*	SCO-1;TEM-1D.v1^	-	CTX-M-15	-	-	SHV-28.v1^
KLE_BA3568AA_AS	ERR1616375	0	Europe	Netherlands	0	Klebsiella pneumoniae	ST307	148	unknown (KL102)	O2afg	72	214661	474604	5463758	0	1	7	9	-	-	-	-	-	-	wzi173	aac(3)-IIa.v1;strA.v1*;strB.v1*	-	-	-	-	-	catII.2*	-	sul2	-	-	dfrA14.v2*	SCO-1;TEM-1D.v1^	-	CTX-M-15	-	-	SHV-28.v1^
KLE_BA3569AA_AS	ERR1616376	0	Europe	Netherlands	0	Klebsiella pneumoniae	ST252	661	K51	O1	155	111595	501298	5971041	0	1	7	11	-	-	-	-	-	-	wzi104	aac(3)-IIa.v1^;aac(6')-Ib-cr.v2;strA.v1^;strB.v1	-	-	qnrB1.v2^	-	-	CatB4.v1;catA1*?	-	sul2	-	-	dfrA14.v2*	OXA-1	-	CTX-M-15	-	-	SHV-1^
KLE_BA3570AA_AS	ERR1616377	0	Europe	Netherlands	0	Klebsiella pneumoniae	ST29	26	K30	O1	84	233679	858681	5702248	0	1	7	10	-	-	-	-	-	-	wzi85	strA.v1^;strB.v1	-	-	qnrS1	-	-	-	-	sul1;sul2	tet(A).v1	-	dfrA1.v1	LAP-2;TEM-1D.v1^	-	CTX-M-14	-	-	SHV-187*
KLE_BA3571AA_AS	ERR1616378	0	Europe	Netherlands	0	Klebsiella pneumoniae	ST391	5179	K30	O1	64	255279	637104	5442652	1	1	8	12	ybt 9; ICEKp3	-	-	-	-	-	wzi554	aac(3)-IIa.v1^;aac(6')-Ib-cr.v2;strA.v1^;strB.v1	-	-	qnrB1.v2^	-	-	CatB4.v1?	-	sul2	tet(A).v1	-	dfrA14.v2*	OXA-1;TEM-1D.v1^	-	CTX-M-15	-	-	SHV-11.v1^
KLE_BA3572AA_AS	ERR1616379	0	Europe	Netherlands	0	Klebsiella pneumoniae	ST896	2	K3	O2afg	75	203668	456493	5611572	0	1	7	12	-	-	-	-	-	-	wzi59	aac(3)-IId^;strA.v1^;strB.v1	-	-	qnrS1	-	-	-	-	sul1;sul2	tet(A).v1;tet(D)	-	dfrA1.v1	LAP-2;TEM-1D.v1^	-	CTX-M-14	-	-	SHV-11.v1^
KLE_BA3573AA_AS	ERR1616380	0	Europe	Netherlands	0	Klebsiella pneumoniae	ST29	26	K30	O1	53	376476	1062848	5696521	0	1	7	10	-	-	-	-	-	-	wzi85	strA.v1^;strB.v1	-	-	qnrS1	-	-	-	-	sul1;sul2	tet(A).v1	-	dfrA1.v1	LAP-2;TEM-1D.v1^	-	CTX-M-14	-	-	SHV-187*
KLE_BA3574AA_AS	ERR1616381	0	Europe	Netherlands	0	Klebsiella variicola subsp. variicola	ST3029	2593	K39	O5	93	237626	644536	5692764	0	1	7	12	-	-	-	-	-	-	-	aac(3)-IId^;strA.v1^;strB.v1	-	-	qnrS1	-	-	-	-	sul1;sul2	tet(A).v1;tet(D)	-	dfrA1.v1	LAP-2;TEM-1D.v1^	-	CTX-M-14	-	-	LEN-16^
KLE_BA3575AA_AS	ERR1616382	0	Europe	Netherlands	0	Klebsiella variicola subsp. variicola	ST1611-2LV	7226	K48	O5	97	277758	422963	5808936	0	1	3	3	-	-	-	-	-	-	wzi388	-	-	-	-	-	-	-	-	sul2	tet(A).v1	-	-	-	-	CTX-M-1	-	-	LEN-16^
KLE_BA3576AA_AS	ERR1616383	0	Europe	Netherlands	0	Klebsiella pneumoniae	ST101	78	K17	O1	139	187300	735128	5768024	1	1	7	12	ybt 9; ICEKp3	-	-	-	-	-	wzi137	aac(3)-IId^;aadA*;rmtF;strA.v1*;strB.v1*	-	-	-	-	-	-	arr-2	sul2	-	-	dfrA14.v2*	OXA-9.v1;TEM-1D.v1^	-	CTX-M-15;SHV-12	-	-	-
KLE_BA3577AA_AS	ERR1616384	0	Europe	Netherlands	0	Klebsiella pneumoniae	ST395	8	unknown (KL108)	O1	127	180599	493796	5508017	0	1	9	10	-	-	-	-	-	-	wzi105	aac(6')-Ib-cr.v2;aadA2^	-	-	-	-	mphA	CatB4.v1?;catA1^	-	sul1	tet(A).v1	-	dfrA1.v1	OXA-1	-	CTX-M-15	-	-	SHV-11.v1
KLE_BA3579AA_AS	ERR1616386	0	Europe	Netherlands	0	Klebsiella pneumoniae	ST392	3	K27	O4	68	194039	430311	5446706	0	1	8	11	-	-	-	-	-	-	wzi187	aac(6')-Ib-cr.v2;strA.v1^;strB.v1	-	-	qnrB1.v2^	-	-	CatB4.v1?	-	sul2	tet(A).v1	-	dfrA14.v2*	OXA-1;TEM-1D.v1^	-	CTX-M-15	-	-	SHV-11.v1^
KLE_BA3580AA_AS	ERR1616387	0	Europe	Netherlands	0	Klebsiella pneumoniae	ST15	10	K24	O1	167	165939	359544	5733554	1	3	11	16	ybt 10; ICEKp4	-	-	-	-	-	wzi24	aac(6')-Ib'.v1;aadA*;aadA2^;aph(3')-VI;aph3-Ia.v1^	-	-	qnrS1	-	ereA2;mphA	catA1^	arr-2	sul1	-	-	dfrA12;dfrA5	TEM-1	-	CTX-M-15	-	NDM-1	SHV-28.v1^
KLE_BA3581AA_AS	ERR1616388	0	Europe	Netherlands	0	Klebsiella pneumoniae	ST1193	353	K22	O2a	73	283006	571336	5394501	0	1	9	16	-	-	-	-	-	-	wzi22	aac(3)-IIa.v1*;aac(6')-Ib-cr.v2;aadA2^;strA.v1*;strB.v1*	-	-	qnrS1	-	mphA	CatB4.v1?;catII.2*	-	sul1;sul2	tet(A).v1	-	dfrA12	OXA-1;TEM-1D.v1^	-	CTX-M-15	-	-	SHV-1^
KLE_BA3582AA_AS	ERR1616389	0	Europe	Netherlands	0	Klebsiella pneumoniae	ST1593	4069	unknown (KL137)	O3b	101	163099	557084	5492087	1	1	6	9	ybt 15; ICEKp11	-	-	-	-	-	-	aadA2^;strA.v1*;strB.v1*	-	-	qnrS1	-	mphA	-	-	sul1;sul2	-	-	dfrA12	-	-	CTX-M-15	-	-	SHV-11.v1^
KLE_BA3583AA_AS	ERR1616390	0	Europe	Netherlands	0	Klebsiella pneumoniae	ST37	2	K12	unknown (OL103)	99	243364	687653	5465477	0	1	9	20	-	-	-	-	-	-	wzi12	aac(3)-IIa.v1^;aac(6')-Ib-cr.v2;aadA2;aadA^;aph(3')-Ia*;strA.v1;strB.v1	-	-	qnrB1.v2^	-	mef(B)	CatB4.v1;cmlA1*	-	sul1;sul2;sul3	tet(A).v1	-	dfrA12;dfrA14.v2*	OXA-1;TEM-1D.v1^	-	CTX-M-15	-	-	SHV-11.v1^
KLE_BA3584AA_AS	ERR1616391	0	Europe	Netherlands	0	Klebsiella pneumoniae	ST1419	2112	unknown (KL136)	O2afg	80	214836	548070	5476520	0	1	8	12	-	-	-	-	-	-	wzi123	aac(3)-IIa.v1^;aac(6')-Ib-cr.v2;strA.v1^;strB.v1	-	-	qnrB1.v2^	-	-	CatB4.v1?	-	sul2	tet(A).v1	-	dfrA14.v2*	OXA-1;TEM-1D.v1^	-	CTX-M-15	-	-	SHV-71
KLE_BA3585AA_AS	ERR1616392	0	Europe	Netherlands	0	Klebsiella pneumoniae	ST268	129	K20	O2a	97	201969	376528	5571101	0	1	8	11	-	-	-	-	-	-	wzi95	aac(3)-IIa.v1^;aac(6')-Ib-cr.v2;strA.v1^;strB.v1	-	-	qnrB1.v2^	-	-	CatB4.v1?	-	sul2	tet(A).v1	-	dfrA14.v2*	OXA-1	-	CTX-M-15	-	-	SHV-11.v1^
KLE_BA3586AA_AS	ERR1616393	0	Europe	Netherlands	0	Klebsiella pneumoniae	ST432	172	K62	O2a	72	290591	525748	5466234	0	1	7	10	-	-	-	-	-	-	wzi149	strA.v1^;strB.v1	-	-	qnrS1	-	-	-	-	sul1;sul2	tet(A).v1	-	dfrA1.v1	LAP-2;TEM-1D.v1^	-	CTX-M-14	-	-	SHV-60
KLE_BA3587AA_AS	ERR1616428	0	Europe	Netherlands	0	Klebsiella pneumoniae	ST17	52	K25	O5	57	626499	1462374	5354843	1	1	8	12	ybt 15; ICEKp11	-	-	-	-	-	wzi141	aac(3)-IIa.v1^;aac(6')-Ib-cr.v2;strA.v1^;strB.v1	-	-	qnrB1.v2^	-	-	CatB4.v1?	-	sul2	tet(A).v1	-	dfrA14.v2*	OXA-1;TEM-1D.v1^	-	CTX-M-15	-	-	SHV-11.v1^
KLE_BA3588AA_AS	ERR1616429	0	Europe	Netherlands	0	Klebsiella pneumoniae	ST37	2	K38	O3b	95	172776	525724	5642603	0	1	11	23	-	-	-	-	-	-	wzi96	aac(3)-IV^;aac(6')-Ib-cr.v2;aadA2^;aadA^;aph(4)-Ia;aph3-Ia.v1^;armA	-	fosA3	-	-	mphE.v2;msrE	catB3.v2;cmlA1*;floR.v1*	arr-3	sul1;sul2*;sul3	tet(A).v1*;tet(B).v2*;tetR	-	dfrA12	OXA-1	-	CTX-M-14	-	-	SHV-11.v1^
KLE_BA3589AA_AS	ERR1616430	0	Europe	Netherlands	0	Klebsiella pneumoniae	ST432	172	K62	O2a	88	187761	486072	5462883	0	1	7	10	-	-	-	-	-	-	wzi149	strA.v1^;strB.v1	-	-	qnrS1	-	-	-	-	sul1;sul2	tet(A).v1	-	dfrA1.v1	LAP-2;TEM-1D.v1^	-	CTX-M-14	-	-	SHV-60
KLE_BA3590AA_AS	ERR1616431	0	Europe	Netherlands	0	Klebsiella pneumoniae	ST395	8	unknown (KL108)	O2afg	120	161665	519669	5617002	0	1	10	23	-	-	-	-	-	-	wzi105	aac(3)-IV;aac(6')-Ib-cr.v2;aadA16*;aadA2;aadA^;aph(4)-Ia;aph3-Ia.v1^;armA	-	-	qnrB4	-	mphA;mphE.v2;msrE	catB3.v2;cmlA1*;floR.v1*	arr-3	sul1;sul3	tet(D)	-	dfrA27	DHA-1;OXA-1	-	CTX-M-27	-	-	SHV-11.v1
KLE_BA3591AA_AS	ERR1616432	0	Europe	Netherlands	0	Klebsiella pneumoniae	ST770	52	unknown (KL146)	O1	73	345853	683670	5188182	0	1	9	12	-	-	-	-	-	-	wzi118	aac(3)-IId^;aac(6')-Ib-cr.v2;aadA16*	-	-	qnrB6^	-	-	floR.v1	arr-3	sul1;sul2	tet(D)	-	dfrA27	TEM-1D.v1^	-	SHV-2^	-	-	-
KLE_BA3592AA_AS	ERR1616433	0	Europe	Netherlands	0	Klebsiella pneumoniae	ST221-1LV	1948	K24	O2a	72	224617	476541	5305146	0	1	5	6	-	-	-	-	-	-	wzi101	aadA2;aadA^	-	-	-	-	-	cmlA1*	-	sul3	tet(A).v1*	-	-	-	-	SHV-12	-	-	-
KLE_BA3593AA_AS	ERR1616434	0	Europe	Netherlands	0	Klebsiella pneumoniae	ST485	97	K28	O2a	48	267791	455252	5336713	0	1	2	2	-	-	-	-	-	-	wzi84	-	-	-	-	-	-	-	-	-	-	-	dfrA14.v2*	-	-	CTX-M-3	-	-	SHV-27^
KLE_BA3594AA_AS	ERR1616435	0	Europe	Netherlands	0	Klebsiella pneumoniae	ST485	97	K28	O2a	60	310512	506172	5339780	0	1	2	2	-	-	-	-	-	-	wzi84	-	-	-	-	-	-	-	-	-	-	-	dfrA14.v2*	-	-	CTX-M-3	-	-	SHV-27^
KLE_BA3595AA_AS	ERR1616436	0	Europe	Netherlands	0	Klebsiella pneumoniae	ST15	10	K24	O1	85	166269	314688	5424431	1	1	8	12	ybt 10; ICEKp4	-	-	-	-	-	wzi24	aac(3)-IIa.v1^;aac(6')-Ib-cr.v2;strA.v1^;strB.v1	-	-	qnrB1.v2^	-	-	CatB4.v1?	-	sul2	tet(A).v1	-	dfrA14.v2*	OXA-1;TEM-1D.v1^	-	CTX-M-15	-	-	-
KLE_BA3596AA_AS	ERR1616437	0	Europe	Netherlands	0	Klebsiella pneumoniae	ST37	2	K15	O4	83	225091	468397	5391404	0	1	7	11	-	-	-	-	-	-	wzi50	aac(3)-IId^;strA.v1^;strB.v1	-	-	qnrS1	-	-	-	-	sul1;sul2	tet(A).v1	-	dfrA1.v1	LAP-2;TEM-1D.v1^	-	CTX-M-14	-	-	SHV-11.v1^
KLE_BA3597AA_AS	ERR1616438	0	Europe	Netherlands	0	Klebsiella pneumoniae	ST48	140	K62	O1	102	164773	571895	5264587	1	1	8	13	ybt 10; ICEKp4	-	-	-	-	-	wzi62	aadA^;strA.v1^;strB.v1	-	-	qnrB1.v2^	-	lnuF.v1;mphA	-	-	sul1;sul2	tet(A).v1	-	dfrA14.v2*;dfrA7	TEM-1D.v1^	-	CTX-M-15	-	-	SHV-11.v1^
KLE_BA3598AA_AS	ERR1616439	0	Europe	Netherlands	0	Klebsiella pneumoniae	ST48	140	K62	O1	97	197930	501156	5272935	1	1	8	14	ybt 10; ICEKp4	-	-	-	-	-	wzi62	aadA*;strA.v1^;strB.v1	-	-	qnrB1.v2^	-	mphA	-	-	sul1;sul2	tet(A).v1	-	dfrA14.v2*;dfrA7	TEM-1D.v1^;TEM-1D.v1^	-	CTX-M-15;CTX-M-15	-	-	SHV-11.v1^
KLE_BA3599AA_AS	ERR1616440	0	Europe	Netherlands	0	Klebsiella pneumoniae	ST1427	1782	K67	unknown (OL101)	83	201978	455030	5396983	0	1	8	12	-	-	-	-	-	-	-	aac(3)-IIa.v1^;aac(6')-Ib-cr.v2;strA.v1^;strB.v1	-	-	qnrB1.v2^	-	-	CatB4.v1?	-	sul2	tet(A).v1	-	dfrA14.v2*	OXA-1;TEM-1D.v1^	-	CTX-M-15	-	-	SHV-11.v1^
KLE_BA3600AA_AS	ERR1616441	0	Europe	Netherlands	0	Klebsiella pneumoniae	ST252	661	K51	O1	182	134224	329261	5738733	0	1	7	10	-	-	-	-	-	-	wzi104	aac(3)-IIa.v1^;aac(6')-Ib-cr.v2;strA.v1^;strB.v1	-	-	qnrB1.v2^	-	-	CatB4.v1	-	sul2	-	-	dfrA14.v2*	OXA-1	-	CTX-M-15	-	-	SHV-1^
KLE_BA3601AA_AS	ERR1616442	0	Europe	Netherlands	0	Klebsiella pneumoniae	ST252	661	K51	O1	128	168680	358424	5718388	0	1	7	10	-	-	-	-	-	-	wzi104	aac(3)-IIa.v1^;aac(6')-Ib-cr.v2;strA.v1^;strB.v1	-	-	qnrB1.v2^	-	-	CatB4.v1	-	sul2	-	-	dfrA14.v2*	OXA-1	-	CTX-M-15	-	-	SHV-1^
KLE_BA3603AA_AS	ERR1616444	0	Europe	Netherlands	0	Klebsiella pneumoniae	ST896	2	K3	O2afg	99	192823	571059	5619991	0	1	7	12	-	-	-	-	-	-	wzi59	aac(3)-IId^;strA.v1^;strB.v1	-	-	qnrS1	-	-	-	-	sul1;sul2	tet(A).v1;tet(D)	-	dfrA1.v1	LAP-2;TEM-1D.v1^	-	CTX-M-14	-	-	SHV-11.v1^
KLE_BA3604AA_AS	ERR1616445	0	Europe	Netherlands	0	Klebsiella pneumoniae	ST359	2116	K15	O4	126	123508	348959	5587610	0	1	5	5	-	-	-	-	-	-	wzi50	ant(2'')-Ia	mcr-9.1?	-	qnrA1^	-	-	-	-	sul1	-	-	-	-	-	CTX-M-9	-	-	SHV-1^
KLE_BA3606AA_AS	ERR1616447	0	Europe	Netherlands	0	Klebsiella pneumoniae	ST15	10	K24	O1	123	152823	374309	5604028	3	1	7	9	-	-	iuc 1	-	-	rmpA2_8-60%	wzi24	aadA*;ant(2'')-Ia;sat-2	-	-	-	-	-	catA1^	-	sul1	tet(D)	-	dfrA1.v1	-	-	CTX-M-15;SHV-2	-	-	-
KLE_BA3608AA_AS	ERR1616449	0	Europe	Netherlands	0	Klebsiella pneumoniae	ST307	148	unknown (KL102)	O2afg	76	160212	440823	5464039	0	1	7	9	-	-	-	-	-	-	wzi173	aac(3)-IIa.v1;strA.v1*;strB.v1*	-	-	-	-	-	catII.2*	-	sul2	-	-	dfrA14.v2*	SCO-1;TEM-1D.v1^	-	CTX-M-15	-	-	SHV-28.v1^
KLE_BA3609AA_AS	ERR1616450	0	Europe	Netherlands	0	Klebsiella pneumoniae	ST307	148	unknown (KL102)	O2afg	69	215560	394086	5462899	0	1	7	9	-	-	-	-	-	-	wzi173	aac(3)-IIa.v1;strA.v1*;strB.v1*	-	-	-	-	-	catII.2*	-	sul2	-	-	dfrA14.v2*	SCO-1;TEM-1D.v1^	-	CTX-M-15	-	-	SHV-28.v1^
KLE_BA3614AA_AS	ERR1616455	0	Europe	Netherlands	0	Klebsiella pneumoniae	ST20	52	unknown (K28)	O1	86	250934	1021189	5415244	0	1	7	8	-	-	-	-	-	-	-	strA.v1^;strB.v1	-	-	qnrB1.v2^	-	-	-	-	sul2	tet(A).v1	-	dfrA14.v2*	TEM-1D.v1^	-	CTX-M-15	-	-	SHV-187*
KLE_BA3616AA_AS	ERR1616607	0	Europe	Netherlands	0	Klebsiella pneumoniae	ST432	172	K62	O2a	89	350344	632937	5482650	0	1	7	10	-	-	-	-	-	-	wzi149	strA.v1^;strB.v1	-	-	qnrS1	-	-	-	-	sul1;sul2	tet(A).v1	-	dfrA1.v1	LAP-2;TEM-1D.v1^	-	CTX-M-14	-	-	SHV-60
KLE_BA3617AA_AS	ERR1616608	0	Europe	Netherlands	0	Klebsiella pneumoniae	ST17	52	unknown (K25)	O5	112	391196	863337	5627051	1	1	8	12	ybt 15; ICEKp11	-	-	-	-	-	wzi141	aac(3)-IIa.v1^;aac(6')-Ib-cr.v2;strA.v1^;strB.v1	-	-	qnrB1.v2^	-	-	CatB4.v1	-	sul2	tet(A).v1	-	dfrA14.v2*	OXA-1;TEM-1D.v1^	-	CTX-M-15	-	-	SHV-11.v1^
KLE_BA3618AA_AS	ERR1616609	0	Europe	Netherlands	0	Klebsiella pneumoniae	ST48	140	K62	O1	89	295945	614815	5138260	1	1	7	8	ybt 10; ICEKp4	-	-	-	-	-	wzi62	strA.v1^;strB.v1	-	-	qnrB1.v2^	-	mphA	-	-	sul2	-	-	dfrA14.v2*	TEM-1D.v1^	-	CTX-M-15	-	-	SHV-11.v1^
KLE_BA3619AA_AS	ERR1616610	0	Europe	Netherlands	0	Klebsiella pneumoniae	ST4	323	K13	O1	210	215069	478282	5512092	1	1	7	9	ybt 13; ICEKp2 (truncated)	-	-	-	-	-	wzi13	aph3-Ia.v1^;strA.v1^;strB.v1	-	-	qnrS1	-	mphA	-	-	sul2*	-	-	dfrA14.v2*	TEM-1D.v1^	-	CTX-M-14	-	-	SHV-11.v1^
KLE_BA3621AA_AS	ERR1616612	0	Europe	Netherlands	0	Klebsiella pneumoniae	ST37	2	K15	O4	102	371601	1070240	5398715	0	1	7	7	-	-	-	-	-	-	wzi50	aac(3)-IId^	-	-	qnrS1	-	-	-	-	sul1	tet(A).v1	-	dfrA1.v1	LAP-2	-	CTX-M-14	-	-	SHV-11.v1^
KLE_BA3622AA_AS	ERR1616613	0	Europe	Netherlands	0	Klebsiella pneumoniae	ST48	140	unknown (K62)	O2a	134	184213	414769	5304671	1	1	8	11	ybt 10; ICEKp4	-	-	-	-	-	wzi62	strA.v1^;strB.v1	-	-	qnrB1.v2^	-	mphA	-	-	sul1;sul2	tet(A).v1	-	dfrA14.v2*;dfrA7	TEM-1D.v1^	-	CTX-M-15	-	-	SHV-11.v1^
KLE_BA3624AA_AS	ERR1616615	0	Europe	Netherlands	0	Klebsiella pneumoniae	ST48	140	K62	O1	121	234719	775927	5372102	1	1	7	10	ybt 10; ICEKp4	-	-	-	-	-	wzi62	strA.v1^;strB.v1	-	-	qnrB1.v2^	-	mphA	-	-	sul1;sul2	-	-	dfrA14.v2*;dfrA7	TEM-1D.v1^	-	CTX-M-15	-	-	SHV-11.v1^
KLE_BA3625AA_AS	ERR1616616	0	Europe	Netherlands	0	Klebsiella pneumoniae	ST1777	1860	unknown (KL111)	O3b	134	200560	527246	5330572	0	1	1	1	-	-	-	-	-	-	wzi113	-	-	-	-	-	-	-	-	-	-	-	-	-	-	CTX-M-101	-	-	SHV-11.v1^
KLE_BA3628AA_AS	ERR1616619	0	Europe	Netherlands	0	Klebsiella pneumoniae	ST15	10	unknown (KL112)	O1	95	181127	362476	5278924	0	1	2	1	-	-	-	-	-	-	wzi93	-	-	-	-	-	-	-	-	-	-	-	-	-	-	CTX-M-15	-	-	SHV-28.v1^
KLE_BA3630AA_AS	ERR1616621	0	Europe	Netherlands	0	Klebsiella pneumoniae	ST3822	7205	unknown (KL102)	O2a	126	237080	689475	5484442	0	1	8	14	-	-	-	-	-	-	wzi173	aac(6')-Ib-cr.v2;aadA;strA.v1^;strB.v1	-	-	qnrB1.v2^	-	-	CatB4.v1	-	sul1;sul2	tet(A).v1	-	dfrA1.v2;dfrA14.v2*	OXA-1;TEM-1D.v1^	-	CTX-M-15	-	-	-
KLE_BA3631AA_AS	ERR1616622	0	Europe	Netherlands	0	Klebsiella pneumoniae	ST359	2116	K10	O1	259	111351	349384	5820222	0	1	5	5	-	-	-	-	-	-	wzi236	ant(2'')-Ia	mcr-9.1?	-	qnrA1^	-	-	-	-	sul1	-	-	-	-	-	CTX-M-9	-	-	SHV-1^
KLE_BA3632AA_AS	ERR1616623	0	Europe	Netherlands	0	Klebsiella pneumoniae	ST359	2116	K10	O1	273	111351	349854	5818472	0	1	5	5	-	-	-	-	-	-	wzi236	ant(2'')-Ia	mcr-9.1?	-	qnrA1^	-	-	-	-	sul1	-	-	-	-	-	CTX-M-9	-	-	SHV-1^
KLE_BA3633AA_AS	ERR1616624	0	Europe	Netherlands	0	Klebsiella pneumoniae	ST2211	3984	K62	O1	237	101619	313679	5962381	0	1	5	6	-	-	-	-	-	-	wzi149	aadA2;ant(2'')-Ia	mcr-9.1?	-	qnrA1^	-	-	-	-	sul1	-	-	-	-	-	CTX-M-9	-	-	SHV-164
KLE_BA3634AA_AS	ERR1616625	0	Europe	Netherlands	0	Klebsiella pneumoniae	ST1441	208	unknown (K10)	O3b	158	191835	428501	5588088	0	1	2	2	-	-	-	-	-	-	wzi100	-	-	-	-	-	-	-	-	-	-	-	dfrA14.v2*	-	-	SHV-5	-	-	-
KLE_BA3635AA_AS	ERR1616626	0	Europe	Netherlands	0	Klebsiella quasipneumoniae subsp. similipneumoniae	ST414	1781	unknown (KL123)	O3/O3a	77	385084	1342157	5463963	0	1	6	8	-	-	-	-	-	-	wzi44	aac(3)-IId^;strA.v1*;strB.v1*	-	-	qnrB1.v1	-	-	-	-	sul2	-	-	dfrA14.v2*	TEM-1D.v1^	-	CTX-M-15	-	-	OKP-B-8
KLE_BA3636AA_AS	ERR1616627	0	Europe	Netherlands	0	Klebsiella pneumoniae	ST105	186	unknown (KL102)	O2afg	65	356032	651548	5218830	0	1	7	8	-	-	-	-	-	-	wzi383	strA.v1^;strB.v1	-	-	qnrS1	-	-	-	-	sul2	tet(A).v1*	-	dfrA14.v2*	TEM-1D.v1^	-	CTX-M-15	-	-	SHV-1^
KLE_BA3638AA_AS	ERR1616629	0	Europe	Netherlands	0	Klebsiella pneumoniae	ST359	2116	K10	O1	290	99060	349853	5891179	0	1	6	10	-	-	-	-	-	-	wzi236	ant(2'')-Ia;strA.v1^;strB.v1	mcr-9.1?	-	qnrA1^;qnrS1	-	-	-	-	sul1;sul2	-	-	dfrA1.v1	-	-	CTX-M-9	-	-	SHV-1^
KLE_BA3639AA_AS	ERR1616630	0	Europe	Netherlands	0	Klebsiella variicola subsp. variicola	ST1980	2150	K14	O5	198	142506	518532	5947518	0	1	6	6	-	-	-	-	-	-	wzi244	aac(6')-Ib-cr.v2	-	-	qnrB1.v2^	-	-	CatB4.v1	-	-	-	-	dfrA14.v2*	OXA-1	-	CTX-M-15	-	-	LEN-24
KLE_BA3640AA_AS	ERR1616631	0	Europe	Netherlands	0	Klebsiella variicola subsp. variicola	ST1980	2150	K14	O5	294	133526	364999	6031738	0	1	6	6	-	-	-	-	-	-	wzi244	aac(6')-Ib-cr.v2	-	-	qnrB1.v2^	-	-	CatB4.v1	-	-	-	-	dfrA14.v2*	OXA-1	-	CTX-M-15	-	-	LEN-24
KLE_BA3642AA_AS	ERR1616633	0	Europe	Netherlands	0	Klebsiella pneumoniae	ST48	140	unknown (KL124)	O1	97	372577	1216521	5470639	0	1	8	12	-	-	-	-	-	-	wzi167	aac(3)-IIa.v1^;aac(6')-Ib-cr.v2;strA.v1^;strB.v1	-	-	qnrB1.v2^	-	-	CatB4.v1	-	sul2	tet(A).v1	-	dfrA14.v2*	OXA-1;TEM-1D.v1^	-	CTX-M-15	-	-	SHV-11.v1^
KLE_BA3645AA_AS	ERR1616636	0	Europe	Netherlands	0	Klebsiella pneumoniae	ST48	140	K62	O1	121	268411	776231	5255360	0	1	8	11	-	-	-	-	-	-	wzi62	strA.v1^;strB.v1	-	-	qnrB1.v2^	-	mphA	-	-	sul1;sul2	tet(A).v1	-	dfrA14.v2*;dfrA7	TEM-1D.v1^	-	CTX-M-15	-	-	SHV-11.v1^
KLE_BA3646AA_AS	ERR1616637	0	Europe	Netherlands	0	Klebsiella pneumoniae	ST17	52	K25	O5	194	165773	338865	5616564	1	1	6	7	ybt 16; ICEKp12	-	-	-	-	-	wzi141	aac(3)-IIa.v1	-	-	qnrB1.v2^	-	-	-	-	-	tet(A).v1	-	dfrA14.v2*	SCO-1;TEM-1D.v1^	-	CTX-M-15	-	-	SHV-11.v1^
KLE_BA3647AA_AS	ERR1616638	0	Europe	Netherlands	0	Klebsiella pneumoniae	ST437	8	K36	O4	111	209649	448299	5638115	0	1	9	15	-	-	-	-	-	-	wzi109	aac(3)-IId^;aac(6')-Ib-cr.v2;aadA2;aph3-Ia.v1^	-	-	-	-	mphA	CatB4.v1;catA1^	-	sul1	tet(A).v1;tet(D)	-	dfrA30*	OXA-1;TEM-1D.v1^;TEM-1D.v1^	-	CTX-M-15	-	-	SHV-11.v1
KLE_BA3649AA_AS	ERR1616640	0	Europe	Netherlands	0	Klebsiella pneumoniae	ST307	148	unknown (KL102)	O2afg	112	177747	462149	5490478	0	1	6	7	-	-	-	-	-	-	wzi173	aac(3)-IIa.v1^;aac(6')-Ib-cr.v2	-	-	qnrB1.v2^	-	-	CatB4.v1	-	-	tet(A).v1	-	-	OXA-1	-	CTX-M-15	-	-	SHV-28.v1^
KLE_BA3650AA_AS	ERR1616641	0	Europe	Netherlands	0	Klebsiella pneumoniae	ST391	5179	K30	O1	114	106245	375089	5438361	0	1	1	1	-	-	-	-	-	-	wzi554	-	-	-	-	-	-	-	-	-	-	-	-	-	-	CTX-M-15	-	-	SHV-1^
KLE_BA3652AA_AS	ERR1616643	0	Europe	Netherlands	0	Klebsiella pneumoniae	ST252	661	K51	O1	245	146405	461826	5791916	0	1	7	10	-	-	-	-	-	-	wzi104	aac(3)-IIa.v1^;aac(6')-Ib-cr.v2;strA.v1^;strB.v1	-	-	qnrB1.v2^	-	-	CatB4.v1	-	sul2	-	-	dfrA14.v2*	OXA-1	-	CTX-M-15	-	-	SHV-1^
KLE_BA3653AA_AS	ERR1616644	0	Europe	Netherlands	0	Klebsiella pneumoniae	ST15	10	unknown (KL112)	O1	150	109557	317102	5474293	1	1	6	7	ybt 10; ICEKp4	-	-	-	-	-	wzi93	aac(3)-IIa.v1^;strA.v1^;strB.v1	-	-	-	-	-	-	-	sul2	-	-	dfrA14.v2*	TEM-1D.v1^	-	CTX-M-15	-	-	SHV-28.v1^
KLE_BA3655AA_AS	ERR1616646	0	Europe	Netherlands	0	Klebsiella pneumoniae	ST1322	661	unknown (KL139)	O1	108	255199	700230	5687075	0	1	10	16	-	-	-	-	-	-	wzi372	aac(3)-IIa.v1;aac(6')-Ib-cr.v2^;aph3-Ia.v1^	-	-	qnrS1	-	mphA	catB3.v2;catII.2*	arr-3	sul1;sul2	tet(A).v1	-	dfrA14.v2*	LAP-2;OXA-1;TEM-1D.v1^	-	CTX-M-15	-	-	SHV-204
KLE_BA3656AA_AS	ERR1616647	0	Europe	Netherlands	0	Klebsiella pneumoniae	ST37	2	K12	unknown (OL103)	110	292574	738731	5488354	0	1	9	20	-	-	-	-	-	-	wzi12	aac(3)-IIa.v1^;aac(6')-Ib-cr.v2;aadA2;aadA^;aph(3')-Ia*;strA.v1;strB.v1	-	-	qnrB1.v2^	-	mef(B)	CatB4.v1;cmlA1*	-	sul1;sul2;sul3	tet(A).v1	-	dfrA12;dfrA14.v2*	OXA-1;TEM-1D.v1^	-	CTX-M-15	-	-	SHV-11.v1^
KLE_BA3657AA_AS	ERR1616648	0	Europe	Netherlands	0	Klebsiella pneumoniae	ST101	78	K17	O1	100	249779	725040	5471473	1	1	7	9	ybt 9; ICEKp3	-	-	-	-	-	wzi137	aac(3)-IIa.v1^;aadA*	-	-	-	-	-	CatB4.v1	-	-	tet(D)	-	dfrA14.v2*	OXA-1;OXA-9.v1;TEM-1D.v1^	-	CTX-M-15	-	-	SHV-1^
KLE_BA3658AA_AS	ERR1616649	0	Europe	Netherlands	0	Klebsiella pneumoniae	ST1419	2112	unknown (KL136)	O2afg	148	161560	323906	5502139	0	1	8	12	-	-	-	-	-	-	wzi123	aac(3)-IIa.v1^;aac(6')-Ib-cr.v2;strA.v1^;strB.v1	-	-	qnrB1.v2^	-	-	CatB4.v1	-	sul2	tet(A).v1	-	dfrA14.v2*	OXA-1;TEM-1D.v1^	-	CTX-M-15	-	-	SHV-71
KLE_BA3659AA_AS	ERR1616650	0	Europe	Netherlands	0	Klebsiella pneumoniae	ST1419	2112	unknown (KL136)	O2afg	150	170728	557328	5502095	0	1	8	12	-	-	-	-	-	-	wzi123	aac(3)-IIa.v1^;aac(6')-Ib-cr.v2;strA.v1^;strB.v1	-	-	qnrB1.v2^	-	-	CatB4.v1	-	sul2	tet(A).v1	-	dfrA14.v2*	OXA-1;TEM-1D.v1^	-	CTX-M-15	-	-	SHV-71
KLE_BA3660AA_AS	ERR1616651	0	Europe	Netherlands	0	Klebsiella pneumoniae	ST1626	233	unknown (KL151)	O5	126	215678	641358	5512280	0	1	9	13	-	-	-	-	-	-	wzi417	aac(3)-IIa.v1^;aac(6')-Ib-cr.v2;strA.v1^;strB.v1	-	-	qnrB1.v2^	-	-	CatB4.v1	-	sul2	tet(A).v1	-	dfrA14.v2*	OXA-1;TEM-1D.v1^	SHV-52	CTX-M-15	-	-	-
KLE_BA3662AA_AS	ERR1616656	0	Europe	Netherlands	0	Klebsiella pneumoniae	ST48	140	K62	O1	102	198712	416455	5293678	1	1	4	4	ybt 10; ICEKp4	-	-	-	-	-	wzi62	-	-	-	qnrB1.v2^	-	mphA	-	-	-	-	-	dfrA14.v2*	-	-	CTX-M-15	-	-	SHV-11.v1^
KLE_BA3664AA_AS	ERR1616658	0	Europe	Netherlands	0	Klebsiella pneumoniae	ST111	21	unknown (KL113)	O1	150	220767	402800	5712443	0	0	0	0	-	-	-	-	-	-	wzi350	-	-	-	-	-	-	-	-	-	-	-	-	-	-	-	-	-	-
KLE_BA3666AA_AS	ERR1616660	0	Europe	Netherlands	0	Klebsiella pneumoniae	ST432	172	K62	O2a	66	350519	1145010	5480529	0	1	7	10	-	-	-	-	-	-	wzi149	strA.v1^;strB.v1	-	-	qnrS1	-	-	-	-	sul1;sul2	tet(A).v1	-	dfrA1.v1	LAP-2;TEM-1D.v1^	-	CTX-M-14	-	-	SHV-60
KLE_BA3667AA_AS	ERR1616661	0	Europe	Netherlands	0	Klebsiella pneumoniae	ST34	68	unknown (K57)	O2afg	145	120344	426270	5302884	0	1	8	13	-	-	-	-	-	-	wzi116	aac(3)-IId^;strA.v1^;strB.v1	-	-	qnrS1	-	-	catII.2*	-	sul1;sul2	tet(A).v1;tet(D)	-	dfrA1.v1	LAP-2;TEM-1D.v1^	-	CTX-M-14	-	-	SHV-26
KLE_BA3668AA_AS	ERR1616662	0	Europe	Netherlands	0	Klebsiella pneumoniae	ST20	52	unknown (K28)	O1	103	392094	719679	5444637	0	1	7	8	-	-	-	-	-	-	-	strA.v1^;strB.v1	-	-	qnrB1.v2^	-	-	-	-	sul2	tet(A).v1	-	dfrA14.v2*	TEM-1D.v1^	-	CTX-M-15	-	-	SHV-187*
KLE_BA3669AA_AS	ERR1616663	0	Europe	Netherlands	0	Klebsiella pneumoniae	ST432	172	K62	O2a	72	321533	632937	5477487	0	1	7	10	-	-	-	-	-	-	wzi149	strA.v1^;strB.v1	-	-	qnrS1	-	-	-	-	sul1;sul2	tet(A).v1	-	dfrA1.v1	LAP-2;TEM-1D.v1^	-	CTX-M-14	-	-	SHV-60
KLE_BA3671AA_AS	ERR1616665	0	Europe	Netherlands	0	Klebsiella pneumoniae	ST261	7228	K38	O2afg	82	350179	650102	5432479	1	1	6	7	ybt 16; ICEKp12	-	-	-	-	-	wzi173	-	-	-	qnrS1	-	-	-	-	sul1	tet(A).v1;tet(D)	-	dfrA1.v1	LAP-2	-	CTX-M-14	-	-	SHV-142
KLE_BA3672AA_AS	ERR1616666	0	Europe	Netherlands	0	Klebsiella pneumoniae	ST15	10	K24	O1	91	248575	584889	5629027	0	1	7	12	-	-	-	-	-	-	wzi24	aac(6')-Ib-cr.v2;aph(3')-Ia?;strA.v1^;strB.v1*	-	-	-	-	-	CatB4.v1	-	sul2	tet(A).v1;tet(B).v2*;tetR	-	-	OXA-1;TEM-1D.v1^	-	CTX-M-15	-	-	SHV-28.v1^
KLE_BA3674AA_AS	ERR1616668	0	Europe	Netherlands	0	Klebsiella pneumoniae	ST391	5179	K30	O1	90	371063	800152	5440767	0	1	1	1	-	-	-	-	-	-	wzi554	-	-	-	-	-	-	-	-	-	-	-	-	-	-	CTX-M-15	-	-	SHV-1^
KLE_BA3676AA_AS	ERR1616670	0	Europe	Netherlands	0	Klebsiella pneumoniae	ST391	5179	K30	O1	100	317802	800401	5443501	0	1	1	1	-	-	-	-	-	-	wzi554	-	-	-	-	-	-	-	-	-	-	-	-	-	-	CTX-M-15	-	-	SHV-1^
KLE_BA3677AA_AS	ERR1616671	0	Europe	Netherlands	0	Klebsiella pneumoniae	ST1999	7313	K38	O12	85	359811	777546	5299917	1	1	1	1	ybt 9; ICEKp3	-	-	-	-	-	wzi275	-	-	-	-	-	-	-	-	-	-	-	-	-	-	CTX-M-15	-	-	SHV-1^
KLE_BA3679AA_AS	ERR1616677	0	Europe	Netherlands	0	Klebsiella pneumoniae	ST2211	3984	K62	O1	197	143139	339101	5896371	0	1	4	5	-	-	-	-	-	-	wzi149	aadA2;ant(2'')-Ia	-	-	qnrA1^	-	-	-	-	sul1	-	-	-	-	-	CTX-M-9	-	-	SHV-164
KLE_BA3680AA_AS	ERR1616678	0	Europe	Netherlands	0	Klebsiella pneumoniae	ST45	97	K62	unknown (O2a)	118	315905	812713	5417962	1	1	6	10	ybt 10; ICEKp4	-	-	-	-	-	wzi149	aac(3)-IIa.v1^;aac(6')-Ib-cr.v2;strA.v1^;strB.v1	-	-	-	-	-	CatB4.v1	-	sul2	-	-	dfrA14.v2*	OXA-1;TEM-1D.v1^	-	CTX-M-15	-	-	SHV-1
KLE_BA3681AA_AS	ERR1616679	0	Europe	Netherlands	0	Klebsiella pneumoniae	ST359	2116	K10	O1	255	111351	350022	5721253	0	1	5	5	-	-	-	-	-	-	wzi236	ant(2'')-Ia	mcr-9.1?	-	qnrA1^	-	-	-	-	sul1	-	-	-	-	-	CTX-M-9	-	-	-
KLE_BA3682AA_AS	ERR1616680	0	Europe	Netherlands	0	Klebsiella pneumoniae	ST37	2	unknown (K11)	O3b	96	196584	462231	5333798	0	1	9	11	-	-	-	-	-	-	-	aac(6')-Ib-cr.v2;aadA16*	-	-	qnrB6^	-	-	floR.v1*	arr-3	sul1;sul1	tet(D)	-	dfrA27	TEM-1D.v1^	-	CTX-M-3	-	-	-
KLE_BA3683AA_AS	ERR1616681	0	Europe	Netherlands	0	Klebsiella pneumoniae	ST37	2	unknown (K11)	O3b	80	228829	982522	5331496	0	1	9	11	-	-	-	-	-	-	-	aac(6')-Ib-cr.v2;aadA16*	-	-	qnrB6^	-	-	floR.v1*	arr-3	sul1;sul1	tet(D)	-	dfrA27	TEM-1D.v1^	-	CTX-M-3	-	-	-
KLE_BA3684AA_AS	ERR1616682	0	Europe	Netherlands	0	Klebsiella pneumoniae	ST147	3	K81	unknown (OL101)	74	492257	963096	5456306	0	1	7	12	-	-	-	-	-	-	wzi81	aac(6')-Ib-cr.v2;aadA16*;aadA2^;aph3-Ia.v1^	-	-	qnrB6^	-	mphA	-	arr-3	sul1;sul1	-	-	dfrA12;dfrA27	-	-	SHV-2	-	-	-
KLE_BA3685AA_AS	ERR1616683	0	Europe	Netherlands	0	Klebsiella pneumoniae	ST896	2	K3	O2afg	53	459886	1051583	5595268	4	1	6	9	ybt 9; ICEKp3	-	iuc 3 (truncated)	-	-	-	wzi59	strA.v1^;strB.v1	-	-	qnrS1	-	-	-	-	sul1;sul2	tet(A).v1	-	dfrA1.v1;dfrA1.v1	-	-	CTX-M-14^	-	-	SHV-11.v1^
KLE_BA3686AA_AS	ERR1616684	0	Europe	Netherlands	0	Klebsiella pneumoniae	ST340	8	K15	O4	106	343947	780671	5599982	1	1	10	16	ybt 13; ICEKp2	-	-	-	-	-	wzi50	aac(3)-IId*;aac(6')-Ib-cr.v2;aadA16*;aadA2^;aph3-Ia.v1^	-	-	qnrB2.v2^	-	mphA	floR.v1*	arr-3	sul1;sul1	tet(A).v1*	-	dfrA12;dfrA27	TEM-1D.v1^	-	CTX-M-27	-	-	SHV-11.v1
KLE_BA3688AA_AS	ERR1616686	0	Europe	Netherlands	0	Klebsiella pneumoniae	ST437	8	K36	O4	87	329033	555024	5515569	0	1	7	11	-	-	-	-	-	-	wzi109	aac(3)-IIa.v1^;aac(3)-IId^;aac(6')-Ib-cr.v2;strA.v1^;strB.v1	-	-	-	-	-	CatB4.v1	-	sul2	-	-	dfrA14.v2*	OXA-1;TEM-1D.v1^	-	CTX-M-15	-	-	SHV-11.v1
KLE_BA3690AA_AS	ERR1616688	0	Europe	Netherlands	0	Klebsiella pneumoniae	ST15	10	K24	O1	104	222876	429762	5628060	0	1	7	12	-	-	-	-	-	-	wzi24	aac(6')-Ib-cr.v2;aph(3')-Ia?;strA.v1^;strB.v1*	-	-	-	-	-	CatB4.v1	-	sul2	tet(A).v1;tet(B).v2*;tetR	-	-	OXA-1;TEM-1D.v1^	-	CTX-M-15	-	-	SHV-28.v1^
KLE_BA3691AA_AS	ERR1616693	0	Europe	Netherlands	0	Klebsiella pneumoniae	ST268	129	K20	O2a	106	251394	950886	5517921	0	1	6	7	-	-	-	-	-	-	wzi95	strA.v1^;strB.v1	-	-	qnrB1.v2^	-	-	-	-	sul2	-	-	dfrA14.v2*	TEM-1D.v1^	-	CTX-M-15	-	-	SHV-11.v1^
KLE_BA3692AA_AS	ERR1616694	0	Europe	Netherlands	0	Klebsiella pneumoniae	ST20	52	K28	O1	110	389162	1429992	5439943	0	1	9	15	-	-	-	-	-	-	-	aac(6')-Ib-cr.v2;aadA16*;strA.v1^;strB.v1	-	-	qnrB1.v2^	-	-	catB3.v2	arr-3	sul1;sul2	tet(A).v1*	-	dfrA14.v2*;dfrA27	OXA-1;TEM-1D.v1^	-	CTX-M-15	-	-	SHV-187*
KLE_BA3693AA_AS	ERR1616695	0	Europe	Netherlands	0	Klebsiella pneumoniae	ST11	8	unknown (KL105)	O2afg	102	257178	494598	5604998	1	1	8	11	ybt 10; ICEKp4? (truncated)	-	-	-	-	-	wzi75	aac(6')-Ib-cr.v2;aadA2^	-	-	qnrB4	-	mphA	-	arr-3	sul1;sul1	-	-	dfrA12	DHA-1;OXA-1	-	CTX-M-15	-	-	SHV-11.v1
KLE_BA3694AA_AS	ERR1616696	0	Europe	Netherlands	0	Klebsiella pneumoniae	ST14	10	K2	O1	90	345854	900003	5478898	0	1	8	15	-	-	-	-	-	-	wzi2	aac(3)-IIa.v1^;aac(6')-Ib-cr.v2;strA.v1^;strA.v1^;strB.v1;strB.v1	-	-	qnrB1.v2^	-	-	CatB4.v1	-	sul2;sul2	tet(A).v1	-	dfrA14.v2*	OXA-1;TEM-1D.v1^	-	CTX-M-15	-	-	SHV-28.v1^
KLE_BA3695AA_AS	ERR1616701	0	Europe	Netherlands	0	Klebsiella pneumoniae	ST14	10	K2	O1	89	345854	490919	5479350	0	1	8	15	-	-	-	-	-	-	wzi2	aac(3)-IIa.v1^;aac(6')-Ib-cr.v2;strA.v1^;strA.v1^;strB.v1;strB.v1	-	-	qnrB1.v2^	-	-	CatB4.v1	-	sul2;sul2	tet(A).v1	-	dfrA14.v2*	OXA-1;TEM-1D.v1^	-	CTX-M-15	-	-	SHV-28.v1^
KLE_BA3697AA_AS	ERR1616703	0	Europe	Netherlands	0	Klebsiella pneumoniae	ST101	78	unknown (KL106)	O1	102	192076	395445	5495968	1	1	6	8	ybt 6; ICEKp5	-	-	-	-	-	wzi29	aac(3)-IId^;strA.v1*;strB.v1*	-	-	qnrB1.v1	-	-	-	-	sul2	-	-	dfrA14.v2*	TEM-1D.v1^	-	CTX-M-15	-	-	SHV-1^
KLE_BA3699AA_AS	ERR1616705	0	Europe	Netherlands	0	Klebsiella pneumoniae	ST104	2778	K31	O3b	47	350469	718484	5169658	0	0	0	0	-	-	-	-	-	-	wzi102	-	-	-	-	-	-	-	-	-	-	-	-	-	-	-	-	-	SHV-71
KLE_BA3700AA_AS	ERR1616706	0	Europe	Netherlands	0	Klebsiella pneumoniae	ST17	52	K25	O5	149	197747	654361	5615699	1	1	6	7	ybt 16; ICEKp12	-	-	-	-	-	wzi141	aac(3)-IIa.v1	-	-	qnrB1.v2^	-	-	-	-	-	tet(A).v1	-	dfrA14.v2*	SCO-1;TEM-1D.v1^	-	CTX-M-15	-	-	SHV-11.v1^
KLE_BA3701AA_AS	ERR1616707	0	Europe	Netherlands	0	Klebsiella pneumoniae	ST17	52	unknown (K25)	O5	152	244887	572223	5540101	1	1	6	7	ybt 16; ICEKp12	-	-	-	-	-	wzi141	aac(3)-IIa.v1	-	-	qnrB1.v2^	-	-	-	-	-	tet(A).v1	-	dfrA14.v2*	SCO-1;TEM-1D.v1^	-	CTX-M-15	-	-	SHV-11.v1^
KLE_BA3703AA_AS	ERR1616709	0	Europe	Netherlands	0	Klebsiella pneumoniae	ST17	52	unknown (K25)	O5	161	180133	564233	5601878	1	1	6	7	ybt 16; ICEKp12	-	-	-	-	-	wzi141	aac(3)-IIa.v1	-	-	qnrB1.v2^	-	-	-	-	-	tet(A).v1	-	dfrA14.v2*	SCO-1;TEM-1D.v1^	-	CTX-M-15	-	-	SHV-11.v1^
KLE_BA3705AA_AS	ERR1616717	0	Europe	Netherlands	0	Klebsiella pneumoniae	ST904	6463	K43	O1	61	355386	1030411	5326958	0	0	4	4	-	-	-	-	-	-	wzi547	aadA	-	-	-	-	-	-	-	sul1	tet(A).v1	-	dfrA1.v2	-	-	-	-	-	-
KLE_BA3706AA_AS	ERR1616718	0	Europe	Netherlands	0	Klebsiella variicola subsp. variicola	ST1980	2150	K14	O5	171	198772	590622	5950217	0	1	6	6	-	-	-	-	-	-	wzi244	aac(6')-Ib-cr.v2	-	-	qnrB1.v2^	-	-	CatB4.v1	-	-	-	-	dfrA14.v2*	OXA-1	-	CTX-M-15	-	-	LEN-24
KLE_BA3707AA_AS	ERR1616719	0	Europe	Netherlands	0	Klebsiella pneumoniae	ST20	52	K28	O1	125	363687	862363	5451317	0	1	7	8	-	-	-	-	-	-	-	strA.v1^;strB.v1	-	-	qnrB1.v2^	-	-	-	-	sul2	tet(A).v1	-	dfrA14.v2*	TEM-1D.v1^	-	CTX-M-15	-	-	SHV-187*
KLE_BA3708AA_AS	ERR1616720	0	Europe	Netherlands	0	Klebsiella pneumoniae	ST20	52	K28	O1	167	326044	629966	5460559	0	1	7	8	-	-	-	-	-	-	-	strA.v1^;strB.v1	-	-	qnrB1.v2^	-	-	-	-	sul2	tet(A).v1	-	dfrA14.v2*	TEM-1D.v1^	-	CTX-M-15	-	-	SHV-187*
KLE_BA3709AA_AS	ERR1616721	0	Europe	Netherlands	0	Klebsiella pneumoniae	ST896	2	K3	O2afg	109	208727	479370	5689008	0	1	7	12	-	-	-	-	-	-	wzi59	aac(3)-IId^;strA.v1^;strB.v1	-	-	qnrS1	-	-	-	-	sul1;sul2	tet(A).v1;tet(D)	-	dfrA1.v1	LAP-2;TEM-1D.v1^	-	CTX-M-14	-	-	SHV-11.v1^
KLE_BA3710AA_AS	ERR1616722	0	Europe	Netherlands	0	Klebsiella pneumoniae	ST896	2	K3	O2afg	110	137596	498762	5632676	0	1	7	12	-	-	-	-	-	-	wzi59	aac(3)-IId^;strA.v1^;strB.v1	-	-	qnrS1	-	-	-	-	sul1;sul2	tet(A).v1;tet(D)	-	dfrA1.v1	LAP-2;TEM-1D.v1^	-	CTX-M-14	-	-	SHV-11.v1^
KLE_BA3712AA_AS	ERR1616724	0	Europe	Netherlands	0	Klebsiella pneumoniae	ST101	78	K17	O1	136	173897	643630	5656263	1	1	7	13	ybt 9; ICEKp3	-	-	-	-	-	wzi137	aac(3)-IIa.v1;strA.v1*;strB.v1*	-	-	-	-	-	CatB4.v1;catII.2*	-	sul1;sul2	-	-	dfrA1.v2;dfrA14.v2*	OXA-1;OXA-9.v1;TEM-1D.v1^	-	CTX-M-15	-	-	SHV-1^
KLE_BA3713AA_AS	ERR1616725	0	Europe	Netherlands	0	Klebsiella pneumoniae	ST261	7228	K38	O2afg	150	293767	558693	5535604	1	1	8	13	ybt 13; ICEKp2	-	-	-	-	-	wzi173	aac(3)-IId^;strA.v1^;strB.v1	-	-	qnrS1	-	-	catII.2*	-	sul1;sul2	tet(A).v1;tet(D)	-	dfrA1.v1	LAP-2;TEM-1D.v1^	-	CTX-M-14	-	-	SHV-142
KLE_BA3714AA_AS	ERR1616726	0	Europe	Netherlands	0	Klebsiella pneumoniae	ST107	440	K10	O1	149	140765	409404	5655921	1	1	8	13	ybt 16; ICEKp12	-	-	-	-	-	wzi235	aac(3)-IId^;strA.v1^;strB.v1	-	-	qnrS1	-	-	catII.2*	-	sul1;sul2	tet(A).v1;tet(D)	-	dfrA1.v1	LAP-2;TEM-1D.v1^	-	CTX-M-14	-	-	SHV-11.v1^
KLE_BA3715AA_AS	ERR1616727	0	Europe	Netherlands	0	Klebsiella pneumoniae	ST4881	7335	unknown (K66)	O2afg	86	357236	729884	5509100	1	1	1	1	ybt 4; plasmid	-	-	-	-	-	wzi454	-	-	-	-	-	-	-	-	-	-	-	-	-	-	CTX-M-15	-	-	SHV-11.v1^
KLE_BA3716AA_AS	ERR1616728	0	Europe	Netherlands	0	Klebsiella pneumoniae	ST37	2	unknown (KL118)	unknown (OL101)	114	257732	434963	5421102	1	1	5	5	ybt 10; ICEKp4	-	-	-	-	-	wzi108	-	-	-	qnrB9.2^	-	-	CatB4.v1	-	-	-	-	dfrA14.v2*	OXA-1	-	CTX-M-15	-	-	SHV-209*
KLE_BA3717AA_AS	ERR1616729	0	Europe	Netherlands	0	Klebsiella pneumoniae	ST902	1794	unknown (KL125)	O5	94	410172	699307	5526658	0	1	8	12	-	-	-	-	-	-	wzi177	aac(3)-IIa.v1^;aac(6')-Ib-cr.v2;strA.v1^;strB.v1	-	-	qnrB1.v2^	-	-	CatB4.v1	-	sul2	tet(A).v1	-	dfrA14.v2*	OXA-1;TEM-1D.v1^	-	CTX-M-15	-	-	SHV-38
KLE_BA3718AA_AS	ERR1616736	0	Europe	Netherlands	0	Klebsiella pneumoniae	ST1427	1782	K67	unknown (OL101)	96	424841	689417	5405372	0	1	8	12	-	-	-	-	-	-	-	aac(3)-IIa.v1^;aac(6')-Ib-cr.v2;strA.v1^;strB.v1	-	-	qnrB1.v2^	-	-	CatB4.v1	-	sul2	tet(A).v1	-	dfrA14.v2*	OXA-1;TEM-1D.v1^	-	CTX-M-15	-	-	SHV-11.v1^
KLE_BA3719AA_AS	ERR1616737	0	Europe	Netherlands	0	Klebsiella pneumoniae	ST1427	1782	K67	unknown (OL101)	145	243365	962117	5413200	0	1	8	12	-	-	-	-	-	-	-	aac(3)-IIa.v1^;aac(6')-Ib-cr.v2;strA.v1^;strB.v1	-	-	qnrB1.v2^	-	-	CatB4.v1	-	sul2	tet(A).v1	-	dfrA14.v2*	OXA-1;TEM-1D.v1^	-	CTX-M-15	-	-	SHV-11.v1^
KLE_BA3721AA_AS	ERR1616739	0	Europe	Netherlands	0	Klebsiella pneumoniae	ST869	549	K23	O2afg	85	240590	782955	5392594	0	1	7	7	-	-	-	-	-	-	wzi82	aac(3)-IId^	-	-	qnrS1	-	-	-	-	sul1	tet(A).v1	-	dfrA1.v1	LAP-2	-	CTX-M-14	-	-	SHV-27
KLE_BA3722AA_AS	ERR1616740	0	Europe	Netherlands	0	Klebsiella variicola subsp. variicola	ST4181-1LV	1562	unknown (KL142)	O3/O3a	69	349987	1027752	5688499	0	1	4	4	-	-	-	-	-	-	wzi340	aac(6')-Ib-cr.v2^	-	-	qnrS2	-	-	-	-	sul1	-	-	-	-	-	VEB-3	-	-	LEN-2^
KLE_BA3723AA_AS	ERR1616741	0	Europe	Netherlands	0	Klebsiella pneumoniae	ST45	97	K24	O2a	240	259444	543496	5703604	1	1	8	8	ybt 10; ICEKp4	-	-	-	-	-	wzi101	aadA2;aph3-Ia.v1^	-	-	qnrS1	-	mphA	-	-	sul2	tet(D)	-	dfrA12	-	-	CTX-M-14	-	-	-
KLE_BA3724AA_AS	ERR1616742	0	Europe	Netherlands	0	Klebsiella pneumoniae	ST1661	52	unknown (KL117)	O1	66	410202	950800	5219618	0	1	8	11	-	-	-	-	-	-	wzi356	aac(3)-IId^;aac(6')-Ib-cr.v2;aadA16*	-	-	-	-	-	floR.v1	arr-3	sul1;sul2	tet(D)	-	dfrA27	TEM-1D.v1^	-	SHV-2	-	-	-
KLE_BA3726AA_AS	ERR1616744	0	Europe	Netherlands	0	Klebsiella pneumoniae	ST13	285	K30	O1	97	412825	809376	5513695	0	1	4	4	-	-	-	-	-	-	wzi274	aadA5	-	-	-	-	-	-	-	sul2	-	-	dfrA17	-	-	CTX-M-1	-	-	SHV-1^
KLE_BA3727AA_AS	ERR1616745	0	Europe	Netherlands	0	Klebsiella pneumoniae	ST37	2	K23	O2afg	88	276490	570239	5491382	0	1	2	2	-	-	-	-	-	-	wzi83	-	-	-	-	-	-	-	-	-	-	-	dfrA14.v2*	-	-	CTX-M-3	-	-	SHV-11.v1^
KLE_BA3728AA_AS	ERR1616746	0	Europe	Netherlands	0	Klebsiella pneumoniae	ST37	2	K23	O2afg	126	276374	910471	5657919	0	1	2	2	-	-	-	-	-	-	wzi83	-	-	-	-	-	-	-	-	-	-	-	dfrA14.v2*	-	-	CTX-M-3	-	-	SHV-11.v1^
KLE_BA3729AA_AS	ERR1616753	0	Europe	Netherlands	0	Klebsiella pneumoniae	ST1322	661	unknown (KL139)	O1	119	171358	418348	5685938	0	1	10	16	-	-	-	-	-	-	wzi372	aac(3)-IIa.v1;aac(6')-Ib-cr.v2^;aph3-Ia.v1^	-	-	qnrS1	-	mphA	catB3.v2;catII.2*	arr-3	sul1;sul2	tet(A).v1	-	dfrA14.v2*	LAP-2;OXA-1;TEM-1D.v1^	-	CTX-M-15	-	-	SHV-204
KLE_BA3731AA_AS	ERR1616755	0	Europe	Netherlands	0	Klebsiella pneumoniae	ST2022-1LV	7351	K9	O1	157	113517	400430	5503187	0	1	5	5	-	-	-	-	-	-	wzi335	aadA2;ant(2'')-Ia	mcr-9.1?	-	-	-	-	-	-	sul1	-	-	-	-	-	CTX-M-9	-	-	SHV-11.v1^
KLE_BA3733AA_AS	ERR1616757	0	Europe	Netherlands	0	Klebsiella pneumoniae	ST37	2	K15	O4	79	319578	630813	5501829	1	1	9	11	ybt 0; ICEKp5	-	-	-	-	-	wzi50	aac(6')-Ib-cr.v2;aadA16*	-	-	qnrB6^	-	mphA	-	arr-3	sul1;sul1	tet(A).v1	-	dfrA27	TEM-1D.v1^	-	CTX-M-15	-	-	SHV-11.v1^
KLE_BA3734AA_AS	ERR1616758	0	Europe	Netherlands	0	Klebsiella variicola subsp. variicola	ST3617-1LV	7349	K56	unknown (OL103)	72	340733	1386969	5914548	0	1	5	5	-	-	-	-	-	-	wzi423	ant(2'')-Ia	mcr-9.1?	-	qnrA1^	-	-	-	-	sul1	-	-	-	-	-	CTX-M-9	-	-	LEN-8
KLE_BA3735AA_AS	ERR1616759	0	Europe	Netherlands	0	Klebsiella pneumoniae	ST432	172	K62	O2a	75	478490	647633	5483069	0	1	7	10	-	-	-	-	-	-	wzi149	strA.v1^;strB.v1	-	-	qnrS1	-	-	-	-	sul1;sul2	tet(A).v1	-	dfrA1.v1	LAP-2;TEM-1D.v1^	-	CTX-M-14	-	-	SHV-60
KLE_BA3736AA_AS	ERR1616760	0	Europe	Netherlands	0	Klebsiella variicola subsp. variicola	ST1407	1755	unknown (KL120)	O3/O3a	107	313222	841210	5989462	0	1	7	10	-	-	-	-	-	-	wzi357	aac(6')-Ib-cr.v2;strA.v1^;strB.v1	-	-	qnrB1.v2^	-	-	CatB4.v1	-	sul2	-	-	dfrA14.v2*	OXA-1;TEM-1D.v1^	-	CTX-M-15	-	-	LEN-16
KLE_BA3737AA_AS	ERR1616761	0	Europe	Netherlands	0	Klebsiella pneumoniae	ST37	2	K15	O4	79	270864	458580	5437929	0	1	1	1	-	-	-	-	-	-	wzi50	-	-	-	-	-	-	-	-	-	-	-	-	-	-	TEM-52^	-	-	SHV-11.v1^
KLE_BA3739AA_AS	ERR1616763	0	Europe	Netherlands	0	Klebsiella pneumoniae	ST1777	1860	unknown (KL111)	O3b	66	309026	921573	5319848	0	1	2	2	-	-	-	-	-	-	wzi113	aph(3')-IIIa	-	-	-	-	-	-	-	-	-	-	-	-	-	CTX-M-101	-	-	SHV-11.v1^
KLE_BA3740AA_AS	ERR1616764	0	Europe	Netherlands	0	Klebsiella pneumoniae	ST359	2116	K10	O1	196	171189	461293	5531593	0	1	4	4	-	-	-	-	-	-	wzi236	ant(2'')-Ia	mcr-9.1?	-	-	-	-	-	-	sul1	-	-	-	-	-	CTX-M-9	-	-	SHV-1^
KLE_BA3741AA_AS	ERR1616765	0	Europe	Netherlands	0	Klebsiella pneumoniae	ST45	97	K24	O2a	108	322640	993577	5475894	1	1	7	11	ybt 10; ICEKp4	-	-	-	-	-	wzi101	aac(3)-IIa.v1^;aac(6')-Ib-cr.v2;strA.v1^;strB.v1	-	-	qnrB1.v2^	-	-	CatB4.v1	-	sul2	-	-	dfrA14.v2*	OXA-1;TEM-1D.v1^	-	CTX-M-15	-	-	SHV-1
KLE_BA3742AA_AS	ERR1616766	0	Europe	Netherlands	0	Klebsiella pneumoniae	ST45	97	K24	O2a	100	210284	461871	5472112	1	1	7	11	ybt 10; ICEKp4	-	-	-	-	-	wzi101	aac(3)-IIa.v1^;aac(6')-Ib-cr.v2;strA.v1^;strB.v1	-	-	qnrB1.v2^	-	-	CatB4.v1	-	sul2	-	-	dfrA14.v2*	OXA-1;TEM-1D.v1^	-	CTX-M-15	-	-	SHV-1
KLE_BA3743AA_AS	ERR1616767	0	Europe	Netherlands	0	Klebsiella michiganensis	NA	7358	unknown (KL107)	O1	105	196702	421020	6238016	1	1	8	14	ybt unknown	-	-	-	-	-	-	aac(3)-IIa.v1^;aac(6')-Ib-cr.v2;aph(3')-Ia*?;strA.v1^;strB.v1	-	-	qnrB1.v2^	-	-	CatB4.v1?	-	sul2	tet(A).v1	-	dfrA14.v2*	OXA-1;TEM-1D.v1^	-	CTX-M-15;OXY-1-1*	-	-	-
KLE_BA3744AA_AS	ERR1616768	0	Europe	Netherlands	0	Klebsiella michiganensis	NA	7359	unknown (KL107)	O1	53	315917	890533	5869561	0	1	3	4	-	-	-	-	-	-	-	-	-	-	-	-	-	-	-	sul1	-	-	dfrA1.v1	-	-	GES-7^;OXY-5-1^	-	-	-
KLE_BA3745AA_AS	ERR1616782	0	Europe	Netherlands	0	Klebsiella grimontii	NA	7360	unknown (K68)	O1	37	469476	913631	5983701	1	1	5	7	ybt unknown	-	-	-	-	-	-	aadA17*	-	-	-	-	lnuF.v1	-	-	sul1*?;sul2	-	-	dfrA1.v2	-	-	CTX-M-1;OXY-6-2^	-	-	-
KLE_BA3746AA_AS	ERR1616783	0	Europe	Netherlands	0	Klebsiella oxytoca	NA	37	unknown (K68)	O5	114	229082	712478	6340426	1	1	5	7	ybt unknown	-	-	-	-	-	-	aadA2;ant(2'')-Ia	mcr-9.1?	-	qnrA1^	-	-	-	-	sul1	-	-	-	-	-	CTX-M-9;OXY-2-5.v1	-	-	-
KLE_BA3747AA_AS	ERR1616784	0	Europe	Netherlands	0	Klebsiella michiganensis	NA	7363	K66	O1	84	255329	455545	5967785	0	1	1	2	-	-	-	-	-	-	-	-	-	-	-	-	-	-	-	-	-	-	-	-	-	CTX-M-30^;OXY-5-2	-	-	-
KLE_BA3749AA_AS	ERR1616786	0	Europe	Netherlands	0	Klebsiella michiganensis	NA	14	unknown (KL145)	O1	170	206249	422673	6253148	1	1	8	17	ybt unknown	-	-	-	-	-	-	aac(6')-Ib-cr.v2;aadA;aph(3')-Ia*?;strA.v1^;strB.v1	-	-	qnrB1.v2^	-	-	CatB4.v1?	-	sul1;sul2	tet(A).v1	-	dfrA1.v2;dfrA14.v2*	OXA-1;TEM-1D.v1^	-	CTX-M-15;OXY-1-1^;SHV-2A^	-	-	-
KLE_BA3751AA_AS	ERR1617663	0	Europe	Netherlands	0	Klebsiella michiganensis	NA	7365	unknown (KL145)	O1	135	276886	621463	6363783	0	1	6	8	-	-	-	-	-	-	-	aac(3)-IIa.v1^;aac(6')-Ib-cr.v2	-	-	qnrB1.v2^	-	-	CatB4.v1	-	-	-	-	dfrA14.v2*	OXA-1	-	CTX-M-15;OXY-5-1*	-	-	-
KLE_BA3752AA_AS	ERR1617664	0	Europe	Netherlands	0	Klebsiella michiganensis	NA	7367	K26	O1	144	211307	413842	6190978	0	1	2	3	-	-	-	-	-	-	-	-	-	-	qnrS1	-	-	-	-	-	-	-	-	-	-	OXY-5-1^;SHV-12	-	-	-
KLE_BA3753AA_AS	ERR1617665	0	Europe	Netherlands	0	Klebsiella oxytoca	NA	2102	unknown (K47)	O5	83	350933	1096951	5785406	1	1	4	6	ybt unknown	-	-	-	-	-	-	aadA1.v1^	-	-	-	-	-	-	-	sul1*?;sul2	-	-	dfrA1.v2	-	-	CTX-M-1;OXY-2-6	-	-	-
KLE_BA3754AA_AS	ERR1617666	0	Europe	Netherlands	0	Klebsiella michiganensis	NA	5801	unknown (K18)	O1	134	167146	714280	6362067	1	1	7	11	ybt unknown	-	-	-	-	-	-	aadA2;ant(2'')-Ia;aph(3')-Ia*?	mcr-9.1?	-	qnrA1^	-	-	catA1*	-	sul1	-	-	dfrA16.v2	-	-	CTX-M-9;OXY-1-3*;SHV-12	-	-	-
KLE_BA3755AA_AS	ERR1617667	0	Europe	Netherlands	0	Klebsiella michiganensis	NA	7370	unknown (KL186)	O2a	78	328066	545365	6004060	1	1	7	12	ybt unknown	-	-	-	-	-	-	aac(6')-Ib-cr.v2;aph(3')-Ia*?;strA.v1^;strB.v1	-	-	qnrB1.v2^	-	-	CatB4.v1	-	sul2	-	-	dfrA14.v2*	OXA-1;TEM-1D.v1^	-	CTX-M-15;OXY-1-1*	-	-	-
KLE_BA3756AA_AS	ERR1617668	0	Europe	Netherlands	0	Klebsiella michiganensis	NA	2093	unknown (KL181)	O1	137	159256	427362	6308053	1	1	8	13	ybt unknown	-	-	-	-	-	-	aac(3)-IIa.v1^;aac(6')-Ib-cr.v2;strA.v1^;strB.v1	-	-	qnrB1.v2^	-	-	CatB4.v1	-	sul2	tet(A).v1	-	dfrA14.v2*	OXA-1;TEM-1D.v1^	-	CTX-M-15;OXY-1-1*	-	-	-
KLE_BA3757AA_AS	ERR1617669	0	Europe	Netherlands	0	Klebsiella michiganensis	NA	7365	unknown (KL145)	O1	133	261241	621543	6296303	0	1	6	8	-	-	-	-	-	-	-	aac(3)-IIa.v1^;aac(6')-Ib-cr.v2	-	-	qnrB1.v2^	-	-	CatB4.v1	-	-	-	-	dfrA14.v2*	OXA-1	-	CTX-M-15;OXY-5-1*	-	-	-
KLE_BA3758AA_AS	ERR1617670	0	Europe	Netherlands	0	Klebsiella michiganensis	NA	14	unknown (KL145)	O1	161	263608	485966	6619966	1	1	9	14	ybt unknown	-	-	-	-	-	-	aac(3)-IIg;aac(6')-IIc;aph(3')-Ia*?;strA.v1;strB.v1	mcr-9.1	-	qnrA1^	-	-	catII.2*	-	sul1	tet(D)	-	dfrA19*	TEM-1D.v1^	-	OXY-1-1^;SHV-12	-	-	-
KLE_BA3759AA_AS	ERR1617671	0	Europe	Netherlands	0	Klebsiella michiganensis	NA	64	K43	O1	119	238779	562139	6461499	1	1	6	10	ybt unknown	-	-	-	-	-	-	aadA2;ant(2'')-Ia;aph(3')-Ia*?	mcr-9.1?	-	qnrA1^	-	-	-	-	sul1	-	-	dfrA16.v2	-	-	CTX-M-9;OXY-1-1^;SHV-12	-	-	-
KLE_BA3760AA_AS	ERR1617672	0	Europe	Netherlands	0	Klebsiella oxytoca	NA	1279	unknown (K55)	O5	110	322437	1076613	6364540	1	1	5	7	ybt unknown	-	-	-	-	-	-	aadA2;ant(2'')-Ia	mcr-9.1?	-	qnrA1^	-	-	-	-	sul1	-	-	-	-	-	CTX-M-9;OXY-2-5.v1	-	-	-
KLE_BA3761AA_AS	ERR1618457	0	Europe	Netherlands	0	Klebsiella pneumoniae	ST20	52	K28	O1	81	250681	852910	5412232	0	1	6	7	-	-	-	-	-	-	-	strA.v1^;strB.v1	-	-	-	-	-	-	-	sul2	tet(A).v1	-	dfrA14.v2*	TEM-1D.v1^	-	CTX-M-15	-	-	SHV-187*
KLE_BA3762AA_AS	ERR1618461	0	Europe	Netherlands	0	Klebsiella pneumoniae	ST1530	440	unknown (KL117)	O1	107	221255	483978	5426836	0	1	8	12	-	-	-	-	-	-	wzi215	aac(6')-Ib-cr.v2;strA.v1*;strB.v1*	-	-	qnrB1.v2^	-	-	CatB4.v1;catII.2*	-	sul2	tet(A).v1;tet(D)	-	dfrA14.v2*	OXA-1	-	CTX-M-15	-	-	SHV-1^
KLE_BA3763AA_AS	ERR1618463	0	Europe	Netherlands	0	Klebsiella pneumoniae	ST392	3	K27	O4	82	199557	642718	5450040	0	1	8	11	-	-	-	-	-	-	wzi187	aac(6')-Ib-cr.v2;strA.v1^;strB.v1	-	-	qnrB1.v2^	-	-	CatB4.v1?	-	sul2	tet(A).v1	-	dfrA14.v2*	OXA-1;TEM-1D.v1^	-	CTX-M-15	-	-	SHV-11.v1^
KLE_BA3764AA_AS	ERR1618465	0	Europe	Netherlands	0	Klebsiella pneumoniae	ST101	78	K17	O1	78	198188	418208	5517699	0	1	4	5	-	-	-	-	-	-	wzi137	strA.v1^;strB.v1	-	-	-	-	-	-	-	sul2	-	-	dfrA14.v2*	-	-	CTX-M-15	-	-	SHV-1^
KLE_BA3766AA_AS	ERR1618470	0	Europe	Netherlands	0	Klebsiella pneumoniae	ST48	140	K62	O1	120	323352	763184	5276366	1	1	8	14	ybt 10; ICEKp4	-	-	-	-	-	wzi62	aadA*;aadA^;strA.v1^;strB.v1	-	-	qnrB1.v2^	-	lnuF.v1;mphA	-	-	sul1;sul2	tet(A).v1	-	dfrA14.v2*;dfrA7	TEM-1D.v1^	-	CTX-M-15	-	-	SHV-11.v1^
KLE_BA3767AA_AS	ERR1618472	0	Europe	Netherlands	0	Klebsiella variicola subsp. variicola	ST641	1231	K38	O5	100	159322	567303	5948464	0	1	4	4	-	-	-	-	-	-	wzi38	aadA2	mcr-9.1?	-	-	-	-	-	-	sul1	-	-	-	-	-	CTX-M-9	-	-	LEN-16
KLE_BA3768AA_AS	ERR1618474	0	Europe	Netherlands	0	Klebsiella pneumoniae	ST111	21	K63	O1	100	241389	541578	5508405	1	1	6	8	ybt 14; ICEKp5	-	-	-	-	-	wzi63	aac(3)-IId^;strA.v1*;strB.v1*	-	-	qnrB1.v1	-	-	-	-	sul2	-	-	dfrA14.v2*	TEM-1D.v1^	-	CTX-M-15	-	-	SHV-11.v1^
KLE_BA3769AA_AS	ERR1618475	0	Europe	Netherlands	0	Klebsiella pneumoniae	ST252	661	K51	O1	137	189801	454969	5927821	0	1	7	11	-	-	-	-	-	-	wzi104	aac(3)-IIa.v1^;aac(6')-Ib-cr.v2;strA.v1^;strB.v1	-	-	qnrB1.v2^	-	-	CatB4.v1;catA1*?	-	sul2	-	-	dfrA14.v2*	OXA-1	-	CTX-M-15	-	-	SHV-1^
KLE_BA3770AA_AS	ERR1618477	0	Europe	Netherlands	0	Klebsiella pneumoniae	ST252	661	K51	O1	226	137205	328920	5990497	0	1	7	11	-	-	-	-	-	-	wzi104	aac(3)-IIa.v1^;aac(6')-Ib-cr.v2;strA.v1^;strB.v1	-	-	qnrB1.v2^	-	-	CatB4.v1?;catA1*?	-	sul2	-	-	dfrA14.v2*	OXA-1	-	CTX-M-15	-	-	SHV-1^
KLE_BA3772AA_AS	ERR1618480	0	Europe	Netherlands	0	Klebsiella pneumoniae	ST252	661	K51	O1	191	129802	414288	5820924	0	1	7	10	-	-	-	-	-	-	wzi104	aac(3)-IIa.v1^;aac(6')-Ib-cr.v2;strA.v1^;strB.v1	-	-	qnrB1.v2^	-	-	CatB4.v1?	-	sul2	-	-	dfrA14.v2*	OXA-1	-	CTX-M-15	-	-	SHV-1^
KLE_BA3773AA_AS	ERR1618483	0	Europe	Netherlands	0	Klebsiella pneumoniae	ST101	78	K17	O1	91	188290	388801	5588071	1	1	8	12	ybt 9; ICEKp3	-	-	-	-	-	wzi137	aac(3)-IId^;aadA*;strA.v1*;strB.v1*	-	-	-	-	-	CatB4.v1?	-	sul2	tet(D)	-	dfrA14.v2*	OXA-1;OXA-9.v1;TEM-1D.v1^	-	CTX-M-15	-	-	SHV-1^
KLE_BA3774AA_AS	ERR1618484	0	Europe	Netherlands	0	Klebsiella pneumoniae	ST307	148	unknown (KL102)	O2afg	74	246187	674532	5466706	0	1	7	9	-	-	-	-	-	-	wzi173	aac(3)-IIa.v1;strA.v1*;strB.v1*	-	-	-	-	-	catII.2*	-	sul2	-	-	dfrA14.v2*	SCO-1;TEM-1D.v1^	-	CTX-M-15	-	-	SHV-28.v1^
KLE_BA3775AA_AS	ERR1618797	0	Europe	Netherlands	0	Klebsiella pneumoniae	ST904	6463	K43	O1	61	324715	1031269	5325319	0	0	4	4	-	-	-	-	-	-	wzi547	aadA	-	-	-	-	-	-	-	sul1	tet(A).v1	-	dfrA1.v2	-	-	-	-	-	-
KLE_BA3777AA_AS	ERR1618800	0	Europe	Netherlands	0	Klebsiella pneumoniae	ST34	68	K57	O2afg	139	135425	431590	5305744	0	1	8	13	-	-	-	-	-	-	wzi116	aac(3)-IId^;strA.v1^;strB.v1	-	-	qnrS1	-	-	catII.2*	-	sul1;sul2	tet(A).v1;tet(D)	-	dfrA1.v1	LAP-2;TEM-1D.v1^	-	CTX-M-14	-	-	SHV-26
KLE_BA3780AA_AS	ERR1618806	0	Europe	Netherlands	0	Klebsiella pneumoniae	ST17	52	unknown (K25)	O5	159	160243	457412	5615730	1	1	8	12	ybt 15; ICEKp11	-	-	-	-	-	wzi141	aac(3)-IIa.v1^;aac(6')-Ib-cr.v2;strA.v1^;strB.v1	-	-	qnrB1.v2^	-	-	CatB4.v1	-	sul2	tet(A).v1	-	dfrA14.v2*	OXA-1;TEM-1D.v1^	-	CTX-M-15	-	-	SHV-11.v1^
KLE_BA3781AA_AS	ERR1618807	0	Europe	Netherlands	0	Klebsiella pneumoniae	ST896	2	K3	O2afg	69	319320	597162	5578744	0	1	7	10	-	-	-	-	-	-	wzi59	strA.v1^;strB.v1	-	-	qnrS1	-	-	-	-	sul1;sul2	tet(A).v1	-	dfrA1.v1	LAP-2;TEM-1D.v1^	-	CTX-M-14	-	-	SHV-11.v1^
KLE_BA3782AA_AS	ERR1618809	0	Europe	Netherlands	0	Klebsiella pneumoniae	ST14	10	unknown (K2)	O1	79	325170	734226	5474801	0	1	8	15	-	-	-	-	-	-	wzi2	aac(3)-IIa.v1^;aac(6')-Ib-cr.v2;strA.v1^;strA.v1^;strB.v1;strB.v1	-	-	qnrB1.v2^	-	-	CatB4.v1	-	sul2;sul2	tet(A).v1	-	dfrA14.v2*	OXA-1;TEM-1D.v1^	-	CTX-M-15	-	-	SHV-28.v1^
KLE_BA3783AA_AS	ERR1618810	0	Europe	Netherlands	0	Klebsiella pneumoniae	ST14	10	K2	O1	80	304406	490919	5478476	0	1	8	15	-	-	-	-	-	-	wzi2	aac(3)-IIa.v1^;aac(6')-Ib-cr.v2;strA.v1^;strA.v1^;strB.v1;strB.v1	-	-	qnrB1.v2^	-	-	CatB4.v1	-	sul2;sul2	tet(A).v1	-	dfrA14.v2*	OXA-1;TEM-1D.v1^	-	CTX-M-15	-	-	SHV-28.v1^
KLE_BA3784AA_AS	ERR1618812	0	Europe	Netherlands	0	Klebsiella pneumoniae	ST45	97	K24	O2a	118	332446	699332	5557822	0	0	5	7	-	-	-	-	-	-	wzi101	aph3-Ia.v1*?;strA.v1^;strB.v1	-	-	-	-	-	-	-	sul2	tet(D)	-	dfrA14.v2*	TEM-1D.v1^	-	-	-	-	-
KLE_BA3785AA_AS	ERR1618814	0	Europe	Netherlands	0	Klebsiella pneumoniae	ST105	186	unknown (KL102)	O2afg	48	356246	985815	5215689	0	1	7	8	-	-	-	-	-	-	wzi383	strA.v1^;strB.v1	-	-	qnrS1	-	-	-	-	sul2	tet(A).v1*	-	dfrA14.v2*	TEM-1D.v1^	-	CTX-M-15	-	-	SHV-1^
KLE_BA3786AA_AS	ERR1618817	0	Europe	Netherlands	0	Klebsiella pneumoniae	ST1777	1860	unknown (KL111)	O3b	83	309026	519306	5328522	0	1	1	1	-	-	-	-	-	-	wzi113	-	-	-	-	-	-	-	-	-	-	-	-	-	-	CTX-M-101	-	-	SHV-11.v1^
KLE_BA3789AA_AS	ERR1618824	0	Europe	Netherlands	0	Klebsiella pneumoniae	ST37	2	unknown (KL108)	O2afg	110	349583	540472	5430284	0	1	8	14	-	-	-	-	-	-	wzi105	aac(6')-Ib-cr.v2;aadA16*;strA.v1;strB.v1	-	-	qnrB2.v2^	-	-	catA1*;floR.v1*	arr-3	sul1;sul1;sul2	tet(D)	-	dfrA27	-	-	CTX-M-27	-	-	SHV-11.v1^
KLE_BA3790AA_AS	ERR1618826	0	Europe	Netherlands	0	Klebsiella pneumoniae	ST37	2	unknown (K11)	O3b	97	204511	482675	5321601	0	1	8	10	-	-	-	-	-	-	-	aac(6')-Ib-cr.v2;aadA16*	-	-	qnrB6^	-	-	floR.v1*	arr-3	sul1;sul1	-	-	dfrA27	TEM-1D.v1^	-	CTX-M-3	-	-	-
KLE_BA3792AA_AS	ERR1618829	0	Europe	Netherlands	0	Klebsiella pneumoniae	ST37	2	unknown (K11)	O3b	82	233678	981804	5332475	0	1	9	11	-	-	-	-	-	-	-	aac(6')-Ib-cr.v2;aadA16*	-	-	qnrB6^	-	-	floR.v1*	arr-3	sul1;sul1	tet(D)	-	dfrA27	TEM-1D.v1^	-	CTX-M-3	-	-	-
KLE_BA3795AA_AS	ERR1618832	0	Europe	Netherlands	0	Klebsiella pneumoniae	ST273	3	K74	O3b	78	462477	915800	5352687	0	1	8	10	-	-	-	-	-	-	wzi174	aadA2^;aph3-Ia.v1^;strA.v1;strB.v1	-	-	-	-	mphA	catII.2*	-	sul1	tet(A).v1	-	dfrA12	-	-	CTX-M-14	-	-	SHV-11.v1^
KLE_BA3797AA_AS	ERR1618834	0	Europe	Netherlands	0	Klebsiella pneumoniae	ST1427	1782	K67	unknown (OL101)	93	358744	611133	5405263	0	1	8	12	-	-	-	-	-	-	-	aac(3)-IIa.v1^;aac(6')-Ib-cr.v2;strA.v1^;strB.v1	-	-	qnrB1.v2^	-	-	CatB4.v1	-	sul2	tet(A).v1	-	dfrA14.v2*	OXA-1;TEM-1D.v1^	-	CTX-M-15	-	-	SHV-11.v1^
KLE_BA3798AA_AS	ERR1618835	0	Europe	Netherlands	0	Klebsiella variicola subsp. variicola	ST527-1LV	7399	K35	O3/O3a	111	241663	535728	6033258	0	1	2	2	-	-	-	-	-	-	wzi35	-	-	-	-	-	mphA	-	-	-	-	-	-	-	-	CTX-M-1	-	-	LEN-2^
KLE_BA3801AA_AS	ERR1618838	0	Europe	Netherlands	0	Klebsiella pneumoniae	ST35	125	K22	O1	67	372319	688219	5436552	1	1	1	1	ybt 9; ICEKp3	-	-	-	-	-	wzi37	-	-	-	-	-	-	-	-	-	-	-	-	-	-	CTX-M-3	-	-	SHV-33
KLE_BA3803AA_AS	ERR1618840	0	Europe	Netherlands	0	Klebsiella pneumoniae	ST37	2	K38	O3b	109	338535	856440	5445764	0	1	10	15	-	-	-	-	-	-	wzi96	aac(3)-IId^;aac(6')-Ib-cr.v2;aadA16*;aph3-Ia.v1;strA.v1^;strB.v1	-	-	-	-	mphA	catII.2*	arr-3	sul1;sul2*	tet(A).v1	-	dfrA27	TEM-1D.v1^	-	CTX-M-15	-	-	SHV-11.v1^
KLE_BA3804AA_AS	ERR1618841	0	Europe	Netherlands	0	Klebsiella pneumoniae	ST307	148	unknown (KL102)	O2afg	120	163327	394183	5487812	0	1	7	9	-	-	-	-	-	-	wzi173	aac(3)-IIa.v1;strA.v1*;strB.v1*	-	-	-	-	-	catII.2*	-	sul2	-	-	dfrA14.v2*	SCO-1;TEM-1D.v1^	-	CTX-M-15	-	-	SHV-28.v1^
KLE_BA3805AA_AS	ERR1618842	0	Europe	Netherlands	0	Klebsiella variicola subsp. variicola	ST641	1231	K60	O5	162	126050	303495	6114294	0	1	8	12	-	-	-	-	-	-	wzi201	aac(3)-IIa.v1^;aac(6')-Ib-cr.v2;strA.v1^;strB.v1	-	-	qnrB1.v2^	-	-	CatB4.v1	-	sul2	tet(A).v1	-	dfrA14.v2*	OXA-1;TEM-1D.v1^	-	CTX-M-15	-	-	LEN-16
KLE_BA3807AA_AS	ERR1618844	0	Europe	Netherlands	0	Klebsiella pneumoniae	ST1626	233	unknown (KL151)	O5	104	309405	812820	5507984	0	1	9	13	-	-	-	-	-	-	wzi417	aac(3)-IIa.v1^;aac(6')-Ib-cr.v2;strA.v1^;strB.v1	-	-	qnrB1.v2^	-	-	CatB4.v1	-	sul2	tet(A).v1	-	dfrA14.v2*	OXA-1;TEM-1D.v1^	SHV-52	CTX-M-15	-	-	-
KLE_BA3808AA_AS	ERR1618845	0	Europe	Netherlands	0	Klebsiella pneumoniae	ST3822	7205	unknown (KL102)	O2a	181	237954	786016	5579897	0	1	8	14	-	-	-	-	-	-	wzi173	aac(6')-Ib-cr.v2;aadA;strA.v1^;strB.v1	-	-	qnrB1.v2^	-	-	CatB4.v1	-	sul1;sul2	tet(A).v1	-	dfrA1.v2;dfrA14.v2*	OXA-1;TEM-1D.v1^	-	CTX-M-15	-	-	-
KLE_BA3809AA_AS	ERR1618846	0	Europe	Netherlands	0	Klebsiella pneumoniae	ST3822	7205	unknown (KL102)	O2a	132	472652	1122278	5575624	0	1	8	14	-	-	-	-	-	-	wzi173	aac(6')-Ib-cr.v2;aadA;strA.v1^;strB.v1	-	-	qnrB1.v2^	-	-	CatB4.v1	-	sul1;sul2	tet(A).v1	-	dfrA1.v2;dfrA14.v2*	OXA-1;TEM-1D.v1^	-	CTX-M-15	-	-	-
KLE_BA3810AA_AS	ERR1618848	0	Europe	Netherlands	0	Klebsiella pneumoniae	ST48	140	K62	O1	115	323451	764755	5345796	1	1	8	11	ybt 10; ICEKp4	-	-	-	-	-	wzi62	strA.v1^;strB.v1	-	-	qnrB1.v2^	-	mphA	-	-	sul1;sul2	tet(A).v1	-	dfrA14.v2*;dfrA7	TEM-1D.v1^	-	CTX-M-15	-	-	SHV-11.v1^
KLE_BA3812AA_AS	SRR4414058	2016	Americas	United States	0	Klebsiella pneumoniae	ST13	285	K3	O1	117	312374	526644	5855277	0	2	7	9	-	-	-	-	-	-	wzi40	aadA*;aadA2^;sat-2	-	-	-	-	mphA	-	-	sul1	-	-	dfrA1.v1;dfrA12	TEM-1D.v1^	-	-	-	KPC-2	SHV-1^
KLE_BA3813AA_AS	ERR1616334	0	Europe	Netherlands	0	Klebsiella variicola subsp. variicola	ST360	325	K31	O3/O3a	109	140953	362458	5766136	0	1	1	1	-	-	-	-	-	-	wzi32	-	-	-	-	-	-	-	-	-	-	-	-	-	-	SHV-13	-	-	LEN-13
KLE_BA3814AA_AS	ERR1616342	0	Europe	Netherlands	0	Klebsiella pneumoniae	ST37	2	unknown (KL118)	unknown (OL101)	120	180931	397170	5414391	1	1	6	6	ybt 10; ICEKp4	-	-	-	-	-	wzi108	aac(6')-Ib'.v1*	-	-	qnrB9.2^	-	-	CatB4.v1?	-	-	-	-	dfrA14.v2*	OXA-1	-	CTX-M-15	-	-	SHV-209*
KLE_BA3817AA_AS	ERR1616355	0	Europe	Netherlands	0	Klebsiella pneumoniae	ST1427	1782	K67	unknown (OL101)	85	201895	501129	5391810	0	1	8	12	-	-	-	-	-	-	-	aac(3)-IIa.v1^;aac(6')-Ib-cr.v2;strA.v1^;strB.v1	-	-	qnrB1.v2^	-	-	CatB4.v1?	-	sul2	tet(A).v1	-	dfrA14.v2*	OXA-1;TEM-1D.v1^	-	CTX-M-15	-	-	SHV-11.v1^
KLE_BA3819AA_AS	ERR1616359	0	Europe	Netherlands	0	Klebsiella pneumoniae	ST1836	75	unknown (KL122)	O2afg	101	324104	699396	5489727	1	1	8	11	ybt 13; ICEKp2	-	-	-	-	-	wzi162	aac(6')-Ib-cr.v2;strA.v1^;strB.v1	-	-	qnrB1.v2^	-	-	CatB4.v1?	-	sul2	tet(A).v1	-	dfrA14.v2*	OXA-1;TEM-1D.v1^	-	CTX-M-15	-	-	SHV-11.v1^
KLE_BA3821AA_AS	ERR1616385	0	Europe	Netherlands	0	Klebsiella pneumoniae	ST395	8	unknown (KL108)	O1	97	172470	531315	5513419	0	1	9	14	-	-	-	-	-	-	wzi105	aac(3)-IIa.v1^;aac(6')-Ib-cr.v2;aadA2^;aph3-Ia.v1^	-	-	qnrS1	-	mphA	CatB4.v1?;catA1^	-	sul1	tet(A).v1	-	dfrA1.v1	OXA-1;TEM-1D.v1^	-	CTX-M-15	-	-	SHV-11.v1
KLE_BA3823AA_AS	ERR1616446	0	Europe	Netherlands	0	Klebsiella pneumoniae	ST132-1LV	10	unknown (KL158)	O1	89	194285	407143	5317938	0	1	7	11	-	-	-	-	-	-	-	aac(3)-IIa.v1^;aac(6')-Ib-cr.v2;strA.v1^;strB.v1	-	-	-	-	-	CatB4.v1?;catII.2*	-	sul2	-	-	dfrA14.v2*	OXA-1;TEM-1D.v1^	-	CTX-M-15	-	-	SHV-1^
KLE_BA3824AA_AS	ERR1616448	0	Europe	Netherlands	0	Klebsiella pneumoniae	ST15	10	K24	O1	127	137080	421119	5603209	3	1	7	9	-	-	iuc 1	-	-	rmpA2_8-60%	wzi24	aadA*;ant(2'')-Ia;sat-2	-	-	-	-	-	catA1^	-	sul1	tet(D)	-	dfrA1.v1	-	-	CTX-M-15;SHV-2	-	-	-
KLE_BA3825AA_AS	ERR1616451	0	Europe	Netherlands	0	Klebsiella pneumoniae	ST3822	7205	unknown (KL102)	O2a	111	232639	724019	5536350	0	1	8	15	-	-	-	-	-	-	wzi173	aac(6')-Ib-cr.v2;aadA;strA.v1^;strB.v1	-	-	qnrB1.v2^	-	-	CatB4.v1?	-	sul1;sul2	tet(A).v1	-	dfrA1.v2;dfrA14.v2*	OXA-1;TEM-1D.v1^	-	CTX-M-15;SHV-2A^	-	-	-
KLE_BA3826AA_AS	ERR1616452	0	Europe	Netherlands	0	Klebsiella pneumoniae	ST3822	7205	unknown (KL102)	O2a	165	211854	488583	5547362	0	1	8	15	-	-	-	-	-	-	wzi173	aac(6')-Ib-cr.v2;aadA;strA.v1^;strB.v1	-	-	qnrB1.v2^	-	-	CatB4.v1?	-	sul1;sul2	tet(A).v1	-	dfrA1.v2;dfrA14.v2*	OXA-1;TEM-1D.v1^	-	CTX-M-15;SHV-2^	-	-	-
KLE_BA3827AA_AS	ERR1616453	0	Europe	Netherlands	0	Klebsiella pneumoniae	ST48	140	K62	O1	119	215377	572399	5502431	1	1	8	11	ybt 10; ICEKp4	-	-	-	-	-	wzi62	strA.v1^;strB.v1	-	-	qnrB1.v2^	-	mphA	-	-	sul1;sul2	tet(A).v1	-	dfrA14.v2*;dfrA7	TEM-1D.v1^	-	CTX-M-15	-	-	SHV-11.v1^
KLE_BA3828AA_AS	ERR1616454	0	Europe	Netherlands	0	Klebsiella pneumoniae	ST3822	7205	unknown (KL102)	O2a	163	259513	693733	5557004	0	1	8	15	-	-	-	-	-	-	wzi173	aac(6')-Ib-cr.v2;aadA;strA.v1^;strB.v1	-	-	qnrB1.v2^	-	-	CatB4.v1?	-	sul1;sul2	tet(A).v1	-	dfrA1.v2;dfrA14.v2*	OXA-1;TEM-1D.v1^	-	CTX-M-15;SHV-2A^	-	-	-
KLE_BA3829AA_AS	ERR1616456	0	Europe	Netherlands	0	Klebsiella pneumoniae	ST45	97	K24	O2a	98	199042	347763	5459181	1	1	7	10	ybt 10; ICEKp4	-	-	-	-	-	wzi101	aac(6')-Ib-cr.v2;strA.v1^;strB.v1	-	-	qnrB1.v2^	-	-	CatB4.v1?	-	sul2	-	-	dfrA14.v2*	OXA-1;TEM-1D.v1^	-	CTX-M-15	-	-	SHV-1
KLE_BA3832AA_AS	ERR1616617	0	Europe	Netherlands	0	Klebsiella pneumoniae	ST20	52	K28	O1	158	299190	442202	5457638	0	1	7	8	-	-	-	-	-	-	-	strA.v1^;strB.v1	-	-	qnrB1.v2^	-	-	-	-	sul2	tet(A).v1	-	dfrA14.v2*	TEM-1D.v1^	-	CTX-M-15	-	-	SHV-187*
KLE_BA3833AA_AS	ERR1616618	0	Europe	Netherlands	0	Klebsiella pneumoniae	ST3822	7205	unknown (KL102)	O2a	223	99084	370930	5575186	0	1	8	15	-	-	-	-	-	-	wzi173	aac(6')-Ib-cr.v2;aadA;strA.v1^;strB.v1	-	-	qnrB1.v2^	-	-	CatB4.v1	-	sul1;sul2	tet(A).v1	-	dfrA1.v2;dfrA14.v2*	OXA-1;TEM-1D.v1^	-	CTX-M-15;SHV-2A^	-	-	-
KLE_BA3834AA_AS	ERR1616620	0	Europe	Netherlands	0	Klebsiella pneumoniae	ST659	2193	K19	O2afg	105	348464	914883	5667320	0	1	5	8	-	-	-	-	-	-	wzi19	aac(3)-IIa.v1^;aac(3)-IId^;aadA22^	-	-	-	-	ermB.v1*;mphA	catII.2*	-	-	-	-	-	CMY-2.v2	-	CTX-M-55	-	-	SHV-11.v1^
KLE_BA3836AA_AS	ERR1616632	0	Europe	Netherlands	0	Klebsiella pneumoniae	ST48	140	unknown (KL124)	O1	100	318547	825530	5469625	0	1	8	12	-	-	-	-	-	-	wzi167	aac(3)-IIa.v1^;aac(6')-Ib-cr.v2;strA.v1^;strB.v1	-	-	qnrB1.v2^	-	-	CatB4.v1	-	sul2	tet(A).v1	-	dfrA14.v2*	OXA-1;TEM-1D.v1^	-	CTX-M-15	-	-	SHV-11.v1^
KLE_BA3837AA_AS	ERR1616634	0	Europe	Netherlands	0	Klebsiella pneumoniae	ST45	97	K24	O2a	107	315982	812665	5337257	1	1	9	15	ybt 10; ICEKp4	-	-	-	-	-	wzi101	aac(3)-IId^;aac(6')-Ib-cr.v2;aadA16*;strA.v1*;strB.v1*	-	-	qnrB6^	-	-	floR.v1*	arr-3	sul1;sul1;sul2	tet(D)	-	dfrA27	TEM-1D.v1^	-	SHV-2	-	-	-
KLE_BA3839AA_AS	ERR1616639	0	Europe	Netherlands	0	Klebsiella pneumoniae	ST111	21	K63	O1	85	326972	780049	5517086	1	1	6	8	ybt 14; ICEKp5	-	-	-	-	-	wzi63	aac(3)-IId^;strA.v1*;strB.v1*	-	-	qnrB1.v1	-	-	-	-	sul2	-	-	dfrA14.v2*	TEM-1D.v1^	-	CTX-M-15	-	-	SHV-11.v1^
KLE_BA3840AA_AS	ERR1616642	0	Europe	Netherlands	0	Klebsiella pneumoniae	ST107	440	unknown (KL103)	O1	91	311289	719043	5637207	1	1	1	1	ybt 4; plasmid	-	-	-	-	-	wzi74	-	-	-	-	-	-	-	-	-	-	-	-	-	-	CTX-M-14	-	-	SHV-1^
KLE_BA3844AA_AS	ERR1616659	0	Europe	Netherlands	0	Klebsiella pneumoniae	ST432	172	K62	O2a	89	320755	747965	5483897	0	1	7	10	-	-	-	-	-	-	wzi149	strA.v1^;strB.v1	-	-	qnrS1	-	-	-	-	sul1;sul2	tet(A).v1	-	dfrA1.v1	LAP-2;TEM-1D.v1^	-	CTX-M-14	-	-	SHV-60
KLE_BA3845AA_AS	ERR1616664	0	Europe	Netherlands	0	Klebsiella pneumoniae	ST20	52	unknown (K28)	O1	133	160352	415937	5419864	0	1	5	6	-	-	-	-	-	-	-	strA.v1^;strB.v1	-	-	-	-	-	-	-	sul2	-	-	dfrA14.v2*	TEM-1D.v1^	-	CTX-M-15	-	-	SHV-187*
KLE_BA3846AA_AS	ERR1616667	0	Europe	Netherlands	0	Klebsiella pneumoniae	ST1709	1684	unknown (KL122)	O2afg	153	190168	431694	5579403	0	1	6	7	-	-	-	-	-	-	wzi162	strA.v1;strB.v1	-	-	-	-	ermB.v1*	-	-	sul2	-	-	dfrA26	TEM-1D.v1^	-	CTX-M-14	-	-	SHV-1
KLE_BA3847AA_AS	ERR1616669	0	Europe	Netherlands	0	Klebsiella pneumoniae	ST391	5179	K30	O1	148	226803	642845	5452832	0	1	1	1	-	-	-	-	-	-	wzi554	-	-	-	-	-	-	-	-	-	-	-	-	-	-	CTX-M-15	-	-	SHV-1^
KLE_BA3848AA_AS	ERR1616676	0	Europe	Netherlands	0	Klebsiella pneumoniae	ST359	2116	K10	O1	232	140333	349854	5796423	0	1	5	5	-	-	-	-	-	-	wzi236	ant(2'')-Ia	mcr-9.1?	-	qnrA1^	-	-	-	-	sul1	-	-	-	-	-	CTX-M-9	-	-	SHV-1^
KLE_BA3849AA_AS	ERR1616685	0	Europe	Netherlands	0	Klebsiella pneumoniae	ST2211	3984	K62	O1	190	150067	410002	5961172	0	1	5	6	-	-	-	-	-	-	wzi149	aadA2;ant(2'')-Ia	mcr-9.1?	-	qnrA1^	-	-	-	-	sul1	-	-	-	-	-	CTX-M-9	-	-	SHV-164
KLE_BA3850AA_AS	ERR1616687	0	Europe	Netherlands	0	Klebsiella pneumoniae	ST37	2	K38	O3b	93	339836	737061	5419435	0	1	2	2	-	-	-	-	-	-	wzi96	-	-	-	-	-	-	-	-	-	-	-	-	TEM-1D.v1^	-	CTX-M-15	-	-	SHV-11.v1^
KLE_BA3853AA_AS	ERR1616708	0	Europe	Netherlands	0	Klebsiella variicola subsp. variicola	ST357-2LV	2711	K31	O3/O3a	49	346247	871834	5639386	0	1	5	6	-	-	-	-	-	-	wzi393	aadA2;aadA^	-	-	-	-	-	cmlA1*	-	sul3	tet(A).v1*	-	-	-	-	SHV-12	-	-	LEN-22*
KLE_BA3855AA_AS	ERR1616723	0	Europe	Netherlands	0	Klebsiella variicola subsp. variicola	ST3029	2593	K39	O5	77	371499	852914	5704374	0	1	7	12	-	-	-	-	-	-	-	aac(3)-IId^;strA.v1^;strB.v1	-	-	qnrS1	-	-	-	-	sul1;sul2	tet(A).v1;tet(D)	-	dfrA1.v1	LAP-2;TEM-1D.v1^	-	CTX-M-14	-	-	LEN-16^
KLE_BA3859AA_AS	ERR1616756	0	Europe	Netherlands	0	Klebsiella pneumoniae	ST432	172	K62	O2a	68	320652	633032	5410745	0	1	7	10	-	-	-	-	-	-	wzi149	strA.v1^;strB.v1	-	-	qnrS1	-	-	-	-	sul1;sul2	tet(A).v1	-	dfrA1.v1	LAP-2;TEM-1D.v1^	-	CTX-M-14	-	-	SHV-60
KLE_BA3860AA_AS	ERR1616762	0	Europe	Netherlands	0	Klebsiella pneumoniae	ST37	2	K23	O2afg	67	401343	628498	5496449	0	1	5	6	-	-	-	-	-	-	wzi83	-	-	-	-	-	-	-	-	sul1;sul2	tet(D)	-	dfrA5	TEM-1D.v1^	-	CTX-M-15^	-	-	SHV-11.v1^
KLE_BA3861AA_AS	ERR1616785	0	Europe	Netherlands	0	Klebsiella michiganensis	NA	3858	unknown (K68)	unknown (O1)	128	174230	498983	6177404	0	1	8	15	-	-	-	-	-	-	-	aac(3)-IIa.v1^;aac(6')-Ib-cr.v2;aadA2;strA.v1^;strB.v1	-	-	qnrB1.v2^	-	-	CatB4.v1?	-	sul1;sul2	tet(A).v1	-	dfrA14.v2*	OXA-1;TEM-1D.v1^	-	CTX-M-15;OXY-1-4*	-	-	-
KLE_BA3862AA_AS	ERR1616787	0	Europe	Netherlands	0	Klebsiella grimontii	NA	7443	K74	O1	177	165697	557924	6719254	1	1	8	18	ybt unknown	-	-	-	-	-	-	aac(3)-IIa.v1^;aadA2;aph(3')-Ia;strA.v1;strB.v1	-	-	qnrB1.v2^	-	-	CatB4.v1?	-	sul1;sul2	tet(A).v1	-	dfrA14.v2*	OXA-1;OXA-21.v1^;TEM-1D.v1	-	CTX-M-15;CTX-M-9;GES-1.v1;OXY-6-1	-	-	-
KLE_BA3863AA_AS	ERR1618467	0	Europe	Netherlands	0	Klebsiella pneumoniae	ST3822	7205	unknown (KL102)	O2a	161	252811	591176	5552720	0	1	8	15	-	-	-	-	-	-	wzi173	aac(6')-Ib-cr.v2;aadA;strA.v1^;strB.v1	-	-	qnrB1.v2^	-	-	CatB4.v1?	-	sul1;sul2	tet(A).v1	-	dfrA1.v2;dfrA14.v2*	OXA-1;TEM-1D.v1^	-	CTX-M-15;SHV-2A^	-	-	-
KLE_BA3864AA_AS	SRR4414055	2016	Americas	United States	0	Klebsiella pneumoniae	ST258	8	unknown (KL107)	O2afg	457	32038	200986	5910467	0	0	6	9	-	-	-	-	-	-	wzi154	aac(3)-IV;aadA2;aph(4)-Ia	-	-	-	-	mphA	catA1^;cmlA1*	-	sul1;sul3	-	-	dfrA12	-	-	-	-	-	SHV-11.v1^
KLE_BA3865AA_AS	ERR1616344	0	Europe	Netherlands	0	Klebsiella pneumoniae	ST48	140	K62	O1	106	194026	570587	5359865	1	1	7	10	ybt 10; ICEKp4	-	-	-	-	-	wzi62	strA.v1^;strB.v1	-	-	qnrB1.v2^	-	mphA	-	-	sul1;sul2	-	-	dfrA14.v2*;dfrA7	TEM-1D.v1^	-	CTX-M-15	-	-	SHV-11.v1^
KLE_BA3866AA_AS	ERR1616353	0	Europe	Netherlands	0	Klebsiella pneumoniae	ST873	319	K52	unknown (OL101)	71	295999	735301	5420246	1	1	4	4	ybt 14; ICEKp5	-	-	-	-	-	wzi50	-	-	-	-	-	-	-	-	-	tet(A).v1	-	dfrA8	TEM-1D.v1^	-	CTX-M-15	-	-	SHV-27^
KLE_BA3867AA_AS	ERR1616357	0	Europe	Netherlands	0	Klebsiella pneumoniae	ST392	3	K27	O4	96	214797	553681	5453972	0	1	8	11	-	-	-	-	-	-	wzi187	aac(6')-Ib-cr.v2;strA.v1^;strB.v1	-	-	qnrB1.v2^	-	-	CatB4.v1?	-	sul2	tet(A).v1	-	dfrA14.v2*	OXA-1;TEM-1D.v1^	-	CTX-M-15	-	-	SHV-11.v1^
KLE_BA3868AA_AS	ERR1616373	0	Europe	Netherlands	0	Klebsiella pneumoniae	ST307	148	unknown (KL102)	O2afg	71	262848	648171	5463023	0	1	7	9	-	-	-	-	-	-	wzi173	aac(3)-IIa.v1;strA.v1*;strB.v1*	-	-	-	-	-	catII.2*	-	sul2	-	-	dfrA14.v2*	SCO-1;TEM-1D.v1^	-	CTX-M-15	-	-	SHV-28.v1^
KLE_BA3869AA_AS	ERR1616443	0	Europe	Netherlands	0	Klebsiella pneumoniae	ST252	661	K51	O1	124	152620	454815	5712331	0	1	7	10	-	-	-	-	-	-	wzi104	aac(3)-IIa.v1^;aac(6')-Ib-cr.v2;strA.v1^;strB.v1	-	-	qnrB1.v2^	-	-	CatB4.v1?	-	sul2	-	-	dfrA14.v2*	OXA-1	-	CTX-M-15	-	-	SHV-1^
KLE_BA3870AA_AS	ERR1618478	0	Europe	Netherlands	0	Klebsiella pneumoniae	ST252	661	K51	O1	125	158261	501494	5775160	0	1	7	9	-	-	-	-	-	-	wzi104	aac(6')-Ib-cr.v2;strA.v1^;strB.v1	-	-	qnrB1.v2^	-	-	CatB4.v1?	-	sul2	-	-	dfrA14.v2*	OXA-1	-	CTX-M-15	-	-	SHV-1^
KLE_BA3871AA_AS	ERR1618799	0	Europe	Netherlands	0	Klebsiella pneumoniae	ST904	6463	unknown (K43)	O1	73	332793	963101	5324400	0	0	4	4	-	-	-	-	-	-	wzi547	aadA	-	-	-	-	-	-	-	sul1	tet(A).v1	-	dfrA1.v2	-	-	-	-	-	-
KLE_BA3872AA_AS	ERR1618802	0	Europe	Netherlands	0	Klebsiella pneumoniae	ST20	52	K28	O1	124	363855	662441	5453234	0	1	7	8	-	-	-	-	-	-	-	strA.v1^;strB.v1	-	-	qnrB1.v2^	-	-	-	-	sul2	tet(A).v1	-	dfrA14.v2*	TEM-1D.v1^	-	CTX-M-15	-	-	SHV-187*
KLE_BA3873AA_AS	ERR1618804	0	Europe	Netherlands	0	Klebsiella pneumoniae	ST37	2	unknown (KL107)	O4	101	203444	460708	5386941	0	1	7	7	-	-	-	-	-	-	wzi50	aac(3)-IId^	-	-	qnrS1	-	-	-	-	sul1	tet(A).v1	-	dfrA1.v1	LAP-2	-	CTX-M-14	-	-	SHV-11.v1^
KLE_BA3874AA_AS	ERR1618820	0	Europe	Netherlands	0	Klebsiella pneumoniae	ST437	8	K36	O4	93	244574	511055	5515491	0	1	7	11	-	-	-	-	-	-	wzi109	aac(3)-IIa.v1^;aac(3)-IId^;aac(6')-Ib-cr.v2;strA.v1^;strB.v1	-	-	-	-	-	CatB4.v1	-	sul2	-	-	dfrA14.v2*	OXA-1;TEM-1D.v1^	-	CTX-M-15	-	-	SHV-11.v1
KLE_BA3875AA_AS	ERR1618822	0	Europe	Netherlands	0	Klebsiella pneumoniae	ST437	8	K36	O4	111	329033	555461	5539415	0	1	8	17	-	-	-	-	-	-	wzi109	aac(3)-IIa.v1^;aac(3)-IId^;aac(6')-Ib-cr.v2;aadA16*;strA.v1^;strB.v1	-	-	qnrB2.v2^	-	-	CatB4.v1	arr-3	sul1;sul1;sul2	-	-	dfrA14.v2*;dfrA27	OXA-1;TEM-1D.v1^	-	CTX-M-15	-	-	SHV-11.v1
KLE_BA3876AA_AS	ERR1618828	0	Europe	Netherlands	0	Klebsiella pneumoniae	ST37	2	unknown (K5)	O3b	89	206056	482675	5310824	0	1	8	10	-	-	-	-	-	-	-	aac(6')-Ib-cr.v2;aadA16*	-	-	qnrB6^	-	-	floR.v1*	arr-3	sul1;sul1	-	-	dfrA27	TEM-1D.v1^	-	CTX-M-3	-	-	-
KLE_BA3877AA_AS	ERR1618830	0	Europe	Netherlands	0	Klebsiella pneumoniae	ST37	2	K38	O3b	96	367804	529070	5427160	0	1	5	6	-	-	-	-	-	-	wzi96	strA.v1^;strB.v1	-	-	-	-	-	-	-	sul2*	tet(A).v1	-	-	TEM-1D.v1^	-	CTX-M-15	-	-	SHV-11.v1^
KLE_BA3879AA_AS	ERR1618833	0	Europe	Netherlands	0	Klebsiella pneumoniae	ST1427	1782	K67	unknown (OL101)	106	375204	689421	5406679	0	1	8	12	-	-	-	-	-	-	-	aac(3)-IIa.v1^;aac(6')-Ib-cr.v2;strA.v1^;strB.v1	-	-	qnrB1.v2^	-	-	CatB4.v1	-	sul2	tet(A).v1	-	dfrA14.v2*	OXA-1;TEM-1D.v1^	-	CTX-M-15	-	-	SHV-11.v1^
KLE_BA3881AA_AS	ERR1618837	0	Europe	Netherlands	0	Klebsiella variicola subsp. variicola	ST1453	1231	unknown (KL125)	O5	172	165285	991804	6402569	0	1	7	11	-	-	-	-	-	-	wzi523	aac(3)-IIa.v1;aac(6')-Ib-cr.v2^	-	-	-	-	-	catA1*;catB3.v2;floR.v2*	arr-3	sul1;sul2	tet(D)	-	-	OXA-1	-	SHV-12	-	-	LEN-16
KLE_BA3882AA_AS	ERR1618839	0	Europe	Netherlands	0	Klebsiella pneumoniae	ST869	549	K23	O2afg	68	361228	783091	5399920	0	1	7	7	-	-	-	-	-	-	wzi82	aac(3)-IId^	-	-	qnrS1	-	-	-	-	sul1	tet(A).v1	-	dfrA1.v1	LAP-2	-	CTX-M-14	-	-	SHV-27
KLE_BA3883AA_AS	ERR1618843	0	Europe	Netherlands	0	Klebsiella pneumoniae	ST37	2	K38	O3b	111	349347	550277	5444968	0	1	10	15	-	-	-	-	-	-	wzi96	aac(3)-IId^;aac(6')-Ib-cr.v2;aadA16*;aph3-Ia.v1;strA.v1^;strB.v1	-	-	-	-	mphA	catII.2*	arr-3	sul1;sul2*	tet(A).v1	-	dfrA27	TEM-1D.v1^	-	CTX-M-15	-	-	SHV-11.v1^
KLE_BA3885AA_AS	ERR1616614	0	Europe	Netherlands	0	Klebsiella pneumoniae	ST15	10	K24	O1	105	222925	429762	5628419	0	1	7	12	-	-	-	-	-	-	wzi24	aac(6')-Ib-cr.v2;aph(3')-Ia?;strA.v1^;strB.v1*	-	-	-	-	-	CatB4.v1	-	sul2	tet(A).v1;tet(B).v2*;tetR	-	-	OXA-1;TEM-1D.v1^	-	CTX-M-15	-	-	SHV-28.v1^
KLE_BA3886AA_AS	ERR1616628	0	Europe	Netherlands	0	Klebsiella pneumoniae	ST20	52	K28	O1	164	377847	817202	5458434	0	1	7	8	-	-	-	-	-	-	-	strA.v1^;strB.v1	-	-	qnrB1.v2^	-	-	-	-	sul2	tet(A).v1	-	dfrA14.v2*	TEM-1D.v1^	-	CTX-M-15	-	-	SHV-187*
KLE_BA3888AA_AS	ERR1616645	0	Europe	Netherlands	0	Klebsiella pneumoniae	ST37	2	K38	O3b	118	349760	1064952	5342683	0	1	7	10	-	-	-	-	-	-	wzi96	aac(6')-Ib-cr.v2;strA.v1^;strB.v1	-	-	qnrB1.v2^	-	-	CatB4.v1	-	sul2	-	-	dfrA14.v2*	OXA-1;TEM-1D.v1^	-	CTX-M-15	-	-	SHV-11.v1^
KLE_BA3889AA_AS	ERR1616652	0	Europe	Netherlands	0	Klebsiella pneumoniae	ST48	140	K62	O1	95	279389	736581	5284240	1	1	4	4	ybt 10; ICEKp4	-	-	-	-	-	wzi62	-	-	-	qnrB1.v2^	-	mphA	-	-	-	-	-	dfrA14.v2*	-	-	CTX-M-15	-	-	SHV-11.v1^
KLE_BA3890AA_AS	ERR1616657	0	Europe	Netherlands	0	Klebsiella pneumoniae	ST35	125	K62	O1	89	308917	481075	5340883	0	1	9	16	-	-	-	-	-	-	wzi323	aac(3)-IId^;aac(6')-Ib-cr.v2;aadA16*;aadA2^	-	-	qnrB6^	-	-	floR.v1*	arr-3	sul1;sul1;sul2	tet(A).v1;tet(D)	-	dfrA12;dfrA27	TEM-1D.v1^	-	SHV-2	-	-	-
KLE_BA3891AA_AS	ERR1616702	0	Europe	Netherlands	0	Klebsiella pneumoniae	ST1593	4069	unknown (KL137)	O3b	123	221967	385636	5681859	1	1	6	9	ybt 15; ICEKp11	-	-	-	-	-	-	aadA2^;strA.v1*;strB.v1*	-	-	qnrS1	-	mphA	-	-	sul1;sul2	-	-	dfrA12	-	-	CTX-M-15	-	-	SHV-11.v1^
KLE_BA3892AA_AS	ERR1616710	0	Europe	Netherlands	0	Klebsiella pneumoniae	ST22	52	unknown (KL147)	O2afg	131	364579	772760	5450532	0	1	1	1	-	-	-	-	-	-	wzi349	-	-	-	-	-	-	-	-	-	-	-	-	-	-	TEM-52^	-	-	SHV-11.v1^
KLE_BA3893AA_AS	ERR1616738	0	Europe	Netherlands	0	Klebsiella pneumoniae	ST403	2211	unknown (KL105)	O3b	76	490030	985651	5321667	0	1	8	12	-	-	-	-	-	-	-	aac(3)-IIa.v1^;aac(6')-Ib-cr.v2;strA.v1^;strB.v1	-	-	qnrB1.v2^	-	-	CatB4.v1	-	sul2	tet(A).v1	-	dfrA14.v2*	OXA-1;TEM-1D.v1^	-	CTX-M-15	-	-	SHV-178*
KLE_BA3894AA_AS	ERR1616743	0	Europe	Netherlands	0	Klebsiella pneumoniae	ST627	10	K24	O1	73	285518	762780	5621398	1	1	2	2	ybt 16; ICEKp12	-	-	-	-	-	wzi24	-	-	-	-	-	-	catA1^	-	-	-	-	-	-	-	SHV-2	-	-	-
KLE_BA3895AA_AS	ERR1616754	0	Europe	Netherlands	0	Klebsiella pneumoniae	ST2022-1LV	7351	K9	O1	152	115290	399873	5456141	0	1	5	5	-	-	-	-	-	-	wzi335	aadA2;ant(2'')-Ia	mcr-9.1?	-	-	-	-	-	-	sul1	-	-	-	-	-	CTX-M-9	-	-	SHV-11.v1^
KLE_BA3896AA_AS	ERR1616611	0	Europe	Netherlands	0	Klebsiella pneumoniae	ST14	10	K2	O1	97	303610	770582	5594980	0	1	7	8	-	-	-	-	-	-	wzi2	strA.v1^;strB.v1	-	-	qnrB1.v2^	-	-	-	-	sul2	tet(A).v1	-	dfrA14.v2*	TEM-1D.v1^	-	CTX-M-15	-	-	SHV-28.v1^
KLE_BA3897AA_AS	ERR1616635	0	Europe	Netherlands	0	Klebsiella pneumoniae	ST35	125	unknown (KL108)	O1	98	225270	584562	5598032	3	1	7	9	-	-	iuc 3 (truncated)	-	-	-	wzi194	strA.v1^;strB.v1	-	-	qnrS1	-	-	floR.v1*	-	sul2	tet(A).v2;tetM.v1*	-	-	TEM-1D.v1^	-	CTX-M-55	-	-	SHV-33*
KLE_BA3898AA_AS	ERR1618831	0	Europe	Netherlands	0	Klebsiella pneumoniae	ST33-1LV	3721	K36	O4	109	301570	496097	5567827	0	1	8	10	-	-	-	-	-	-	wzi109	aac(3)-IId^;aadA2^	-	-	qnrS1	-	ermB.v1*;mphA	catII.2*	-	sul1	tet(A).v1	-	dfrA12	-	-	CTX-M-55	-	-	SHV-108
KLE_BA3899AA_AS	ERR1618836	0	Europe	Netherlands	0	Klebsiella pneumoniae	ST253	139	K60	O1	247	143901	321180	5868679	0	1	8	15	-	-	-	-	-	-	wzi201	aac(3)-IIa.v1^;aac(6')-Ib-cr.v2;aadA*;aadA2^;aph3-Ia.v1^;strB.v1	-	-	qnrB1.v2^	-	-	CatB4.v1;cmlA1*	-	sul2;sul3	tet(A).v1*	-	dfrA12	OXA-1	-	CTX-M-32	-	-	SHV-36
KLE_BA3904AA_AS	DRR076334	2016	Asia	Japan	Tokyo	Klebsiella pneumoniae	ST258	8	unknown (KL107)	O2afg	135	109356	352064	5798200	0	2	10	16	-	-	-	-	-	-	wzi154	aac(3)-IId^;aadA2^;aph3-Ia.v1^;rmtB;sat-2;strA.v1^;strB.v1	-	-	-	-	erm(42)*;mphA	catA1^	-	sul2	tet(G).v1	-	dfrA12	TEM-1D.v1^	-	CTX-M-14	-	KPC-2	SHV-11.v1
KLE_BA4081AA_AS	DRR076945	2014	Asia	Vietnam	Ho Chi Minh City	Klebsiella pneumoniae	ST15	10	K62	O1	192	78819	217336	5944097	1	2	9	16	ybt 16; ICEKp12	-	-	-	-	-	wzi323	aac(6')-Ib-cr.v2^;aph3-Ia.v1^;rmtB;strA.v1^;strB.v1	-	-	qepA2*	-	-	catB3.v2;floR.v2*	-	sul1;sul2	tet(A).v2	-	dfrA23	OXA-1;TEM-1D.v1^	-	CTX-M-15	-	OXA-48	SHV-28.v1^
KLE_BA4082AA_AS	DRR076946	2014	Asia	Vietnam	Ho Chi Minh City	Klebsiella pneumoniae	ST15	10	K62	O1	128	147433	410111	5844671	1	2	9	11	ybt 16; ICEKp12	-	-	-	-	-	wzi323	rmtB;strA.v1^;strB.v1	-	-	qepA2	-	-	floR.v2*	-	sul2	tet(A).v2	-	dfrA23	TEM-1D.v1^	-	CTX-M-15	-	OXA-48	SHV-28.v1^
KLE_BA4083AA_AS	DRR076947	2014	Asia	Vietnam	Ho Chi Minh City	Klebsiella pneumoniae	ST15	10	K62	O1	156	169781	351684	5947509	1	2	9	16	ybt 16; ICEKp12	-	-	-	-	-	wzi323	aac(6')-Ib-cr.v2^;aph3-Ia.v1^;rmtB;strA.v1^;strB.v1	-	-	qepA2	-	-	catB3.v2;floR.v2*	-	sul1;sul2	tet(A).v2	-	dfrA23	OXA-1;TEM-1D.v1^	-	CTX-M-15	-	OXA-48	SHV-28.v1^
KLE_BA4084AA_AS	DRR076948	2014	Asia	Vietnam	Ho Chi Minh City	Klebsiella pneumoniae	ST15	10	K62	O1	138	168239	368826	5941472	1	2	9	16	ybt 16; ICEKp12	-	-	-	-	-	wzi323	aac(6')-Ib-cr.v2^;aph3-Ia.v1^;rmtB;strA.v1^;strB.v1	-	-	qepA2	-	-	catB3.v2;floR.v2*	-	sul1;sul2	tet(A).v2	-	dfrA23	OXA-1;TEM-1D.v1^	-	CTX-M-15	-	OXA-48	SHV-28.v1^
KLE_BA4085AA_AS	DRR076949	2014	Asia	Vietnam	Ho Chi Minh City	Klebsiella pneumoniae	ST15	10	K62	O1	173	103584	351663	5943455	1	2	9	16	ybt 16; ICEKp12	-	-	-	-	-	wzi323	aac(6')-Ib-cr.v2^;aph3-Ia.v1^;rmtB;strA.v1^;strB.v1	-	-	qepA2	-	-	catB3.v2;floR.v2*	-	sul1;sul2	tet(A).v2	-	dfrA23	OXA-1;TEM-1D.v1^	-	CTX-M-15	-	OXA-48	SHV-28.v1^
KLE_BA4086AA_AS	DRR076950	2014	Asia	Vietnam	Ho Chi Minh City	Klebsiella pneumoniae	ST15	10	K62	O1	167	111881	262625	5946833	1	2	9	16	ybt 16; ICEKp12	-	-	-	-	-	wzi323	aac(6')-Ib-cr.v2^;aph3-Ia.v1^;rmtB;strA.v1^;strB.v1	-	-	qepA2	-	-	catB3.v2;floR.v2*	-	sul1;sul2	tet(A).v2	-	dfrA23	OXA-1;TEM-1D.v1^	-	CTX-M-15	-	OXA-48	SHV-28.v1^
KLE_BA4087AA_AS	DRR076951	2014	Asia	Vietnam	Ho Chi Minh City	Klebsiella pneumoniae	ST15	10	K62	O1	141	187524	361680	5942402	1	2	9	16	ybt 16; ICEKp12	-	-	-	-	-	wzi323	aac(6')-Ib-cr.v2^;aph3-Ia.v1^;rmtB;strA.v1^;strB.v1	-	-	qepA2	-	-	catB3.v2;floR.v2*	-	sul1;sul2	tet(A).v2	-	dfrA23	OXA-1;TEM-1D.v1^	-	CTX-M-15	-	OXA-48	SHV-28.v1^
KLE_BA4088AA_AS	DRR076952	2014	Asia	Vietnam	Ho Chi Minh City	Klebsiella pneumoniae	ST15	10	K62	O1	138	151180	361679	5923361	1	3	10	16	ybt 16; ICEKp12	-	-	-	-	-	wzi323	aac(6')-Ib-cr.v2^;aph3-Ia.v1^;rmtB;strA.v1^;strB.v1	-	-	qepA2	-	-	catB3.v2;floR.v2*	-	sul1;sul2	tet(A).v2	-	dfrA23	OXA-1;TEM-1D.v1^	-	CTX-M-15	-	OXA-48	SHV-28.v1^
KLE_BA4089AA_AS	DRR076953	2014	Asia	Vietnam	Ho Chi Minh City	Klebsiella pneumoniae	ST15	10	K62	O1	234	108518	307768	5957536	1	2	9	16	ybt 16; ICEKp12	-	-	-	-	-	wzi323	aac(6')-Ib-cr.v2^;aph3-Ia.v1^;rmtB;strA.v1^;strB.v1	-	-	qepA2	-	-	catB3.v2;floR.v2*	-	sul1;sul2	tet(A).v2	-	dfrA23	OXA-1;TEM-1D.v1^	-	CTX-M-15	-	OXA-48	SHV-28.v1^
KLE_BA4090AA_AS	DRR076954	2014	Asia	Vietnam	Ho Chi Minh City	Klebsiella pneumoniae	ST15	10	K62	O1	164	136626	408134	5944898	1	2	9	15	ybt 16; ICEKp12	-	-	-	-	-	wzi323	aac(6')-Ib-cr.v2^;aph3-Ia.v1^;rmtB;strA.v1^;strB.v1	-	-	-	-	-	catB3.v2;floR.v2*	-	sul1;sul2	tet(A).v2	-	dfrA23	OXA-1;TEM-1D.v1^	-	CTX-M-15	-	OXA-48	SHV-28.v1^
KLE_BA4091AA_AS	DRR076955	2014	Asia	Vietnam	Ho Chi Minh City	Klebsiella pneumoniae	ST307	148	unknown (KL102)	O2afg	92	296007	1105692	5480591	0	2	10	14	-	-	-	-	-	-	wzi173	aac(3)-IIa.v1^;aac(6')-Ib-cr.v2;strA.v1^;strB.v1	-	-	qnrB1.v2^	-	mphA	CatB4.v1	-	sul2	tet(A).v1	-	dfrA14.v2*	OXA-1;TEM-1D.v1^	-	CTX-M-15	-	KPC-2	SHV-28.v1^
KLE_BA4092AA_AS	DRR076956	2014	Asia	Vietnam	Ho Chi Minh City	Klebsiella pneumoniae	ST15	10	K62	O1	393	105465	361680	6054420	1	2	11	19	ybt 16; ICEKp12 (truncated)	-	-	-	-	-	wzi323	aac(6')-Ib-cr.v2;aadA16*;aph3-Ia.v1^;strA.v1^;strB.v1	-	-	qnrB6^	-	mphA	catB3.v2;floR.v2*	arr-3	sul1;sul2	tet(A).v1?	-	dfrA23;dfrA27	OXA-1;TEM-1D.v1^	-	CTX-M-15	-	OXA-48	SHV-28.v1^
KLE_BA4093AA_AS	DRR076957	2014	Asia	Vietnam	Ho Chi Minh City	Klebsiella pneumoniae	ST15	10	K62	O1	522	112189	318118	6035663	1	2	9	16	ybt 16; ICEKp12	-	-	-	-	-	wzi323	aac(6')-Ib-cr.v2^;aph3-Ia.v1^;rmtB;strA.v1^;strB.v1	-	-	qepA2	-	-	catB3.v2;floR.v2*	-	sul1;sul2	tet(A).v2	-	dfrA23	OXA-1;TEM-1D.v1^	-	CTX-M-15	-	OXA-48	SHV-28.v1^
KLE_BA4094AA_AS	DRR076958	2014	Asia	Vietnam	Ho Chi Minh City	Klebsiella pneumoniae	ST15	10	K62	O1	134	196827	584877	5939636	1	2	9	16	ybt 16; ICEKp12	-	-	-	-	-	wzi323	aac(6')-Ib-cr.v2^;aph3-Ia.v1^;rmtB;strA.v1^;strB.v1	-	-	qepA2	-	-	catB3.v2;floR.v2*	-	sul1;sul2	tet(A).v2	-	dfrA23	OXA-1;TEM-1D.v1^	-	CTX-M-15	-	OXA-48	SHV-28.v1^
KLE_BA4095AA_AS	DRR076959	2014	Asia	Vietnam	Ho Chi Minh City	Klebsiella pneumoniae	ST15	10	K62	O1	312	170973	506735	6054583	1	3	10	19	ybt 16; ICEKp12	-	-	-	-	-	wzi323	aac(3)-IId^;aac(6')-Ib-cr.v2*;aadA*;aph3-Ia.v1^;rmtB;strA.v1^;strB.v1	-	-	qepA2;qnrS1	-	-	catB3.v2;floR.v2*	-	sul1;sul2	tet(A).v2	-	dfrA23	LAP-2;OXA-1	-	CTX-M-14	-	OXA-48	SHV-28.v1^
KLE_BA4096AA_AS	DRR076960	2014	Asia	Vietnam	Ho Chi Minh City	Klebsiella pneumoniae	ST395	8	unknown (KL108)	O1	325	181935	438268	5724177	0	2	11	15	-	-	-	-	-	-	wzi105	aac(3)-IId^;aac(6')-Ib-cr.v2;aadA16*;rmtC	-	-	qnrB9.2^	-	mphA	catB3.v2;floR.v1*	arr-3	sul1	tet(D)	-	dfrA27	OXA-1	-	CTX-M-27	-	NDM-1	SHV-11.v1
KLE_BA4097AA_AS	DRR076961	2014	Asia	Vietnam	Ho Chi Minh City	Klebsiella pneumoniae	ST15	10	K10	O1	216	240591	584888	5755759	1	3	12	20	ybt 13; ICEKp2	-	-	-	-	-	wzi10	aac(3)-IId^;aac(6')-Ib'.v1*;aadA*;aadA16*;strA.v1^;strB.v1	-	-	qnrS1	-	mphA	catA1^;floR.v1*	arr-3	sul1;sul2	tet(D)*	-	dfrA14.v2*;dfrA27	LAP-2	-	CTX-M-14;CTX-M-15	-	NDM-4	SHV-28.v1^
KLE_BA4098AA_AS	DRR076962	2014	Asia	Vietnam	Ho Chi Minh City	Klebsiella pneumoniae	ST15	10	K62	O1	462	137280	584875	6059033	1	2	9	19	ybt 16; ICEKp12	-	-	-	-	-	wzi323	aac(3)-IId^;aac(6')-Ib'.v1;aadA*;rmtB;strA.v1^;strB.v1	-	-	qepA2;qnrS1	-	-	catB3.v2;floR.v2*	-	sul1;sul2	tet(A).v2	-	dfrA23	LAP-2;OXA-1	-	CTX-M-14;CTX-M-15	-	OXA-48	SHV-106*
KLE_BA4099AA_AS	DRR076963	2014	Asia	Vietnam	Ho Chi Minh City	Klebsiella pneumoniae	ST15	10	K62	O1	367	165474	432200	6053920	1	2	9	16	ybt 16; ICEKp12	-	-	-	-	-	wzi323	aac(3)-IId^;aac(6')-Ib-cr.v2*?;aadA*;strA.v1^;strB.v1	-	-	qnrS1	-	-	catB3.v2;floR.v2*	-	sul1;sul2	tet(A).v2	-	dfrA23	LAP-2;OXA-1	-	CTX-M-14	-	OXA-48	SHV-28.v1^
KLE_BA4100AA_AS	DRR076964	2014	Asia	Vietnam	Ho Chi Minh City	Klebsiella pneumoniae	ST16	52	K51	O3b	104	265743	577453	5606995	0	2	8	10	-	-	-	-	-	-	wzi50	aadA2^;aph3-Ia.v1^;rmtB	-	-	-	-	mphA	-	-	sul1	-	-	dfrA12	TEM-1D.v1^	-	CTX-M-14;CTX-M-15	-	OXA-48	SHV-1
KLE_BA4103AA_AS	DRR076967	2015	Asia	Vietnam	Ho Chi Minh City	Klebsiella pneumoniae	ST147	3	K64	O2a	181	233200	531172	5688854	0	2	9	14	-	-	-	-	-	-	wzi64	aac(3)-IIa.v1^;aac(6')-Ib-cr.v2;strA.v1^;strB.v1	-	-	qnrB1.v2^;qnrS1	-	-	CatB4.v1	-	sul2	tet(A).v1	-	dfrA14.v2*	OXA-1;TEM-1D.v1^	-	CTX-M-15	-	OXA-48	-
KLE_BA4104AA_AS	DRR076968	2015	Asia	Vietnam	Ho Chi Minh City	Klebsiella pneumoniae	ST16	52	K51	O3b	142	335880	583644	5649722	0	2	10	15	-	-	-	-	-	-	wzi50	aac(3)-IId^;aac(6')-Ib'.v1;aadA*;aadA2^	-	-	qnrS1	-	mphA	CatB4.v1	-	sul1	tet(A).v1	-	dfrA12	LAP-2;OXA-1	-	CTX-M-14;CTX-M-15	-	NDM-4	SHV-1
KLE_BA4105AA_AS	DRR076969	2015	Asia	Vietnam	Ho Chi Minh City	Klebsiella pneumoniae	ST15	10	K10	O1	157	153884	584888	5695863	1	2	10	18	ybt 13; ICEKp2	-	-	-	-	-	wzi10	aac(3)-IId^;aac(6')-Ib'.v1;aadA*;aadA16*;strA.v1^;strB.v1	-	-	qnrS1	-	-	floR.v1*	arr-3	sul1;sul2	tet(D)*	-	dfrA14.v2*;dfrA27	LAP-2	-	CTX-M-14;CTX-M-15	-	NDM-4	SHV-28.v1^
KLE_BA4106AA_AS	DRR076970	2015	Asia	Vietnam	Ho Chi Minh City	Klebsiella pneumoniae	ST16	52	K51	O3b	148	293978	546338	5670974	0	2	10	15	-	-	-	-	-	-	wzi50	aac(3)-IId^;aac(6')-Ib'.v1;aadA*;aadA2^	-	-	qnrS1	-	mphA	CatB4.v1	-	sul1	tet(A).v1	-	dfrA12	LAP-2;OXA-1	-	CTX-M-14;CTX-M-15	-	NDM-4	SHV-1
KLE_BA4107AA_AS	DRR076971	2015	Asia	Vietnam	Ho Chi Minh City	Klebsiella pneumoniae	ST395	8	unknown (KL108)	O1	154	177309	465346	5707300	0	2	10	19	-	-	-	-	-	-	wzi105	aac(3)-IId^;aac(3)-IV;aac(6')-Ib-cr.v2;aadA16*;aadA2;aadA^;aph(4)-Ia;rmtC	-	-	qnrB9.2^	-	mphA	cmlA1*;floR.v1*	arr-3	sul1;sul3	tet(D)	-	dfrA27	-	-	CTX-M-27	-	NDM-1	SHV-11.v1
KLE_BA4112AA_AS	SRR5083110	0	Asia	Singapore	0	Klebsiella pneumoniae	ST380	173	unknown (K2)	O1	118	98357	281892	5432212	3	0	0	0	-	-	iuc 2	iro 2 (truncated)	-	-	wzi203	-	-	-	-	-	-	-	-	-	-	-	-	-	-	-	-	-	SHV-207
KLE_BA4113AA_AS	SRR5092530	2012	Americas	United States	Ohio	Klebsiella pneumoniae	ST258	8	unknown (KL107)	O2afg	126	237760	455859	5633906	0	2	9	10	-	-	-	-	-	-	wzi154	aac(6')-Ib-cr.v2*;aadA2^;aph3-Ia.v1^	-	-	-	-	mphA	CatB4.v1	-	sul1	-	-	dfrA12	OXA-1	-	CTX-M-15	-	KPC-3	SHV-11.v1
KLE_BA4114AA_AS	SRR5092531	2012	Americas	United States	Ohio	Klebsiella pneumoniae	ST258	8	unknown (KL106)	O2afg	129	237760	499686	5583998	0	2	8	8	-	-	-	-	-	-	wzi29	aac(6')-Ib'.v1;aadA2^	-	-	-	-	mphA	catA1^	-	sul1	-	-	dfrA12	TEM-1D.v1^	-	-	-	KPC-2	-
KLE_BA4115AA_AS	SRR5092532	2012	Americas	United States	Ohio	Klebsiella pneumoniae	ST258	8	unknown (KL106)	O2afg	128	204228	484307	5724678	2	2	8	8	ybt 17; ICEKp10	clb 3	-	-	-	-	wzi29	aac(6')-Ib'.v1*;aadA2^	-	-	-	-	mphA	catA1^	-	sul1	-	-	dfrA12	TEM-104*?	-	-	-	KPC-2	-
KLE_BA4116AA_AS	SRR5092533	2012	Americas	United States	Ohio	Klebsiella pneumoniae	ST258	8	unknown (KL107)	O2afg	127	203938	543732	5678305	0	3	8	12	-	-	-	-	-	-	wzi154	aac(3)-IV;aac(6')-Ib'.v1;aadA2;aadA^;aph(4)-Ia;aph3-Ia.v1^	-	-	-	-	mphA	cmlA1*	-	sul1;sul3	-	-	dfrA12	-	-	-	-	KPC-3	-
KLE_BA4117AA_AS	SRR5092534	2012	Americas	United States	Ohio	Klebsiella pneumoniae	ST258	8	unknown (KL106)	O2afg	132	220244	499687	5594531	0	2	8	8	-	-	-	-	-	-	wzi29	aac(6')-Ib'.v1;aadA2^	-	-	-	-	mphA	catA1^	-	sul1	-	-	dfrA12	TEM-1D.v1^	-	-	-	KPC-2	-
KLE_BA4125AA_AS	SRR5092539	2012	Americas	United States	Ohio	Klebsiella pneumoniae	ST258	8	unknown (KL107)	O2afg	158	164267	451507	5795962	0	2	6	9	-	-	-	-	-	-	wzi154	aac(3)-IV;aac(6')-Ib'.v1*;aadA2;aph(4)-Ia	-	-	-	-	-	cmlA1*	-	sul3	-	-	-	OXA-9.v1;TEM-1D.v1^	-	-	-	KPC-3	-
KLE_BA4129AA_AS	SRR5092555	2012	Americas	United States	Ohio	Klebsiella pneumoniae	ST258	8	unknown (KL107)	O2afg	108	209596	543965	5596708	0	2	3	2	-	-	-	-	-	-	wzi154	aac(6')-Ib'.v1	-	-	-	-	-	-	-	-	-	-	-	-	-	-	-	KPC-3	-
KLE_BA4147AA_AS	SRR5092577	2012	Americas	United States	Ohio	Klebsiella pneumoniae	ST258	8	unknown (KL107)	O2afg	136	168538	543401	5675819	0	2	7	9	-	-	-	-	-	-	wzi154	aac(3)-IV;aac(6')-Ib'.v1;aadA2;aph(4)-Ia	-	-	-	-	-	cmlA1*	-	sul3	-	-	dfrA12	OXA-9.v1	-	-	-	KPC-3	-
KLE_BA4153AA_AS	SRR5092579	2013	Americas	United States	Ohio	Klebsiella pneumoniae	ST258	8	unknown (KL107)	O2afg	112	164986	671559	5546590	0	3	7	9	-	-	-	-	-	-	wzi154	aac(3)-IV;aac(6')-Ib'.v1*;aadA2;aph(4)-Ia	-	-	-	-	-	cmlA1*	-	sul3	-	-	-	OXA-9.v1;TEM-1	-	-	-	KPC-3	SHV-11.v1^
KLE_BA4166AA_AS	SRR5092815	2013	Americas	United States	Ohio	Klebsiella pneumoniae	ST258	8	unknown (KL107)	O2afg	124	168055	543066	5534635	0	2	6	8	-	-	-	-	-	-	wzi154	aac(3)-IV;aac(6')-Ib'.v1;aadA2;aph(4)-Ia	-	-	-	-	-	cmlA1*	-	sul3	-	-	-	OXA-9.v1	-	-	-	KPC-3	-
KLE_BA4204AA_AS	SRR5092832	2013	Americas	United States	Michigan	Klebsiella pneumoniae	ST258	8	unknown (KL107)	O2afg	130	168065	444017	5847463	0	2	6	6	-	-	-	-	-	-	wzi154	aadA2^;aph3-Ia.v1^	-	-	-	-	mphA	-	-	sul1	-	-	dfrA12	-	-	-	-	KPC-3	-
KLE_BA4217AA_AS	SRR5092941	2013	Americas	United States	Ohio	Klebsiella pneumoniae	ST258	8	unknown (KL107)	O2afg	147	168065	449292	5727045	0	2	8	12	-	-	-	-	-	-	wzi154	aac(3)-IV;aadA2;aph(4)-Ia;aph3-Ia.v1^	-	-	-	-	mphA	cmlA1*	-	sul1;sul3	-	-	dfrA12	OXA-9.v1;TEM-1	-	-	-	KPC-3	-
KLE_BA4263AA_AS	SRR5093493	2014	Americas	United States	Michigan	Klebsiella pneumoniae	ST258	8	unknown (KL107)	O2afg	117	154317	432761	5700474	0	2	7	9	-	-	-	-	-	-	wzi154	aac(6')-Ib'.v1*;aadA*;aadA2^;aph3-Ia.v1^	-	-	-	-	mphA	-	-	sul1	-	-	dfrA12	OXA-9.v1	-	-	-	KPC-3	SHV-11.v1
KLE_BA4280AA_AS	SRR5093536	2013	Americas	United States	Ohio	Klebsiella pneumoniae	ST258	8	unknown (KL106)	O2afg	85	203938	484307	5563902	2	2	3	2	ybt 17; ICEKp10	clb 3	-	-	-	-	wzi29	-	-	-	-	-	-	-	-	-	-	-	-	TEM-1D.v1^	-	-	-	KPC-2	-
KLE_BA4286AA_AS	SRR5093539	2014	Americas	United States	Michigan	Klebsiella pneumoniae	ST258	8	unknown (KL107)	O2afg	143	203938	448649	5612055	0	2	6	8	-	-	-	-	-	-	wzi154	aac(3)-IV;aadA2;aph(4)-Ia	-	-	-	-	-	cmlA1*	-	sul3	-	-	-	OXA-9.v1;TEM-1D.v1^	-	-	-	KPC-3	-
KLE_BA4307AA_AS	SRR5093693	2014	Americas	United States	Ohio	Klebsiella pneumoniae	ST258	8	unknown (KL106)	O2afg	102	167810	499815	5410151	0	2	6	6	-	-	-	-	-	-	wzi29	aac(6')-Ib'.v1;aadA2^	-	-	-	-	mphA	-	-	sul1	-	-	dfrA12	-	-	-	-	KPC-2	-
KLE_BA4331AA_AS	SRR5093749	2015	Americas	United States	North Carolina	Klebsiella pneumoniae	ST258	8	unknown (KL107)	O2afg	113	198932	483601	5731747	2	2	7	10	ybt 17; ICEKp10	clb 3	-	-	-	-	wzi154	aadA2^;strA.v1^;strB.v1	-	-	-	-	-	catA1^	-	sul1;sul2	-	-	dfrA12;dfrA14.v2*	TEM-1D.v1^	-	-	-	KPC-3	SHV-11.v1
KLE_BA4332AA_AS	SRR5093751	2015	Americas	United States	North Carolina	Klebsiella pneumoniae	ST258	8	unknown (KL107)	O2afg	179	146570	506208	5923571	2	3	8	9	ybt 17; ICEKp10	clb 3	-	-	-	-	wzi154	aadA*;strA.v1^;strB.v1	-	-	-	-	-	catA1^	-	sul2	-	-	dfrA14.v2*	OXA-9.v1;TEM-1D.v1^	-	-	-	KPC-3	SHV-11.v1
KLE_BA4333AA_AS	SRR5093753	2015	Americas	United States	North Carolina	Klebsiella pneumoniae	ST258	8	unknown (KL107)	O2afg	170	150262	506104	5918781	2	3	8	9	ybt 17; ICEKp10	clb 3	-	-	-	-	wzi154	aadA*;strA.v1^;strB.v1	-	-	-	-	-	catA1^	-	sul2	-	-	dfrA14.v2*	OXA-9.v1;TEM-1D.v1^	-	-	-	KPC-3	SHV-11.v1
KLE_BA4334AA_AS	SRR5093755	2015	Americas	United States	North Carolina	Klebsiella pneumoniae	ST258	8	unknown (KL107)	O2afg	168	198924	506213	5918778	2	3	8	9	ybt 17; ICEKp10	clb 3	-	-	-	-	wzi154	aadA*;strA.v1^;strB.v1	-	-	-	-	-	catA1^	-	sul2	-	-	dfrA14.v2*	OXA-9.v1;TEM-1D.v1^	-	-	-	KPC-3	SHV-11.v1
KLE_BA4335AA_AS	SRR5093756	2015	Americas	United States	North Carolina	Klebsiella pneumoniae	ST258	8	unknown (KL107)	O2afg	129	200341	482136	5774025	2	2	7	12	ybt 17; ICEKp10	clb 3 (truncated)	-	-	-	-	wzi154	aac(6')-Ib'.v1;aadA*;aadA2;strA.v1^;strB.v1	-	-	-	-	-	catA1^	-	sul1;sul2	-	-	dfrA14.v2*	OXA-9.v1;TEM-1D.v1^	-	-	-	KPC-3	-
KLE_BA4336AA_AS	SRR5093758	2015	Americas	United States	North Carolina	Klebsiella pneumoniae	ST258	8	unknown (KL107)	O2afg	126	209550	839709	5735251	2	2	7	11	ybt 17; ICEKp10	clb 3	-	-	-	-	wzi154	aadA*;aadA2^;strA.v1^;strB.v1	-	-	-	-	-	catA1^	-	sul1;sul2	-	-	dfrA12;dfrA14.v2*	OXA-9.v1	-	-	-	KPC-3	SHV-11.v1
KLE_BA4337AA_AS	SRR5093759	2015	Americas	United States	North Carolina	Klebsiella pneumoniae	ST258	8	unknown (KL107)	O2afg	134	185760	522214	5773617	2	2	7	12	ybt 17; ICEKp10	clb 3 (truncated)	-	-	-	-	wzi154	aac(6')-Ib'.v1;aadA*;aadA2;strA.v1^;strB.v1	-	-	-	-	-	catA1^	-	sul1;sul2	-	-	dfrA14.v2*	OXA-9.v1;TEM-1D.v1^	-	-	-	KPC-3	-
KLE_BA4338AA_AS	SRR5093760	0	Americas	United States	Ohio	Klebsiella pneumoniae	ST147	3	K64	O2a	77	431460	846686	5629903	1	2	9	14	ybt 10; ICEKp4	-	-	-	-	-	wzi64	aac(6')-Ib;aadA2^;rmtB;rmtF	-	-	-	-	ermB.v1*;mphA?	-	arr-2	sul1	-	-	dfrA12;dfrA14.v2*	TEM-1D.v1^	-	CTX-M-15	-	NDM-5;OXA-181	SHV-11.v1^
KLE_BA4339AA_AS	SRR5093761	2014	Americas	United States	North Carolina	Klebsiella pneumoniae	ST258	8	unknown (KL107)	O2afg	110	247619	643451	5621929	2	2	6	11	ybt 17; ICEKp10 (truncated)	clb 3 (incomplete) (truncated)	-	-	-	-	wzi154	aac(6')-Ib'.v1;aadA*;aadA2;strA.v1^;strB.v1	-	-	-	-	-	-	-	sul1;sul2	-	-	dfrA14.v2*	OXA-9.v1;TEM-1D.v1^	-	-	-	KPC-3	-
KLE_BA4340AA_AS	SRR5093762	0	Americas	United States	Ohio	Klebsiella pneumoniae	ST147	3	K64	O2a	72	456581	846550	5608122	1	2	6	6	ybt 10; ICEKp4	-	-	-	-	-	wzi64	aac(6')-Ib;rmtF	-	-	-	-	-	-	arr-2	-	-	-	dfrA14.v2*	-	-	CTX-M-15	-	OXA-181	SHV-11.v1^
KLE_BA4341AA_AS	SRR5082328	2010	Oceania	Australia	Northern Territory	Klebsiella pneumoniae	ST23	24	K1	O1	62	375432	697004	5838526	4	0	0	0	ybt 9; ICEKp3 (truncated)	-	iuc 1	iro 1	rmp 1; KpVP-1 (truncated)	rmpA2_6*-45%	wzi1	-	-	-	-	-	-	-	-	-	-	-	-	-	-	-	-	-	SHV-11.v1^
KLE_BA4342AA_AS	SRR5082329	2009	Oceania	Australia	Northern Territory	Klebsiella pneumoniae	ST152	186	unknown (KL105)	O3b	80	356020	1032267	5368076	0	1	5	5	-	-	-	-	-	-	wzi124	-	-	-	-	-	mphA	-	-	sul1	-	-	dfrA5	TEM-1D.v1^	-	CTX-M-14	-	-	SHV-1^
KLE_BA4343AA_AS	SRR5082330	2008	Oceania	Australia	Northern Territory	Klebsiella pneumoniae	ST2459	1899	K61	O3b	68	304603	588258	5466316	1	0	0	0	ybt 10; ICEKp4	-	-	-	-	-	wzi46	-	-	-	-	-	-	-	-	-	-	-	-	-	-	-	-	-	SHV-1
KLE_BA4344AA_AS	SRR5082331	2012	Oceania	Australia	Northern Territory	Klebsiella pneumoniae	ST39	268	K23	O1	77	259186	566443	5477454	0	0	5	8	-	-	-	-	-	-	wzi83	aadA2^;strA.v1^;strB.v1	-	-	-	-	mphA	-	-	sul1;sul2	tet(A).v1	-	dfrA12	-	-	-	-	-	SHV-11.v1^
KLE_BA4345AA_AS	SRR5082332	2013	Oceania	Australia	Northern Territory	Klebsiella pneumoniae	ST86	48	K2	O1	68	225908	556713	5493357	4	0	0	0	ybt 9; ICEKp3	-	iuc 1	-	rmp 1; KpVP-1 (truncated)	rmpA2_2-54%	wzi2	-	-	-	-	-	-	-	-	-	-	-	-	-	-	-	-	-	SHV-1^
KLE_BA4346AA_AS	SRR5082333	2009	Oceania	Australia	Northern Territory	Klebsiella pneumoniae	ST86	48	K2	O1	69	356762	541645	5508363	4	0	1	0	ybt 9; ICEKp3	-	iuc 1	iro 1	rmp 1; KpVP-1	rmpA2_9	wzi2	-	-	-	-	-	-	-	-	-	-	-	-	-	-	-	-	-	SHV-1^
KLE_BA4347AA_AS	SRR5082334	2008	Oceania	Australia	Northern Territory	Klebsiella pneumoniae	ST86	48	K2	O1	74	363900	541645	5507861	4	0	1	0	ybt 9; ICEKp3	-	iuc 1	iro 1	rmp 1; KpVP-1	rmpA2_2-54%	wzi2	-	-	-	-	-	-	-	-	-	-	-	-	-	-	-	-	-	SHV-1^
KLE_BA4348AA_AS	SRR5082335	0	Oceania	Australia	Northern Territory	Klebsiella pneumoniae	ST1345-2LV	7532	K60	O3/O3a	57	373728	1222040	5247840	0	0	0	0	-	-	-	-	-	-	wzi95	-	-	-	-	-	-	-	-	-	-	-	-	-	-	-	-	-	SHV-11.v1^
KLE_BA4349AA_AS	SRR5082336	2008	Oceania	Australia	Northern Territory	Klebsiella pneumoniae	ST2039	5609	K2	O1	73	342677	455923	5501572	5	0	0	0	ybt 12; ICEKp10	clb 1	iuc 2	iro 2	rmp 2; KpVP-2	-	wzi258	-	-	-	-	-	-	-	-	-	-	-	-	-	-	-	-	-	SHV-11.v1^
KLE_BA4350AA_AS	SRR5082337	2008	Oceania	Australia	Northern Territory	Klebsiella pneumoniae	ST2039	5609	K2	O1	73	258808	921243	5498554	5	0	0	0	ybt 12; ICEKp10	clb 1 (truncated)	iuc 2	iro 2	rmp 2; KpVP-2	-	wzi256	-	-	-	-	-	-	-	-	-	-	-	-	-	-	-	-	-	SHV-11.v1^
KLE_BA4351AA_AS	SRR5082338	2013	Oceania	Australia	Northern Territory	Klebsiella pneumoniae	ST23	24	K1	O1	61	339660	638991	5739466	4	0	0	0	ybt 9; ICEKp3 (truncated)	-	iuc 1	iro 1 (incomplete)	rmp 1; KpVP-1	rmpA2_6-60%	wzi1	-	-	-	-	-	-	-	-	-	-	-	-	-	-	-	-	-	SHV-11.v1^
KLE_BA4352AA_AS	SRR5082339	0	Oceania	Australia	Northern Territory	Klebsiella pneumoniae	ST23	24	K1	O1	66	348519	856277	5740918	4	0	0	0	ybt 9; ICEKp3 (truncated)	-	iuc 1	iro 1 (incomplete)	rmp 1; KpVP-1	rmpA2_6-60%	wzi1	-	-	-	-	-	-	-	-	-	-	-	-	-	-	-	-	-	SHV-11.v1^
KLE_BA4353AA_AS	SRR5082340	2009	Oceania	Australia	Northern Territory	Klebsiella pneumoniae	ST1065	7542	K35	O3/O3a	116	348055	1016671	5633288	0	0	0	0	-	-	-	-	-	-	wzi280	-	-	-	-	-	-	-	-	-	-	-	-	-	-	-	-	-	SHV-1
KLE_BA4354AA_AS	SRR5082341	2010	Oceania	Australia	Northern Territory	Klebsiella pneumoniae	ST661	659	unknown (KL140)	O2afg	76	716325	1143503	5452537	0	0	0	0	-	-	-	-	-	-	wzi373	-	-	-	-	-	-	-	-	-	-	-	-	-	-	-	-	-	SHV-27
KLE_BA4355AA_AS	SRR5082342	2012	Oceania	Australia	Northern Territory	Klebsiella pneumoniae	ST322	126	K17	O4	58	361649	835643	5340573	0	0	0	0	-	-	-	-	-	-	wzi50	-	-	-	-	-	-	-	-	-	-	-	-	-	-	-	-	-	SHV-11.v1^
KLE_BA4356AA_AS	SRR5082343	2008	Oceania	Australia	Northern Territory	Klebsiella pneumoniae	ST86	48	K2	O1	73	356762	541645	5508665	4	0	1	0	ybt 9; ICEKp3	-	iuc 1	iro 1	rmp 1; KpVP-1	rmpA2_2-54%	wzi2	-	-	-	-	-	-	-	-	-	-	-	-	-	-	-	-	-	SHV-1^
KLE_BA4357AA_AS	SRR5082344	2009	Oceania	Australia	Northern Territory	Klebsiella pneumoniae	ST13	285	K62	O2afg	113	349354	555206	5420248	0	0	0	0	-	-	-	-	-	-	wzi149	-	-	-	-	-	-	-	-	-	-	-	-	-	-	-	-	-	SHV-1^
KLE_BA4358AA_AS	SRR5082345	2008	Oceania	Australia	Northern Territory	Klebsiella pneumoniae	ST37	2	K15	O4	84	311651	466996	5423630	1	0	0	0	ybt 10; ICEKp4	-	-	-	-	-	wzi50	-	-	-	-	-	-	-	-	-	-	-	-	-	-	-	-	-	SHV-11.v1^
KLE_BA4359AA_AS	SRR5082356	0	Asia	Singapore	0	Klebsiella pneumoniae	ST380	173	unknown (K2)	O1	84	140103	327072	5423864	3	0	0	0	-	-	iuc 2	iro 2 (truncated)	rmp unknown	-	wzi203	-	-	-	-	-	-	-	-	-	-	-	-	-	-	-	-	-	SHV-207
KLE_BA4361AA_AS	SRR5082358	0	Asia	Singapore	0	Klebsiella pneumoniae	ST373	48	unknown (K2)	O1	181	66258	293976	5525261	1	0	0	0	ybt 9; ICEKp3	-	-	iro 1	-	-	wzi2	-	-	-	-	-	-	-	-	-	-	-	-	-	-	-	-	-	SHV-1^
KLE_BA4362AA_AS	SRR5082359	0	Asia	Singapore	0	Klebsiella pneumoniae	ST23	24	unknown (K1)	O1	112	131823	351613	5580376	5	0	0	0	ybt 1; ICEKp10	clb 2	iuc 1 (truncated)	iro 1	-	-	wzi1	-	-	-	-	-	-	-	-	-	-	-	-	-	-	-	-	-	SHV-11.v1^
KLE_BA4363AA_AS	SRR5082360	0	Asia	Singapore	0	Klebsiella pneumoniae	ST660	5586	unknown (KL113)	O1	112	90363	227338	5583075	4	0	0	0	ybt 5; ICEKp6	-	iuc 1	iro 1	-	-	wzi16	-	-	-	-	-	-	-	-	-	-	-	-	-	-	-	-	-	SHV-1^
KLE_BA4364AA_AS	SRR5082361	0	Asia	Singapore	0	Klebsiella pneumoniae	ST23	24	unknown (K1)	O1	140	94467	347706	5573742	5	0	0	0	ybt 1; ICEKp10	clb 2	iuc 1	iro 1	-	-	wzi1	-	-	-	-	-	-	-	-	-	-	-	-	-	-	-	-	-	SHV-11.v1^
KLE_BA4365AA_AS	SRR5082362	0	Asia	Singapore	0	Klebsiella pneumoniae	ST23	24	unknown (K1)	O1	107	146195	531070	5473498	4	0	0	0	ybt 8; ICEKp3?	-	iuc 1	iro 1	rmp 1; KpVP-1	-	wzi1	-	-	-	-	-	-	-	-	-	-	-	-	-	-	-	-	-	SHV-11.v1^
KLE_BA4366AA_AS	SRR5082363	0	Asia	Singapore	0	Klebsiella pneumoniae	ST60	2223	unknown (K5)	O1	96	163909	369832	5191699	1	0	0	0	ybt 2; ICEKp1	-	-	iro 3 (truncated)	-	-	wzi5	-	-	-	-	-	-	-	-	-	-	-	-	-	-	-	-	-	SHV-11.v1^
KLE_BA4367AA_AS	SRR5082364	0	Asia	Singapore	0	Klebsiella pneumoniae	ST23	24	K1	O1	126	115416	289459	5577637	5	0	0	0	ybt 1; ICEKp10	clb 2	iuc 1	iro 1	rmp 1; KpVP-1 (incomplete)	-	wzi1	-	-	-	-	-	-	-	-	-	-	-	-	-	-	-	-	-	SHV-11.v1^
KLE_BA4368AA_AS	SRR5082365	0	Asia	Singapore	0	Klebsiella pneumoniae	ST592	68	unknown (K57)	O3b	111	158822	650447	5248992	3	0	0	0	-	-	iuc 1	iro 1	rmp 1; KpVP-1 (truncated)	-	wzi206	-	-	-	-	-	-	-	-	-	-	-	-	-	-	-	-	-	SHV-26
KLE_BA4369AA_AS	SRR5082366	0	Asia	Singapore	0	Klebsiella pneumoniae	ST111	21	unknown (K63)	O1	108	144782	372468	5447361	1	0	0	0	ybt 4; plasmid	-	-	iro 1	rmp 1; KpVP-1	-	wzi63	-	-	-	-	-	-	-	-	-	-	-	-	-	-	-	-	-	SHV-11.v1^
KLE_BA4370AA_AS	SRR5082367	0	Asia	Singapore	0	Klebsiella pneumoniae	ST23	24	unknown (K1)	O1	134	83661	267112	5675343	5	0	0	0	ybt 1; ICEKp10	clb 3	iuc 1	iro 1	-	-	wzi1	-	-	-	-	-	-	-	-	-	-	-	-	-	-	-	-	-	SHV-11.v1^
KLE_BA4371AA_AS	SRR5082368	0	Asia	Singapore	0	Klebsiella pneumoniae	ST65	30	unknown (K2)	O1	126	106297	305532	5538947	5	0	0	0	ybt 17; ICEKp10	clb 3	iuc 1	iro 1	rmp 1; KpVP-1 (incomplete) (truncated)	rmpA2_6*-47%	wzi72	-	-	-	-	-	-	-	-	-	-	-	-	-	-	-	-	-	SHV-11.v1^
KLE_BA4372AA_AS	SRR5082369	0	Asia	Singapore	0	Klebsiella pneumoniae	ST23	24	unknown (K1)	O1	99	99471	283812	5485053	4	0	0	0	ybt 8; ICEKp3	-	iuc 1	iro 1	-	-	wzi1	-	-	-	-	-	-	-	-	-	-	-	-	-	-	-	-	-	SHV-11.v1^
KLE_BA4373AA_AS	SRR5082370	0	Asia	Singapore	0	Klebsiella pneumoniae	ST20	52	unknown (K28)	O1	134	132875	383363	5267572	0	0	0	0	-	-	-	-	-	-	wzi84	-	-	-	-	-	-	-	-	-	-	-	-	-	-	-	-	-	SHV-187
KLE_BA4374AA_AS	SRR5082371	0	Asia	Singapore	0	Klebsiella pneumoniae	ST23	24	K1	O1	136	99550	338570	5717862	5	0	0	0	-	clb 2	iuc 1	iro 1	rmp 1; KpVP-1 (incomplete)	rmpA2_3-47%	wzi1	-	-	-	-	-	-	-	-	-	-	-	-	-	-	-	-	-	SHV-11.v1^
KLE_BA4375AA_AS	SRR5082372	0	Asia	Singapore	0	Klebsiella pneumoniae	ST399	910	unknown (KL136)	O2ac	128	107553	323951	5338882	0	0	1	0	-	-	-	-	-	-	wzi123	-	-	-	-	-	-	-	-	-	-	-	-	-	-	-	-	-	SHV-27
KLE_BA4376AA_AS	SRR5082373	0	Asia	Singapore	0	Klebsiella pneumoniae	ST23	24	unknown (K1)	O1	119	125372	333367	5580169	5	0	0	0	ybt 1; ICEKp10 (truncated)	clb 2	iuc 1	iro 1	-	-	wzi1	-	-	-	-	-	-	-	-	-	-	-	-	-	-	-	-	-	SHV-11.v1^
KLE_BA4377AA_AS	SRR5082374	0	Asia	Singapore	0	Klebsiella pneumoniae	ST23	24	K1	O1	146	105665	291813	5648308	5	0	0	0	ybt 1; ICEKp10	clb 2	iuc 1	iro 1	-	rmpA2_5*-0%	wzi1	-	-	-	-	-	-	-	-	-	-	-	-	-	-	-	-	-	SHV-11.v1^
KLE_BA4378AA_AS	SRR5082375	0	Asia	Singapore	0	Klebsiella quasipneumoniae subsp. similipneumoniae	ST2037	4263	unknown (KL114)	O3/O3a	88	197168	489018	5293991	0	0	0	0	-	-	-	-	-	-	wzi207	-	-	-	-	-	-	-	-	-	-	-	-	-	-	-	-	-	OKP-B-9*
KLE_BA4379AA_AS	SRR5082376	0	Asia	Singapore	0	Klebsiella pneumoniae	ST1049	5492	unknown (K5)	O1	97	120334	335756	5453137	4	0	0	0	ybt 5; ICEKp6?	-	iuc 1	iro 1	rmp 1; KpVP-1 (truncated)	-	wzi208	-	-	-	-	-	-	-	-	-	-	-	-	-	-	-	-	-	SHV-142^
KLE_BA4380AA_AS	SRR5082377	0	Asia	Singapore	0	Klebsiella pneumoniae	ST23	24	unknown (K1)	O1	253	44206	170417	5613194	5	0	0	0	ybt 1; ICEKp10	clb 2 (incomplete)	iuc 1	iro 1	-	-	wzi1	-	-	-	-	-	-	-	-	-	-	-	-	-	-	-	-	-	SHV-11.v1^
KLE_BA4381AA_AS	SRR5082378	0	Asia	Singapore	0	Klebsiella pneumoniae	ST23	24	unknown (K1)	O1	145	131822	388193	5739725	5	0	0	0	ybt 1; ICEKp10	clb 2	iuc 1	iro 1	rmp 1; KpVP-1 (truncated)	-	wzi1	-	-	-	-	-	-	-	-	-	-	-	-	-	-	-	-	-	SHV-11.v1^
KLE_BA4382AA_AS	SRR5082379	0	Asia	Singapore	0	Klebsiella pneumoniae	ST2039	5609	unknown (K2)	O1	85	127483	308858	5483139	5	0	0	0	ybt 12; ICEKp10 (truncated)	clb 1	iuc 2	iro 2	-	-	wzi205	-	-	-	-	-	-	-	-	-	-	-	-	-	-	-	-	-	SHV-11.v1^
KLE_BA4383AA_AS	SRR5082380	0	Asia	Singapore	0	Klebsiella pneumoniae	ST23	24	unknown (K1)	O1	101	143914	302586	5543466	5	0	0	0	ybt 1; ICEKp10	clb 2 (incomplete)	iuc 1	iro 1	-	-	wzi1	-	-	-	-	-	-	-	-	-	-	-	-	-	-	-	-	-	SHV-11.v1^
KLE_BA4384AA_AS	SRR5082381	0	Asia	Singapore	0	Klebsiella pneumoniae	ST828	5437	K5	O1	86	140422	736805	5483022	4	0	0	0	ybt 15; ICEKp11?	-	iuc 1	iro 1	rmp 1; KpVP-1	rmpA2_2*-47%	wzi5	-	-	-	-	-	-	-	-	-	-	-	-	-	-	-	-	-	SHV-11.v1^
KLE_BA4385AA_AS	SRR5082382	0	0	0	0	Klebsiella pneumoniae	ST48	140	unknown (KL124)	O2a	115	235379	760254	5580726	1	1	6	7	ybt 10; ICEKp4	-	-	-	-	-	wzi167	aadA2^;ant(2'')-Ia	-	-	-	-	-	catA1^	-	sul1	tet(B).v2*;tetR	-	-	-	-	SHV-2A^	-	-	-
KLE_BA4386AA_AS	SRR5082383	0	0	0	0	Klebsiella pneumoniae	ST48	140	unknown (KL124)	O1	111	321497	648915	5689783	0	0	5	6	-	-	-	-	-	-	wzi167	aadA2^;ant(2'')-Ia	-	-	-	-	-	catA1^	-	sul1	tet(B).v2*;tetR	-	-	-	-	-	-	-	-
KLE_BA4387AA_AS	SRR5082384	0	0	0	0	Klebsiella pneumoniae	ST37	2	K15	O4	202	170098	392460	5795583	1	0	7	14	ybt 5; ICEKp6	-	-	-	-	-	wzi50	aac(3)-IIg;aac(6')-IIc;aadA2;ant(2'')-Ia;aph(3')-Ia*?;strA.v1;strB.v1	mcr-9.1	-	-	-	-	catII.2*	-	sul1;sul2	tet(D)	-	dfrA19*	TEM-1D.v1^	-	-	-	-	-
KLE_BA4388AA_AS	SRR5082385	0	0	0	0	Klebsiella pneumoniae	ST48	140	unknown (KL124)	O2a	122	220997	693504	5768463	1	0	5	6	ybt 10; ICEKp4	-	-	-	-	-	wzi167	aadA2^;ant(2'')-Ia	-	-	-	-	-	catA1^	-	sul1	tet(B).v2*;tetR	-	-	-	-	-	-	-	SHV-11.v1^
KLE_BA4389AA_AS	SRR5082386	0	0	0	0	Klebsiella pneumoniae	ST48	140	unknown (KL124)	O2a	110	249110	760458	5713775	1	1	6	7	ybt 10; ICEKp4	-	-	-	-	-	wzi167	aadA2^;ant(2'')-Ia	-	-	-	-	-	catA1^	-	sul1	tet(B).v2*;tetR	-	-	-	-	SHV-12	-	-	-
KLE_BA4390AA_AS	SRR5082387	0	0	0	0	Klebsiella pneumoniae	ST48	140	unknown (KL124)	O2a	118	233215	689994	5709905	1	0	5	6	ybt 10; ICEKp4	-	-	-	-	-	wzi167	aadA2^;ant(2'')-Ia	-	-	-	-	-	catA1^	-	sul1	tet(B).v2*;tetR	-	-	-	-	-	-	-	-
KLE_BA4392AA_AS	SRR5082389	0	0	0	0	Klebsiella pneumoniae	ST48	140	unknown (KL124)	O2a	119	202765	595599	5710510	1	0	5	6	ybt 10; ICEKp4	-	-	-	-	-	wzi167	aadA2^;ant(2'')-Ia	-	-	-	-	-	catA1^	-	sul1	tet(B).v2*;tetR	-	-	-	-	-	-	-	SHV-11.v1^
KLE_BA4393AA_AS	SRR5082390	0	0	0	0	Klebsiella pneumoniae	ST14	10	K16	O1	133	220721	626966	5709119	0	0	4	3	-	-	-	-	-	-	wzi16	aac(6')-Ib'.v1	-	-	-	-	-	-	-	sul1	tet(D)	-	-	-	-	-	-	-	SHV-28.v1^
KLE_BA4394AA_AS	SRR5082391	0	0	0	0	Klebsiella pneumoniae	ST48	140	unknown (KL124)	O2a	113	210265	760240	5710167	1	1	6	7	ybt 10; ICEKp4	-	-	-	-	-	wzi167	aadA2^;ant(2'')-Ia	-	-	-	-	-	catA1^	-	sul1	tet(B).v2*;tetR	-	-	-	-	SHV-2A^	-	-	-
KLE_BA4395AA_AS	SRR5082392	0	0	0	0	Klebsiella pneumoniae	ST48	140	unknown (KL124)	O2a	106	241334	592089	5709955	1	0	5	6	ybt 10; ICEKp4	-	-	-	-	-	wzi167	aadA2^;ant(2'')-Ia	-	-	-	-	-	catA1^	-	sul1	tet(B).v2*;tetR	-	-	-	-	-	-	-	SHV-11.v1^
KLE_BA4396AA_AS	SRR5082393	0	0	0	0	Klebsiella pneumoniae	ST14	10	K16	O1	68	291579	1028427	5514708	1	0	3	3	ybt 10; ICEKp4?	-	-	-	-	-	wzi16	aac(6')-Ib'.v1;aadA*	-	-	-	-	-	-	-	-	-	-	-	TEM-1D.v1^	-	-	-	-	-
KLE_BA4397AA_AS	SRR5082394	0	0	0	0	Klebsiella pneumoniae	ST48	140	unknown (KL124)	O2a	122	209823	456765	5712972	1	0	5	6	ybt 10; ICEKp4	-	-	-	-	-	wzi167	aadA2^;ant(2'')-Ia	-	-	-	-	-	catA1^	-	sul1	tet(B).v2*;tetR	-	-	-	-	-	-	-	SHV-11.v1^
KLE_BA4398AA_AS	SRR5082395	0	0	0	0	Klebsiella pneumoniae	ST11	8	K62	O2a	75	375245	581773	5761813	1	0	5	8	ybt 9; ICEKp3	-	-	-	-	-	wzi323	ant(2'')-Ia;aph3-Ia.v1^	-	-	-	-	-	-	-	sul1;sul1	tet(B).v2*;tetR	-	dfrA10	TEM-1D.v1^	-	-	-	-	SHV-11.v1
KLE_BA4399AA_AS	SRR5082396	0	0	0	0	Klebsiella pneumoniae	ST37	2	K15	O4	132	249059	460739	5703596	1	1	8	14	ybt 5; ICEKp6	-	-	-	-	-	wzi50	aac(3)-IIg;aac(6')-IIc;aadA2;aph(3')-Ia*?;strA.v1;strB.v1	mcr-9.1	-	-	-	-	catII.2*	-	sul1;sul2	tet(D)	-	dfrA19*	TEM-1D.v1^	-	SHV-12	-	-	-
KLE_BA4400AA_AS	SRR5082397	0	0	0	0	Klebsiella pneumoniae	ST48	140	unknown (KL124)	O2a	127	162936	392664	5715116	1	0	5	6	ybt 10; ICEKp4	-	-	-	-	-	wzi167	aadA2^;ant(2'')-Ia	-	-	-	-	-	catA1^	-	sul1	tet(B).v2*;tetR	-	-	-	-	-	-	-	SHV-11.v1^
KLE_BA4401AA_AS	SRR5082398	0	0	0	0	Klebsiella pneumoniae	ST461	1667	K25	O1	124	225910	489677	5561673	0	0	3	9	-	-	-	-	-	-	wzi270	aadA1.v1;ant(2'')-Ia;aph3-Ia.v1^;strA.v1^;strB.v1	-	-	-	-	-	-	-	sul1;sul2*	-	-	-	OXA-2;TEM-1D.v1^	-	-	-	-	SHV-1^
KLE_BA4402AA_AS	SRR5082399	0	0	0	0	Klebsiella pneumoniae	ST48	140	unknown (KL124)	O2a	112	249110	693503	5731298	1	0	5	6	ybt 10; ICEKp4	-	-	-	-	-	wzi167	aadA2^;ant(2'')-Ia	-	-	-	-	-	catA1^	-	sul1	tet(B).v2*;tetR	-	-	-	-	-	-	-	SHV-11.v1^
KLE_BA4403AA_AS	SRR5082400	0	0	0	0	Klebsiella pneumoniae	ST48	140	unknown (KL124)	O1	81	306334	690373	5532039	1	1	2	1	ybt 10; ICEKp4	-	-	-	-	-	wzi167	-	-	-	-	-	-	-	-	-	-	-	-	-	-	SHV-2A^	-	-	-
KLE_BA4404AA_AS	SRR5082401	0	0	0	0	Klebsiella pneumoniae	ST48	140	unknown (KL124)	O2a	101	233215	760055	5499378	1	1	2	1	ybt 10; ICEKp4	-	-	-	-	-	wzi167	-	-	-	-	-	-	-	-	-	-	-	-	-	-	SHV-12	-	-	-
KLE_BA4405AA_AS	SRR5082402	0	0	0	0	Klebsiella pneumoniae	ST48	140	unknown (KL124)	O2a	130	150792	392664	5701331	1	0	5	6	ybt 10; ICEKp4	-	-	-	-	-	wzi167	aadA2^;ant(2'')-Ia	-	-	-	-	-	catA1^	-	sul1	tet(B).v2*;tetR	-	-	-	-	-	-	-	SHV-11.v1^
KLE_BA4406AA_AS	SRR5082403	0	0	0	0	Klebsiella pneumoniae	ST48	140	unknown (KL124)	O2a	117	237574	772328	5580235	1	0	5	6	ybt 10; ICEKp4	-	-	-	-	-	wzi167	aadA2^;ant(2'')-Ia	-	-	-	-	-	catA1^	-	sul1	tet(B).v2*;tetR	-	-	-	-	-	-	-	SHV-11.v1^
KLE_BA4407AA_AS	SRR5082443	2014	Oceania	Australia	Victoria	Klebsiella pneumoniae	ST231	295	K64	O1	89	355362	965367	6063029	1	2	11	18	ybt 15; ICEKp11	-	-	-	-	-	wzi64	aadA*;ant(2'')-Ia;rmtB;strA.v1^;strB.v1	-	-	-	-	ermB.v1*	cmlA5;floR.v2*	arr-2	sul2	tet(A).v2;tet(G).v1	-	dfrA23	OXA-10;TEM-1D.v1^	-	CTX-M-15;VEB-1	-	OXA-48	SHV-1^
KLE_BA4408AA_AS	SRR5082444	2014	Oceania	Australia	Victoria	Klebsiella pneumoniae	ST323	251	K21	O3b	97	429179	984424	5485380	0	1	8	11	-	-	-	-	-	-	wzi262	aac(6')-Ib-cr.v2;strA.v1^;strB.v1	-	-	qnrB1.v2^	-	-	CatB4.v1	-	sul2	tet(A).v1	-	dfrA14.v2*	OXA-1;TEM-1D.v1^	-	CTX-M-15	-	-	SHV-1^
KLE_BA4409AA_AS	SRR5082445	2014	Oceania	Australia	Victoria	Klebsiella pneumoniae	ST3040	7591	K38	O3b	135	215512	459701	5576145	0	0	0	0	-	-	-	-	-	-	wzi281	-	-	-	-	-	-	-	-	-	-	-	-	-	-	-	-	-	SHV-36^
KLE_BA4410AA_AS	SRR5082446	2014	Oceania	Australia	Victoria	Klebsiella pneumoniae	ST323	251	K21	O3b	109	350408	635791	5478472	0	1	8	11	-	-	-	-	-	-	wzi262	aac(6')-Ib-cr.v2;strA.v1^;strB.v1	-	-	qnrB1.v2^	-	-	CatB4.v1	-	sul2	tet(A).v1	-	dfrA14.v2*	OXA-1;TEM-1D.v1^	-	CTX-M-15	-	-	SHV-1^
KLE_BA4411AA_AS	SRR5082447	2014	Oceania	Australia	Victoria	Klebsiella pneumoniae	ST1464	7598	unknown (KL107)	unknown (OL101)	82	319927	570991	5317738	0	0	0	0	-	-	-	-	-	-	wzi211	-	-	-	-	-	-	-	-	-	-	-	-	-	-	-	-	-	SHV-11.v1^
KLE_BA4412AA_AS	SRR5082448	2013	Oceania	Australia	Victoria	Klebsiella variicola subsp. variicola	ST641	1231	unknown (K60)	O5	122	220425	556943	5948531	0	0	0	0	-	-	-	-	-	-	wzi318	-	-	-	-	-	-	-	-	-	-	-	-	-	-	-	-	-	LEN-16
KLE_BA4413AA_AS	SRR5082449	2014	Oceania	Australia	Victoria	Klebsiella variicola subsp. variicola	ST2989	1934	unknown (KL107)	O3/O3a	90	234569	538819	5810767	0	0	3	6	-	-	-	-	-	-	wzi61	aph3-Ia.v1^;strA.v1^;strB.v1	-	-	-	-	-	-	-	sul1;sul2*	-	-	dfrA5	-	-	-	-	-	LEN-2^
KLE_BA4414AA_AS	SRR5082450	2014	Oceania	Australia	Victoria	Klebsiella pneumoniae	ST200	409	K13	O3b	53	372061	779553	5058798	0	0	0	0	-	-	-	-	-	-	wzi39	-	-	-	-	-	-	-	-	-	-	-	-	-	-	-	-	-	SHV-1^
KLE_BA4415AA_AS	SRR5082451	2013	Oceania	Australia	Victoria	Klebsiella pneumoniae	ST15	10	K24	O1	118	317037	670611	5479317	0	1	9	13	-	-	-	-	-	-	wzi24	aac(6')-Ib-cr.v2^;aadA5;strA.v1;strB.v1	-	-	qnrB2.v1^	-	mphA	catB3.v2	arr-3	sul1;sul1	-	-	dfrA17	OXA-1	-	CTX-M-62.v2	-	-	-
KLE_BA4416AA_AS	SRR5082452	2014	Oceania	Australia	Victoria	Klebsiella pneumoniae	ST1049	5492	K5	O1	57	291052	741568	5568295	4	0	0	0	ybt 5; ICEKp6 (truncated)	-	iuc 1	iro 1	rmp 1; KpVP-1	rmpA2_8*-60%	wzi296	-	-	-	-	-	-	-	-	-	-	-	-	-	-	-	-	-	SHV-142^
KLE_BA4417AA_AS	SRR5082453	2014	Oceania	Australia	Victoria	Klebsiella pneumoniae	ST412	1955	unknown (K57)	O3b	97	219832	440525	5415478	0	0	0	0	-	-	-	-	-	-	wzi206	-	-	-	-	-	-	-	-	-	-	-	-	-	-	-	-	-	SHV-1
KLE_BA4418AA_AS	SRR5082454	2014	Oceania	Australia	Victoria	Klebsiella pneumoniae	ST323	251	unknown (K21)	O3b	81	371808	852089	5522612	0	1	8	11	-	-	-	-	-	-	wzi262	aac(6')-Ib-cr.v2;strA.v1^;strB.v1	-	-	qnrB1.v2^	-	-	CatB4.v1	-	sul2	tet(A).v1	-	dfrA14.v2*	OXA-1;TEM-1D.v1^	-	CTX-M-15	-	-	SHV-1^
KLE_BA4419AA_AS	SRR5082455	2013	Oceania	Australia	Victoria	Klebsiella variicola subsp. variicola	ST681	1889	K10	O2afg	158	190864	749911	5616668	0	0	0	0	-	-	-	-	-	-	wzi236	-	-	-	-	-	-	-	-	-	-	-	-	-	-	-	-	-	LEN-2^
KLE_BA4421AA_AS	SRR5082457	2014	Oceania	Australia	Victoria	Klebsiella pneumoniae	ST2999	7611	unknown (KL141)	O4	229	166625	525794	5723139	0	0	0	0	-	-	-	-	-	-	wzi445	-	-	-	-	-	-	-	-	-	-	-	-	-	-	-	-	-	SHV-11.v1*
KLE_BA4422AA_AS	SRR5082458	2013	Oceania	Australia	Victoria	Klebsiella pneumoniae	ST280	549	K23	O2afg	69	361228	754368	5424449	1	0	0	0	ybt 14; ICEKp5	-	-	-	-	-	wzi82	-	-	-	-	-	-	-	-	-	-	-	-	-	-	-	-	-	SHV-27
KLE_BA4423AA_AS	SRR5082459	2013	Oceania	Australia	Victoria	Klebsiella pneumoniae	ST15	10	K24	O1	106	315405	836666	5482829	0	1	9	13	-	-	-	-	-	-	wzi24	aac(6')-Ib-cr.v2^;aadA5;strA.v1;strB.v1	-	-	qnrB2.v1^	-	mphA	catB3.v2	arr-3	sul1;sul1	-	-	dfrA17	OXA-1	-	CTX-M-62.v2	-	-	-
KLE_BA4424AA_AS	SRR5082460	2014	Oceania	Australia	Victoria	Klebsiella pneumoniae	ST34-1LV	68	unknown (KL111)	O3b	84	476187	892174	5646192	1	0	0	0	ybt 10; ICEKp4	-	-	-	-	-	wzi114	-	-	-	-	-	-	-	-	-	-	-	-	-	-	-	-	-	-
KLE_BA4425AA_AS	SRR5082461	2014	Oceania	Australia	Victoria	Klebsiella pneumoniae	ST240	139	unknown (KL107)	O2a	234	108857	249624	5681963	0	0	0	0	-	-	-	-	-	-	wzi439	-	-	-	-	-	-	-	-	-	-	-	-	-	-	-	-	-	SHV-36
KLE_BA4426AA_AS	SRR5082462	2014	Oceania	Australia	Victoria	Klebsiella pneumoniae	ST231	295	unknown (KL107)	O1	97	355747	822738	6055624	1	2	11	18	ybt 15; ICEKp11	-	-	-	-	-	wzi64	aadA*;ant(2'')-Ia;rmtB;strA.v1^;strB.v1	-	-	-	-	ermB.v1*	cmlA5;floR.v2*	arr-2	sul2	tet(A).v2;tet(G).v1	-	dfrA23	OXA-10;TEM-1D.v1^	-	CTX-M-15;VEB-1	-	OXA-48	SHV-1^
KLE_BA4427AA_AS	SRR5082463	2014	Oceania	Australia	Victoria	Klebsiella pneumoniae	ST323	251	unknown (K21)	O3b	111	310452	799869	5463429	0	1	8	11	-	-	-	-	-	-	wzi262	aac(6')-Ib-cr.v2;strA.v1^;strB.v1	-	-	qnrB1.v2^	-	-	CatB4.v1	-	sul2	tet(A).v1	-	dfrA14.v2*	OXA-1;TEM-1D.v1^	-	CTX-M-15	-	-	SHV-1^
KLE_BA4428AA_AS	SRR5082464	2014	Oceania	Australia	Victoria	Klebsiella pneumoniae	ST29	26	K30	O1	146	328461	745795	5624737	0	1	8	11	-	-	-	-	-	-	wzi85	aac(6')-Ib-cr.v2;strA.v1^;strB.v1	-	-	qnrB1.v2^	-	-	CatB4.v1	-	sul2	tet(A).v1	-	dfrA14.v2*	OXA-1;TEM-1D.v1^	-	CTX-M-15	-	-	SHV-187
KLE_BA4429AA_AS	SRR5082465	2014	Oceania	Australia	Victoria	Klebsiella pneumoniae	ST792	2016	unknown (K25)	O3/O3a	137	130738	348610	5619555	2	0	0	0	ybt 17; ICEKp10	clb 3	-	-	-	-	wzi25	-	-	-	-	-	-	-	-	-	-	-	-	-	-	-	-	-	SHV-1*
KLE_BA4430AA_AS	SRR5082466	2014	Oceania	Australia	Victoria	Klebsiella pneumoniae	ST323	251	K21	O3b	108	295360	910223	5475591	0	1	9	11	-	-	-	-	-	-	wzi262	aac(6')-Ib-cr.v2;strA.v1^;strB.v1	-	-	qnrB1.v2^	-	-	CatB4.v1	-	sul2	tet(A).v1	-	dfrA14.v2*	OXA-1;TEM-1D.v1^	-	CTX-M-15	-	-	SHV-1^
KLE_BA4431AA_AS	SRR5082467	2014	Oceania	Australia	Victoria	Klebsiella pneumoniae	ST323	251	unknown (K21)	O3b	105	371808	779147	5478678	0	1	8	11	-	-	-	-	-	-	wzi262	aac(6')-Ib-cr.v2;strA.v1^;strB.v1	-	-	qnrB1.v2^	-	-	CatB4.v1	-	sul2	tet(A).v1	-	dfrA14.v2*	OXA-1;TEM-1D.v1^	-	CTX-M-15	-	-	SHV-1^
KLE_BA4432AA_AS	SRR5082468	2013	Oceania	Australia	Victoria	Klebsiella pneumoniae	ST5168	596	K21	O3b	54	350251	1169749	5175085	0	0	0	0	-	-	-	-	-	-	wzi261	-	-	-	-	-	-	-	-	-	-	-	-	-	-	-	-	-	SHV-119
KLE_BA4433AA_AS	SRR5082469	2014	Oceania	Australia	Victoria	Klebsiella pneumoniae	ST231	295	unknown (K64)	O1	99	233572	736218	6064608	1	2	11	18	ybt 15; ICEKp11	-	-	-	-	-	wzi64	aadA*;ant(2'')-Ia;rmtB;strA.v1^;strB.v1	-	-	-	-	ermB.v1*	cmlA5;floR.v2*	arr-2	sul2	tet(A).v2;tet(G).v1	-	dfrA23	OXA-10;TEM-1D.v1^	-	CTX-M-15;VEB-1	-	OXA-48	SHV-1^
KLE_BA4434AA_AS	SRR5082470	2013	Oceania	Australia	Victoria	Klebsiella variicola subsp. variicola	ST681	1889	K10	O2afg	161	205687	579185	5637723	0	0	0	0	-	-	-	-	-	-	wzi236	-	-	-	-	-	-	-	-	-	-	-	-	-	-	-	-	-	LEN-2^
KLE_BA4435AA_AS	SRR5082471	2014	Oceania	Australia	Victoria	Klebsiella pneumoniae	ST792	2016	unknown (K25)	O3/O3a	111	178686	454071	5592976	2	0	0	0	ybt 17; ICEKp10	clb 3	-	-	-	-	wzi25	-	-	-	-	-	-	-	-	-	-	-	-	-	-	-	-	-	SHV-1*
KLE_BA4436AA_AS	SRR5082472	2013	Oceania	Australia	Victoria	Klebsiella pneumoniae	ST323	251	unknown (K50)	O3b	418	40292	151676	5452741	0	1	8	11	-	-	-	-	-	-	wzi262	aac(6')-Ib-cr.v2;strA.v1^;strB.v1	-	-	qnrB1.v2^	-	-	CatB4.v1	-	sul2	tet(A).v1	-	dfrA14.v2*	OXA-1;TEM-1D.v1^	-	CTX-M-15	-	-	SHV-1^
KLE_BA4437AA_AS	SRR5082474	2014	Oceania	Australia	Victoria	Klebsiella pneumoniae	ST323	251	unknown (K21)	O3b	101	359267	910164	5482572	0	1	8	11	-	-	-	-	-	-	wzi262	aac(6')-Ib-cr.v2;strA.v1^;strB.v1	-	-	qnrB1.v2^	-	-	CatB4.v1	-	sul2	tet(A).v1	-	dfrA14.v2*	OXA-1;TEM-1D.v1^	-	CTX-M-15	-	-	SHV-1^
KLE_BA4438AA_AS	SRR5082475	2013	Oceania	Australia	Victoria	Klebsiella pneumoniae	ST116	2580	K6	O2a	73	383590	740106	5384890	1	0	0	0	ybt 4; plasmid	-	-	-	-	-	wzi316	-	-	-	-	-	-	-	-	-	-	-	-	-	-	-	-	-	SHV-1^
KLE_BA4439AA_AS	SRR5082476	2014	Oceania	Australia	Victoria	Klebsiella pneumoniae	ST412	1955	K57	O3b	78	348360	836640	5421294	0	0	0	0	-	-	-	-	-	-	wzi206	-	-	-	-	-	-	-	-	-	-	-	-	-	-	-	-	-	SHV-1
KLE_BA4440AA_AS	SRR5082477	2014	Oceania	Australia	Victoria	Klebsiella pneumoniae	ST240	139	unknown (KL144)	O1	189	150496	345002	5671273	0	0	0	0	-	-	-	-	-	-	wzi439	-	-	-	-	-	-	-	-	-	-	-	-	-	-	-	-	-	SHV-36
KLE_BA4441AA_AS	SRR5082478	2013	Oceania	Australia	Victoria	Klebsiella variicola subsp. variicola	ST681	1889	K10	O2afg	165	164914	403037	5629150	0	0	0	0	-	-	-	-	-	-	wzi236	-	-	-	-	-	-	-	-	-	-	-	-	-	-	-	-	-	LEN-2^
KLE_BA4442AA_AS	SRR5082479	2014	Oceania	Australia	Victoria	Klebsiella pneumoniae	ST37	2	unknown (KL107)	unknown (OL103)	108	285097	508979	5278175	0	0	1	1	-	-	-	-	-	-	wzi12	-	-	-	-	-	-	-	-	-	tet(A).v1	-	-	-	-	-	-	-	SHV-11.v1^
KLE_BA4443AA_AS	SRR5082480	2014	Oceania	Australia	Victoria	Klebsiella pneumoniae	ST323	251	unknown (K21)	O3b	104	359435	984424	5483599	0	1	8	11	-	-	-	-	-	-	wzi262	aac(6')-Ib-cr.v2;strA.v1^;strB.v1	-	-	qnrB1.v2^	-	-	CatB4.v1	-	sul2	tet(A).v1	-	dfrA14.v2*	OXA-1;TEM-1D.v1^	-	CTX-M-15	-	-	SHV-1^
KLE_BA4444AA_AS	SRR5082481	2014	Oceania	Australia	Victoria	Klebsiella pneumoniae	ST3040	7591	K38	O3b	174	215467	738543	5602154	0	0	0	0	-	-	-	-	-	-	wzi281	-	-	-	-	-	-	-	-	-	-	-	-	-	-	-	-	-	SHV-36^
KLE_BA4445AA_AS	SRR5082482	2013	Oceania	Australia	Victoria	Klebsiella pneumoniae	ST340	8	unknown (KL107)	O4	174	163147	514411	5641661	1	2	9	16	ybt 16; ICEKp12	-	-	-	-	-	wzi50	aac(3)-IIa.v1^;aac(3)-IId^;aac(6')-Ib-cr.v1^;aadA2;strA.v1^;strB.v1	-	-	qnrB1.v2^	-	mphA	-	-	sul1;sul2	tet(A).v1	-	dfrA35	OXA-1;TEM-1D.v1^	-	CTX-M-15	-	IMP-4	SHV-11.v1
KLE_BA4446AA_AS	SRR5082483	2014	Oceania	Australia	Victoria	Klebsiella pneumoniae	ST34-1LV	68	unknown (KL111)	O3b	95	203897	475805	5449695	1	0	0	0	ybt 10; ICEKp4	-	-	-	-	-	wzi114	-	-	-	-	-	-	-	-	-	-	-	-	-	-	-	-	-	-
KLE_BA4447AA_AS	SRR5082484	2013	Oceania	Australia	Victoria	Klebsiella variicola subsp. variicola	ST681	1889	unknown (K10)	O2afg	171	148790	564068	5628723	0	0	0	0	-	-	-	-	-	-	wzi236	-	-	-	-	-	-	-	-	-	-	-	-	-	-	-	-	-	LEN-2^
KLE_BA4448AA_AS	SRR5082485	2013	Oceania	Australia	Victoria	Klebsiella variicola subsp. variicola	ST681	1889	K10	O2afg	154	247327	511432	5619952	0	0	0	0	-	-	-	-	-	-	wzi236	-	-	-	-	-	-	-	-	-	-	-	-	-	-	-	-	-	LEN-2^
KLE_BA4449AA_AS	SRR5082486	2014	Oceania	Australia	Victoria	Klebsiella pneumoniae	ST25	279	K2	O1	131	230952	745593	5536014	0	0	5	5	-	-	-	-	-	-	wzi72	aadA1.v1^	-	-	-	-	-	-	-	sul1	tet(A).v1	-	dfrA1.v2	TEM-1D.v1^	-	-	-	-	SHV-11.v1^
KLE_BA4450AA_AS	SRR5082487	2014	Oceania	Australia	Victoria	Klebsiella pneumoniae	ST323	251	K21	O3b	74	359377	828481	5510612	0	1	6	6	-	-	-	-	-	-	wzi262	aac(6')-Ib-cr.v2	-	-	qnrB1.v2^	-	-	CatB4.v1	-	-	-	-	dfrA14.v2*	OXA-1	-	CTX-M-15	-	-	SHV-1^
KLE_BA4451AA_AS	SRR5082488	2014	Oceania	Australia	Victoria	Klebsiella pneumoniae	ST37	2	unknown (KL107)	unknown (OL103)	84	384674	537412	5279227	0	0	1	1	-	-	-	-	-	-	wzi12	-	-	-	-	-	-	-	-	-	tet(A).v1	-	-	-	-	-	-	-	SHV-11.v1^
KLE_BA4452AA_AS	SRR5082489	2013	Oceania	Australia	Victoria	Klebsiella pneumoniae	ST1464	7598	unknown (KL109)	unknown (OL101)	89	284463	527462	5327479	0	0	0	0	-	-	-	-	-	-	wzi211	-	-	-	-	-	-	-	-	-	-	-	-	-	-	-	-	-	SHV-11.v1^
KLE_BA4453AA_AS	SRR5082490	2013	Oceania	Australia	Victoria	Klebsiella variicola subsp. variicola	ST1599	1260	K60	O5	74	380126	941511	6110013	0	0	0	0	-	-	-	-	-	-	wzi201	-	-	-	-	-	-	-	-	-	-	-	-	-	-	-	-	-	LEN-16^
KLE_BA4454AA_AS	SRR5082491	2013	Oceania	Australia	Victoria	Klebsiella pneumoniae	ST340	8	unknown (KL107)	O4	175	144116	467552	5653686	1	2	9	16	ybt 16; ICEKp12	-	-	-	-	-	wzi50	aac(3)-IIa.v1^;aac(3)-IId^;aac(6')-Ib-cr.v1^;aadA2;strA.v1^;strB.v1	-	-	qnrB1.v2^	-	mphA	-	-	sul1;sul2	tet(A).v1	-	dfrA35	OXA-1;TEM-1D.v1^	-	CTX-M-15	-	IMP-4	SHV-11.v1
KLE_BA4455AA_AS	SRR5120227	2016	Americas	United States	Massachusetts	Klebsiella pneumoniae	ST37	2	K14	O3b	127	169694	369455	5437646	1	1	6	5	ybt 3; ICEKp8	-	-	-	-	-	wzi14	ant(2'')-Ia	-	-	-	-	-	catB3.v2	-	sul1	-	-	-	TEM-1D.v1^	-	SHV-12	-	-	-
KLE_BA4456AA_AS	SRR5120229	2016	Americas	United States	Massachusetts	Klebsiella pneumoniae	ST5380	7639	unknown (KL108)	O2afg	74	305603	763746	5268006	0	0	7	13	-	-	-	-	-	-	-	aac(3)-IId^;aac(6')-Ib-cr.v2;aadA16*;strA.v1*;strB.v1*	-	-	qnrB6^	-	-	-	arr-3	sul1;sul1;sul2	tet(D)	-	dfrA27	TEM-1D.v1^	-	-	-	-	-
KLE_BA4458AA_AS	SRR5123125	2010	Europe	Italy	0	Klebsiella grimontii	NA	7640	unknown (KL107)	O1	219	161808	482317	6280665	0	1	1	1	-	-	-	-	-	-	-	-	-	-	-	-	-	-	-	-	-	-	-	-	-	OXY-6-1	-	-	-
KLE_BA4459AA_AS	SRR10740813	2013	Asia	Pakistan	0	Klebsiella pneumoniae	ST11	8	unknown (KL103)	O2a	117	270608	607558	5720597	0	3	12	21	-	-	-	-	-	-	wzi74	aac(3)-IIa.v1^;aac(6')-Ib-cr.v2;aadA*;aph(3')-VI;armA;strA.v1;strB.v1	-	-	qnrS1	-	msrE*	CatB4.v1;catA1^;cmlA5	arr-2	sul1^	tet(A).v1^	-	dfrA1.v1	OXA-1;OXA-10;TEM-1D.v1^	-	CTX-M-15	-	NDM-1	SHV-11.v1
KLE_BA4460AA_AS	SRR5132379	2013	Asia	Pakistan	0	Klebsiella pneumoniae	ST15	10	unknown (KL112)	O1	553	162695	373887	5726999	1	3	7	6	ybt 16; ICEKp12	-	-	-	-	-	wzi93	aac(6')-Ib3^;rmtC	-	-	-	-	-	-	-	sul1	-	-	-	CMY-6	-	CTX-M-15	-	NDM-1	SHV-28.v1^
KLE_BA4461AA_AS	SRR10741803	2013	Asia	Pakistan	0	Klebsiella pneumoniae	ST307	148	unknown (KL102)	O2afg	126	224448	415593	5483007	0	2	9	15	-	-	-	-	-	-	wzi173	aac(3)-IIa.v1^;aac(6')-Ib-cr5^;armA;strA.v1^;strB.v1	-	-	-	-	mphE.v2;msrE*	CatB4.v1	-	sul1;sul2	-	-	dfrA14.v2*	OXA-1;TEM-1D.v1^	-	CTX-M-15	-	NDM-1	SHV-28.v1^
KLE_BA4462AA_AS	SRR10740848	2013	Asia	Pakistan	0	Klebsiella pneumoniae	ST14	10	K2	O1	135	345701	818154	5710767	1	3	10	14	ybt 9; ICEKp3	-	-	-	-	-	wzi2	aac(6')-Ib3^;armA;strA.v1;strB.v1	-	-	qnrB1.v2^	-	mphE.v2;msrE*	CatB4.v1	-	sul1	-	-	dfrA14.v2*	OXA-1	-	CTX-M-15	-	NDM-1;OXA-48	SHV-28.v1^
KLE_BA4463AA_AS	SRR5132448	2013	Asia	Pakistan	0	Klebsiella pneumoniae	ST11	8	K15	O4	130	196404	478134	5660176	1	2	10	13	ybt 9; ICEKp3	-	-	-	-	-	wzi50	aac(3)-IIa.v1^;aadA2^;aph3-Ia.v1^;rmtF	-	-	-	-	mphA	CatB4.v1	arr-2	sul1	-	-	dfrA12	OXA-1	-	CTX-M-15	-	NDM-1;OXA-48	SHV-11.v1
KLE_BA4464AA_AS	SRR5132450	2013	Asia	Pakistan	0	Klebsiella pneumoniae	ST14	10	K2	O1	111	320932	477468	5716259	0	2	11	24	-	-	-	-	-	-	wzi2	aac(3)-IIa.v1^;aac(6')-Ib-cr.v2;aadA*;aadA*;armA;strA.v1^;strB.v1	-	-	qnrB1.v2^	-	mphE.v2;msrE*	CatB4.v1;cmlA5	arr-2	sul1;sul1;sul2	tet(A).v1	-	dfrA14.v2*	CMY-16^;OXA-1;OXA-10;TEM-1D.v1^	-	CTX-M-15	-	NDM-1	SHV-28.v1^
KLE_BA4465AA_AS	SRR11317978	2013	Asia	Pakistan	0	Klebsiella pneumoniae	ST101	78	K17	O1	284	190193	689480	5695578	1	2	8	10	ybt 9; ICEKp3	-	-	-	-	-	wzi137	aac(3)-IIa.v1^;rmtF;strA.v1^	-	-	-	-	-	CatB4.v1	arr-2	sul2	-	-	-	OXA-1;TEM-1D.v1^	-	CTX-M-15	-	OXA-48	SHV-1^
KLE_BA4466AA_AS	SRR11317962	2013	Asia	Pakistan	0	Klebsiella pneumoniae	ST101	78	K17	O1	118	236371	399082	5673215	1	2	8	10	ybt 9; ICEKp3	-	-	-	-	-	wzi137	aac(3)-IIa.v1^;rmtF;strA.v1^	-	-	-	-	-	CatB4.v1	arr-2	sul2	-	-	-	OXA-1;TEM-1D.v1^	-	CTX-M-15	-	OXA-48	SHV-1^
KLE_BA4467AA_AS	SRR11317965	2013	Asia	Pakistan	0	Klebsiella pneumoniae	ST11	8	K24	O2a	135	226505	527137	5565473	1	2	4	4	ybt 16; ICEKp12	-	-	-	-	-	wzi24	aac(3)-IId^;aac(6')-Ib3^	-	-	-	-	-	-	-	sul1^	-	-	-	-	-	-	-	OXA-48	SHV-11.v1
KLE_BA4468AA_AS	SRR5132451	1985	Europe	Netherlands	0	Klebsiella pneumoniae	ST493	56	K2	O1	57	306818	439776	5325101	1	0	0	0	ybt 2; ICEKp1	-	-	iro 3 (truncated)	rmp 3; ICEKp1	-	wzi2	-	-	-	-	-	-	-	-	-	-	-	-	-	-	-	-	-	SHV-1*
KLE_BA4469AA_AS	SRR5137055	2014	Europe	Czechia	0	Klebsiella pneumoniae	ST433	129	unknown (KL102)	O2afg	74	372394	1492688	5425560	0	1	8	12	-	-	-	-	-	-	wzi173	aac(3)-IIa.v1^;aac(6')-Ib-cr.v2;strA.v1^;strB.v1	-	-	qnrB1.v2^	-	-	CatB4.v1	-	sul2	tet(A).v1	-	dfrA14.v2*	OXA-1*;TEM-1D.v1^	-	CTX-M-15	-	-	SHV-11.v1^
KLE_BA4470AA_AS	SRR5137056	2014	Europe	Czechia	0	Klebsiella pneumoniae	ST11	8	unknown (KL105)	O2afg	126	160829	431569	5544064	1	1	7	15	ybt 10; ICEKp4? (truncated)	-	-	-	-	-	wzi75	aac(3)-IIa.v1^;aadA*;aadA2^	-	-	qnrB4	-	-	CatB4.v1;catA1^	-	sul1;sul1	-	-	dfrA12;dfrA14.v2*	DHA-1;OXA-1;OXA-9.v1;TEM-1D.v1^	-	CTX-M-15	-	-	SHV-11.v1
KLE_BA4471AA_AS	SRR5137057	2014	Europe	Czechia	0	Klebsiella pneumoniae	ST1623	7656	K18	O1	222	239458	508848	6010961	1	1	7	14	ybt 14; ICEKp5	-	-	-	-	-	wzi18	aac(3)-IIa.v1^;aac(6')-Ib-cr.v2;aadA4.v1*;strA.v1^;strB.v1	-	-	qnrB1.v2^	-	-	CatB4.v1;catA1*?	-	sul1;sul2	-	-	dfrA14.v2*	OXA-1;TEM-1D.v1^	-	CTX-M-15	-	-	SHV-11.v1^
KLE_BA4472AA_AS	SRR5137058	2014	Europe	Czechia	0	Klebsiella pneumoniae	ST433	129	unknown (KL102)	O2afg	81	372394	991675	5428843	0	1	8	12	-	-	-	-	-	-	wzi173	aac(3)-IIa.v1^;aac(6')-Ib-cr.v2;strA.v1^;strB.v1	-	-	qnrB1.v2^	-	-	CatB4.v1	-	sul2	tet(A).v1	-	dfrA14.v2*	OXA-1*;TEM-1D.v1^	-	CTX-M-15	-	-	SHV-11.v1^
KLE_BA4473AA_AS	SRR5137059	2014	Europe	Czechia	0	Klebsiella pneumoniae	ST23	24	K1	O1	89	397238	1387058	5780082	5	1	8	12	ybt 1; ICEKp10	clb 2	iuc 1	iro 1	rmp 1; KpVP-1	rmpA2_6*-47%	wzi1	aac(3)-IIa.v1^;aac(6')-Ib-cr.v2;strA.v1^;strB.v1	-	-	qnrB1.v2^	-	-	CatB4.v1	-	sul2	tet(A).v1	-	dfrA14.v2*	OXA-1;TEM-1D.v1^	-	CTX-M-15	-	-	SHV-11.v1^
KLE_BA4474AA_AS	SRR5137060	2014	Europe	Czechia	0	Klebsiella pneumoniae	ST323	251	K21	O3b	83	331322	685817	5373779	0	1	6	10	-	-	-	-	-	-	wzi262	aac(3)-IIa.v1^;aac(6')-Ib-cr.v2;strA.v1^;strB.v1	-	-	qnrB1.v2^	-	-	-	-	sul2	-	-	dfrA14.v2*	OXA-1;TEM-1D.v1^	-	CTX-M-15	-	-	SHV-1^
KLE_BA4475AA_AS	SRR5137061	2014	Europe	Czechia	0	Klebsiella pneumoniae	ST11	8	unknown (KL105)	O2afg	132	179567	431569	5624738	1	1	7	14	ybt 10; ICEKp4? (truncated)	-	-	-	-	-	wzi75	aac(3)-IIa.v1^;aadA2^	-	-	qnrB4	-	-	CatB4.v1;catA1^	-	sul1;sul1	-	-	dfrA12;dfrA14.v2*	DHA-1;OXA-1;OXA-9.v1;TEM-1D.v1^	-	CTX-M-15	-	-	SHV-11.v1
KLE_BA4476AA_AS	SRR5137062	2014	Europe	Czechia	0	Klebsiella pneumoniae	ST323	251	K21	unknown (O3b)	100	371809	984701	5672599	0	1	6	10	-	-	-	-	-	-	wzi262	aac(3)-IIa.v1^;aac(6')-Ib-cr.v2;strA.v1^;strB.v1	-	-	-	-	-	CatB4.v1	-	sul2	-	-	dfrA14.v2*	OXA-1;TEM-1D.v1^	-	CTX-M-15	-	-	SHV-1^
KLE_BA4477AA_AS	SRR5137063	2014	Europe	Czechia	0	Klebsiella pneumoniae	ST1646	5492	K30	O1	64	452777	1438642	5313236	0	1	9	13	-	-	-	-	-	-	-	aac(3)-IIa.v1^;aac(6')-Ib-cr.v2;strA.v1^;strB.v1	-	-	qnrB1.v2^	-	-	CatB4.v1	-	sul2	tet(A).v1	-	dfrA14.v2*	OXA-1;TEM-1D.v1^	SHV-172* +234R	CTX-M-15	-	-	-
KLE_BA4478AA_AS	SRR5137064	2014	Europe	Czechia	0	Klebsiella pneumoniae	ST37	2	K14	O3b	111	382427	1032716	5467505	0	1	8	12	-	-	-	-	-	-	wzi14	aac(3)-IIa.v1^;aac(6')-Ib-cr.v2;strA.v1^;strB.v1	-	-	qnrB1.v2^	-	-	CatB4.v1	-	sul2	tet(A).v1	-	dfrA14.v2*	OXA-1;TEM-1D.v1^	-	CTX-M-15	-	-	SHV-11.v1^
KLE_BA4479AA_AS	SRR5137065	2014	Europe	Czechia	0	Klebsiella pneumoniae	ST495	146	unknown (KL169)	unknown (OL104)	678	21123	128245	5647099	0	1	7	9	-	-	-	-	-	-	wzi386	aac(3)-IIa.v1^;aac(6')-Ib-cr.v2	-	-	qnrB1.v2^	-	-	CatB4.v1	-	sul2	-	-	dfrA14.v2*	OXA-1;TEM-1D.v1^	-	CTX-M-15	-	-	SHV-1^
KLE_BA4480AA_AS	SRR5165558	0	0	0	0	Klebsiella quasipneumoniae subsp. quasipneumoniae	ST3785	6741	K22	O5	44	561186	1622149	5466045	0	0	0	0	-	-	-	-	-	-	-	-	-	-	-	-	-	-	-	-	-	-	-	-	-	-	-	-	OKP-A-5*
KLE_BA4481AA_AS	SRR5166341	0	0	0	0	Klebsiella quasipneumoniae subsp. quasipneumoniae	ST3785	6741	K22	O5	48	1297347	1622251	5467541	0	0	0	0	-	-	-	-	-	-	-	-	-	-	-	-	-	-	-	-	-	-	-	-	-	-	-	-	OKP-A-5*
KLE_BA4482AA_AS	ERR1795938	2015	Europe	United Kingdom	0	Klebsiella quasipneumoniae subsp. quasipneumoniae	ST2351	207	unknown (KL114)	O3/O3a	55	716633	1577482	5547098	0	0	2	2	-	-	-	-	-	-	-	aadA2	-	-	-	-	-	-	-	sul1	-	-	-	-	-	-	-	-	OKP-A-5
KLE_BA4483AA_AS	ERR1795939	2015	Europe	United Kingdom	0	Klebsiella quasipneumoniae subsp. quasipneumoniae	ST2351	207	unknown (KL114)	O3/O3a	56	714406	1296979	5548071	0	0	2	2	-	-	-	-	-	-	-	aadA2	-	-	-	-	-	-	-	sul1	-	-	-	-	-	-	-	-	OKP-A-5
KLE_BA4484AA_AS	ERR1795940	2015	Europe	United Kingdom	0	Klebsiella quasipneumoniae subsp. quasipneumoniae	ST2351	207	unknown (KL114)	O3/O3a	54	325187	828633	5547166	0	0	2	2	-	-	-	-	-	-	-	aadA2	-	-	-	-	-	-	-	sul1	-	-	-	-	-	-	-	-	OKP-A-5
KLE_BA4485AA_AS	ERR1795941	2015	Europe	United Kingdom	0	Klebsiella quasipneumoniae subsp. quasipneumoniae	ST2351	207	unknown (KL114)	O3/O3a	54	467002	1417899	5546931	0	0	2	2	-	-	-	-	-	-	-	aadA2	-	-	-	-	-	-	-	sul1	-	-	-	-	-	-	-	-	OKP-A-5
KLE_BA4486AA_AS	ERR1795942	2015	Europe	United Kingdom	0	Klebsiella quasipneumoniae subsp. quasipneumoniae	ST2351	207	unknown (KL114)	O3/O3a	47	541251	1029247	5311953	0	0	0	0	-	-	-	-	-	-	-	-	-	-	-	-	-	-	-	-	-	-	-	-	-	-	-	-	OKP-A-5
KLE_BA4487AA_AS	ERR1795943	2015	Europe	United Kingdom	0	Klebsiella pneumoniae	ST1999	7313	K38	O12	85	429875	828571	5311241	0	0	5	7	-	-	-	-	-	-	wzi275	strA.v1^;strB.v1	-	-	-	-	-	-	-	sul1?;sul2*	tet(A).v1	-	dfrA7	TEM-1D.v1^	-	-	-	-	SHV-1^
KLE_BA4488AA_AS	ERR1795944	2015	Europe	United Kingdom	0	Klebsiella pneumoniae	ST883	2544	unknown (KL107)	unknown (O4)	67	217063	701140	5266474	0	0	0	0	-	-	-	-	-	-	wzi525	-	-	-	-	-	-	-	-	-	-	-	-	-	-	-	-	-	SHV-71
KLE_BA4489AA_AS	ERR1795945	2015	Europe	United Kingdom	0	Klebsiella pneumoniae	ST883	2544	unknown (KL107)	unknown (O4)	70	291789	523588	5311103	0	0	2	2	-	-	-	-	-	-	wzi525	aadA2	-	-	-	-	-	-	-	-	-	-	-	TEM-1D.v1	-	-	-	-	SHV-71
KLE_BA4490AA_AS	ERR1795946	2015	Europe	United Kingdom	0	Klebsiella pneumoniae	ST883	2544	unknown (KL107)	unknown (O4)	70	216930	479536	5267164	0	0	0	0	-	-	-	-	-	-	wzi525	-	-	-	-	-	-	-	-	-	-	-	-	-	-	-	-	-	SHV-71
KLE_BA4491AA_AS	ERR1795947	2015	Europe	United Kingdom	0	Klebsiella variicola subsp. variicola	ST3015	2128	K16	O3/O3a	81	367218	863689	5593533	0	0	0	0	-	-	-	-	-	-	-	-	-	-	-	-	-	-	-	-	-	-	-	-	-	-	-	-	LEN-16
KLE_BA4492AA_AS	ERR1795948	2015	Europe	United Kingdom	0	Klebsiella variicola subsp. variicola	ST3015	2128	K16	O3/O3a	73	320490	708853	5590567	0	0	0	0	-	-	-	-	-	-	-	-	-	-	-	-	-	-	-	-	-	-	-	-	-	-	-	-	LEN-16
KLE_BA4493AA_AS	ERR1795949	2015	Europe	United Kingdom	0	Klebsiella pneumoniae	ST20	52	K38	O1	91	262761	903146	5591797	0	0	1	0	-	-	-	-	-	-	wzi38	-	-	-	-	-	-	-	-	-	-	-	-	-	-	-	-	-	SHV-187
KLE_BA4494AA_AS	ERR1795950	2015	Europe	United Kingdom	0	Klebsiella pneumoniae	ST20	52	K38	O1	93	317926	907212	5585476	0	0	1	0	-	-	-	-	-	-	wzi38	-	-	-	-	-	-	-	-	-	-	-	-	-	-	-	-	-	SHV-187
KLE_BA4495AA_AS	ERR1795951	2015	Europe	United Kingdom	0	Klebsiella pneumoniae	ST20	52	K38	O1	62	312487	849867	5578418	0	0	1	0	-	-	-	-	-	-	wzi38	-	-	-	-	-	-	-	-	-	-	-	-	-	-	-	-	-	SHV-187
KLE_BA4496AA_AS	ERR1795952	2015	Europe	United Kingdom	0	Klebsiella pneumoniae	ST20	52	K38	O1	47	317781	1035828	5395727	0	0	1	0	-	-	-	-	-	-	wzi38	-	-	-	-	-	-	-	-	-	-	-	-	-	-	-	-	-	SHV-187
KLE_BA4497AA_AS	ERR1795953	2015	Europe	United Kingdom	0	Klebsiella pneumoniae	ST1999	7313	K38	O12	84	564077	825210	5311801	0	0	5	7	-	-	-	-	-	-	wzi275	strA.v1^;strB.v1	-	-	-	-	-	-	-	sul1?;sul2*	tet(A).v1	-	dfrA7	TEM-1D.v1^	-	-	-	-	SHV-1^
KLE_BA4498AA_AS	ERR1795954	2015	Europe	United Kingdom	0	Klebsiella pneumoniae	ST1999	7313	K38	O12	82	801299	1109695	5311747	0	0	5	7	-	-	-	-	-	-	wzi275	strA.v1^;strB.v1	-	-	-	-	-	-	-	sul1?;sul2*	tet(A).v1	-	dfrA7	TEM-1D.v1^	-	-	-	-	SHV-1^
KLE_BA4499AA_AS	ERR1795955	2015	Europe	United Kingdom	0	Klebsiella variicola subsp. variicola	ST3016	7685	K53	O3/O3a	101	323611	781790	5758766	0	0	0	0	-	-	-	-	-	-	wzi53	-	-	-	-	-	-	-	-	-	-	-	-	-	-	-	-	-	LEN-13
KLE_BA4500AA_AS	ERR1795956	2015	Europe	United Kingdom	0	Klebsiella pneumoniae	ST307	148	unknown (KL102)	O2afg	94	298795	515023	5605220	0	1	7	11	-	-	-	-	-	-	wzi173	aac(3)-IIa.v1^;aac(6')-Ib-cr.v2;strA.v1*;strB.v1	-	-	qnrB1.v2^	-	-	CatB4.v1	-	sul2	-	-	dfrA14.v2*	OXA-1;TEM-1D.v1^	-	CTX-M-15	-	-	SHV-28.v1^
KLE_BA4501AA_AS	ERR1795957	2015	Europe	United Kingdom	0	Klebsiella pneumoniae	ST307	148	unknown (KL102)	O2afg	75	307770	514586	5602105	0	1	8	12	-	-	-	-	-	-	wzi173	aac(3)-IIa.v1^;aac(6')-Ib-cr.v2;strA.v1*;strB.v1	-	-	qnrB1.v2^	-	-	CatB4.v1?	-	sul2	tet(A).v1	-	dfrA14.v2*	OXA-1;TEM-1D.v1^	-	CTX-M-15	-	-	SHV-28.v1^
KLE_BA4502AA_AS	ERR1795958	2015	Europe	United Kingdom	0	Klebsiella pneumoniae	ST6	243	K7	O1	93	200859	471608	5562005	1	0	0	0	ybt 14; ICEKp5	-	-	-	-	-	wzi7	-	-	-	-	-	-	-	-	-	-	-	-	-	-	-	-	-	SHV-1
KLE_BA4503AA_AS	ERR1795959	2015	Europe	United Kingdom	0	Klebsiella pneumoniae	ST6	243	K7	O1	100	176658	391422	5568084	1	0	0	0	ybt 14; ICEKp5	-	-	-	-	-	wzi7	-	-	-	-	-	-	-	-	-	-	-	-	-	-	-	-	-	SHV-1
KLE_BA4504AA_AS	ERR1795960	2015	Europe	United Kingdom	0	Klebsiella pneumoniae	ST6	243	K7	O1	84	191159	506859	5440252	1	0	0	0	ybt 14; ICEKp5	-	-	-	-	-	wzi7	-	-	-	-	-	-	-	-	-	-	-	-	-	-	-	-	-	SHV-1
KLE_BA4505AA_AS	ERR1795961	2015	Europe	United Kingdom	0	Klebsiella pneumoniae	ST6	243	K7	O1	88	171216	391387	5427011	1	0	0	0	ybt 14; ICEKp5	-	-	-	-	-	wzi7	-	-	-	-	-	-	-	-	-	-	-	-	-	-	-	-	-	SHV-1
KLE_BA4506AA_AS	ERR1795962	2015	Europe	United Kingdom	0	Klebsiella pneumoniae	ST6	243	K7	O1	94	163058	391351	5565635	1	0	0	0	ybt 14; ICEKp5	-	-	-	-	-	wzi7	-	-	-	-	-	-	-	-	-	-	-	-	-	-	-	-	-	SHV-1
KLE_BA4507AA_AS	ERR1795963	2015	Europe	United Kingdom	0	Klebsiella pneumoniae	ST6	243	K7	O1	72	171216	506733	5553950	1	0	0	0	ybt 14; ICEKp5	-	-	-	-	-	wzi7	-	-	-	-	-	-	-	-	-	-	-	-	-	-	-	-	-	SHV-1
KLE_BA4508AA_AS	ERR1795964	2015	Europe	United Kingdom	0	Klebsiella pneumoniae	ST6	243	K7	O1	95	200859	405301	5567380	1	0	0	0	ybt 14; ICEKp5	-	-	-	-	-	wzi7	-	-	-	-	-	-	-	-	-	-	-	-	-	-	-	-	-	SHV-1
KLE_BA4509AA_AS	ERR1795965	2015	Europe	United Kingdom	0	Klebsiella pneumoniae	ST6	243	K7	O1	89	179136	405216	5429986	1	0	0	0	ybt 14; ICEKp5	-	-	-	-	-	wzi7	-	-	-	-	-	-	-	-	-	-	-	-	-	-	-	-	-	SHV-1
KLE_BA4510AA_AS	ERR1795966	2015	Europe	United Kingdom	0	Klebsiella pneumoniae	ST37	2	K38	O3b	104	187510	406764	5605649	0	0	5	5	-	-	-	-	-	-	wzi96	strB.v1	-	-	-	-	-	-	-	sul2	tet(A).v1	-	dfrA14.v2	TEM-1D.v1^	-	-	-	-	SHV-11.v1^
KLE_BA4511AA_AS	ERR1795967	2015	Europe	United Kingdom	0	Klebsiella pneumoniae	ST37	2	K38	O3b	95	185659	349594	5346861	0	0	5	5	-	-	-	-	-	-	wzi96	strB.v1	-	-	-	-	-	-	-	sul2	tet(A).v1	-	dfrA14.v2	TEM-1D.v1^	-	-	-	-	SHV-11.v1^
KLE_BA4512AA_AS	ERR1795968	2015	Europe	United Kingdom	0	Klebsiella pneumoniae	ST37	2	K38	O3b	48	213434	417766	5337980	0	0	5	5	-	-	-	-	-	-	wzi96	strB.v1	-	-	-	-	-	-	-	sul2	tet(A).v1	-	dfrA14.v2	TEM-1D.v1^	-	-	-	-	SHV-11.v1^
KLE_BA4513AA_AS	ERR1795969	2015	Europe	United Kingdom	0	Klebsiella quasipneumoniae subsp. similipneumoniae	ST740	310	unknown (KL118)	unknown (OL101)	43	745644	1328833	5044650	0	0	0	0	-	-	-	-	-	-	wzi108	-	-	-	-	-	-	-	-	-	-	-	-	-	-	-	-	-	OKP-B-1^
KLE_BA4514AA_AS	ERR1795970	2015	Europe	United Kingdom	0	Klebsiella quasipneumoniae subsp. similipneumoniae	ST740	310	unknown (KL118)	unknown (OL101)	40	575770	1128246	5044643	0	0	0	0	-	-	-	-	-	-	wzi108	-	-	-	-	-	-	-	-	-	-	-	-	-	-	-	-	-	OKP-B-1^
KLE_BA4515AA_AS	ERR1795971	2015	Europe	United Kingdom	0	Klebsiella quasipneumoniae subsp. similipneumoniae	ST740	310	unknown (KL118)	unknown (OL101)	43	693853	1128796	5044923	0	0	0	0	-	-	-	-	-	-	wzi108	-	-	-	-	-	-	-	-	-	-	-	-	-	-	-	-	-	OKP-B-1^
KLE_BA4516AA_AS	ERR1795972	2015	Europe	United Kingdom	0	Klebsiella quasipneumoniae subsp. similipneumoniae	ST740	310	unknown (KL118)	unknown (OL101)	44	463059	1063481	5044678	0	0	0	0	-	-	-	-	-	-	wzi108	-	-	-	-	-	-	-	-	-	-	-	-	-	-	-	-	-	OKP-B-1^
KLE_BA4517AA_AS	ERR1795973	2015	Europe	United Kingdom	0	Klebsiella quasipneumoniae subsp. similipneumoniae	ST740	310	unknown (KL118)	unknown (OL101)	41	481612	949318	5044220	0	0	0	0	-	-	-	-	-	-	wzi108	-	-	-	-	-	-	-	-	-	-	-	-	-	-	-	-	-	OKP-B-1^
KLE_BA4518AA_AS	ERR1795974	2015	Europe	United Kingdom	0	Klebsiella variicola subsp. variicola	ST3016	7685	K53	O3/O3a	92	325618	708749	5736152	0	0	0	0	-	-	-	-	-	-	wzi53	-	-	-	-	-	-	-	-	-	-	-	-	-	-	-	-	-	LEN-13
KLE_BA4519AA_AS	ERR1795975	2015	Europe	United Kingdom	0	Klebsiella pneumoniae	ST3017	7700	unknown (KL137)	unknown (OL101)	64	356419	758780	5489709	1	0	0	0	ybt 4; plasmid	-	-	-	rmp unknown	-	wzi108	-	-	-	-	-	-	-	-	-	-	-	-	-	-	-	-	-	SHV-71
KLE_BA4520AA_AS	ERR1795976	2015	Europe	United Kingdom	0	Klebsiella pneumoniae	ST76	146	K14	O5	36	366558	952053	5344606	1	0	0	0	ybt 8; ICEKp3	-	-	-	-	-	wzi23	-	-	-	-	-	-	-	-	-	-	-	-	-	-	-	-	-	SHV-1^
KLE_BA4521AA_AS	ERR1795977	2015	Europe	United Kingdom	0	Klebsiella pneumoniae	ST76	146	K14	O5	30	376862	1326753	5345665	1	0	0	0	ybt 8; ICEKp3	-	-	-	-	-	wzi23	-	-	-	-	-	-	-	-	-	-	-	-	-	-	-	-	-	SHV-1^
KLE_BA4522AA_AS	ERR1795978	2015	Europe	United Kingdom	0	Klebsiella pneumoniae	ST3018	7702	unknown (KL126)	unknown (OL101)	48	329361	997103	5506021	1	0	0	0	ybt 4; plasmid	-	-	-	-	-	-	-	-	-	-	-	-	-	-	-	-	-	-	-	-	-	-	-	SHV-11.v1^
KLE_BA4523AA_AS	ERR1795979	2015	Europe	United Kingdom	0	Klebsiella pneumoniae	ST3018	7702	unknown (KL126)	unknown (OL101)	66	347181	607087	5377887	0	0	0	0	-	-	-	-	-	-	-	-	-	-	-	-	-	-	-	-	-	-	-	-	-	-	-	-	SHV-11.v1^
KLE_BA4524AA_AS	ERR1795980	2015	Europe	United Kingdom	0	Klebsiella pneumoniae	ST29	26	K30	O1	86	283395	504013	5628038	0	0	0	0	-	-	-	-	-	-	wzi85	-	-	-	-	-	-	-	-	-	-	-	-	-	-	-	-	-	SHV-187
KLE_BA4525AA_AS	ERR1795981	2015	Europe	United Kingdom	0	Klebsiella pneumoniae	ST29	26	K30	O1	92	288103	802084	5627602	0	0	0	0	-	-	-	-	-	-	wzi85	-	-	-	-	-	-	-	-	-	-	-	-	-	-	-	-	-	SHV-187
KLE_BA4526AA_AS	ERR1795982	2015	Europe	United Kingdom	0	Klebsiella pneumoniae	ST29	26	K30	O1	66	260280	535211	5620752	0	0	0	0	-	-	-	-	-	-	wzi85	-	-	-	-	-	-	-	-	-	-	-	-	-	-	-	-	-	SHV-187
KLE_BA4527AA_AS	ERR1795983	2015	Europe	United Kingdom	0	Klebsiella pneumoniae	ST29	26	K30	O1	66	287204	535204	5620846	0	0	0	0	-	-	-	-	-	-	wzi85	-	-	-	-	-	-	-	-	-	-	-	-	-	-	-	-	-	SHV-187
KLE_BA4528AA_AS	ERR1795984	2015	Europe	United Kingdom	0	Klebsiella pneumoniae	ST29	26	K30	O1	69	234587	466892	5606083	0	0	0	0	-	-	-	-	-	-	wzi85	-	-	-	-	-	-	-	-	-	-	-	-	-	-	-	-	-	SHV-187
KLE_BA4529AA_AS	ERR1795985	2015	Europe	United Kingdom	0	Klebsiella pneumoniae	ST54	528	K14	O3b	93	225145	499040	5286249	0	0	0	0	-	-	-	-	-	-	wzi14	-	-	-	-	-	-	-	-	-	-	-	-	-	-	-	-	-	SHV-11.v1^
KLE_BA4530AA_AS	ERR1795986	2015	Europe	United Kingdom	0	Klebsiella pneumoniae	ST268	129	K20	O2a	74	354478	940570	5438648	1	1	8	12	ybt 9; ICEKp3	-	-	-	-	-	wzi95	aac(3)-IIa.v1^;aac(6')-Ib-cr.v2;strA.v1^;strB.v1	-	-	qnrB1.v2^	-	-	CatB4.v1?	-	sul2	tet(A).v1	-	dfrA14.v2*	OXA-1;TEM-1D.v1^	-	CTX-M-15	-	-	SHV-11.v1^
KLE_BA4531AA_AS	ERR1795987	2015	Europe	United Kingdom	0	Klebsiella pneumoniae	ST268	129	K20	O2a	62	362160	667271	5437064	1	1	8	12	ybt 9; ICEKp3	-	-	-	-	-	wzi95	aac(3)-IIa.v1^;aac(6')-Ib-cr.v2;strA.v1^;strB.v1	-	-	qnrB1.v2^	-	-	CatB4.v1?	-	sul2	tet(A).v1	-	dfrA14.v2*	OXA-1;TEM-1D.v1^	-	CTX-M-15	-	-	SHV-11.v1^
KLE_BA4532AA_AS	ERR1795988	2015	Europe	United Kingdom	0	Klebsiella pneumoniae	ST12	23	K15	O4	126	117055	343069	5565897	0	0	0	0	-	-	-	-	-	-	wzi50	-	-	-	-	-	-	-	-	-	-	-	-	-	-	-	-	-	SHV-11.v1^
KLE_BA4533AA_AS	ERR1795989	2015	Europe	United Kingdom	0	Klebsiella variicola subsp. variicola	ST1562	1197	unknown (KL114)	O3/O3a	56	265864	610556	5786207	0	0	0	0	-	-	-	-	-	-	wzi454	-	-	-	-	-	-	-	-	-	-	-	-	-	-	-	-	-	LEN-10
KLE_BA4534AA_AS	ERR1795990	2015	Europe	United Kingdom	0	Klebsiella variicola subsp. variicola	ST1562	1197	unknown (KL114)	O3/O3a	72	222141	547649	5839781	0	0	0	0	-	-	-	-	-	-	wzi454	-	-	-	-	-	-	-	-	-	-	-	-	-	-	-	-	-	LEN-10
KLE_BA4535AA_AS	ERR1795991	2015	Europe	United Kingdom	0	Klebsiella pneumoniae	ST1999	7313	K38	O12	37	340960	912241	5297426	0	0	5	7	-	-	-	-	-	-	wzi275	strA.v1^;strB.v1	-	-	-	-	-	-	-	sul1?;sul2*	tet(A).v1	-	dfrA7	TEM-1D.v1^	-	-	-	-	SHV-1^
KLE_BA4536AA_AS	ERR1795992	2015	Europe	United Kingdom	0	Klebsiella pneumoniae	ST1999	7313	K38	O12	60	718578	969178	5302927	0	0	5	7	-	-	-	-	-	-	wzi275	strA.v1^;strB.v1	-	-	-	-	-	-	-	sul1?;sul2*	tet(A).v1	-	dfrA7	TEM-1D.v1^	-	-	-	-	SHV-1^
KLE_BA4537AA_AS	ERR1795993	2015	Europe	United Kingdom	0	Klebsiella pneumoniae	ST1999	7313	K38	O12	53	292656	718433	5304437	0	0	5	7	-	-	-	-	-	-	wzi275	strA.v1^;strB.v1	-	-	-	-	-	-	-	sul1?;sul2*	tet(A).v1	-	dfrA7	TEM-1D.v1^	-	-	-	-	SHV-1^
KLE_BA4538AA_AS	ERR1795994	2015	Europe	United Kingdom	0	Klebsiella pneumoniae	ST1999	7313	K38	O12	57	382905	1078912	5302196	0	0	5	7	-	-	-	-	-	-	wzi275	strA.v1^;strB.v1	-	-	-	-	-	-	-	sul1?;sul2*	tet(A).v1	-	dfrA7	TEM-1D.v1^	-	-	-	-	SHV-1^
KLE_BA4539AA_AS	ERR1795995	2015	Europe	United Kingdom	0	Klebsiella pneumoniae	ST54	528	K14	O3b	101	197937	471311	5579226	0	0	2	2	-	-	-	-	-	-	wzi14	-	-	-	-	-	-	catA1*	-	-	tet(D)	-	-	-	-	-	-	-	SHV-11.v1^
KLE_BA4540AA_AS	ERR1795996	2015	Europe	United Kingdom	0	Klebsiella pneumoniae	ST54	528	K14	O3b	71	235569	470418	5271976	0	0	1	2	-	-	-	-	-	-	wzi14	-	-	-	-	-	-	-	-	-	tet(D);tet(D)	-	-	-	-	-	-	-	SHV-11.v1^
KLE_BA4541AA_AS	ERR1795997	2015	Europe	United Kingdom	0	Klebsiella pneumoniae	ST54	528	K14	O3b	106	204652	493483	5315993	0	0	1	2	-	-	-	-	-	-	wzi14	-	-	-	-	-	-	catA1*;catA1*	-	-	-	-	-	-	-	-	-	-	SHV-11.v1^
KLE_BA4542AA_AS	ERR1795998	2015	Europe	United Kingdom	0	Klebsiella pneumoniae	ST661	659	K28	O2a	63	432371	755817	5158076	0	0	0	0	-	-	-	-	-	-	wzi84	-	-	-	-	-	-	-	-	-	-	-	-	-	-	-	-	-	SHV-27
KLE_BA4543AA_AS	ERR1795999	2015	Europe	United Kingdom	0	Klebsiella pneumoniae	ST1189	7725	K28	O2a	41	347153	756265	5273639	0	0	0	0	-	-	-	-	-	-	wzi84	-	-	-	-	-	-	-	-	-	-	-	-	-	-	-	-	-	SHV-11.v1^
KLE_BA4544AA_AS	ERR1796000	2015	Europe	United Kingdom	0	Klebsiella pneumoniae	ST1189	7725	K28	O2a	56	336687	753766	5281122	0	0	0	0	-	-	-	-	-	-	wzi84	-	-	-	-	-	-	-	-	-	-	-	-	-	-	-	-	-	SHV-11.v1^
KLE_BA4545AA_AS	ERR1796001	2015	Europe	United Kingdom	0	Klebsiella quasipneumoniae subsp. similipneumoniae	ST3019	7730	unknown (KL116)	O12	36	542707	792872	5122695	0	0	0	0	-	-	-	-	-	-	wzi441	-	-	-	-	-	-	-	-	-	-	-	-	-	-	-	-	-	OKP-B-5*?
KLE_BA4546AA_AS	ERR1796002	2015	Europe	United Kingdom	0	Klebsiella quasipneumoniae subsp. similipneumoniae	ST3019	7730	unknown (KL116)	O12	20	405141	770527	5115399	0	0	0	0	-	-	-	-	-	-	wzi441	-	-	-	-	-	-	-	-	-	-	-	-	-	-	-	-	-	OKP-B-5*?
KLE_BA4547AA_AS	ERR1796003	2015	Europe	United Kingdom	0	Klebsiella quasipneumoniae subsp. similipneumoniae	ST3019	7730	unknown (KL116)	O12	18	464502	1592588	5115634	0	0	0	0	-	-	-	-	-	-	wzi441	-	-	-	-	-	-	-	-	-	-	-	-	-	-	-	-	-	OKP-B-5*?
KLE_BA4548AA_AS	ERR1796004	2015	Europe	United Kingdom	0	Klebsiella quasipneumoniae subsp. similipneumoniae	ST3019	7730	unknown (KL116)	O12	37	694320	1114824	5122492	0	0	0	0	-	-	-	-	-	-	wzi441	-	-	-	-	-	-	-	-	-	-	-	-	-	-	-	-	-	OKP-B-5*?
KLE_BA4549AA_AS	ERR1796005	2015	Europe	United Kingdom	0	Klebsiella quasipneumoniae subsp. similipneumoniae	ST3019	7730	unknown (KL116)	O12	39	770725	1112452	5123095	0	0	0	0	-	-	-	-	-	-	wzi441	-	-	-	-	-	-	-	-	-	-	-	-	-	-	-	-	-	OKP-B-5*?
KLE_BA4550AA_AS	ERR1796006	2015	Europe	United Kingdom	0	Klebsiella pneumoniae	ST3020	7734	unknown (KL111)	O3b	70	217545	684406	5338919	0	0	6	7	-	-	-	-	-	-	wzi385	aac(3)-IIa.v1;strA.v1*	-	-	qnrS1	-	-	-	-	sul2	tet(D)	-	dfrA14.v2*	TEM-1D.v1^	-	-	-	-	SHV-11.v1^
KLE_BA4551AA_AS	ERR1796007	2015	Europe	United Kingdom	0	Klebsiella pneumoniae	ST37	2	K38	O3b	51	209616	421844	5335898	0	0	5	5	-	-	-	-	-	-	wzi96	strB.v1	-	-	-	-	-	-	-	sul2	tet(A).v1	-	dfrA14.v2	TEM-1D.v1^	-	-	-	-	SHV-11.v1^
KLE_BA4552AA_AS	ERR1796008	2015	Europe	United Kingdom	0	Klebsiella pneumoniae	ST37	2	K38	O3b	82	404624	536063	5347721	0	0	5	5	-	-	-	-	-	-	wzi96	strB.v1	-	-	-	-	-	-	-	sul2	tet(A).v1	-	dfrA14.v2	TEM-1D.v1^	-	-	-	-	SHV-11.v1^
KLE_BA4553AA_AS	ERR1796009	2015	Europe	United Kingdom	0	Klebsiella pneumoniae	ST1999	7313	K38	O12	77	341084	1482601	5309976	0	0	5	7	-	-	-	-	-	-	wzi275	strA.v1^;strB.v1	-	-	-	-	-	-	-	sul1?;sul2*	tet(A).v1	-	dfrA7	TEM-1D.v1^	-	-	-	-	SHV-1^
KLE_BA4554AA_AS	ERR1796010	2015	Europe	United Kingdom	0	Klebsiella pneumoniae	ST1999	7313	K38	O12	61	555617	967459	5305394	0	0	5	7	-	-	-	-	-	-	wzi275	strA.v1^;strB.v1	-	-	-	-	-	-	-	sul1?;sul2*	tet(A).v1	-	dfrA7	TEM-1D.v1^	-	-	-	-	SHV-1^
KLE_BA4555AA_AS	ERR1796011	2015	Europe	United Kingdom	0	Klebsiella pneumoniae	ST20	52	K38	O1	44	267428	708995	5389788	0	0	1	0	-	-	-	-	-	-	wzi38	-	-	-	-	-	-	-	-	-	-	-	-	-	-	-	-	-	SHV-187
KLE_BA4556AA_AS	ERR1796012	2015	Europe	United Kingdom	0	Klebsiella pneumoniae	ST307	148	unknown (KL102)	O2afg	60	298702	903256	5259851	0	0	1	0	-	-	-	-	-	-	wzi173	-	-	-	-	-	-	-	-	-	-	-	-	-	-	-	-	-	SHV-28.v1^
KLE_BA4557AA_AS	ERR1796013	2015	Europe	United Kingdom	0	Klebsiella pneumoniae	ST307	148	unknown (KL102)	O2afg	59	307346	611102	5589862	0	1	7	10	-	-	-	-	-	-	wzi173	aac(6')-Ib-cr.v2;strA.v1*;strB.v1	-	-	qnrB1.v2^	-	-	CatB4.v1?	-	-	tet(A).v1	-	dfrA14.v2*	OXA-1;TEM-1D.v1^	-	CTX-M-15	-	-	SHV-28.v1^
KLE_BA4558AA_AS	ERR1796014	2015	Europe	United Kingdom	0	Klebsiella pneumoniae	ST307	148	unknown (KL102)	O2afg	42	375679	903281	5254733	0	0	1	0	-	-	-	-	-	-	wzi173	-	-	-	-	-	-	-	-	-	-	-	-	-	-	-	-	-	SHV-28.v1^
KLE_BA4559AA_AS	ERR1796015	2015	Europe	United Kingdom	0	Klebsiella pneumoniae	ST6	243	K7	O1	82	171195	498824	5557151	1	0	0	0	ybt 14; ICEKp5	-	-	-	-	-	wzi7	-	-	-	-	-	-	-	-	-	-	-	-	-	-	-	-	-	SHV-1
KLE_BA4560AA_AS	ERR1796016	2015	Europe	United Kingdom	0	Klebsiella pneumoniae	ST3020	7734	unknown (KL111)	O3b	67	257192	853930	5335947	0	0	5	6	-	-	-	-	-	-	wzi385	aac(3)-IIa.v1;strA.v1*	-	-	qnrS1	-	-	-	-	sul2	-	-	dfrA14.v2*	TEM-1D.v1^	-	-	-	-	SHV-11.v1^
KLE_BA4561AA_AS	ERR1796017	2015	Europe	United Kingdom	0	Klebsiella pneumoniae	ST3020	7734	unknown (KL111)	O3b	61	348073	861170	5339816	0	0	6	7	-	-	-	-	-	-	wzi385	aac(3)-IIa.v1;strA.v1*	-	-	qnrS1	-	-	-	-	sul2	tet(D)	-	dfrA14.v2*	TEM-1D.v1^	-	-	-	-	SHV-11.v1^
KLE_BA4562AA_AS	ERR1796018	2015	Europe	United Kingdom	0	Klebsiella pneumoniae	ST3020	7734	unknown (KL111)	O3b	66	235709	497761	5338551	0	0	6	7	-	-	-	-	-	-	wzi385	aac(3)-IIa.v1;strA.v1*	-	-	qnrS1	-	-	-	-	sul2	tet(D)	-	dfrA14.v2*	TEM-1D.v1^	-	-	-	-	SHV-11.v1^
KLE_BA4563AA_AS	ERR1796019	2015	Europe	United Kingdom	0	Klebsiella pneumoniae	ST3020	7734	unknown (KL111)	O3b	75	209226	682778	5340035	0	0	6	7	-	-	-	-	-	-	wzi385	aac(3)-IIa.v1;strA.v1*	-	-	qnrS1	-	-	-	-	sul2	tet(D)	-	dfrA14.v2*	TEM-1D.v1^	-	-	-	-	SHV-11.v1^
KLE_BA4564AA_AS	ERR1796020	2015	Europe	United Kingdom	0	Klebsiella pneumoniae	ST1518	51	K64	O2ac	115	193298	384414	5506847	0	0	0	0	-	-	-	-	-	-	wzi432	-	-	-	-	-	-	-	-	-	-	-	-	-	-	-	-	-	SHV-1
KLE_BA4565AA_AS	ERR1796021	2015	Europe	United Kingdom	0	Klebsiella variicola subsp. variicola	ST360	1886	K53	O3/O3a	79	424363	1129948	5673324	0	0	0	0	-	-	-	-	-	-	wzi53	-	-	-	-	-	-	-	-	-	-	-	-	-	-	-	-	-	LEN-30
KLE_BA4566AA_AS	ERR1796022	2015	Europe	United Kingdom	0	Klebsiella pneumoniae	ST23	24	K1	O1	52	289199	525975	5620370	5	0	1	1	ybt 1; ICEKp10	clb 2	iuc 1	-	-	rmpA2_5-54%	wzi1	-	-	-	-	-	-	-	-	-	-	-	-	TEM-1D.v1^	-	-	-	-	SHV-11.v1^
KLE_BA4567AA_AS	ERR1796023	2015	Europe	United Kingdom	0	Klebsiella quasivariicola	ST3021	222	unknown (KL107)	unknown (O4)	144	146400	665417	5969157	0	0	0	0	-	-	-	-	-	-	wzi525	-	-	-	-	-	-	-	-	-	-	-	-	-	-	-	-	-	LEN-26*
KLE_BA4568AA_AS	ERR1796024	2015	Europe	United Kingdom	0	Klebsiella pneumoniae	ST23	24	K1	O1	96	311621	854044	5656190	5	0	1	1	ybt 1; ICEKp10	clb 2	iuc 1	-	-	rmpA2_5-54%	wzi1	-	-	-	-	-	-	-	-	-	-	-	-	TEM-1D.v1^	-	-	-	-	SHV-11.v1^
KLE_BA4569AA_AS	ERR1796025	2015	Europe	United Kingdom	0	Klebsiella pneumoniae	ST23	24	K1	O1	88	308423	636592	5631721	5	0	1	1	ybt 1; ICEKp10	clb 2	iuc 1	-	-	rmpA2_5-54%	wzi1	-	-	-	-	-	-	-	-	-	-	-	-	TEM-1D.v1^	-	-	-	-	SHV-11.v1^
KLE_BA4570AA_AS	ERR1796026	2015	Europe	United Kingdom	0	Klebsiella pneumoniae	ST23	24	K1	O1	95	257014	634563	5687039	5	0	6	11	ybt 1; ICEKp10	clb 2	iuc 1	-	-	rmpA2_5-54%	wzi1	aadA5;aadA5;strA.v1^;strB.v1*	-	-	-	-	mphA	-	-	sul1;sul2	tet(A).v1	-	dfrA17;dfrA17	TEM-1D.v1^	-	-	-	-	SHV-11.v1^
KLE_BA4571AA_AS	ERR1796027	2015	Europe	United Kingdom	0	Klebsiella pneumoniae	ST23	24	K1	O1	54	289403	849577	5643911	5	0	1	1	ybt 1; ICEKp10	clb 2	iuc 1	-	-	rmpA2_5-54%	wzi1	-	-	-	-	-	-	-	-	-	-	-	-	TEM-1D.v1^	-	-	-	-	SHV-11.v1^
KLE_BA4572AA_AS	ERR1796028	2015	Europe	United Kingdom	0	Klebsiella pneumoniae	ST23	24	K1	O1	62	241196	775040	5674087	5	0	6	9	ybt 1; ICEKp10	clb 2	iuc 1	-	-	rmpA2_5-54%	wzi1	aadA5;strA.v1^;strB.v1*	-	-	-	-	mphA	-	-	sul1;sul2	tet(A).v1	-	dfrA17	TEM-1D.v1^	-	-	-	-	SHV-11.v1^
KLE_BA4573AA_AS	ERR1796029	2015	Europe	United Kingdom	0	Klebsiella pneumoniae	ST23	24	K1	O1	55	258326	855843	5644685	5	0	1	1	ybt 1; ICEKp10	clb 2	iuc 1	-	-	rmpA2_5-54%	wzi1	-	-	-	-	-	-	-	-	-	-	-	-	TEM-1D.v1^	-	-	-	-	SHV-11.v1^
KLE_BA4574AA_AS	ERR1796030	2015	Europe	United Kingdom	0	Klebsiella pneumoniae	ST23	24	K1	O1	74	292299	853768	5650261	5	0	1	1	ybt 1; ICEKp10	clb 2	iuc 1	-	-	rmpA2_5-54%	wzi1	-	-	-	-	-	-	-	-	-	-	-	-	TEM-1D.v1^	-	-	-	-	SHV-11.v1^
KLE_BA4575AA_AS	ERR1796031	2015	Europe	United Kingdom	0	Klebsiella pneumoniae	ST23	24	K1	O1	52	289383	774911	5620248	5	0	1	1	ybt 1; ICEKp10	clb 2	iuc 1	-	-	rmpA2_5-54%	wzi1	-	-	-	-	-	-	-	-	-	-	-	-	TEM-1D.v1^	-	-	-	-	SHV-11.v1^
KLE_BA4576AA_AS	ERR1796032	2015	Europe	United Kingdom	0	Klebsiella pneumoniae	ST23	24	K1	O1	96	311621	848725	5632994	5	0	1	1	ybt 1; ICEKp10	clb 2	iuc 1	-	-	rmpA2_5-54%	wzi1	-	-	-	-	-	-	-	-	-	-	-	-	TEM-1D.v1^	-	-	-	-	SHV-11.v1^
KLE_BA4577AA_AS	ERR1796033	2015	Europe	United Kingdom	0	Klebsiella pneumoniae	ST23	24	K1	O1	101	308658	779521	5659268	5	0	1	2	ybt 1; ICEKp10	clb 2	iuc 1	-	-	rmpA2_5-54%	wzi1	-	-	-	-	-	-	-	-	-	-	-	-	TEM-1D.v1^;TEM-1D.v1^	-	-	-	-	SHV-11.v1^
KLE_BA4578AA_AS	ERR1796034	2015	Europe	United Kingdom	0	Klebsiella variicola subsp. variicola	ST596	2053	K35	O3/O3a	53	331270	719535	5815018	0	0	0	0	-	-	-	-	-	-	wzi35	-	-	-	-	-	-	-	-	-	-	-	-	-	-	-	-	-	LEN-16^
KLE_BA4580AA_AS	ERR1796036	2015	Europe	United Kingdom	0	Klebsiella variicola subsp. variicola	ST3015	2128	K16	O3/O3a	48	309848	749078	5584014	0	0	0	0	-	-	-	-	-	-	-	-	-	-	-	-	-	-	-	-	-	-	-	-	-	-	-	-	LEN-16
KLE_BA4581AA_AS	ERR1796037	2015	Europe	United Kingdom	0	Klebsiella variicola subsp. variicola	ST3015	2128	K16	O3/O3a	58	311480	897515	5584615	0	0	0	0	-	-	-	-	-	-	-	-	-	-	-	-	-	-	-	-	-	-	-	-	-	-	-	-	LEN-16
KLE_BA4582AA_AS	ERR1796038	2015	Europe	United Kingdom	0	Klebsiella pneumoniae	ST1999	7313	K38	O12	36	340960	768365	5295807	0	0	5	7	-	-	-	-	-	-	wzi275	strA.v1^;strB.v1	-	-	-	-	-	-	-	sul1?;sul2*	tet(A).v1	-	dfrA7	TEM-1D.v1^	-	-	-	-	SHV-1^
KLE_BA4583AA_AS	ERR1796039	2015	Europe	United Kingdom	0	Klebsiella pneumoniae	ST6	243	K7	O1	76	171214	382165	5555325	1	0	0	0	ybt 14; ICEKp5	-	-	-	-	-	wzi7	-	-	-	-	-	-	-	-	-	-	-	-	-	-	-	-	-	SHV-1
KLE_BA4584AA_AS	ERR1796040	2015	Europe	United Kingdom	0	Klebsiella pneumoniae	ST54	528	K14	O3b	119	206238	510236	5596571	0	0	2	2	-	-	-	-	-	-	wzi14	-	-	-	-	-	-	catA1*	-	-	tet(D)	-	-	-	-	-	-	-	SHV-11.v1^
KLE_BA4585AA_AS	ERR1796041	2015	Europe	United Kingdom	0	Klebsiella pneumoniae	ST54	528	K14	O3b	142	209990	481513	5579469	0	0	2	2	-	-	-	-	-	-	wzi14	-	-	-	-	-	-	catA1*	-	-	tet(D)	-	-	-	-	-	-	-	SHV-11.v1^
KLE_BA4586AA_AS	ERR1796042	2015	Europe	United Kingdom	0	Klebsiella pneumoniae	ST1189	7725	K28	O2a	63	325965	753639	5281732	0	0	0	0	-	-	-	-	-	-	wzi84	-	-	-	-	-	-	-	-	-	-	-	-	-	-	-	-	-	SHV-11.v1^
KLE_BA4587AA_AS	ERR1796043	2015	Europe	United Kingdom	0	Klebsiella pneumoniae	ST268	129	K20	O2a	81	368010	685971	5440165	1	1	8	12	ybt 9; ICEKp3	-	-	-	-	-	wzi95	aac(3)-IIa.v1^;aac(6')-Ib-cr.v2;strA.v1^;strB.v1	-	-	qnrB1.v2^	-	-	CatB4.v1?	-	sul2	tet(A).v1	-	dfrA14.v2*	OXA-1;TEM-1D.v1^	-	CTX-M-15	-	-	SHV-11.v1^
KLE_BA4588AA_AS	ERR1796044	2015	Europe	United Kingdom	0	Klebsiella pneumoniae	ST12	23	K15	O4	165	114985	342801	5788627	0	0	0	0	-	-	-	-	-	-	wzi50	-	-	-	-	-	-	-	-	-	-	-	-	-	-	-	-	-	SHV-11.v1^
KLE_BA4589AA_AS	ERR1796045	2015	Europe	United Kingdom	0	Klebsiella pneumoniae	ST3022	2926	K3	O2afg	47	358429	625462	5302195	0	0	0	0	-	-	-	-	-	-	wzi59	-	-	-	-	-	-	-	-	-	-	-	-	-	-	-	-	-	SHV-1
KLE_BA4590AA_AS	ERR1796046	2015	Europe	United Kingdom	0	Klebsiella pneumoniae	ST1999	7313	K38	O12	34	419180	1011112	5295897	0	0	5	7	-	-	-	-	-	-	wzi275	strA.v1^;strB.v1	-	-	-	-	-	-	-	sul1?;sul2*	tet(A).v1	-	dfrA7	TEM-1D.v1^	-	-	-	-	SHV-1^
KLE_BA4591AA_AS	ERR1796047	2015	Europe	United Kingdom	0	Klebsiella pneumoniae	ST54	528	K14	O3b	106	178464	481208	5583117	0	0	2	2	-	-	-	-	-	-	wzi14	-	-	-	-	-	-	catA1*	-	-	tet(D)	-	-	-	-	-	-	-	SHV-11.v1^
KLE_BA4592AA_AS	ERR1796048	2015	Europe	United Kingdom	0	Klebsiella pneumoniae	ST54	528	K14	O3b	131	210023	470768	5592835	0	0	2	2	-	-	-	-	-	-	wzi14	-	-	-	-	-	-	catA1*	-	-	tet(D)	-	-	-	-	-	-	-	SHV-11.v1^
KLE_BA4593AA_AS	ERR1796049	2015	Europe	United Kingdom	0	Klebsiella pneumoniae	ST54	528	K14	O3b	134	206444	470849	5599440	0	0	2	2	-	-	-	-	-	-	wzi14	-	-	-	-	-	-	catA1*	-	-	tet(D)	-	-	-	-	-	-	-	SHV-11.v1^
KLE_BA4594AA_AS	ERR1796050	2015	Europe	United Kingdom	0	Klebsiella pneumoniae	ST54	528	K14	O3b	111	209753	498922	5588647	0	0	2	2	-	-	-	-	-	-	wzi14	-	-	-	-	-	-	catA1*	-	-	tet(D)	-	-	-	-	-	-	-	SHV-11.v1^
KLE_BA4595AA_AS	ERR1796051	2015	Europe	United Kingdom	0	Klebsiella pneumoniae	ST1189	7725	K28	O2a	64	326116	753565	5279577	0	0	0	0	-	-	-	-	-	-	wzi84	-	-	-	-	-	-	-	-	-	-	-	-	-	-	-	-	-	SHV-11.v1^
KLE_BA4596AA_AS	ERR1796052	2015	Europe	United Kingdom	0	Klebsiella quasipneumoniae subsp. similipneumoniae	ST3019	7730	unknown (KL116)	O12	28	770773	1232918	5120957	0	0	0	0	-	-	-	-	-	-	wzi441	-	-	-	-	-	-	-	-	-	-	-	-	-	-	-	-	-	OKP-B-5*?
KLE_BA4597AA_AS	ERR1796053	0	0	0	0	Klebsiella pneumoniae	ST1999	7313	K38	O12	39	382944	718661	5298678	0	0	5	7	-	-	-	-	-	-	wzi275	strA.v1^;strB.v1	-	-	-	-	-	-	-	sul1?;sul2*	tet(A).v1	-	dfrA7	TEM-1D.v1^	-	-	-	-	SHV-1^
KLE_BA4598AA_AS	ERR1796054	2015	Europe	United Kingdom	0	Klebsiella pneumoniae	ST1999	7313	K38	O12	53	442115	812479	5302174	0	0	5	7	-	-	-	-	-	-	wzi275	strA.v1^;strB.v1	-	-	-	-	-	-	-	sul1?;sul2*	tet(A).v1	-	dfrA7	TEM-1D.v1^	-	-	-	-	SHV-1^
KLE_BA4599AA_AS	ERR1796055	2015	Europe	United Kingdom	0	Klebsiella variicola subsp. variicola	ST3016	7685	K53	O3/O3a	74	212654	568870	5746396	0	0	0	0	-	-	-	-	-	-	wzi53	-	-	-	-	-	-	-	-	-	-	-	-	-	-	-	-	-	LEN-13
KLE_BA4600AA_AS	ERR1796056	2015	Europe	United Kingdom	0	Klebsiella variicola subsp. variicola	ST3016	7685	K53	O3/O3a	75	298242	568782	5749658	0	0	0	0	-	-	-	-	-	-	wzi53	-	-	-	-	-	-	-	-	-	-	-	-	-	-	-	-	-	LEN-13
KLE_BA4601AA_AS	ERR1796057	2015	Europe	United Kingdom	0	Klebsiella variicola subsp. variicola	ST3016	7685	K53	O3/O3a	66	223962	568665	5745183	0	0	0	0	-	-	-	-	-	-	wzi53	-	-	-	-	-	-	-	-	-	-	-	-	-	-	-	-	-	LEN-13
KLE_BA4602AA_AS	ERR1796058	0	0	0	0	Klebsiella pneumoniae	ST6	243	K7	O1	78	184369	391098	5556189	1	0	0	0	ybt 14; ICEKp5	-	-	-	-	-	wzi7	-	-	-	-	-	-	-	-	-	-	-	-	-	-	-	-	-	SHV-1
KLE_BA4603AA_AS	ERR1796059	2015	Europe	United Kingdom	0	Klebsiella pneumoniae	ST268	129	K20	O2a	64	359864	698253	5432069	1	1	8	12	ybt 9; ICEKp3	-	-	-	-	-	wzi95	aac(3)-IIa.v1^;aac(6')-Ib-cr.v2;strA.v1^;strB.v1	-	-	qnrB1.v2^	-	-	CatB4.v1	-	sul2	tet(A).v1	-	dfrA14.v2*	OXA-1;TEM-1D.v1^	-	CTX-M-15	-	-	SHV-11.v1^
KLE_BA4604AA_AS	ERR1796060	2015	Europe	United Kingdom	0	Klebsiella pneumoniae	ST268	129	K20	O2a	62	368010	907852	5436610	1	1	8	12	ybt 9; ICEKp3	-	-	-	-	-	wzi95	aac(3)-IIa.v1^;aac(6')-Ib-cr.v2;strA.v1^;strB.v1	-	-	qnrB1.v2^	-	-	CatB4.v1	-	sul2	tet(A).v1	-	dfrA14.v2*	OXA-1;TEM-1D.v1^	-	CTX-M-15	-	-	SHV-11.v1^
KLE_BA4605AA_AS	ERR1796061	0	0	0	0	Klebsiella pneumoniae	ST12	23	K15	O4	131	155952	457629	5610850	0	0	0	0	-	-	-	-	-	-	wzi50	-	-	-	-	-	-	-	-	-	-	-	-	-	-	-	-	-	SHV-11.v1^
KLE_BA4606AA_AS	DRR065574	2009	Europe	Spain	0	Klebsiella pneumoniae	ST1	925	K45	O1	122	367683	742470	5679542	0	2	9	14	-	-	-	-	-	-	wzi45	aac(6')-Ib4;aadA1.v1^;aph3-Ia.v1^	-	-	qnrA1^	-	mphE.v2;msrE	catA1^;catB2.v1	-	sul1	-	-	dfrA12;dfrB1	OXA-10	-	BEL-1	-	VIM-1	SHV-1^
KLE_BA4607AA_AS	DRR065575	2009	Asia	Philippines	0	Klebsiella pneumoniae	ST626	7787	K54	O1	134	254673	820950	6034036	4	2	8	14	ybt 0; ICEKp5	-	iuc 3 (truncated)	-	-	-	wzi117	aac(3)-IId^;aac(6')-Ib4;aadA2*?;aph(3')-Ia;strA.v1*;strB.v1*	-	-	qnrS1	-	mphA*	floR.v2*	-	sul1;sul2	-	-	dfrA12	TEM-1D.v1^	-	-	-	IMP-26	SHV-1^
KLE_BA4608AA_AS	DRR065576	2009	Asia	Philippines	0	Klebsiella pneumoniae	ST626	7787	K54	O1	111	231816	484197	6052455	4	2	9	23	ybt 0; ICEKp5	-	iuc 3 (truncated)	-	-	-	wzi117	aac(3)-IId^;aadA*;aadA2*?;aph(3')-Ia;armA;strA.v1*;strB.v1*	-	-	qnrS1	-	mphA*;mphE.v2;msrE	CatB4.v1;cmlA5;floR.v2*	arr-2	sul1;sul2	-	-	dfrA12;dfrA14.v2*	OXA-1;OXA-10;TEM-1D.v1^	-	-	-	IMP-26	SHV-1^
KLE_BA4609AA_AS	DRR065577	2009	Oceania	Australia	0	Klebsiella pneumoniae	ST478	51	unknown (KL107)	O5	100	125911	361014	5422225	0	2	9	16	-	-	-	-	-	-	wzi86	aac(3)-IId^;aac(3)-IId^;aac(6')-Ib4;strA.v1^;strB.v1	-	-	qnrB1.v2^	-	mphA	catB3.v2	-	sul1;sul2	-	-	dfrA14.v2*	OXA-1;TEM-1D.v1^;TEM-1D.v1^	-	CTX-M-15	-	IMP-4	SHV-1
KLE_BA4610AA_AS	DRR065578	2009	Oceania	Australia	0	Klebsiella pneumoniae	ST478	51	unknown (KL107)	O5	161	166818	402319	5637322	0	2	8	14	-	-	-	-	-	-	wzi86	aac(3)-IIa.v1^;aac(3)-IId^;aac(6')-Ib4;strA.v1^;strB.v1	-	-	qnrB1.v2^	-	mphA	-	-	sul1;sul2	-	-	dfrA14.v2*	OXA-1;TEM-1D.v1^	-	CTX-M-15	-	IMP-4	SHV-1
KLE_BA4613AA_AS	DRR065582	2008	Asia	Turkey	0	Klebsiella pneumoniae	ST43	78	K30	O1	123	264658	423912	5547768	0	2	8	10	-	-	-	-	-	-	wzi30	aac(6')-Ib'.v2?;aadA1.v1^	-	-	-	-	-	catB2.v1	-	sul1	-	-	dfrA14.v2*	OXA-2;OXA-2	-	CTX-M-3;SHV-12	-	VIM-5	-
KLE_BA4614AA_AS	DRR065584	2009	Europe	Spain	0	Klebsiella pneumoniae	ST1	925	K45	O1	147	335818	459430	5715306	0	2	9	15	-	-	-	-	-	-	wzi45	aac(6')-Ib4;aadA1.v1^;aph3-Ia.v1^	-	-	qnrA1^	-	mphE.v2;msrE	catA1^;catB2.v1	-	sul1;sul1	-	-	dfrA12;dfrB1	OXA-10	-	BEL-1	-	VIM-1	SHV-1^
KLE_BA4615AA_AS	DRR065585	2009	Europe	Spain	0	Klebsiella pneumoniae	ST1	925	K45	O1	150	238904	600505	5712889	0	2	9	15	-	-	-	-	-	-	wzi45	aac(6')-Ib4*;aadA1.v1^;aph3-Ia.v1^	-	-	qnrA1^	-	mphE.v2;msrE	catA1^;catB2.v1	-	sul1;sul1	-	-	dfrA12;dfrB1	OXA-10	-	BEL-1	-	VIM-1	SHV-1^
KLE_BA4616AA_AS	DRR065586	2009	Europe	Greece	0	Klebsiella pneumoniae	ST147	3	K64	O2a	111	212996	407112	5556307	0	2	6	8	-	-	-	-	-	-	wzi64	aac(6')-Il;aph3-Ia.v1^;strA.v1;strB.v1	-	-	-	-	mphA	-	-	sul1	-	-	dfrA1.v2	-	-	-	-	VIM-33	SHV-11.v1^
KLE_BA4617AA_AS	DRR065587	2009	Europe	Greece	0	Klebsiella pneumoniae	ST17	52	K25	O5	134	180868	473285	5494967	1	2	6	7	ybt 10; ICEKp4	-	-	-	-	-	wzi141	aac(6')-Il;aadA1.v1^;aph(3')-Ia	-	-	-	-	-	-	-	sul1	-	-	dfrA1.v2	-	-	SHV-5	-	VIM-1	-
KLE_BA4618AA_AS	DRR065589	2009	Europe	Greece	0	Klebsiella pneumoniae	ST278	6	unknown (K50)	unknown (OL102)	92	238258	707927	5255875	0	1	1	1	-	-	-	-	-	-	wzi123	-	-	-	-	-	-	-	-	-	-	-	-	-	-	SHV-5*?	-	-	-
KLE_BA4619AA_AS	DRR065590	2010	Europe	Greece	0	Klebsiella pneumoniae	ST147	3	K64	O2a	116	222925	534959	5527126	0	2	6	8	-	-	-	-	-	-	wzi64	aac(6')-Il;aph3-Ia.v1^;strA.v1;strB.v1	-	-	-	-	mphA	-	-	sul1	-	-	dfrA1.v2	-	-	-	-	VIM-33	SHV-11.v1^
KLE_BA4620AA_AS	DRR065591	2010	Europe	Greece	0	Klebsiella pneumoniae	ST321	1933	K3	O2afg	93	292079	577153	5715120	0	2	6	10	-	-	-	-	-	-	wzi131	aac(6')-Il;aadA1.v1^;aadA2;ant(2'')-Ia	-	-	qnrA1^	-	-	-	-	sul1;sul1	-	-	dfrA1.v2	CMY-13	-	-	-	VIM-1	SHV-1^
KLE_BA4621AA_AS	DRR065592	2010	Asia	Philippines	0	Klebsiella pneumoniae	ST2286	81	K10	O3b	149	150594	436587	6018451	0	2	10	18	-	-	-	-	-	-	wzi100	aac(3)-IIa.v1^;aac(6')-Ib4;aadA*;aph(3')-Ia	-	-	qnrS1	-	mphA*	catII.2*;cmlA5;floR.v2*	arr-2	sul1;sul2	-	-	dfrA14.v2*	OXA-1;OXA-10;TEM-1D.v1^	-	CTX-M-15	-	IMP-26	SHV-11.v1^
KLE_BA4622AA_AS	DRR065595	2010	Africa	South Africa	0	Klebsiella pneumoniae	ST569	7799	unknown (KL107)	O1	250	91301	213400	5835986	0	2	4	5	-	-	-	-	-	-	wzi24	aac(6')-Ib4^;aadA1.v1^	-	-	qnrS2	-	-	-	-	sul1	-	-	-	-	-	-	-	VIM-1	SHV-1^
KLE_BA4623AA_AS	DRR065596	2010	Europe	Spain	0	Klebsiella pneumoniae	ST11	8	K24	O2a	122	162275	316930	5624144	1	2	8	18	ybt 10; ICEKp4	-	-	-	-	-	wzi24	aac(3)-IIa.v1^;aac(6')-Ib4^;aadA1.v1^;aph3-Ia.v1^;strA.v1^;strB.v1*	-	-	qnrB1.v1	-	-	CatB4.v1;catA1^;catB2.v1;catII.2*	-	sul1;sul2	-	-	dfrB1	OXA-1;TEM-1D.v1^	-	CTX-M-15	-	VIM-1	SHV-11.v1
KLE_BA4624AA_AS	DRR065600	2011	Asia	Philippines	0	Klebsiella pneumoniae	ST14	10	unknown (K5)	unknown (O2a)	109	204449	372478	5283584	1	0	7	11	ybt 13; ICEKp2	-	-	-	-	-	wzi2	aac(3)-IIa.v1*;aac(6')-Ib-cr.v2;strA.v1^;strB.v1	-	-	qnrB1.v2^	-	-	CatB4.v1	-	sul2	tet(A).v1;tet(D)	-	dfrA14.v2*	OXA-1	-	-	-	-	SHV-1^
KLE_BA4625AA_AS	DRR065601	2011	Asia	Philippines	0	Klebsiella pneumoniae	ST14	10	unknown (K5)	unknown (O1)	157	240563	443726	5513213	1	2	8	14	ybt 13; ICEKp2	-	-	-	-	-	wzi2	aac(3)-IId^;aac(6')-Ib4;armA;strA.v1^;strB.v1	-	-	-	-	mphE.v2;msrE	catA1^	-	sul1;sul2	tet(D)	-	dfrA14.v2*	-	-	CTX-M-15	-	IMP-26	-
KLE_BA4626AA_AS	DRR065602	2011	Asia	Philippines	0	Klebsiella pneumoniae	ST14	10	K2	O1	201	231611	443749	5811314	1	2	10	19	ybt 13; ICEKp2	-	-	-	-	-	wzi2	aac(3)-IIa.v1^;aac(3)-IId^;aac(6')-Ib4;armA;strA.v1^;strB.v1	-	-	qnrB1.v2^	-	mphE.v2;msrE	CatB4.v1;catA1^	-	sul1;sul2	tet(A).v1;tet(D)	-	dfrA14.v2*	OXA-1	-	CTX-M-15	-	IMP-26	-
KLE_BA4627AA_AS	DRR065603	2011	Asia	Philippines	0	Klebsiella pneumoniae	ST14	10	unknown (K5)	O1	185	157310	350198	5424713	1	2	7	13	ybt 13; ICEKp2	-	-	-	-	-	wzi2	aac(3)-IId^;aac(6')-Ib4;armA;strA.v1^;strB.v1	-	-	-	-	mphE.v2;msrE	-	-	sul1;sul2	tet(D)	-	dfrA14.v2*	-	-	CTX-M-15	-	IMP-26	-
KLE_BA4629AA_AS	DRR065605	2011	Asia	Philippines	0	Klebsiella pneumoniae	ST14	10	K2	O1	187	239352	478381	5622904	1	2	8	14	ybt 13; ICEKp2	-	-	-	-	-	wzi2	aac(3)-IId^;aac(6')-Ib4;armA;strA.v1^;strB.v1	-	-	-	-	mphE.v2;msrE	catA1^	-	sul1;sul2	tet(D)	-	dfrA14.v2*	-	-	CTX-M-15	-	IMP-26	-
KLE_BA4630AA_AS	DRR065606	2011	Asia	Philippines	0	Klebsiella pneumoniae	ST14	10	unknown (K5)	O1	145	201372	381632	5594070	1	2	8	14	ybt 13; ICEKp2	-	-	-	-	-	wzi2	aac(3)-IId^;aac(6')-Ib4;armA;strA.v1^;strB.v1	-	-	-	-	mphE.v2;msrE	catA1^	-	sul1;sul2	tet(D)	-	dfrA14.v2*	-	-	CTX-M-15	-	IMP-26	-
KLE_BA4631AA_AS	DRR065607	2011	Europe	Spain	0	Klebsiella pneumoniae	ST1	925	K45	O1	120	233029	406132	5679309	0	2	8	14	-	-	-	-	-	-	wzi45	aac(6')-Ib4^;aadA1.v1^;aph3-Ia.v1^;strA.v1^;strB.v1*	-	-	-	-	mphE.v2;msrE	catA1^;catB2.v1	-	sul1;sul2	-	-	dfrB1	TEM-1D.v1^	-	-	-	VIM-1	SHV-1^
KLE_BA4632AA_AS	DRR065608	2011	Europe	Spain	0	Klebsiella pneumoniae	ST35	125	K22	O1	99	219568	379027	5509351	1	2	9	14	ybt 10; ICEKp4	-	-	-	-	-	wzi37	aac(3)-IId^;aac(6')-Ib4^	-	-	qnrA1^;qnrS1	-	mphA	catB2.v1	arr-2	sul1;sul1	-	-	dfrA14.v2*;dfrB1	OXA-10;TEM-1D.v1^	-	-	-	VIM-1	SHV-33*
KLE_BA4633AA_AS	DRR065609	2011	Europe	Spain	0	Klebsiella pneumoniae	ST15	10	unknown (K24)	O1	150	163092	361447	5628064	0	2	8	15	-	-	-	-	-	-	wzi24	aac(3)-IIa.v1;aac(6')-Ib4^;strA.v1*;strB.v1*	-	-	qnrS1;qnrS2	-	-	catB2.v1	-	sul1;sul2	-	-	dfrA14.v2*;dfrB1	OXA-9.v1;SCO-1	TEM-30^	-	-	VIM-1	-
KLE_BA4634AA_AS	DRR065610	2011	Europe	Spain	0	Klebsiella pneumoniae	ST11	8	unknown (KL105)	O2afg	122	189570	581538	5608444	1	2	9	15	ybt 10; ICEKp4	-	-	-	-	-	wzi75	aac(6')-Ib-cr.v1^;aadA1.v1^;aadA2^;aph3-Ia.v1^	-	-	qnrB4	-	mphA	catA1^;catB3.v2	arr-3	sul1	-	-	dfrA12;dfrB1	DHA-1;OXA-1	-	-	-	VIM-1	SHV-11.v1
KLE_BA4635AA_AS	DRR065611	2011	Asia	Saudi Arabia	0	Klebsiella pneumoniae	ST101	78	K17	O1	154	187560	370748	5906373	1	2	9	16	ybt 9; ICEKp3	-	-	-	-	-	wzi137	aac(3)-IIa.v1^;aac(6')-Il;aph(3')-VIb*;strA.v1	-	-	-	-	-	CatB4.v1;floR.v2*	-	sul2	tet(A).v1?	-	dfrA1.v2	CMY-4.v1;OXA-1;OXA-9.v1;TEM-1D.v1^	-	CTX-M-14^;CTX-M-15	-	VIM-29	SHV-1^
KLE_BA4636AA_AS	DRR065613	2011	Europe	Italy	0	Klebsiella pneumoniae	ST299	243	K7	O1	185	264556	416968	5769177	0	2	6	8	-	-	-	-	-	-	wzi7	aac(6')-Ib4^;aadA1.v1^;aphA15	-	-	-	-	mphA	catB2.v1	-	sul1	-	-	dfrA14.v2*	-	-	-	-	VIM-1	-
KLE_BA4637AA_AS	DRR065615	2011	Europe	United Kingdom	0	Klebsiella pneumoniae	ST101	78	unknown (KL107)	O1	144	201392	690142	5759421	1	2	9	15	ybt 9; ICEKp3	-	-	-	-	-	wzi137	aac(3)-IIa.v1^;aac(6')-Il;strA.v1*;strB.v1	-	-	-	-	-	CatB4.v1;floR.v2*	-	sul2	tet(A).v1?	-	dfrA1.v2	CMY-4.v1;OXA-1;OXA-9.v1;TEM-1D.v1^	-	CTX-M-15	-	VIM-29	SHV-1^
KLE_BA4638AA_AS	DRR065618	2011	Europe	Greece	0	Klebsiella pneumoniae	ST423	2	K8	O2afg	124	167123	810652	5750333	1	2	7	10	ybt 14; ICEKp5	-	-	-	-	-	wzi8	aac(6')-Il;aadA1.v1^;aadA2;ant(2'')-Ia	-	-	qnrA1^	-	mphA	-	-	sul1	-	-	dfrA1.v2	CMY-13	-	-	-	VIM-1	SHV-11.v1^
KLE_BA4639AA_AS	DRR065619	2012	Europe	Greece	0	Klebsiella pneumoniae	ST147	3	K64	O2a	77	214893	457784	5355743	0	2	6	8	-	-	-	-	-	-	wzi64	aac(6')-Il;aph3-Ia.v1^;strA.v1;strB.v1	-	-	-	-	mphA	-	-	sul1	-	-	dfrA1.v2	-	-	-	-	VIM-1	SHV-11.v1^
KLE_BA4640AA_AS	DRR065620	2012	Africa	South Africa	0	Klebsiella pneumoniae	ST20	52	K28	O1	153	162350	714178	5814328	0	2	8	15	-	-	-	-	-	-	wzi84	aac(3)-IIa.v1;aac(6')-Ib-cr.v2;aadA^;strB.v1*	-	-	qnrS1	-	-	CatB4.v1;catA1*	-	sul1^;sul2	-	-	dfrA15.v2	OXA-1;SCO-1;TEM-1D.v1^	-	CTX-M-15	-	VIM-1	SHV-187
KLE_BA4641AA_AS	DRR065623	2012	Europe	Italy	0	Klebsiella pneumoniae	ST101	78	unknown (K17)	O1	102	228403	370722	5581741	1	2	8	12	ybt 9; ICEKp3	-	-	-	-	-	wzi137	aac(6')-Ib4^;aadA1.v1^;aphA15;armA	-	-	-	-	mphE.v2;msrE	catB2.v1	-	sul1	-	-	dfrA14.v2*;dfrA5	-	-	SHV-12	-	VIM-1	-
KLE_BA4642AA_AS	DRR065624	2012	Europe	Italy	0	Klebsiella variicola subsp. variicola	ST2288	7821	unknown (KL107)	unknown (OL103)	95	272975	943181	5623405	0	2	8	10	-	-	-	-	-	-	-	aac(6')-Ib4^;aadA1.v1^;aphA15	-	-	qnrS1	-	mphA	catB2.v1	-	sul1	-	-	dfrA14.v2*	-	-	SHV-12	-	VIM-1	LEN-51
KLE_BA4643AA_AS	DRR065625	2012	Asia	Thailand	0	Klebsiella pneumoniae	ST70	596	unknown (KL122)	O2afg	114	247312	572231	5626146	0	2	7	10	-	-	-	-	-	-	wzi162	aac(3)-IIa.v1;aac(6')-Iaf*;aadA^	-	-	qnrA1	-	-	catII.2*	-	sul1	-	-	dfrA14.v2*	SCO-1;TEM-1D.v1^	-	-	-	IMP-14^	-
KLE_BA4644AA_AS	DRR065626	2012	Europe	Greece	0	Klebsiella pneumoniae	ST22	208	K9	O2afg	141	314744	404397	5585494	0	2	6	8	-	-	-	-	-	-	wzi9	aac(6')-Il;strA.v1*	-	-	qnrS1	-	mphB.v1	-	-	sul1;sul2	-	-	dfrA1.v2	-	-	-	-	VIM-1	SHV-1^
KLE_BA4645AA_AS	DRR065627	2012	Europe	Greece	0	Klebsiella pneumoniae	ST383	7	K30	O1	212	132921	502578	5595413	0	3	11	16	-	-	-	-	-	-	-	aac(3)-IIa.v1^;aac(6')-Il;aadA2^;aph3-Ia.v1^;strA.v1*;strB.v1	-	-	-	-	mphA	floR.v2*	-	sul1;sul2	tet(A).v1?	-	dfrA1.v2;dfrA12	CMY-4.v1	-	CTX-M-15	-	VIM-19	SHV-1
KLE_BA4646AA_AS	DRR065628	2012	Europe	Greece	0	Klebsiella pneumoniae	ST383	7	unknown (K30)	O1	265	42561	174149	5687307	0	2	8	15	-	-	-	-	-	-	-	aac(6')-Il;aadA2^;aph3-Ia.v1^;strA.v1*;strB.v1	-	-	-	-	mphA	-	-	sul1;sul2	tet(A).v2	-	dfrA1.v2;dfrA12;dfrA14.v2*;dfrA23	CMY-4.v1	-	-	-	VIM-19	SHV-1
KLE_BA4647AA_AS	DRR065629	2012	Europe	Spain	0	Klebsiella pneumoniae	ST11	8	K24	O2a	118	190000	623103	5622599	1	2	8	11	ybt 10; ICEKp4	-	-	-	-	-	wzi24	aac(6')-Ib4^;aadA1.v1^;aadA2^;aph3-Ia.v1^	-	-	-	-	mphA	catB2.v1	-	sul1	-	-	dfrA12;dfrB1	OXA-1	-	-	-	VIM-1	SHV-11.v1
KLE_BA4648AA_AS	DRR065630	2012	Europe	Spain	0	Klebsiella pneumoniae	ST11	8	K24	O2a	115	242548	572870	5621584	1	2	8	12	ybt 10; ICEKp4	-	-	-	-	-	wzi24	aac(6')-Ib4^;aadA1.v1^;aadA2^;aph3-Ia.v1^	-	-	-	-	mphA	catA1^;catB2.v1	-	sul1	-	-	dfrA12;dfrB1	OXA-1	-	-	-	VIM-1	SHV-11.v1
KLE_BA4649AA_AS	DRR065631	2012	Europe	Spain	0	Klebsiella pneumoniae	ST11	8	K24	O2a	133	158122	471211	5520056	1	2	8	16	ybt 10; ICEKp4	-	-	-	-	-	wzi24	aac(6')-Ib4^;aadA1.v1^;aph3-Ia.v1^;strA.v1^;strB.v1*	-	-	-	-	-	CatB4.v1;catA1^;catB2.v1;catII.2*	-	sul1;sul2	-	-	dfrB1	OXA-1;TEM-1D.v1^	-	CTX-M-15	-	VIM-1	SHV-11.v1
KLE_BA4650AA_AS	DRR065632	2013	Asia	Philippines	0	Klebsiella pneumoniae	ST20	52	unknown (K24)	O1	157	237709	514182	5517599	0	2	5	9	-	-	-	-	-	-	wzi24	aac(6')-Ib4;armA;strA.v1^;strB.v1	-	-	-	-	-	-	-	sul1;sul2	-	-	dfrA14.v2*	-	-	CTX-M-15	-	IMP-26	SHV-187
KLE_BA4651AA_AS	DRR065633	2013	Asia	Philippines	0	Klebsiella pneumoniae	ST14	10	unknown (K5)	unknown (O2a)	135	178861	371179	5431132	1	2	8	11	ybt 13; ICEKp2	-	-	-	-	-	wzi2	aac(3)-IIa.v1*;aac(6')-Ib4;armA	-	-	qnrB1.v2^	-	-	CatB4.v1;catA1^	-	sul1	tet(A).v1	-	-	OXA-1	-	CTX-M-15	-	IMP-26	SHV-1^
KLE_BA4652AA_AS	DRR065634	2013	Asia	Philippines	0	Klebsiella pneumoniae	ST14	10	unknown (K2)	O1	81	179883	443718	5287577	1	2	9	14	ybt 13; ICEKp2	-	-	-	-	-	wzi2	aac(3)-IIa.v1^;armA;strA.v1^;strB.v1	-	-	qnrB1.v2^	-	mphE.v2;msrE	CatB4.v1	-	sul1;sul2	-	-	dfrA14.v2*	OXA-1	-	CTX-M-15	-	IMP-26	SHV-28.v1^
KLE_BA4653AA_AS	DRR065636	2013	Asia	China	Taiwan	Klebsiella variicola subsp. variicola	ST681	1889	unknown (KL143)	O5	135	169867	651392	5897778	0	2	10	15	-	-	-	-	-	-	wzi69	aac(3)-IId^;aadA16*;strA.v1^;strB.v1^	-	-	qnrS1	-	mphA	-	arr-3	sul1;sul2*	tet(D)	-	dfrA27	TEM-1D.v1^	-	CTX-M-14;SHV-12	-	VIM-1	LEN-2^
KLE_BA4655AA_AS	DRR065640	2013	Asia	Japan	0	Klebsiella pneumoniae	ST37	2	unknown (KL136)	O2afg	111	251218	488151	5529120	0	2	6	5	-	-	-	-	-	-	wzi123	aadA2	-	-	-	-	-	-	-	sul1	tet(A).v1*	-	-	-	-	CTX-M-2	-	IMP-1	SHV-11.v1^
KLE_BA4656AA_AS	DRR065641	2013	Asia	Japan	0	Klebsiella pneumoniae	ST14	10	K2	O1	88	271225	455715	5650570	0	1	4	4	-	-	-	-	-	-	wzi2	aadA2	-	-	-	-	-	-	-	sul1	tet(A).v1*	-	-	-	-	CTX-M-2	-	-	SHV-28.v1^
KLE_BA4657AA_AS	DRR065642	2013	Asia	Japan	0	Klebsiella pneumoniae	ST37	2	unknown (K50)	unknown (OL102)	89	229473	428402	5509509	0	2	6	5	-	-	-	-	-	-	wzi123	aadA2	-	-	-	-	-	-	-	sul1	tet(A).v1*	-	-	-	-	CTX-M-2	-	IMP-1	SHV-11.v1^
KLE_BA4658AA_AS	DRR065643	2013	Asia	Japan	0	Klebsiella pneumoniae	ST37	2	unknown (KL136)	O2afg	107	262193	488151	5548887	0	2	6	5	-	-	-	-	-	-	wzi123	aadA2	-	-	-	-	-	-	-	sul1	tet(A).v1*	-	-	-	-	CTX-M-2	-	IMP-1	SHV-11.v1^
KLE_BA4659AA_AS	DRR065644	2013	Asia	Japan	0	Klebsiella pneumoniae	ST14	10	K2	O1	84	242403	396866	5551879	0	2	5	5	-	-	-	-	-	-	wzi2	aadA2	-	-	-	-	-	-	-	sul1	tet(A).v1*	-	-	-	-	CTX-M-2	-	IMP-6	SHV-28.v1^
KLE_BA4661AA_AS	DRR065647	2014	Europe	Greece	0	Klebsiella pneumoniae	ST54	528	K14	O3b	179	161200	455498	5766398	0	2	6	10	-	-	-	-	-	-	wzi14	aac(6')-Il;aadA1.v1^;aadA2;ant(2'')-Ia;strA.v1	-	-	-	-	mphA^	-	-	sul1	-	-	dfrA1.v2	CMY-13	-	-	-	VIM-1	SHV-11.v1^
KLE_BA4662AA_AS	DRR065649	2014	Europe	Romania	0	Klebsiella pneumoniae	ST11	8	unknown (KL107)	unknown (OL102)	88	157790	323943	5434141	1	2	6	7	ybt 10; ICEKp4	-	-	-	-	-	wzi75	aac(6')-IIc;aadA2	-	-	qnrB19^	-	-	-	-	sul1	-	-	-	TEM-1D.v1^	-	CTX-M-3	-	VIM-4	SHV-11.v1
KLE_BA4664AA_AS	DRR065652	2014	Africa	Egypt	0	Klebsiella pneumoniae	ST376	7	K2	O1	125	118133	443582	5796121	0	2	8	11	-	-	-	-	-	-	wzi2	aac(6')-Il;aph(3')-VIb*;strA.v1;strB.v1	-	-	qnrS1	-	-	catA1^	-	sul1	-	-	dfrA1.v2	CMY-2.v2	-	CTX-M-14^	-	VIM-1	SHV-1
KLE_BA4665AA_AS	DRR065653	2012	Europe	Greece	0	Klebsiella pneumoniae	ST2292	3	K64	O2a	179	144016	552159	5877050	0	2	7	9	-	-	-	-	-	-	wzi64	aac(6')-Il;aac(6')-Im;aph3-Ia.v1^	-	-	-	-	-	-	-	sul1	-	-	dfrA1.v2	MOX-2	-	SHV-5	-	KPC-2;VIM-1	-
KLE_BA4666AA_AS	DRR065654	2012	Europe	Greece	0	Klebsiella pneumoniae	ST147	3	K64	O2a	94	212329	757034	5572243	0	2	6	11	-	-	-	-	-	-	wzi64	aac(3)-IV;aac(6')-Il;aph(4)-Ia;aph3-Ia.v1^;strA.v1;strB.v1	-	-	-	-	mphA	-	-	sul1	-	-	dfrA1.v2	-	-	-	-	KPC-2;VIM-1	SHV-11.v1^
KLE_BA4667AA_AS	DRR065655	2010	Europe	Greece	0	Klebsiella pneumoniae	ST147	3	unknown (KL107)	O2a	123	166763	417357	5552721	0	2	6	9	-	-	-	-	-	-	wzi64	aac(6')-Il;aph3-Ia.v1^;strA.v1;strB.v1	-	-	-	-	mphA	-	-	sul1	-	-	dfrA1.v2	-	-	-	-	KPC-2;VIM-1	SHV-11.v1^
KLE_BA4668AA_AS	DRR065656	2008	Europe	Greece	0	Klebsiella pneumoniae	ST147	3	K64	O2a	125	214871	708866	5765564	0	3	8	8	-	-	-	-	-	-	wzi64	aac(6')-Il;strA.v1;strB.v1	-	-	-	-	mphA	-	-	sul1	-	-	dfrA1.v2	-	-	SHV-12^	-	VIM-27	-
KLE_BA4670AA_AS	DRR065658	2009	Europe	Greece	0	Klebsiella pneumoniae	ST147	3	unknown (KL107)	O2a	389	80725	235896	5730694	0	2	8	11	-	-	-	-	-	-	wzi64	aac(3)-Ia*;aac(6')-Il;aph3-Ia.v1^;strA.v1;strB.v1	-	-	-	-	mphA	-	-	sul1	tet(A).v1	-	dfrA1.v2	-	-	SHV-5	-	VIM-1	-
KLE_BA4671AA_AS	DRR065659	2009	Europe	Italy	0	Klebsiella pneumoniae	ST147	3	unknown (KL107)	unknown (O2a)	613	39510	165032	5604493	0	2	8	14	-	-	-	-	-	-	wzi64	aac(3)-IId^;aac(6')-Ib4^;aadA1.v1^;aadA2^;aph3-Ia.v1^;aphA15	-	-	qnrB4	-	-	catB2.v1	-	sul1	-	-	dfrA12	DHA-1;TEM-1D.v1^	-	SHV-31.v1	-	VIM-1	-
KLE_BA4672AA_AS	DRR065660	2009	Europe	Greece	0	Klebsiella pneumoniae	ST147	3	unknown (K64)	O2a	145	117500	407309	5545710	0	2	8	13	-	-	-	-	-	-	wzi64	aac(6')-Il;aac(6')-Im;aph(2'')-IIa*;aph3-Ia.v1^;strA.v1;strB.v1	-	-	-	-	mphA	catA1^	-	sul1	-	-	dfrA1.v2	MOX-2;TEM-1D.v1^	-	-	-	VIM-1	SHV-11.v1^
KLE_BA4673AA_AS	DRR065661	2009	Europe	Greece	0	Klebsiella pneumoniae	ST147	3	unknown (KL107)	O2a	143	139275	337477	5510593	0	2	6	8	-	-	-	-	-	-	wzi64	aac(6')-Il;aph3-Ia.v1^;strA.v1;strB.v1	-	-	-	-	mphA	-	-	sul1	-	-	dfrA1.v2	-	-	-	-	VIM-1	SHV-11.v1^
KLE_BA4675AA_AS	DRR065662	2009	Europe	Spain	0	Klebsiella pneumoniae	ST29	26	K30	O1	158	301159	904202	5776724	0	2	9	21	-	-	-	-	-	-	wzi85	aac(3)-Ia*;aac(6')-Ib4^;aac(6')-Il;aadA*?;aadA3*;aph(3')-Ia;strA.v1^;strB.v1	-	-	-	-	mphA;mphE.v2;msrE	catA1^;catB2.v1	-	sul1;sul2	tet(A).v1*	-	dfrA1.v2;dfrA12;dfrB1	-	-	SHV-5	-	VIM-1	-
KLE_BA4676AA_AS	DRR065638	2013	Asia	Japan	0	Klebsiella pneumoniae	ST37	2	unknown (KL136)	O2afg	113	244713	488765	5544967	0	2	6	5	-	-	-	-	-	-	wzi123	aadA2	-	-	-	-	-	-	-	sul1	tet(A).v1*	-	-	-	-	CTX-M-2	-	IMP-6	SHV-11.v1^
KLE_BA4677AA_AS	DRR065645	2013	Europe	Hungary	0	Klebsiella pneumoniae	ST2290	10	unknown (KL112)	O1	114	194957	472405	5602763	0	2	8	11	-	-	-	-	-	-	wzi93	aac(3)-IIa.v1^;strA.v1^;strB.v1	-	-	-	-	-	CatB4.v1	-	sul1;sul2	-	-	dfrA14.v2*	OXA-1;TEM-1D.v1^	-	CTX-M-15	-	VIM-4	SHV-28.v1^
KLE_BA4678AA_AS	DRR065650	2014	Europe	Hungary	0	Klebsiella pneumoniae	ST15	10	unknown (KL112)	O1	112	195098	344378	5704589	0	2	9	13	-	-	-	-	-	-	wzi93	aac(6')-Ib-cr.v2;strA.v1^;strB.v1	-	-	-	-	mphE.v2*;msrE	CatB4.v1	-	sul1;sul2	-	-	dfrA14.v2*	OXA-1;TEM-1D.v1^	-	CTX-M-15	-	VIM-4	SHV-28.v1^
KLE_BA4679AA_AS	DRR065580	2008	Europe	Greece	0	Klebsiella pneumoniae	ST17	52	unknown (K25)	O5	131	204349	532972	5403614	1	2	5	6	ybt 10; ICEKp4	-	-	-	-	-	-	aac(6')-Il;aadA1.v1^;aph(3')-Ia	-	-	-	-	-	-	-	sul1	-	-	dfrA1.v2	-	-	-	-	VIM-1	SHV-11.v1^
KLE_BA4680AA_AS	DRR065581	2008	Europe	Greece	0	Klebsiella pneumoniae	ST147	3	K64	O2a	118	159110	317977	5648950	0	3	8	11	-	-	-	-	-	-	wzi64	aac(6')-Il;aac(6')-Im;aph(2'')-IIa*;aph3-Ia.v1^;strA.v1;strB.v1	-	-	-	-	mphA	-	-	sul1	-	-	dfrA1.v2	-	-	SHV-5	-	VIM-26	-
KLE_BA4681AA_AS	DRR065604	2011	Asia	Philippines	0	Klebsiella pneumoniae	ST14	10	unknown (K5)	O1	160	269175	492946	5766023	1	2	10	18	ybt 13; ICEKp2	-	-	-	-	-	wzi2	aac(3)-IIa.v1^;aac(3)-IId^;aac(6')-Ib-cr.v2*;armA;strA.v1^;strB.v1	-	-	qnrB1.v2^	-	msrE	CatB4.v1;catA1^	-	sul1;sul2	tet(A).v1;tet(D)	-	dfrA14.v2*	OXA-1	-	CTX-M-15	-	IMP-26	-
KLE_BA4682AA_AS	DRR065657	2008	Europe	Greece	0	Klebsiella pneumoniae	ST147	3	K64	O2a	125	159210	533158	5767435	0	3	8	11	-	-	-	-	-	-	wzi64	aac(6')-Il;aac(6')-Im;aph(2'')-IIa*;aph3-Ia.v1^;strA.v1;strB.v1	-	-	-	-	mphA	-	-	sul1	-	-	dfrA1.v2	-	-	SHV-5	-	VIM-26	-
KLE_BA4683AA_AS	ERR1662178	0	0	0	0	Klebsiella pneumoniae	ST48	140	K62	O1	360	34434	106269	5288407	1	0	2	2	ybt 10; ICEKp4	-	-	-	-	-	wzi62	-	-	-	-	-	-	catA1^	-	-	tet(D)	-	-	-	-	-	-	-	SHV-11.v1^
KLE_BA4684AA_AS	SRR5237403	2016	Americas	United States	Massachusetts	Klebsiella pneumoniae	ST323	251	K21	O3b	72	359577	741593	5478652	0	1	8	12	-	-	-	-	-	-	wzi262	aac(3)-IIa.v1^;aac(6')-Ib-cr.v2;strA.v1^;strB.v1	-	-	qnrB1.v2^	-	-	CatB4.v1	-	sul2	tet(A).v1	-	dfrA14.v2*	OXA-1;TEM-1D.v1^	-	CTX-M-15	-	-	SHV-1^
KLE_BA4685AA_AS	ERR1817317	2016	Europe	Germany	0	Klebsiella pneumoniae	ST2398	39	K2	O1	99	164236	369280	5487335	5	0	0	0	ybt 12; ICEKp10	clb 1	iuc 2	iro 2	rmp 2; KpVP-2	-	-	-	-	-	-	-	-	-	-	-	-	-	-	-	-	-	-	-	-
KLE_BA4686AA_AS	SRR5246786	2014	Americas	United States	Missouri	Klebsiella pneumoniae	ST611	1919	unknown (K49)	O3b	503	54795	163906	5408501	0	0	2	2	-	-	-	-	-	-	wzi294	strB.v1	-	-	-	-	-	-	-	sul2	-	-	-	-	-	-	-	-	SHV-27
KLE_BA4688AA_AS	SRR5247048	2014	Americas	United States	Missouri	Klebsiella pneumoniae	ST611	1919	K49	O3b	488	46822	138969	5404827	0	0	0	0	-	-	-	-	-	-	wzi294	-	-	-	-	-	-	-	-	-	-	-	-	-	-	-	-	-	SHV-27
KLE_BA4689AA_AS	SRR5247100	2015	Asia	China	Sichuan	Klebsiella pneumoniae	ST313	455	unknown (KL180)	unknown (OL102)	99	175049	420271	5327840	0	0	7	10	-	-	-	-	-	-	-	aac(3)-IV^;aadA2^;aph(4)-Ia;aph3-Ia.v1^	mcr-1.1	-	-	-	-	floR.v1*	-	sul2	tet(A).v1	-	dfrA12	TEM-135.v1^	-	-	-	-	SHV-195
KLE_BA6661AA_AS	SRR5270314	0	Europe	Spain	0	Klebsiella pneumoniae	ST370	2701	K28	O3b	55	375777	1440482	5259938	0	1	1	1	-	-	-	-	-	-	-	-	-	-	-	-	-	-	-	-	-	-	-	-	-	SHV-12	-	-	-
KLE_BA6662AA_AS	SRR5270315	0	Europe	Spain	0	Klebsiella pneumoniae	ST346	1753	unknown (KL111)	O3b	267	174362	338708	5412129	0	1	4	4	-	-	-	-	-	-	wzi16	aadA1.v1^	-	-	-	-	-	-	-	sul1	-	-	dfrA1.v2	-	-	SHV-12	-	-	-
KLE_BA6663AA_AS	SRR5270316	0	Europe	Spain	0	Klebsiella pneumoniae	ST346	1753	unknown (KL111)	O3b	122	326379	573247	5426144	0	0	3	3	-	-	-	-	-	-	wzi16	aadA1.v1^	-	-	-	-	-	-	-	sul1	-	-	dfrA1.v2	-	-	-	-	-	-
KLE_BA6664AA_AS	SRR5270317	0	Europe	Spain	0	Klebsiella quasipneumoniae subsp. similipneumoniae	ST384	1305	K35	O3/O3a	214	225483	479022	5612392	0	2	2	2	-	-	-	-	-	-	wzi489	-	-	-	-	-	-	-	-	-	-	-	-	TEM-1D.v1^	-	-	-	KPC-3	OKP-B-3*
KLE_BA6665AA_AS	SRR5270318	0	Europe	Poland	0	Klebsiella pneumoniae	ST11	8	unknown (KL125)	O3b	742	82969	175286	5612332	0	2	9	15	-	-	-	-	-	-	wzi177	aac(3)-IIa.v1^;armA;strA.v1*;strB.v1*	-	-	qnrA1^	-	msrE	catII.2*	-	sul1	-	-	dfrA12;dfrA14.v2*	CMY-4.v1;OXA-1	-	CTX-M-15;SHV-12	-	KPC-2	-
KLE_BA6666AA_AS	SRR5270319	0	Europe	Hungary	0	Klebsiella pneumoniae	ST16	52	K51	O3b	118	223345	727781	5436113	0	1	8	9	-	-	-	-	-	-	wzi50	aac(6')-Ib-cr.v2;aadA2^	-	-	-	-	mphA	-	-	sul1	tet(A).v1	-	dfrA12	OXA-1;TEM-1D.v1^	-	CTX-M-15	-	-	SHV-1
KLE_BA6667AA_AS	SRR5270320	0	Europe	Hungary	0	Klebsiella variicola subsp. variicola	ST1915	2924	K60	O3/O3a	169	248799	998356	5573040	0	1	3	4	-	-	-	-	-	-	-	aac(3)-IIa.v1^;aac(6')-Ib-cr.v2	-	-	-	-	-	-	-	-	-	-	-	OXA-1	-	CTX-M-15	-	-	LEN-12*
KLE_BA6668AA_AS	SRR5270321	0	Europe	Hungary	0	Klebsiella pneumoniae	ST834	129	unknown (KL123)	O3b	240	186635	517257	5577972	0	1	5	6	-	-	-	-	-	-	-	aac(3)-IIa.v1^;aac(6')-Ib-cr.v2	-	-	-	-	-	catA1^	-	-	tet(A).v1	-	-	OXA-1	-	CTX-M-15	-	-	SHV-11.v1^
KLE_BA6669AA_AS	SRR5270322	0	Europe	Hungary	0	Klebsiella pneumoniae	ST113	51	K35	O3/O3a	144	192942	547662	5414005	1	1	5	5	ybt 8; ICEKp3	-	-	-	-	-	wzi466	aac(3)-Ia*;aadA	-	-	-	-	-	-	-	sul1	tet(A).v1	-	-	-	-	SHV-5	-	-	-
KLE_BA6670AA_AS	SRR5270323	0	0	0	0	Klebsiella pneumoniae	ST1798	5302	K58	O3b	159	187143	468835	5497976	0	2	8	11	-	-	-	-	-	-	wzi130	aac(6')-Ib-cr.v2;strA.v1^;strB.v1	-	-	qnrB1.v2^	-	-	-	-	sul2	tet(A).v1*	-	dfrA14.v2*	OXA-1*;TEM-1D.v1^	-	CTX-M-15	-	OXA-48	SHV-1^
KLE_BA6671AA_AS	SRR5270324	0	Europe	Spain	0	Klebsiella pneumoniae	ST16	52	K51	O3b	69	425745	727924	5386264	0	1	2	1	-	-	-	-	-	-	wzi50	-	-	-	-	-	-	-	-	-	-	-	-	-	-	CTX-M-15	-	-	SHV-1
KLE_BA6672AA_AS	SRR5270325	0	Europe	Spain	0	Klebsiella pneumoniae	ST34	68	K38	O3b	299	113532	385230	5680466	0	1	1	1	-	-	-	-	-	-	wzi96	-	-	-	-	-	-	-	-	-	-	-	-	-	-	CTX-M-10?	-	-	SHV-26
KLE_BA6673AA_AS	SRR5270326	0	Europe	Spain	0	Klebsiella variicola subsp. variicola	ST389	7875	unknown (KL107)	O3/O3a	360	104338	392296	5839030	0	1	1	1	-	-	-	-	-	-	wzi369	-	-	-	-	-	-	-	-	-	-	-	-	-	-	CTX-M-10?	-	-	LEN-2*
KLE_BA6758AA_AS	SRR5283481	2012	Americas	United States	Pennsylvania	Klebsiella pneumoniae	ST258	8	unknown (KL106)	O2afg	134	174807	499856	5534656	0	3	9	8	-	-	-	-	-	-	wzi29	aac(6')-Ib'.v1;aadA2^	-	-	-	-	mphA	catA1^	-	sul1	-	-	dfrA12	-	TEM-122*?	-	-	KPC-2	-
KLE_BA6759AA_AS	SRR5283482	2012	Americas	United States	Pennsylvania	Klebsiella pneumoniae	ST258	8	unknown (KL106)	O2afg	133	203938	499836	5538102	0	2	8	8	-	-	-	-	-	-	wzi29	aac(6')-Ib'.v1;aadA2^	-	-	-	-	mphA	catA1^	-	sul1	-	-	dfrA12	TEM-104*?	-	-	-	KPC-2	-
KLE_BA6760AA_AS	SRR5283483	2012	Americas	United States	Pennsylvania	Klebsiella pneumoniae	ST258	8	unknown (KL106)	O2afg	147	140831	328918	5570642	0	2	8	11	-	-	-	-	-	-	wzi29	aac(3)-IIa.v1;aac(6')-Ib'.v1;aadA2^;aph3-Ia.v1^	-	-	-	-	mphA	catA1^	-	sul1	tet(D)	-	dfrA12;dfrA14.v2*	-	-	-	-	KPC-2	SHV-11.v1^
KLE_BA6761AA_AS	SRR5283484	2012	Americas	United States	Pennsylvania	Klebsiella pneumoniae	ST258	8	unknown (KL106)	O2afg	134	156558	321714	5610990	0	2	9	17	-	-	-	-	-	-	wzi29	aac(3)-IIa.v1;aac(6')-Ib'.v1;aadA2^;aph3-Ia.v1^;strA.v1*;strB.v1*	-	-	-	-	mphA	catA1^;catII.2*	-	sul1;sul2	tet(D)	-	dfrA12;dfrA14.v2*	-	-	CTX-M-15;SHV-12	-	KPC-2	-
KLE_BA6762AA_AS	SRR5283485	2012	Americas	United States	Pennsylvania	Klebsiella pneumoniae	ST258	8	unknown (KL106)	O2afg	188	203938	455831	5649397	0	3	10	16	-	-	-	-	-	-	wzi29	aac(3)-IIa.v1;aac(6')-Ib'.v1;aadA2^;aph3-Ia.v1^;strA.v1*;strB.v1*	-	-	-	-	mphA	catA1^;catII.2*	-	sul1;sul2	tet(D)	-	dfrA12;dfrA14.v2*	-	-	CTX-M-15	-	KPC-2	SHV-11.v1^
KLE_BA6763AA_AS	SRR5283486	2012	Americas	United States	Pennsylvania	Klebsiella pneumoniae	ST258	8	unknown (KL106)	O2afg	116	206892	459063	5460513	0	2	6	8	-	-	-	-	-	-	wzi29	aac(3)-IIa.v1;aac(6')-Ib'.v1;aadA2^	-	-	-	-	-	catII.2*	-	-	-	-	dfrA12;dfrA14.v2*	TEM-104*?	-	-	-	KPC-2	-
KLE_BA6765AA_AS	SRR5283488	2012	Americas	United States	Pennsylvania	Klebsiella pneumoniae	ST258	8	unknown (KL106)	O2afg	97	198495	470111	5494494	0	2	9	10	-	-	-	-	-	-	wzi29	strA.v1^;strB.v1	-	-	-	-	-	-	arr-3	sul1;sul2	tet(A).v1*	-	dfrA27	TEM-1D.v1^	-	SHV-12	-	KPC-2	-
KLE_BA6766AA_AS	SRR5283489	2012	Americas	United States	Pennsylvania	Klebsiella pneumoniae	ST37	2	unknown (K50)	unknown (OL102)	292	44371	146703	5464781	1	3	7	7	ybt 5; ICEKp6	-	-	-	-	-	wzi50	aac(6')-Ib'.v1;aadA2^	-	-	-	-	mphA	catA1^	-	sul1	-	-	dfrA12	-	-	-	-	KPC-2	SHV-11.v1^
KLE_BA6767AA_AS	SRR5283490	2011	Americas	United States	Pennsylvania	Klebsiella pneumoniae	ST258	8	unknown (KL106)	O2afg	124	201867	485897	5528470	0	2	8	8	-	-	-	-	-	-	wzi29	aac(6')-Ib'.v1;aadA2^	-	-	-	-	mphA	catA1^	-	sul1	-	-	dfrA12	TEM-104*?	-	-	-	KPC-2	SHV-11.v1^
KLE_BA6769AA_AS	SRR5283492	2011	Americas	United States	Pennsylvania	Klebsiella pneumoniae	ST258	8	unknown (KL106)	O2afg	166	88872	266555	5721717	2	2	8	13	ybt 17; ICEKp10	clb 3	-	-	-	-	wzi29	aac(3)-IV;aac(6')-Ib'.v1;aadA2;aadA^;aph(4)-Ia	-	-	-	-	mphA	catA1^;cmlA1*	-	sul1;sul3	-	-	-	-	TEM-122*?	SHV-12	-	KPC-2	-
KLE_BA6770AA_AS	SRR5283493	2010	Americas	United States	Pennsylvania	Klebsiella pneumoniae	ST258	8	unknown (KL106)	O2afg	220	146571	520162	5667794	0	3	9	14	-	-	-	-	-	-	wzi29	aac(3)-IV;aac(6')-Ib'.v1;aadA2;aadA^;aph(4)-Ia;aph3-Ia.v1^	-	-	-	-	mphA	catA1^;cmlA1*	-	sul1;sul3	-	-	dfrA12	TEM-104*?	-	-	-	KPC-2	-
KLE_BA6771AA_AS	SRR5283494	2010	Americas	United States	Pennsylvania	Klebsiella pneumoniae	ST258	8	unknown (KL106)	O2afg	136	203938	803245	5658081	0	2	9	15	-	-	-	-	-	-	wzi29	aac(3)-IV;aac(6')-Ib'.v1;aadA2;aadA^;aph(4)-Ia;aph3-Ia.v1^	-	-	-	-	mphA	catA1^;cmlA1*	-	sul1;sul3	-	-	dfrA12	TEM-104*?	-	SHV-12^	-	KPC-2	-
KLE_BA6772AA_AS	SRR5283495	2010	Americas	United States	Pennsylvania	Klebsiella pneumoniae	ST258	8	unknown (KL106)	O2afg	147	145257	463469	5645959	0	2	8	14	-	-	-	-	-	-	wzi29	aac(3)-IV;aac(6')-Ib'.v1;aadA2;aadA^;aph(4)-Ia;aph3-Ia.v1^	-	-	-	-	mphA	catA1^;cmlA1*	-	sul1;sul3	-	-	dfrA12	TEM-1D.v1^	-	-	-	KPC-2	-
KLE_BA6773AA_AS	SRR5283496	2010	Americas	United States	Pennsylvania	Klebsiella pneumoniae	ST258	8	unknown (KL106)	O2afg	147	149743	463469	5644605	0	2	8	14	-	-	-	-	-	-	wzi29	aac(3)-IV;aac(6')-Ib'.v1;aadA2;aadA^;aph(4)-Ia;aph3-Ia.v1^	-	-	-	-	mphA	catA1^;cmlA1*	-	sul1;sul3	-	-	dfrA12	TEM-104*?	-	-	-	KPC-2	-
KLE_BA6774AA_AS	SRR5283497	2010	Americas	United States	Pennsylvania	Klebsiella pneumoniae	ST258	8	unknown (KL106)	O2afg	149	142778	463311	5645485	0	3	10	15	-	-	-	-	-	-	wzi29	aac(3)-IV;aac(6')-Ib'.v1;aadA2;aadA^;aph(4)-Ia;aph3-Ia.v1^	-	-	-	-	mphA	catA1^;cmlA1*	-	sul1;sul3	-	-	dfrA12	TEM-104*?	-	SHV-12	-	KPC-2	-
KLE_BA6775AA_AS	SRR5283498	2010	Americas	United States	Pennsylvania	Klebsiella pneumoniae	ST258	8	unknown (KL106)	O2afg	146	160826	804620	5643561	0	2	8	14	-	-	-	-	-	-	wzi29	aac(3)-IV;aac(6')-Ib'.v1;aadA2;aadA^;aph(4)-Ia;aph3-Ia.v1^	-	-	-	-	mphA	catA1^;cmlA1*	-	sul1;sul3	-	-	dfrA12	TEM-104*?	-	-	-	KPC-2	-
KLE_BA6777AA_AS	SRR5283500	2010	Americas	United States	Pennsylvania	Klebsiella pneumoniae	ST258	8	unknown (KL106)	O2afg	150	148810	340025	5644122	0	2	9	15	-	-	-	-	-	-	wzi29	aac(3)-IV;aac(6')-Ib'.v1;aadA2;aadA^;aph(4)-Ia;aph3-Ia.v1^	-	-	-	-	mphA	catA1^;cmlA1*	-	sul1;sul3	-	-	dfrA12	TEM-104*?	-	SHV-12	-	KPC-2	-
KLE_BA6778AA_AS	SRR5283501	2008	Americas	United States	Pennsylvania	Klebsiella pneumoniae	ST17	52	K23	O2afg	102	325950	476766	5563239	0	2	7	14	-	-	-	-	-	-	wzi82	aac(6')-Ib'.v1*;aadA*;ant(2'')-Ia;strA.v1^;strB.v1	-	-	qnrA1	-	-	-	-	sul1;sul1;sul2	-	-	dfrA14.v2*	OXA-9.v1;TEM-1D.v1^	-	SHV-7^	-	KPC-3	-
KLE_BA6779AA_AS	SRR5283502	2008	Americas	United States	Pennsylvania	Klebsiella pneumoniae	ST17	52	K23	O2afg	127	389408	855804	5570749	0	2	6	13	-	-	-	-	-	-	wzi82	aac(6')-Ib'.v1*;aadA*;ant(2'')-Ia;strA.v1^;strB.v1	-	-	qnrA1	-	-	-	-	sul1;sul1;sul2	-	-	dfrA14.v2*	OXA-9.v1;TEM-1D.v1^	-	-	-	KPC-3	-
KLE_BA6780AA_AS	SRR5283487	2012	Americas	United States	Pennsylvania	Klebsiella pneumoniae	ST258	8	unknown (KL106)	O2afg	111	190061	485920	5493816	0	3	9	9	-	-	-	-	-	-	wzi29	strA.v1^;strB.v1	-	-	-	-	-	-	arr-3	sul1;sul2	tet(A).v1*	-	dfrA27	TEM-1D.v1^	-	-	-	KPC-2	-
KLE_BA6781AA_AS	SRR5283491	2011	Americas	United States	Pennsylvania	Klebsiella pneumoniae	ST258	8	unknown (KL106)	O2afg	170	152919	450067	5749636	2	2	8	14	ybt 17; ICEKp10	clb 3	-	-	-	-	wzi29	aac(3)-IV;aac(6')-Ib'.v1;aadA2;aadA^;aph(4)-Ia;aph3-Ia.v1^	-	-	-	-	mphA	catA1^;cmlA1*	-	sul1;sul3	-	-	dfrA12	TEM-104*?	-	-	-	KPC-2	SHV-11.v1
KLE_BA6782AA_AS	SRR5283499	2010	Americas	United States	Pennsylvania	Klebsiella pneumoniae	ST258	8	unknown (KL106)	O2afg	142	135240	463456	5641196	0	3	10	14	-	-	-	-	-	-	wzi29	aac(3)-IV;aac(6')-Ib'.v1;aadA2;aph(4)-Ia;aph3-Ia.v1^	-	-	-	-	mphA	catA1^;cmlA1*	-	sul1;sul3	-	-	dfrA12	TEM-1D.v1^	-	SHV-12	-	KPC-2	-
KLE_BA6783AA_AS	ERR1878470	2015	Europe	United Kingdom	0	Klebsiella pneumoniae	ST2004	1674	unknown (KL107)	unknown (O4)	61	391182	684104	5456990	0	1	3	3	-	-	-	-	-	-	wzi525	aph3-Ia.v1^	-	-	-	-	-	catII.2*	-	-	-	-	-	-	-	CTX-M-15	-	-	SHV-168^
KLE_BA6784AA_AS	ERR1878471	2015	Europe	United Kingdom	0	Klebsiella pneumoniae	ST2004	1674	unknown (KL107)	unknown (O4)	48	315272	946072	5472398	0	1	7	11	-	-	-	-	-	-	wzi525	aadA2^;aph3-Ia.v1^;strA.v1*;strB.v1*	-	-	qnrS1	-	mphA	catII.2*	-	sul1;sul2	-	-	dfrA12	-	-	CTX-M-15	-	-	SHV-168^
KLE_BA6785AA_AS	ERR1878472	2015	Europe	United Kingdom	0	Klebsiella pneumoniae	ST2004	1674	unknown (KL107)	unknown (O4)	62	354089	742635	5477901	0	1	7	11	-	-	-	-	-	-	wzi525	aadA2^;aph3-Ia.v1^;strA.v1*;strB.v1*	-	-	qnrS1	-	mphA	catII.2*	-	sul1;sul2	-	-	dfrA12	-	-	CTX-M-15	-	-	SHV-168^
KLE_BA6786AA_AS	ERR1878473	2015	Europe	United Kingdom	0	Klebsiella pneumoniae	ST2004	1674	unknown (KL107)	unknown (O4)	68	376971	943166	5479941	0	1	7	11	-	-	-	-	-	-	wzi525	aadA2^;aph3-Ia.v1^;strA.v1*;strB.v1*	-	-	qnrS1	-	mphA	catII.2*	-	sul1;sul2	-	-	dfrA12	-	-	CTX-M-15	-	-	SHV-168^
KLE_BA6787AA_AS	ERR1878474	2015	Europe	United Kingdom	0	Klebsiella pneumoniae	ST2004	1674	unknown (KL107)	unknown (O4)	65	328545	946294	5457248	0	1	3	3	-	-	-	-	-	-	wzi525	aph3-Ia.v1^	-	-	-	-	-	catII.2*	-	-	-	-	-	-	-	CTX-M-15	-	-	SHV-168^
KLE_BA6788AA_AS	ERR1878475	2015	Europe	United Kingdom	0	Klebsiella pneumoniae	ST307	148	unknown (KL102)	O2afg	67	234905	771455	5601914	0	1	8	12	-	-	-	-	-	-	wzi173	aac(3)-IIa.v1^;aac(6')-Ib-cr.v2;strA.v1*;strB.v1	-	-	qnrB1.v2^	-	-	CatB4.v1?	-	sul2	tet(A).v1	-	dfrA14.v2*	OXA-1;TEM-1D.v1^	-	CTX-M-15	-	-	SHV-28.v1^
KLE_BA6789AA_AS	ERR1878476	2015	Europe	United Kingdom	0	Klebsiella pneumoniae	ST307	148	unknown (KL102)	O2afg	68	328111	965637	5449791	0	0	1	0	-	-	-	-	-	-	wzi173	-	-	-	-	-	-	-	-	-	-	-	-	-	-	-	-	-	SHV-28.v1^
KLE_BA6790AA_AS	ERR1878477	2015	Europe	United Kingdom	0	Klebsiella pneumoniae	ST307	148	unknown (KL102)	O2afg	38	339357	771150	5443261	0	0	1	0	-	-	-	-	-	-	wzi173	-	-	-	-	-	-	-	-	-	-	-	-	-	-	-	-	-	SHV-28.v1^
KLE_BA6791AA_AS	ERR1878478	2015	Europe	United Kingdom	0	Klebsiella pneumoniae	ST307	148	unknown (KL102)	O2afg	43	366012	771150	5449709	0	0	1	0	-	-	-	-	-	-	wzi173	-	-	-	-	-	-	-	-	-	-	-	-	-	-	-	-	-	SHV-28.v1^
KLE_BA6792AA_AS	ERR1878479	2015	Europe	United Kingdom	0	Klebsiella pneumoniae	ST307	148	unknown (KL102)	O2afg	57	328344	771102	5592483	0	1	8	12	-	-	-	-	-	-	wzi173	aac(3)-IIa.v1^;aac(6')-Ib-cr.v2;strA.v1*;strB.v1	-	-	qnrB1.v2^	-	-	CatB4.v1?	-	sul2	tet(A).v1	-	dfrA14.v2*	OXA-1;TEM-1D.v1^	-	CTX-M-15	-	-	SHV-28.v1^
KLE_BA6793AA_AS	ERR1878480	2015	Europe	United Kingdom	0	Klebsiella pneumoniae	ST307	148	unknown (KL102)	O2afg	39	475394	903495	5443874	0	0	1	0	-	-	-	-	-	-	wzi173	-	-	-	-	-	-	-	-	-	-	-	-	-	-	-	-	-	SHV-28.v1^
KLE_BA6794AA_AS	ERR1878481	2015	Europe	United Kingdom	0	Klebsiella pneumoniae	ST307	148	unknown (KL102)	O2afg	37	456933	903248	5443735	0	0	1	0	-	-	-	-	-	-	wzi173	-	-	-	-	-	-	-	-	-	-	-	-	-	-	-	-	-	SHV-28.v1^
KLE_BA6795AA_AS	ERR1878482	2015	Europe	United Kingdom	0	Klebsiella pneumoniae	ST307	148	unknown (KL102)	O2afg	41	307366	985100	5441533	0	0	1	0	-	-	-	-	-	-	wzi173	-	-	-	-	-	-	-	-	-	-	-	-	-	-	-	-	-	SHV-28.v1^
KLE_BA6796AA_AS	ERR1878483	2015	Europe	United Kingdom	0	Klebsiella pneumoniae	ST307	148	unknown (KL102)	O2afg	72	307798	506047	5602741	0	1	8	12	-	-	-	-	-	-	wzi173	aac(3)-IIa.v1^;aac(6')-Ib-cr.v2;strA.v1*;strB.v1	-	-	qnrB1.v2^	-	-	CatB4.v1?	-	sul2	tet(A).v1*?	-	dfrA14.v2*	OXA-1;TEM-1D.v1^	-	CTX-M-15	-	-	SHV-28.v1^
KLE_BA6797AA_AS	ERR1878484	2015	Europe	United Kingdom	0	Klebsiella pneumoniae	ST307	148	unknown (KL102)	O2afg	67	307994	462013	5460262	0	0	1	0	-	-	-	-	-	-	wzi173	-	-	-	-	-	-	-	-	-	-	-	-	-	-	-	-	-	SHV-28.v1^
KLE_BA6798AA_AS	ERR1878485	2015	Europe	United Kingdom	0	Klebsiella pneumoniae	ST268	129	K20	O2a	65	350646	620612	5438140	1	1	8	12	ybt 9; ICEKp3	-	-	-	-	-	wzi95	aac(6')-Ib-cr.v2;strA.v1^;strB.v1	-	-	qnrB1.v2^;qnrB1.v2^	-	-	CatB4.v1*?	-	sul2	tet(A).v1	-	dfrA14.v2*	OXA-1;TEM-1D.v1^	-	CTX-M-15	-	-	SHV-11.v1^
KLE_BA6799AA_AS	ERR1878486	2015	Europe	United Kingdom	0	Klebsiella pneumoniae	ST268	129	K20	O2a	54	368010	620625	5430962	1	1	7	11	ybt 9; ICEKp3	-	-	-	-	-	wzi95	aac(3)-IIa.v1^;aac(6')-Ib-cr.v2;strA.v1^;strB.v1	-	-	qnrB1.v2^	-	-	CatB4.v1?	-	-	tet(A).v1*	-	dfrA14.v2*	OXA-1;TEM-1D.v1^	-	CTX-M-15	-	-	SHV-11.v1^
KLE_BA6800AA_AS	ERR1878487	2015	Europe	United Kingdom	0	Klebsiella pneumoniae	ST268	129	K20	O2a	86	362164	620649	5445951	1	1	8	12	ybt 9; ICEKp3	-	-	-	-	-	wzi95	aac(3)-IIa.v1^;aac(6')-Ib-cr.v2;strA.v1^;strB.v1	-	-	qnrB1.v2^	-	-	CatB4.v1?	-	sul2	tet(A).v1	-	dfrA14.v2*	OXA-1;TEM-1D.v1^	-	CTX-M-15	-	-	SHV-11.v1^
KLE_BA6801AA_AS	ERR1878488	2015	Europe	United Kingdom	0	Klebsiella pneumoniae	ST268	129	K20	O2a	82	362144	685971	5440553	1	1	8	12	ybt 9; ICEKp3	-	-	-	-	-	wzi95	aac(3)-IIa.v1^;aac(6')-Ib-cr.v2;strA.v1^;strB.v1	-	-	qnrB1.v2^	-	-	CatB4.v1?	-	sul2	tet(A).v1	-	dfrA14.v2*	OXA-1;TEM-1D.v1^	-	CTX-M-15	-	-	SHV-11.v1^
KLE_BA6802AA_AS	ERR1878489	2015	Europe	United Kingdom	0	Klebsiella pneumoniae	ST268	129	K20	O2a	75	362144	685971	5443549	1	1	8	12	ybt 9; ICEKp3	-	-	-	-	-	wzi95	aac(3)-IIa.v1^;aac(6')-Ib-cr.v2;strA.v1^;strB.v1	-	-	qnrB1.v2^	-	-	CatB4.v1?	-	sul2	tet(A).v1	-	dfrA14.v2*	OXA-1;TEM-1D.v1^	-	CTX-M-15	-	-	SHV-11.v1^
KLE_BA6803AA_AS	ERR1878490	2015	Europe	United Kingdom	0	Klebsiella pneumoniae	ST307	148	unknown (KL102)	O2afg	82	298796	660231	5603105	0	1	8	12	-	-	-	-	-	-	wzi173	aac(3)-IIa.v1^;aac(6')-Ib-cr.v2;strA.v1*;strB.v1	-	-	qnrB1.v2^	-	-	CatB4.v1?	-	sul2	tet(A).v1	-	dfrA14.v2*	OXA-1;TEM-1D.v1^	-	CTX-M-15	-	-	SHV-28.v1^
KLE_BA6804AA_AS	ERR1878491	2015	Europe	United Kingdom	0	Klebsiella pneumoniae	ST307	148	unknown (KL102)	O2afg	74	328229	1155117	5603087	0	1	7	11	-	-	-	-	-	-	wzi173	aac(3)-IIa.v1^;aac(6')-Ib-cr.v2;strA.v1*;strB.v1	-	-	qnrB1.v2^	-	-	CatB4.v1?	-	-	tet(A).v1	-	dfrA14.v2*	OXA-1;TEM-1D.v1^	-	CTX-M-15	-	-	SHV-28.v1^
KLE_BA6805AA_AS	ERR1878492	2015	Europe	United Kingdom	0	Klebsiella pneumoniae	ST258	8	unknown (KL106)	O2afg	139	203910	804587	5726092	1	3	10	10	ybt 13; ICEKp2	-	-	-	-	-	wzi29	aac(6')-Ib'.v1;aadA2^;aph3-Ia.v1^	-	-	-	-	mphA	catA1^	-	sul1	-	-	dfrA12	-	TEM-122*?	SHV-12^	-	KPC-2	-
KLE_BA6806AA_AS	ERR1878493	2015	Europe	United Kingdom	0	Klebsiella pneumoniae	ST874	149	K45	O1	106	323499	632295	5676719	0	1	5	4	-	-	-	-	-	-	wzi222	aph3-Ia.v1^	-	-	-	-	-	-	-	sul1	tet(D)	-	-	-	-	CTX-M-15	-	-	-
KLE_BA6807AA_AS	ERR1878494	2015	Europe	United Kingdom	0	Klebsiella pneumoniae	ST874	149	K45	O1	83	323501	661007	5814702	0	1	8	11	-	-	-	-	-	-	wzi222	aac(3)-IIa.v1^;aph3-Ia.v1^;strA.v1;strB.v1	-	-	-	-	mphA	-	-	sul1;sul2*	tet(D)	-	dfrA7	TEM-1D.v1^	-	CTX-M-15	-	-	SHV-1^
KLE_BA6808AA_AS	ERR1878495	2015	Europe	United Kingdom	0	Klebsiella pneumoniae	ST874	149	K45	O1	132	272459	629687	5829576	0	1	8	11	-	-	-	-	-	-	wzi222	aac(3)-IIa.v1^;aph3-Ia.v1^;strA.v1;strB.v1	-	-	-	-	mphA	-	-	sul1;sul2*	tet(D)	-	dfrA7	TEM-1D.v1^	-	CTX-M-15	-	-	SHV-1^
KLE_BA6809AA_AS	ERR1878496	2015	Europe	United Kingdom	0	Klebsiella pneumoniae	ST258	8	unknown (KL106)	O2afg	132	166215	804443	5721489	1	3	10	10	ybt 13; ICEKp2	-	-	-	-	-	wzi29	aac(6')-Ib'.v1;aadA2^;aph3-Ia.v1^	-	-	-	-	mphA	catA1^	-	sul1	-	-	dfrA12	-	TEM-122*?	SHV-12	-	KPC-2	-
KLE_BA6810AA_AS	ERR1878497	2015	Europe	United Kingdom	0	Klebsiella pneumoniae	ST874	149	K45	O1	135	241808	661574	5829622	0	1	8	11	-	-	-	-	-	-	wzi222	aac(3)-IIa.v1^;aph3-Ia.v1^;strA.v1;strB.v1	-	-	-	-	mphA	-	-	sul1;sul2*	tet(D)	-	dfrA7	TEM-1D.v1^	-	CTX-M-15	-	-	SHV-121*
KLE_BA6811AA_AS	ERR1878498	2015	Europe	United Kingdom	0	Klebsiella pneumoniae	ST874	149	K45	O1	135	241789	633787	5829035	0	1	8	11	-	-	-	-	-	-	wzi222	aac(3)-IIa.v1^;aph3-Ia.v1^;strA.v1;strB.v1	-	-	-	-	mphA	-	-	sul1;sul2*	tet(D)	-	dfrA7	TEM-1D.v1^	-	CTX-M-15	-	-	SHV-121
KLE_BA6812AA_AS	ERR1878499	2015	Europe	United Kingdom	0	Klebsiella pneumoniae	ST874	149	K45	O1	137	265975	637465	5830247	0	1	8	11	-	-	-	-	-	-	wzi222	aac(3)-IIa.v1^;aph3-Ia.v1^;strA.v1;strB.v1	-	-	-	-	mphA	-	-	sul1;sul2*	tet(D)	-	dfrA7	TEM-1D.v1^	-	CTX-M-15	-	-	SHV-1^
KLE_BA6813AA_AS	ERR1878500	2015	Europe	United Kingdom	0	Klebsiella pneumoniae	ST874	149	K45	O1	111	252502	865309	5638379	0	1	8	11	-	-	-	-	-	-	wzi222	aac(3)-IIa.v1^;aph3-Ia.v1^;strA.v1;strB.v1	-	-	-	-	mphA	-	-	sul1;sul2*	tet(D)	-	dfrA7	TEM-1D.v1^	-	CTX-M-15	-	-	SHV-121
KLE_BA6814AA_AS	ERR1878501	2015	Europe	United Kingdom	0	Klebsiella pneumoniae	ST307	148	unknown (KL102)	O2afg	61	407364	607029	5405801	0	1	8	12	-	-	-	-	-	-	wzi173	aac(3)-IIa.v1^;aac(6')-Ib-cr.v2;strA.v1^;strB.v1	-	-	qnrB1.v2^	-	-	CatB4.v1?	-	sul2	tet(A).v1	-	dfrA14.v2*	OXA-1;TEM-1D.v1^	-	CTX-M-15	-	-	SHV-28.v1^
KLE_BA6815AA_AS	ERR1878502	2015	Europe	United Kingdom	0	Klebsiella pneumoniae	ST307	148	unknown (KL102)	O2afg	41	460310	982830	5289095	0	0	1	0	-	-	-	-	-	-	wzi173	-	-	-	-	-	-	-	-	-	-	-	-	-	-	-	-	-	SHV-28.v1^
KLE_BA6816AA_AS	ERR1878503	2015	Europe	United Kingdom	0	Klebsiella pneumoniae	ST307	148	unknown (KL102)	O2afg	63	350099	1052485	5298708	0	0	1	0	-	-	-	-	-	-	wzi173	-	-	-	-	-	-	-	-	-	-	-	-	-	-	-	-	-	SHV-28.v1^
KLE_BA6817AA_AS	ERR1878504	2015	Europe	United Kingdom	0	Klebsiella pneumoniae	ST307	148	unknown (KL102)	O2afg	69	346074	985375	5299992	0	0	1	0	-	-	-	-	-	-	wzi173	-	-	-	-	-	-	-	-	-	-	-	-	-	-	-	-	-	SHV-28.v1^
KLE_BA6818AA_AS	ERR1878505	2015	Europe	United Kingdom	0	Klebsiella pneumoniae	ST307	148	unknown (KL102)	O2afg	62	375665	771455	5406000	0	1	6	10	-	-	-	-	-	-	wzi173	aac(3)-IIa.v1^;aac(6')-Ib-cr.v2;strA.v1^;strB.v1	-	-	qnrB1.v2^	-	-	CatB4.v1	-	-	-	-	dfrA14.v2*	OXA-1;TEM-1D.v1^	-	CTX-M-15	-	-	SHV-28.v1^
KLE_BA6819AA_AS	ERR1878506	2015	Europe	United Kingdom	0	Klebsiella pneumoniae	ST268	129	K20	O2a	78	362144	620618	5447085	1	1	8	12	ybt 9; ICEKp3	-	-	-	-	-	wzi95	aac(3)-IIa.v1^;aac(6')-Ib-cr.v2;strA.v1^;strB.v1	-	-	qnrB1.v2^	-	-	CatB4.v1?	-	sul2	tet(A).v1	-	dfrA14.v2*	OXA-1;TEM-1D.v1^	-	CTX-M-15	-	-	SHV-11.v1^
KLE_BA6820AA_AS	ERR1878507	2015	Europe	United Kingdom	0	Klebsiella pneumoniae	ST268	129	K20	O2a	78	350841	620632	5439316	1	1	8	12	ybt 9; ICEKp3	-	-	-	-	-	wzi95	aac(3)-IIa.v1^;aac(6')-Ib-cr.v2;strA.v1^;strB.v1	-	-	qnrB1.v2^	-	-	CatB4.v1?	-	sul2	tet(A).v1	-	dfrA14.v2*	OXA-1;TEM-1D.v1^	-	CTX-M-15	-	-	SHV-11.v1^
KLE_BA6821AA_AS	ERR1878508	2015	Europe	United Kingdom	0	Klebsiella pneumoniae	ST268	129	K20	O2a	83	361977	1013110	5442411	1	1	8	12	ybt 9; ICEKp3	-	-	-	-	-	wzi95	aac(3)-IIa.v1^;aac(6')-Ib-cr.v2;strA.v1^;strB.v1	-	-	qnrB1.v2^	-	-	CatB4.v1?	-	sul2	tet(A).v1	-	dfrA14.v2*	OXA-1;TEM-1D.v1^	-	CTX-M-15	-	-	SHV-11.v1^
KLE_BA6822AA_AS	ERR1878509	2014	Europe	United Kingdom	0	Klebsiella pneumoniae	ST1436	1766	unknown (KL128)	O3b	100	278826	1056302	5558676	0	1	8	12	-	-	-	-	-	-	wzi99	aac(3)-IIa.v1^;aac(6')-Ib-cr.v2;strA.v1^;strB.v1	-	-	qnrB1.v2^	-	-	CatB4.v1	-	sul2	tet(A).v1*	-	dfrA14.v2*	OXA-1;TEM-1D.v1^	-	CTX-M-15	-	-	SHV-80
KLE_BA6823AA_AS	ERR1878510	2014	Europe	United Kingdom	0	Klebsiella pneumoniae	ST1436	1766	unknown (KL128)	O3b	98	348877	812023	5558537	0	1	8	12	-	-	-	-	-	-	wzi99	aac(3)-IIa.v1^;aac(6')-Ib-cr.v2;strA.v1^;strB.v1	-	-	qnrB1.v2^	-	-	CatB4.v1	-	sul2	tet(A).v1*	-	dfrA14.v2*	OXA-1;TEM-1D.v1^	-	CTX-M-15	-	-	SHV-80
KLE_BA6824AA_AS	ERR1878511	2014	Europe	United Kingdom	0	Klebsiella pneumoniae	ST1436	1766	unknown (KL128)	O3b	83	322486	617906	5544117	0	1	7	11	-	-	-	-	-	-	wzi99	aac(3)-IIa.v1^;aac(6')-Ib-cr.v2;strA.v1^;strB.v1	-	-	qnrB1.v2^	-	-	CatB4.v1?	-	sul2	-	-	dfrA14.v2*	OXA-1;TEM-1D.v1^	-	CTX-M-15	-	-	SHV-80
KLE_BA6825AA_AS	ERR1878512	2014	Europe	United Kingdom	0	Klebsiella pneumoniae	ST1436	1766	unknown (KL128)	O3b	60	385994	1017045	5537152	0	1	7	10	-	-	-	-	-	-	wzi99	aac(6')-Ib-cr.v2;strA.v1^;strB.v1	-	-	qnrB1.v2^	-	-	CatB4.v1?	-	sul2	-	-	dfrA14.v2*	OXA-1;TEM-1D.v1^	-	CTX-M-15	-	-	SHV-80
KLE_BA6826AA_AS	ERR1878513	2015	Europe	United Kingdom	0	Klebsiella pneumoniae	ST2004	1674	unknown (KL107)	unknown (O4)	64	307700	1090362	5480032	0	1	7	11	-	-	-	-	-	-	wzi525	aadA2^;aph3-Ia.v1^;strA.v1*;strB.v1*	-	-	qnrS1	-	mphA	catII.2*	-	sul1;sul2	-	-	dfrA12	-	-	CTX-M-15	-	-	SHV-168^
KLE_BA6827AA_AS	ERR1878514	2015	Europe	United Kingdom	0	Klebsiella pneumoniae	ST2004	1674	unknown (KL107)	unknown (O4)	70	328239	979490	5479656	0	1	7	11	-	-	-	-	-	-	wzi525	aadA2^;aph3-Ia.v1^;strA.v1*;strB.v1*	-	-	qnrS1	-	mphA	catII.2*	-	sul1;sul2	-	-	dfrA12	-	-	CTX-M-15	-	-	SHV-168^
KLE_BA6828AA_AS	ERR1878515	2015	Europe	United Kingdom	0	Klebsiella pneumoniae	ST2004	1674	unknown (KL107)	unknown (O4)	68	359362	972962	5479789	0	1	7	11	-	-	-	-	-	-	wzi525	aadA2^;aph3-Ia.v1^;strA.v1*;strB.v1*	-	-	qnrS1	-	mphA	catII.2*	-	sul1;sul2	-	-	dfrA12	-	-	CTX-M-15	-	-	SHV-168^
KLE_BA6829AA_AS	ERR1878516	2015	Europe	United Kingdom	0	Klebsiella pneumoniae	ST2004	1674	unknown (KL107)	unknown (O4)	71	328076	870578	5481122	0	1	7	11	-	-	-	-	-	-	wzi525	aadA2^;aph3-Ia.v1^;strA.v1*;strB.v1*	-	-	qnrS1	-	mphA	catII.2*	-	sul1;sul2	-	-	dfrA12	-	-	CTX-M-15	-	-	SHV-168^
KLE_BA6830AA_AS	ERR1878517	2015	Europe	United Kingdom	0	Klebsiella pneumoniae	ST2004	1674	unknown (KL107)	unknown (O4)	57	391182	1039701	5473547	0	1	5	7	-	-	-	-	-	-	wzi525	aph3-Ia.v1^;strA.v1*;strB.v1*	-	-	qnrS1	-	-	catII.2*	-	sul2	-	-	-	-	-	CTX-M-15	-	-	SHV-168^
KLE_BA6831AA_AS	ERR1878518	2015	Europe	United Kingdom	0	Klebsiella pneumoniae	ST268	129	K20	O2a	85	353481	658649	5444376	1	1	8	12	ybt 9; ICEKp3	-	-	-	-	-	wzi95	aac(3)-IIa.v1^;aac(6')-Ib-cr.v2;strA.v1^;strB.v1	-	-	qnrB1.v2^	-	-	CatB4.v1	-	sul2	tet(A).v1	-	dfrA14.v2*	OXA-1;TEM-1D.v1^	-	CTX-M-15	-	-	SHV-11.v1^
KLE_BA6832AA_AS	ERR1878519	2015	Europe	United Kingdom	0	Klebsiella pneumoniae	ST268	129	K20	O2a	80	359760	685971	5441934	1	1	8	12	ybt 9; ICEKp3	-	-	-	-	-	wzi95	aac(3)-IIa.v1^;aac(6')-Ib-cr.v2;strA.v1^;strB.v1	-	-	qnrB1.v2^	-	-	CatB4.v1	-	sul2	tet(A).v1	-	dfrA14.v2*	OXA-1;TEM-1D.v1^	-	CTX-M-15	-	-	SHV-11.v1^
KLE_BA6833AA_AS	ERR1878520	2015	Europe	United Kingdom	0	Klebsiella pneumoniae	ST268	129	K20	O2a	70	362029	684944	5443733	1	1	8	12	ybt 9; ICEKp3	-	-	-	-	-	wzi95	aac(3)-IIa.v1^;aac(6')-Ib-cr.v2;strA.v1^;strB.v1	-	-	qnrB1.v2^	-	-	CatB4.v1	-	sul2	tet(A).v1	-	dfrA14.v2*	OXA-1;TEM-1D.v1^	-	CTX-M-15	-	-	SHV-11.v1^
KLE_BA6834AA_AS	ERR1878521	2015	Europe	United Kingdom	0	Klebsiella pneumoniae	ST268	129	K20	O2a	81	362144	685951	5440421	1	1	8	12	ybt 9; ICEKp3	-	-	-	-	-	wzi95	aac(3)-IIa.v1^;aac(6')-Ib-cr.v2;strA.v1^;strB.v1	-	-	qnrB1.v2^	-	-	CatB4.v1	-	sul2	tet(A).v1	-	dfrA14.v2*	OXA-1;TEM-1D.v1^	-	CTX-M-15	-	-	SHV-11.v1^
KLE_BA6835AA_AS	ERR1878522	2015	Europe	United Kingdom	0	Klebsiella pneumoniae	ST307	148	unknown (KL102)	O2afg	81	298796	514719	5602908	0	1	8	12	-	-	-	-	-	-	wzi173	aac(3)-IIa.v1^;aac(6')-Ib-cr.v2;strA.v1*;strB.v1	-	-	qnrB1.v2^	-	-	CatB4.v1	-	sul2	tet(A).v1	-	dfrA14.v2*	OXA-1;TEM-1D.v1^	-	CTX-M-15	-	-	SHV-28.v1^
KLE_BA6836AA_AS	ERR1878523	2015	Europe	United Kingdom	0	Klebsiella pneumoniae	ST327	285	K39	O1	96	353506	1105492	5541243	0	1	7	10	-	-	-	-	-	-	wzi39	aac(6')-Ib-cr.v2;strA.v1^;strB.v1	-	-	qnrB1.v2^	-	-	CatB4.v1	-	sul2	-	-	dfrA14.v2*	OXA-1;TEM-1D.v1^	-	CTX-M-15	-	-	SHV-1^
KLE_BA6837AA_AS	ERR1878524	2015	Europe	United Kingdom	0	Klebsiella pneumoniae	ST307	148	unknown (KL102)	O2afg	68	339332	659807	5411879	0	1	8	12	-	-	-	-	-	-	wzi173	aac(3)-IIa.v1^;aac(6')-Ib-cr.v2;strA.v1^;strB.v1	-	-	qnrB1.v2^	-	-	CatB4.v1	-	sul2	tet(A).v1	-	dfrA14.v2*	OXA-1;TEM-1D.v1^	-	CTX-M-15	-	-	SHV-28.v1^
KLE_BA6838AA_AS	ERR1878525	2015	Europe	United Kingdom	0	Klebsiella pneumoniae	ST307	148	unknown (KL102)	O2afg	81	307777	927357	5410906	0	1	8	12	-	-	-	-	-	-	wzi173	aac(3)-IIa.v1^;aac(6')-Ib-cr.v2;strA.v1^;strB.v1	-	-	qnrB1.v2^	-	-	CatB4.v1	-	sul2	tet(A).v1	-	dfrA14.v2*	OXA-1;TEM-1D.v1^	-	CTX-M-15	-	-	SHV-28.v1^
KLE_BA6839AA_AS	ERR1878526	2015	Europe	United Kingdom	0	Klebsiella pneumoniae	ST307	148	unknown (KL102)	O2afg	71	350133	593780	5410674	0	1	8	12	-	-	-	-	-	-	wzi173	aac(3)-IIa.v1^;aac(6')-Ib-cr.v2;strA.v1^;strB.v1	-	-	qnrB1.v2^	-	-	CatB4.v1	-	sul2	tet(A).v1	-	dfrA14.v2*	OXA-1;TEM-1D.v1^	-	CTX-M-15	-	-	SHV-28.v1^
KLE_BA6840AA_AS	ERR1878527	2015	Europe	United Kingdom	0	Klebsiella pneumoniae	ST268	129	K20	O2a	89	353484	765762	5442934	1	1	8	12	ybt 9; ICEKp3	-	-	-	-	-	wzi95	aac(3)-IIa.v1^;aac(6')-Ib-cr.v2;strA.v1^;strB.v1	-	-	qnrB1.v2^	-	-	CatB4.v1	-	sul2	tet(A).v1	-	dfrA14.v2*	OXA-1;TEM-1D.v1^	-	CTX-M-15	-	-	SHV-11.v1^
KLE_BA6841AA_AS	ERR1878528	2014	Europe	United Kingdom	0	Klebsiella pneumoniae	ST1436	1766	unknown (KL128)	O3b	113	293238	945531	5561321	0	1	8	12	-	-	-	-	-	-	wzi99	aac(3)-IIa.v1^;aac(6')-Ib-cr.v2;strA.v1^;strB.v1	-	-	qnrB1.v2^	-	-	CatB4.v1	-	sul2	tet(A).v1*	-	dfrA14.v2*	OXA-1;TEM-1D.v1^	-	CTX-M-15	-	-	SHV-80
KLE_BA6842AA_AS	ERR1878529	2014	Europe	United Kingdom	0	Klebsiella pneumoniae	ST1436	1766	unknown (KL128)	O3b	97	305063	1018172	5558592	0	1	8	12	-	-	-	-	-	-	wzi99	aac(3)-IIa.v1^;aac(6')-Ib-cr.v2;strA.v1^;strB.v1	-	-	qnrB1.v2^	-	-	CatB4.v1?	-	sul2	tet(A).v1*	-	dfrA14.v2*	OXA-1;TEM-1D.v1^	-	CTX-M-15	-	-	SHV-80
KLE_BA6843AA_AS	ERR1878530	2014	Europe	United Kingdom	0	Klebsiella pneumoniae	ST1436	1766	unknown (KL128)	O3b	104	362141	812145	5564209	0	1	8	12	-	-	-	-	-	-	wzi99	aac(3)-IIa.v1^;aac(6')-Ib-cr.v2;strA.v1^;strB.v1	-	-	qnrB1.v2^	-	-	CatB4.v1	-	sul2	tet(A).v1*	-	dfrA14.v2*	OXA-1;TEM-1D.v1^	-	CTX-M-15	-	-	SHV-80
KLE_BA6844AA_AS	ERR1878531	2015	Europe	United Kingdom	0	Klebsiella pneumoniae	ST268	129	K20	O2a	80	351304	684947	5442763	1	1	8	12	ybt 9; ICEKp3	-	-	-	-	-	wzi95	aac(3)-IIa.v1^;aac(6')-Ib-cr.v2;strA.v1^;strB.v1	-	-	qnrB1.v2^	-	-	CatB4.v1	-	sul2	tet(A).v1	-	dfrA14.v2*	OXA-1;TEM-1D.v1^	-	CTX-M-15	-	-	SHV-11.v1^
KLE_BA6845AA_AS	ERR1878532	2014	Europe	United Kingdom	0	Klebsiella pneumoniae	ST1436	1766	unknown (KL128)	O3b	102	304793	1018128	5561612	0	1	8	12	-	-	-	-	-	-	wzi99	aac(3)-IIa.v1^;aac(6')-Ib-cr.v2;strA.v1^;strB.v1	-	-	qnrB1.v2^	-	-	CatB4.v1	-	sul2	tet(A).v1*	-	dfrA14.v2*	OXA-1;TEM-1D.v1^	-	CTX-M-15	-	-	SHV-80
KLE_BA6846AA_AS	ERR1810608	2016	Europe	Ireland	0	Klebsiella pneumoniae	ST37	2	K38	O3b	112	212134	727133	5515531	1	2	2	2	ybt 10; ICEKp4	-	-	-	-	-	wzi96	-	-	-	-	-	-	-	-	-	-	-	-	-	-	SHV-110* +164H	-	OXA-48	-
KLE_BA6849AA_AS	ERR1811832	2016	Europe	Ireland	0	Klebsiella pneumoniae	ST20	52	K28	O1	123	338633	581304	5669356	1	2	2	2	ybt 14; ICEKp5	-	-	-	-	-	wzi84	-	-	-	qnrB7^	-	-	-	-	-	-	-	-	-	-	-	-	OXA-48	-
KLE_BA6850AA_AS	ERR1811833	2016	Europe	Ireland	0	Klebsiella pneumoniae	ST133	416	unknown (KL116)	O1	131	269344	405520	5579874	1	2	6	8	ybt 10; ICEKp4	-	-	-	-	-	wzi180	aac(3)-IIa.v1;aadA^	-	-	-	-	-	catII.2*	-	sul1	tet(D)	-	-	SCO-1;TEM-1D.v1^	-	-	-	OXA-48	SHV-75
KLE_BA6851AA_AS	ERR1811834	2016	Europe	Ireland	0	Klebsiella pneumoniae	ST323	251	K21	O3b	156	371549	924295	5689157	0	2	7	9	-	-	-	-	-	-	wzi262	aac(3)-IIa.v1^;aac(6')-Ib-cr.v2	-	-	qnrB1.v2^	-	-	CatB4.v1	-	-	tet(A).v1	-	dfrA14.v2*	OXA-1;TEM-1D.v1^	-	-	-	KPC-2	SHV-1^
KLE_BA6852AA_AS	ERR1811835	2016	Europe	Ireland	0	Klebsiella quasipneumoniae subsp. quasipneumoniae	ST2981	3412	K39	O5	185	293614	923686	5796276	0	2	1	1	-	-	-	-	-	-	-	-	-	-	-	-	-	-	-	-	-	-	-	-	-	-	-	OXA-48	OKP-A-8^
KLE_BA6853AA_AS	ERR1811836	2016	Europe	Ireland	0	Klebsiella pneumoniae	ST198	683	K30	O1	66	321718	507153	5342113	1	2	7	7	ybt 5; ICEKp6	-	-	-	-	-	wzi85	aadA5	-	-	qnrS1	-	mphA	-	-	sul1	-	-	dfrA17	-	-	CTX-M-15	-	OXA-48	SHV-77^
KLE_BA6854AA_AS	ERR1811837	2016	Europe	Ireland	0	Klebsiella pneumoniae	ST26	139	unknown (KL142)	O1	249	159032	501190	5676681	0	2	2	2	-	-	-	-	-	-	wzi377	-	-	-	-	-	-	-	-	-	-	-	-	TEM-1D.v1^	-	-	-	KPC-2	SHV-36
KLE_BA6855AA_AS	ERR1813603	2016	Europe	Ireland	0	Klebsiella pneumoniae	ST20	52	K28	O1	114	360123	733233	5673877	1	2	2	2	ybt 14; ICEKp5	-	-	-	-	-	wzi84	-	-	-	qnrB7^	-	-	-	-	-	-	-	-	-	-	-	-	OXA-48	-
KLE_BA6856AA_AS	ERR1813604	2016	Europe	Ireland	0	Klebsiella pneumoniae	ST11	8	K15	O4	119	166321	374810	5501953	1	2	9	12	ybt 9; ICEKp3	-	-	-	-	-	wzi50	aac(3)-IIa.v1^;aac(6')-Ib-cr.v2;aadA2^;aph3-Ia.v1^	-	-	-	-	mphA	CatB4.v1	-	sul1	-	-	dfrA12;dfrA14.v2*	OXA-1	-	CTX-M-15	-	OXA-48	SHV-11.v1
KLE_BA6857AA_AS	ERR1813605	2016	Europe	Ireland	0	Klebsiella pneumoniae	ST20	52	K28	O1	122	293568	581305	5669099	1	2	2	2	ybt 14; ICEKp5	-	-	-	-	-	wzi84	-	-	-	qnrB7^	-	-	-	-	-	-	-	-	-	-	-	-	OXA-48	-
KLE_BA6858AA_AS	ERR1813606	2016	Europe	Ireland	0	Klebsiella pneumoniae	ST20	52	K28	O1	124	254981	794474	5675909	1	2	2	2	ybt 14; ICEKp5	-	-	-	-	-	wzi84	-	-	-	qnrB7^	-	-	-	-	-	-	-	-	-	-	-	-	OXA-48	-
KLE_BA6859AA_AS	ERR1813607	2016	Europe	Ireland	0	Klebsiella pneumoniae	ST512	8	unknown (KL107)	O2afg	128	198932	523991	5617600	0	2	8	9	-	-	-	-	-	-	wzi154	aac(6')-Ib'.v1;aadA2^;aph3-Ia.v1^	-	-	-	-	mphA	catA1^	-	sul1	-	-	dfrA12	TEM-104*?	-	-	-	KPC-3	SHV-11.v1
KLE_BA6860AA_AS	ERR1813608	2016	Europe	Ireland	0	Klebsiella pneumoniae	ST3519	7	K64	O1	89	355838	732212	5674591	0	2	2	2	-	-	-	-	-	-	wzi33	-	-	-	-	-	-	-	-	-	-	-	-	ACC-1	-	-	-	OXA-48	SHV-1
KLE_BA6861AA_AS	ERR1813609	2016	Europe	Ireland	0	Klebsiella pneumoniae	ST11	8	K15	O4	114	173237	381961	5495540	1	2	9	12	ybt 9; ICEKp3	-	-	-	-	-	wzi50	aac(3)-IIa.v1^;aac(6')-Ib-cr.v2;aadA2^;aph3-Ia.v1^	-	-	-	-	mphA	CatB4.v1	-	sul1	-	-	dfrA12;dfrA14.v2*	OXA-1	-	CTX-M-15	-	OXA-48	SHV-11.v1
KLE_BA6862AA_AS	ERR1813610	2016	Europe	Ireland	0	Klebsiella pneumoniae	ST11	8	K15	O4	125	168010	374810	5509709	1	2	9	12	ybt 9; ICEKp3	-	-	-	-	-	wzi50	aac(3)-IIa.v1^;aac(6')-Ib-cr.v2;aadA2^;aph3-Ia.v1^	-	-	-	-	mphA	CatB4.v1	-	sul1	-	-	dfrA12;dfrA14.v2*	OXA-1	-	CTX-M-15	-	OXA-48	SHV-11.v1
KLE_BA6863AA_AS	ERR1815065	2016	Europe	Ireland	0	Klebsiella pneumoniae	ST11	8	K24	O2a	113	247415	547350	5652270	0	2	8	11	-	-	-	-	-	-	wzi24	aadA2^;armA	-	-	-	-	mphA;mphE.v2^;msrE	-	-	sul1	tet(B).v2*;tetR	-	dfrA12	TEM-1D.v1^	-	-	-	NDM-19	SHV-11.v1
KLE_BA6864AA_AS	ERR1815066	2016	Europe	Ireland	0	Klebsiella pneumoniae	ST111	21	K63	O1	60	290228	659371	5338004	1	2	4	4	ybt 14; ICEKp5	-	-	-	-	-	wzi63	aph(3')-VI	-	-	qnrS1	-	-	-	-	-	-	-	-	-	-	CTX-M-15	-	NDM-1	SHV-11.v1^
KLE_BA6865AA_AS	ERR1815067	2016	Europe	Ireland	0	Klebsiella pneumoniae	ST36	129	K27	O2afg	54	373965	1126162	5348833	1	2	4	4	ybt 10; ICEKp4	-	-	-	-	-	wzi27	aph(3')-VI	-	-	qnrS1	-	-	-	-	-	-	-	-	-	-	CTX-M-15	-	NDM-1	SHV-11.v1^
KLE_BA6866AA_AS	ERR1815068	2016	Europe	Ireland	0	Klebsiella pneumoniae	ST512	8	unknown (KL107)	O2afg	123	209186	523991	5615945	0	2	8	9	-	-	-	-	-	-	wzi154	aac(6')-Ib'.v1;aadA2^;aph3-Ia.v1^	-	-	-	-	mphA	catA1^	-	sul1	-	-	dfrA12	TEM-104*?	-	-	-	KPC-3	SHV-11.v1
KLE_BA6867AA_AS	ERR1815069	2016	Europe	Ireland	0	Klebsiella pneumoniae	ST258	8	unknown (KL107)	O2afg	173	198932	839463	5737534	0	2	8	9	-	-	-	-	-	-	-	aac(6')-Ib'.v1;aadA2;aph3-Ia.v1^	-	-	-	-	mphA	catA1^	-	sul1	-	-	dfrA12	TEM-104*?	-	-	-	KPC-3	SHV-11.v1
KLE_BA6868AA_AS	ERR1815070	2016	Europe	Ireland	0	Klebsiella pneumoniae	ST258	8	unknown (KL107)	O2afg	168	223759	439182	5608503	0	2	8	9	-	-	-	-	-	-	wzi154	aac(6')-Ib'.v1;aadA2^;aph3-Ia.v1^	-	-	-	-	mphA	catA1^	-	sul1	-	-	dfrA12	TEM-104*?	-	-	-	KPC-3	SHV-11.v1
KLE_BA6869AA_AS	ERR1815292	2016	Europe	Ireland	0	Klebsiella pneumoniae	ST883	2544	unknown (KL109)	O2afg	146	207288	666456	5571818	0	2	8	12	-	-	-	-	-	-	wzi343	aac(3)-IId^;aac(6')-Ib-cr.v2	-	-	qnrB1.v2^	-	-	CatB4.v1^;catA1^	-	-	tet(D)	-	dfrA14.v2*	OXA-1;TEM-1;TEM-1	-	CTX-M-15	-	NDM-1	-
KLE_BA6870AA_AS	ERR1815293	2016	Europe	Ireland	0	Klebsiella pneumoniae	ST37	2	K15	O4	91	349124	1181354	5323627	0	3	10	13	-	-	-	-	-	-	wzi50	aac(3)-IIa.v1^;aac(6')-Ib-cr.v2;strA.v1^;strB.v1	-	-	qnrB1.v2^	-	-	CatB4.v1	-	sul2	tet(A).v1	-	dfrA14.v2*	OXA-1;TEM-1D.v1^	-	CTX-M-15	-	OXA-48	SHV-11.v1^
KLE_BA6871AA_AS	ERR1829912	2016	Europe	Ireland	0	Klebsiella pneumoniae	ST27	1921	K31	O2a	187	93885	355764	5452443	0	2	2	2	-	-	-	-	-	-	wzi31	-	-	-	-	-	-	-	-	-	-	-	-	TEM-1D.v1^	-	-	-	KPC-2	SHV-40
KLE_BA6872AA_AS	ERR1829913	2016	Europe	Ireland	0	Klebsiella pneumoniae	ST512	8	unknown (KL107)	O2afg	125	223956	523991	5616576	0	2	8	9	-	-	-	-	-	-	wzi154	aac(6')-Ib'.v1;aadA2^;aph3-Ia.v1^	-	-	-	-	mphA	catA1^	-	sul1	-	-	dfrA12	TEM-104*?	-	-	-	KPC-3	SHV-11.v1
KLE_BA6873AA_AS	ERR1829914	2016	Europe	Ireland	0	Klebsiella pneumoniae	ST111	21	K63	O1	74	359537	576555	5403225	1	2	7	11	ybt 14; ICEKp5	-	-	-	-	-	wzi63	aadA2^;aph(3')-VI;strA.v1*;strB.v1*	-	-	qnrS1	-	mphA	-	-	sul1;sul2	-	-	dfrA12	-	-	CTX-M-15	-	NDM-1	SHV-11.v1^
KLE_BA6874AA_AS	ERR1829915	2016	Europe	Ireland	0	Klebsiella pneumoniae	ST323	251	K21	O3b	162	371549	924417	5690409	0	2	7	9	-	-	-	-	-	-	wzi262	aac(3)-IIa.v1^;aac(6')-Ib-cr.v2	-	-	qnrB1.v2^	-	-	CatB4.v1	-	-	tet(A).v1	-	dfrA14.v2*	OXA-1;TEM-1D.v1^	-	-	-	KPC-2	SHV-1^
KLE_BA6875AA_AS	ERR1829916	2016	Europe	Ireland	0	Klebsiella pneumoniae	ST111	21	K63	O1	78	290228	563287	5391926	1	2	5	7	ybt 14; ICEKp5	-	-	-	-	-	wzi63	aph(3')-VI;strA.v1*;strB.v1*	-	-	qnrS1	-	-	-	-	sul2	-	-	-	-	-	CTX-M-15	-	NDM-1	SHV-11.v1^
KLE_BA6876AA_AS	ERR1829917	2016	Europe	Ireland	0	Klebsiella pneumoniae	ST37	2	K15	O4	96	247448	714934	5324578	0	3	10	13	-	-	-	-	-	-	wzi50	aac(3)-IIa.v1^;aac(6')-Ib-cr.v2;strA.v1^;strB.v1	-	-	qnrB1.v2^	-	-	CatB4.v1	-	sul2	tet(A).v1	-	dfrA14.v2*	OXA-1;TEM-1D.v1^	-	CTX-M-15	-	OXA-48	SHV-11.v1^
KLE_BA6877AA_AS	ERR1829918	2016	Europe	Ireland	0	Klebsiella pneumoniae	ST37	2	K15	O4	85	319224	1181968	5318088	0	3	10	13	-	-	-	-	-	-	wzi50	aac(3)-IIa.v1^;aac(6')-Ib-cr.v2;strA.v1^;strB.v1	-	-	qnrB1.v2^	-	-	CatB4.v1	-	sul2	tet(A).v1	-	dfrA14.v2*	OXA-1;TEM-1D.v1^	-	CTX-M-15	-	OXA-48	SHV-11.v1^
KLE_BA6878AA_AS	ERR1829919	2016	Europe	Ireland	0	Klebsiella quasipneumoniae subsp. similipneumoniae	ST1308	2279	unknown (KL144)	O4	126	255214	612732	5400507	0	2	1	1	-	-	-	-	-	-	wzi438	-	-	-	-	-	-	-	-	-	-	-	-	-	-	-	-	OXA-48	OKP-B-6^
KLE_BA6879AA_AS	ERR1829920	2016	Europe	Ireland	0	Klebsiella quasipneumoniae subsp. similipneumoniae	ST1308	2279	unknown (KL144)	O4	98	255218	612657	5394705	0	2	1	1	-	-	-	-	-	-	wzi438	-	-	-	-	-	-	-	-	-	-	-	-	-	-	-	-	OXA-48	OKP-B-6^
KLE_BA6880AA_AS	ERR1829921	2016	Europe	Ireland	0	Klebsiella pneumoniae	ST922	3984	K24	O1	256	133460	289463	5701213	0	2	1	1	-	-	-	-	-	-	wzi24	-	-	-	-	-	-	-	-	-	-	-	-	-	-	-	-	OXA-48	SHV-164
KLE_BA6881AA_AS	ERR1829922	2016	Europe	Ireland	0	Klebsiella pneumoniae	ST160	413	K62	O1	66	331884	1150219	5435098	1	2	1	1	ybt 9; ICEKp3	-	-	-	-	-	wzi149	-	-	-	-	-	-	-	-	-	-	-	-	-	-	-	-	OXA-48	SHV-119^
KLE_BA6882AA_AS	ERR1830477	2016	Europe	Ireland	0	Klebsiella pneumoniae	ST111	21	K63	O1	84	290228	1127318	5465737	1	2	8	12	ybt 14; ICEKp5	-	-	-	-	-	wzi63	aadA2^;aph(3')-VI;strA.v1*;strB.v1*	-	-	qnrS1	-	mphA	-	-	sul1;sul2	-	-	dfrA12	TEM-1D.v1^	-	CTX-M-15	-	NDM-1	SHV-11.v1^
KLE_BA6883AA_AS	ERR1830478	2016	Europe	Ireland	0	Klebsiella pneumoniae	ST36	129	K27	O2afg	66	318856	1319542	5549461	1	2	4	4	ybt 10; ICEKp4	-	-	-	-	-	wzi27	aph(3')-VI	-	-	qnrS1	-	-	-	-	-	-	-	-	-	-	CTX-M-15	-	NDM-1	SHV-11.v1^
KLE_BA6884AA_AS	ERR1830479	2016	Europe	Ireland	0	Klebsiella pneumoniae	ST111	21	K63	O1	74	359537	948271	5454758	1	2	7	11	ybt 14; ICEKp5	-	-	-	-	-	wzi63	aadA2^;aph(3')-VI;strA.v1*;strB.v1*	-	-	qnrS1	-	mphA	-	-	sul1;sul2	-	-	dfrA12	-	-	CTX-M-15	-	NDM-1	SHV-11.v1^
KLE_BA6885AA_AS	ERR1830480	2016	Europe	Ireland	0	Klebsiella pneumoniae	ST111	21	K63	O1	76	340538	997056	5407758	1	2	7	11	ybt 14; ICEKp5	-	-	-	-	-	wzi63	aadA2^;aph(3')-VI;strA.v1*;strB.v1*	-	-	qnrS1	-	mphA	-	-	sul1;sul2	-	-	dfrA12	-	-	CTX-M-15	-	NDM-1	SHV-11.v1^
KLE_BA6886AA_AS	ERR1830481	2016	Europe	Ireland	0	Klebsiella pneumoniae	ST922	3984	K24	O1	169	134306	295333	5412823	0	2	2	2	-	-	-	-	-	-	wzi24	-	-	-	-	-	-	-	-	-	-	-	-	TEM-1D.v1^	-	-	-	KPC-2	SHV-164
KLE_BA6887AA_AS	ERR1830482	2016	Europe	Ireland	0	Klebsiella pneumoniae	ST26	139	unknown (KL142)	O1	281	140317	493976	5728482	0	2	2	2	-	-	-	-	-	-	wzi377	-	-	-	-	-	-	-	-	-	-	-	-	TEM-1D.v1^	-	-	-	KPC-2	SHV-36
KLE_BA6888AA_AS	ERR1830483	2016	Europe	Ireland	0	Klebsiella pneumoniae	ST610	3669	K55	O3/O3a	104	288466	598681	5550142	1	2	7	8	ybt 9; ICEKp3	-	-	-	-	-	wzi305	aac(3)-IIa.v1;aadA^	-	-	qnrS1	-	-	-	-	sul1^	tet(A).v1	-	dfrA1.v1	TEM-1D.v1^	-	-	-	OXA-48	SHV-11.v1^
KLE_BA6889AA_AS	ERR1830484	2016	Europe	Ireland	0	Klebsiella pneumoniae	ST20	52	K28	O1	117	338527	581407	5668596	1	2	2	2	ybt 14; ICEKp5	-	-	-	-	-	wzi84	-	-	-	qnrB7^	-	-	-	-	-	-	-	-	-	-	-	-	OXA-48	-
KLE_BA6890AA_AS	ERR1830485	2016	Europe	Ireland	0	Klebsiella pneumoniae	ST834	129	unknown (KL123)	unknown (O3/O3a)	191	295245	709771	5677279	0	2	6	7	-	-	-	-	-	-	-	strA.v1^;strB.v1	-	-	-	-	-	-	-	sul2	tet(D)	-	dfrA14.v2*	TEM-1D.v1^	-	-	-	OXA-48	SHV-11.v1^
KLE_BA6891AA_AS	ERR1840988	2016	Europe	Ireland	0	Klebsiella variicola subsp. variicola	ST919	2289	unknown (KL183)	unknown (OL103)	192	269518	716844	5851319	0	2	1	1	-	-	-	-	-	-	-	-	-	-	-	-	-	-	-	-	-	-	-	-	-	-	-	OXA-48	LEN-32
KLE_BA6892AA_AS	ERR1840989	2016	Europe	Ireland	0	Klebsiella quasipneumoniae subsp. similipneumoniae	ST1308	2279	unknown (KL144)	O4	95	255214	459055	5394595	0	2	1	1	-	-	-	-	-	-	wzi438	-	-	-	-	-	-	-	-	-	-	-	-	-	-	-	-	OXA-48	OKP-B-6^
KLE_BA6893AA_AS	ERR1840990	2016	Europe	Ireland	0	Klebsiella pneumoniae	ST45	97	K24	O2a	146	232862	577664	5727342	1	2	7	9	ybt 10; ICEKp4	-	-	-	-	-	wzi101	aac(6')-Ib-cr.v2;strA.v1^;strB.v1	-	-	-	-	-	CatB4.v1	-	sul2*	-	-	dfrA14.v2*	OXA-1	-	CTX-M-15	-	OXA-48	SHV-27
KLE_BA6894AA_AS	ERR1840991	2016	Europe	Ireland	0	Klebsiella quasipneumoniae subsp. similipneumoniae	ST1308	2279	unknown (KL144)	O4	104	208766	378109	5481363	0	2	1	1	-	-	-	-	-	-	wzi438	-	-	-	-	-	-	-	-	-	-	-	-	-	-	-	-	OXA-48	OKP-B-6^
KLE_BA6895AA_AS	ERR1840992	2016	Europe	Ireland	0	Klebsiella pneumoniae	ST922	3984	K24	O1	258	133460	289463	5702036	0	2	1	1	-	-	-	-	-	-	wzi24	-	-	-	-	-	-	-	-	-	-	-	-	-	-	-	-	OXA-48	SHV-164
KLE_BA6896AA_AS	ERR1840993	2016	Europe	Ireland	0	Klebsiella pneumoniae	ST857	2118	K13	O3b	72	370650	1019912	5372616	0	2	9	12	-	-	-	-	-	-	wzi241	aac(6')-Ib-cr.v2;strA.v1^;strB.v1	-	-	qnrB1.v2^	-	-	CatB4.v1	-	sul2	tet(A).v1	-	dfrA14.v2*	OXA-1;TEM-1D.v1^	-	CTX-M-15	-	OXA-48	SHV-1^
KLE_BA6897AA_AS	ERR1840994	2016	Europe	Ireland	0	Klebsiella quasipneumoniae subsp. similipneumoniae	ST1308	2279	unknown (KL144)	O4	96	240717	612657	5449183	0	2	1	1	-	-	-	-	-	-	wzi438	-	-	-	-	-	-	-	-	-	-	-	-	-	-	-	-	OXA-48	OKP-B-6^
KLE_BA6898AA_AS	ERR1840995	2016	Europe	Ireland	0	Klebsiella pneumoniae	ST258	8	unknown (KL107)	O2afg	142	223686	439146	5604150	0	2	8	9	-	-	-	-	-	-	wzi154	aac(6')-Ib'.v1;aadA2;aph3-Ia.v1^	-	-	-	-	mphA	catA1^	-	sul1	-	-	dfrA12	TEM-104*?	-	-	-	KPC-3	SHV-11.v1
KLE_BA6899AA_AS	ERR1840996	2016	Europe	Ireland	0	Klebsiella pneumoniae	ST336	52	K25	O5	68	328714	1149759	5520189	1	2	7	7	ybt 15; ICEKp11	-	-	-	-	-	wzi141	aac(6')-Ib-cr.v2	-	-	-	-	-	CatB4.v1	-	-	-	-	dfrA14.v2*	OXA-1;TEM-1D.v1^	-	CTX-M-15	-	OXA-48	SHV-11.v1^
KLE_BA6900AA_AS	ERR1840997	2016	Europe	Ireland	0	Klebsiella pneumoniae	ST1373	8013	K38	O3b	112	228309	548835	5600118	1	2	8	12	ybt 8; ICEKp9	-	-	-	-	-	wzi96	aac(3)-IIa.v1^;aac(6')-Ib-cr.v2;strA.v1^;strB.v1	-	-	qnrB1.v2^	-	-	CatB4.v1	-	sul2	-	-	dfrA14.v2*	OXA-1;TEM-1D.v1^	-	CTX-M-15	-	OXA-48	SHV-11.v1^
KLE_BA6901AA_AS	ERR1840998	2016	Europe	Ireland	0	Klebsiella pneumoniae	ST25	279	K2	O1	119	230859	617535	5841462	3	2	9	12	-	-	iuc 3 (truncated)	-	-	-	wzi72	aac(3)-IId^;aac(6')-Ib-cr.v2^	-	-	qnrS1	-	mphA	catB3.v2;floR.v1*	arr-3	sul1	tet(A).v1	-	-	LAP-2;OXA-1	-	-	-	OXA-48	SHV-11.v1^
KLE_BA6902AA_AS	ERR1840999	2016	Europe	Ireland	0	Klebsiella quasipneumoniae subsp. similipneumoniae	ST1308	2279	unknown (KL144)	O4	109	208766	492994	5482254	0	2	1	1	-	-	-	-	-	-	wzi438	-	-	-	-	-	-	-	-	-	-	-	-	-	-	-	-	OXA-48	OKP-B-6^
KLE_BA6903AA_AS	ERR1841000	2016	Europe	Ireland	0	Klebsiella pneumoniae	ST1373	8013	K38	O3b	122	297784	898599	5768749	1	2	9	14	ybt 8; ICEKp9	-	-	-	-	-	wzi96	aac(3)-IIa.v1^;aac(6')-Ib-cr.v2;strA.v1^;strB.v1	-	-	qnrB1.v2^	-	-	CatB4.v1	-	sul2	tet(A).v1	-	dfrA14.v2*	OXA-1;TEM-1D.v1^	-	CTX-M-15	-	OXA-48;OXA-48	SHV-11.v1^
KLE_BA6904AA_AS	ERR1841001	2016	Europe	Ireland	0	Klebsiella pneumoniae	ST3515	52	unknown (KL169)	unknown (OL104)	125	324480	816508	5702824	0	2	1	1	-	-	-	-	-	-	wzi386	-	-	-	-	-	-	-	-	-	-	-	-	-	-	-	-	OXA-48	SHV-1
KLE_BA6905AA_AS	ERR1841002	2016	Europe	Ireland	0	Klebsiella variicola subsp. variicola	ST1478	1197	unknown (KL137)	O3/O3a	125	388995	1284011	5786408	0	2	1	1	-	-	-	-	-	-	wzi370	-	-	-	-	-	-	-	-	-	-	-	-	-	-	-	-	OXA-48	LEN-10*
KLE_BA6906AA_AS	ERR1891151	0	0	0	0	Klebsiella pneumoniae	ST4270	1899	K31	O3b	95	315484	451682	5388617	0	0	1	1	-	-	-	-	-	-	wzi102	-	-	-	-	-	-	-	-	-	-	-	-	OXA-926^	-	-	-	-	SHV-1^
KLE_BA6907AA_AS	ERR1891166	0	0	0	0	Klebsiella pneumoniae	ST13	285	K3	O1	96	349047	729465	5688709	1	1	8	13	ybt 16; ICEKp12	-	-	-	-	-	wzi40	aadA2^;aph3-Ia.v1^;strA.v1;strB.v1	-	-	-	-	mphA	catA1*	-	sul1;sul2	tet(A).v1	-	dfrA12	SCO-1;TEM-1D.v1^	-	CTX-M-15	-	-	SHV-1^
KLE_BA6908AA_AS	ERR1891171	0	0	0	0	Klebsiella pneumoniae	ST502	639	K15	O4	144	179243	397929	5434860	0	1	8	16	-	-	-	-	-	-	wzi50	aac(3)-IIa.v1^;aac(6')-Ib-cr.v2;strA.v1;strB.v1	-	-	qnrB1.v2^	-	-	CatB4.v1;catA1*	-	sul1;sul2	tet(A).v1*;tet(D)	-	dfrA14.v2*;dfrA15.v2	OXA-1;TEM-1D.v1^	-	CTX-M-15	-	-	SHV-62
KLE_BA6909AA_AS	ERR1891177	0	0	0	0	Klebsiella pneumoniae	ST70	596	K62	O1	71	376247	1167818	5493938	1	1	8	12	ybt 8; ICEKp9	-	-	-	-	-	wzi62	aac(3)-IIa.v1^;aac(6')-Ib-cr.v2;strA.v1^;strB.v1	-	-	qnrB1.v2^	-	-	CatB4.v1	-	sul2	tet(A).v1	-	dfrA14.v2*	OXA-1;TEM-1D.v1^	-	CTX-M-15	-	-	SHV-32
KLE_BA6910AA_AS	ERR1891178	0	0	0	0	Klebsiella pneumoniae	ST13	285	K3	O1	91	374568	729465	5689980	1	1	8	14	ybt 16; ICEKp12	-	-	-	-	-	wzi40	aac(3)-IId^;aadA2^;aph3-Ia.v1^;strA.v1;strB.v1	-	-	-	-	mphA	catA1*	-	sul1;sul2	tet(A).v1	-	dfrA12	SCO-1;TEM-1D.v1^	-	CTX-M-15	-	-	SHV-11.v1^
KLE_BA6911AA_AS	ERR1891182	0	0	0	0	Klebsiella pneumoniae	ST70	596	K62	O1	59	363437	859349	5492158	1	1	8	12	ybt 8; ICEKp9	-	-	-	-	-	wzi62	aac(3)-IIa.v1^;aac(6')-Ib-cr.v2;strA.v1^;strB.v1	-	-	qnrB1.v2^	-	-	CatB4.v1?	-	sul2	tet(A).v1	-	dfrA14.v2*	OXA-1;TEM-1D.v1^	-	CTX-M-15	-	-	SHV-32
KLE_BA6912AA_AS	ERR1891185	0	0	0	0	Klebsiella pneumoniae	ST13	285	K3	O1	81	224249	526913	5665264	1	1	8	13	ybt 16; ICEKp12	-	-	-	-	-	wzi40	aac(3)-IIa.v1*;aadA2^;aph3-Ia.v1^;strA.v1;strB.v1	-	-	-	-	mphA	catA1*	-	sul1;sul2	tet(A).v1	-	dfrA12	TEM-1D.v1^	-	CTX-M-15	-	-	SHV-11.v1^
KLE_BA6913AA_AS	ERR1891186	0	0	0	0	Klebsiella pneumoniae	ST13	285	K3	O1	100	290851	729465	5689332	1	1	8	14	ybt 16; ICEKp12	-	-	-	-	-	wzi40	aac(3)-IId^;aadA2^;aph3-Ia.v1^;strA.v1;strB.v1	-	-	-	-	mphA	catA1*	-	sul1;sul2	tet(A).v1	-	dfrA12	SCO-1;TEM-1D.v1^	-	CTX-M-15	-	-	SHV-1^
KLE_BA6914AA_AS	ERR1891193	0	0	0	0	Klebsiella pneumoniae	ST13	285	K3	O1	104	264489	729217	5685729	1	1	8	14	ybt 16; ICEKp12	-	-	-	-	-	wzi40	aac(3)-IId^;aadA2^;aph3-Ia.v1^;strA.v1;strB.v1	-	-	-	-	mphA	catA1*	-	sul1;sul2	tet(A).v1	-	dfrA12	SCO-1;TEM-1D.v1^	-	CTX-M-15	-	-	SHV-11.v1^
KLE_BA6915AA_AS	ERR1891194	0	0	0	0	Klebsiella pneumoniae	ST13	285	K3	O1	98	333779	729356	5691284	1	1	8	14	ybt 16; ICEKp12	-	-	-	-	-	wzi40	aac(3)-IIa.v1*;aadA2^;aph3-Ia.v1^;strA.v1;strB.v1	-	-	-	-	mphA	catA1*	-	sul1;sul2	tet(A).v1	-	dfrA12	SCO-1;TEM-1D.v1^	-	CTX-M-15	-	-	SHV-11.v1^
KLE_BA6916AA_AS	ERR1891196	0	0	0	0	Klebsiella pneumoniae	ST13	285	K3	O1	73	371396	729270	5687906	1	1	8	14	ybt 16; ICEKp12	-	-	-	-	-	wzi40	aac(3)-IIa.v1;aadA2^;aph3-Ia.v1^;strA.v1;strB.v1	-	-	-	-	mphA	catA1*	-	sul1;sul2	tet(A).v1	-	dfrA12	SCO-1;TEM-1D.v1^	-	CTX-M-15	-	-	SHV-11.v1^
KLE_BA6917AA_AS	ERR1891199	0	0	0	0	Klebsiella pneumoniae	ST13	285	unknown (K3)	O1	106	294163	729207	5683387	1	1	8	13	ybt 16; ICEKp12	-	-	-	-	-	-	aadA2^;aph3-Ia.v1^;strA.v1;strB.v1	-	-	-	-	mphA	catA1*	-	sul1;sul2	tet(A).v1	-	dfrA12	SCO-1;TEM-1D.v1^	-	CTX-M-15	-	-	SHV-1^
KLE_BA6918AA_AS	ERR1891201	0	0	0	0	Klebsiella pneumoniae	ST13	285	K3	O1	74	349242	729091	5681104	1	1	8	13	ybt 16; ICEKp12	-	-	-	-	-	wzi40	aadA2^;aph3-Ia.v1^;strA.v1;strB.v1	-	-	-	-	mphA	catA1*	-	sul1;sul2	tet(A).v1	-	dfrA12	SCO-1;TEM-1D.v1^	-	CTX-M-15	-	-	SHV-1^
KLE_BA6919AA_AS	ERR1891204	0	0	0	0	Klebsiella pneumoniae	ST13	285	K3	O1	93	349122	893877	5685011	1	1	8	14	ybt 16; ICEKp12	-	-	-	-	-	wzi40	aac(3)-IIa.v1;aadA2^;aph3-Ia.v1^;strA.v1;strB.v1	-	-	-	-	mphA	catA1*	-	sul1;sul2	tet(A).v1	-	dfrA12	SCO-1;TEM-1D.v1^	-	CTX-M-15	-	-	SHV-1^
KLE_BA6920AA_AS	ERR1891205	0	0	0	0	Klebsiella pneumoniae	ST405	81	unknown (KL151)	O4	79	294487	551717	5641847	1	1	8	12	ybt 13; ICEKp2	-	-	-	-	-	wzi424	aac(3)-IIa.v1^;aac(6')-Ib-cr.v2;strA.v1^;strB.v1	-	-	qnrB1.v2^	-	-	CatB4.v1	-	sul2	tet(A).v1	-	dfrA14.v2*	OXA-1;TEM-1D.v1^	-	CTX-M-15	-	-	SHV-76^
KLE_BA6921AA_AS	ERR1891207	0	0	0	0	Klebsiella pneumoniae	ST405	81	unknown (KL151)	O4	79	314886	565132	5641218	1	1	8	12	ybt 13; ICEKp2	-	-	-	-	-	wzi424	aac(3)-IIa.v1^;aac(6')-Ib-cr.v2;strA.v1^;strB.v1	-	-	qnrB1.v2^	-	-	CatB4.v1	-	sul2	tet(A).v1	-	dfrA14.v2*	OXA-1;TEM-1D.v1^	-	CTX-M-15	-	-	SHV-76^
KLE_BA6922AA_AS	ERR1891214	0	0	0	0	Klebsiella pneumoniae	ST13	285	K3	O1	103	224481	729270	5687158	1	1	8	14	ybt 16; ICEKp12	-	-	-	-	-	wzi40	aac(3)-IIa.v1;aadA2^;aph3-Ia.v1^;strA.v1;strB.v1	-	-	-	-	mphA	catA1*	-	sul1;sul2	tet(A).v1	-	dfrA12	SCO-1;TEM-1D.v1^	-	CTX-M-15	-	-	SHV-1^
KLE_BA6923AA_AS	ERR1891215	0	0	0	0	Klebsiella pneumoniae	ST13	285	K3	O1	97	294077	729465	5688651	1	1	8	14	ybt 16; ICEKp12	-	-	-	-	-	wzi40	aac(3)-IIa.v1;aadA2^;aph3-Ia.v1^;strA.v1;strB.v1	-	-	-	-	mphA	catA1*	-	sul1;sul2	tet(A).v1	-	dfrA12	SCO-1;TEM-1D.v1^	-	CTX-M-15	-	-	SHV-11.v1^
KLE_BA6924AA_AS	ERR1891217	0	0	0	0	Klebsiella pneumoniae	ST3161	8035	unknown (KL140)	O2afg	43	321561	1294237	5394041	0	0	2	2	-	-	-	-	-	-	wzi373	aadA^	-	-	-	-	-	-	-	sul1	-	-	-	-	-	-	-	-	SHV-209*
KLE_BA6925AA_AS	ERR1891219	0	0	0	0	Klebsiella pneumoniae	ST13	285	K3	O1	100	264868	729242	5691976	1	1	8	14	ybt 16; ICEKp12	-	-	-	-	-	wzi40	aac(3)-IIa.v1;aadA2^;aph3-Ia.v1^;strA.v1;strB.v1	-	-	-	-	mphA	catA1*	-	sul1;sul2	tet(A).v1	-	dfrA12	SCO-1;TEM-1D.v1^	-	CTX-M-15	-	-	SHV-11.v1^
KLE_BA6926AA_AS	ERR1891221	0	0	0	0	Klebsiella pneumoniae	ST405	81	unknown (KL151)	O4	95	357464	561253	5646448	1	1	8	12	ybt 13; ICEKp2	-	-	-	-	-	wzi424	aac(3)-IIa.v1^;aac(6')-Ib-cr.v2;strA.v1^;strB.v1	-	-	qnrB1.v2^	-	-	CatB4.v1	-	sul2	tet(A).v1	-	dfrA14.v2*	OXA-1;TEM-1D.v1^	-	CTX-M-15	-	-	SHV-76^
KLE_BA6927AA_AS	ERR1891224	0	0	0	0	Klebsiella pneumoniae	ST13	285	K3	O1	100	349730	729137	5690048	1	1	8	14	ybt 16; ICEKp12	-	-	-	-	-	wzi40	aac(3)-IIa.v1*;aadA2^;aph3-Ia.v1^;strA.v1;strB.v1	-	-	-	-	mphA	catA1*	-	sul1;sul2	tet(A).v1	-	dfrA12	SCO-1;TEM-1D.v1^	-	CTX-M-15	-	-	SHV-11.v1^
KLE_BA6928AA_AS	ERR1891225	0	0	0	0	Klebsiella pneumoniae	ST405	81	unknown (KL151)	O4	82	437579	905641	5646460	1	1	8	12	ybt 13; ICEKp2	-	-	-	-	-	wzi424	aac(3)-IIa.v1^;aac(6')-Ib-cr.v2;strA.v1^;strB.v1	-	-	qnrB1.v2^	-	-	CatB4.v1	-	sul2	tet(A).v1	-	dfrA14.v2*	OXA-1;TEM-1D.v1^	-	CTX-M-15	-	-	SHV-76^
KLE_BA6929AA_AS	ERR1891232	0	0	0	0	Klebsiella pneumoniae	ST36	129	unknown (KL102)	O2afg	90	231200	440004	5398998	0	1	8	12	-	-	-	-	-	-	wzi173	aac(3)-IIa.v1^;aac(6')-Ib-cr.v2;strA.v1^;strB.v1	-	-	qnrB1.v2^	-	-	CatB4.v1	-	sul2	tet(A).v1*	-	dfrA14.v2*	OXA-1;TEM-1D.v1^	-	CTX-M-15	-	-	SHV-11.v1^
KLE_BA6930AA_AS	ERR1891237	0	0	0	0	Klebsiella pneumoniae	ST36	129	unknown (KL102)	O2afg	104	242855	625459	5401722	0	1	8	12	-	-	-	-	-	-	wzi173	aac(3)-IIa.v1^;aac(6')-Ib-cr.v2;strA.v1^;strB.v1	-	-	qnrB1.v2^	-	-	CatB4.v1	-	sul2	tet(A).v1*	-	dfrA14.v2*	OXA-1;TEM-1D.v1^	-	CTX-M-15	-	-	SHV-11.v1^
KLE_BA6931AA_AS	ERR1891238	0	0	0	0	Klebsiella pneumoniae	ST36	129	unknown (KL102)	O2afg	116	226362	494083	5402484	0	1	8	12	-	-	-	-	-	-	wzi173	aac(3)-IIa.v1^;aac(6')-Ib-cr.v2;strA.v1^;strB.v1	-	-	qnrB1.v2^	-	-	CatB4.v1	-	sul2	tet(A).v1*	-	dfrA14.v2*	OXA-1;TEM-1D.v1^	-	CTX-M-15	-	-	SHV-11.v1^
KLE_BA6932AA_AS	ERR1891239	0	0	0	0	Klebsiella pneumoniae	ST36	129	unknown (KL102)	O2afg	94	245603	437202	5398216	0	1	8	12	-	-	-	-	-	-	wzi173	aac(3)-IIa.v1^;aac(6')-Ib-cr.v2;strA.v1^;strB.v1	-	-	qnrB1.v2^	-	-	CatB4.v1	-	sul2	tet(A).v1*	-	dfrA14.v2*	OXA-1;TEM-1D.v1^	-	CTX-M-15	-	-	SHV-11.v1^
KLE_BA6933AA_AS	ERR1891240	0	0	0	0	Klebsiella pneumoniae	ST36	129	unknown (KL102)	O2afg	100	246042	630503	5400570	0	1	8	12	-	-	-	-	-	-	wzi173	aac(3)-IIa.v1^;aac(6')-Ib-cr.v2;strA.v1^;strB.v1	-	-	qnrB1.v2^	-	-	CatB4.v1?	-	sul2	tet(A).v1*	-	dfrA14.v2*	OXA-1;TEM-1D.v1^	-	CTX-M-15	-	-	SHV-11.v1^
KLE_BA6934AA_AS	ERR1891241	0	0	0	0	Klebsiella pneumoniae	ST36	129	unknown (KL102)	O2afg	109	226362	625459	5400475	0	1	8	12	-	-	-	-	-	-	wzi173	aac(3)-IIa.v1^;aac(6')-Ib-cr.v2;strA.v1^;strB.v1	-	-	qnrB1.v2^	-	-	CatB4.v1	-	sul2	tet(A).v1*	-	dfrA14.v2*	OXA-1;TEM-1D.v1^	-	CTX-M-15	-	-	SHV-11.v1^
KLE_BA6935AA_AS	ERR1891242	0	0	0	0	Klebsiella pneumoniae	ST36	129	unknown (KL102)	O2afg	109	231697	629906	5403307	0	1	8	12	-	-	-	-	-	-	wzi173	aac(3)-IIa.v1^;aac(6')-Ib-cr.v2;strA.v1^;strB.v1	-	-	qnrB1.v2^	-	-	CatB4.v1	-	sul2	tet(A).v1*	-	dfrA14.v2*	OXA-1;TEM-1D.v1^	-	CTX-M-15	-	-	SHV-11.v1^
KLE_BA6936AA_AS	ERR1891244	0	0	0	0	Klebsiella pneumoniae	ST36	129	unknown (KL102)	O2afg	93	226363	583488	5399995	0	1	8	12	-	-	-	-	-	-	wzi173	aac(3)-IIa.v1^;aac(6')-Ib-cr.v2;strA.v1^;strB.v1	-	-	qnrB1.v2^	-	-	CatB4.v1	-	sul2	tet(A).v1*	-	dfrA14.v2*	OXA-1;TEM-1D.v1^	-	CTX-M-15	-	-	SHV-11.v1^
KLE_BA6937AA_AS	ERR1891245	0	0	0	0	Klebsiella quasipneumoniae subsp. similipneumoniae	ST334	199	unknown (KL103)	O5	175	214358	632364	5480926	0	1	8	17	-	-	-	-	-	-	wzi337	aac(3)-IIa.v1^;aac(6')-Ib-cr.v2;aadA2;strA.v1^;strB.v1	-	-	qnrB1.v2^	-	-	CatB4.v1;catII.2*	-	sul1;sul2	tet(A).v1*;tet(D)	-	dfrA14.v2*;dfrA16.v2	OXA-1;TEM-1D.v1^	-	CTX-M-15	-	-	OKP-B-17?
KLE_BA6938AA_AS	ERR1891246	0	0	0	0	Klebsiella quasipneumoniae subsp. similipneumoniae	ST334	199	unknown (KL103)	O5	159	198032	664405	5484154	0	1	8	17	-	-	-	-	-	-	wzi337	aac(3)-IIa.v1^;aac(6')-Ib-cr.v2;aadA2;strA.v1^;strB.v1	-	-	qnrB1.v2^	-	-	CatB4.v1;catII.2*	-	sul1;sul2	tet(A).v1*;tet(D)	-	dfrA14.v2*;dfrA16.v2	OXA-1;TEM-1D.v1^	-	CTX-M-15	-	-	OKP-B-17?
KLE_BA6939AA_AS	ERR1891248	0	0	0	0	Klebsiella pneumoniae	ST502	639	K15	O4	122	154014	410441	5374085	0	0	4	5	-	-	-	-	-	-	wzi50	strA.v1;strB.v1	-	-	-	-	-	catA1*	-	sul2	tet(D)	-	-	-	-	-	-	-	SHV-62
KLE_BA6940AA_AS	ERR1891251	0	0	0	0	Klebsiella quasipneumoniae subsp. similipneumoniae	ST334	199	unknown (KL103)	O5	171	256977	588970	5479765	0	1	8	17	-	-	-	-	-	-	wzi337	aac(3)-IIa.v1^;aac(6')-Ib-cr.v2;aadA2;strA.v1^;strB.v1	-	-	qnrB1.v2^	-	-	CatB4.v1;catII.2*	-	sul1;sul2	tet(A).v1*;tet(D)	-	dfrA14.v2*;dfrA16.v2	OXA-1;TEM-1D.v1^	-	CTX-M-15	-	-	OKP-B-17?
KLE_BA6941AA_AS	ERR1891256	0	0	0	0	Klebsiella quasipneumoniae subsp. similipneumoniae	ST334	199	unknown (KL103)	O5	164	197849	652301	5478934	0	1	8	17	-	-	-	-	-	-	wzi337	aac(3)-IIa.v1^;aac(6')-Ib-cr.v2;aadA2;strA.v1^;strB.v1	-	-	qnrB1.v2^	-	-	CatB4.v1;catII.2*	-	sul1;sul2	tet(A).v1*;tet(D)	-	dfrA14.v2*;dfrA16.v2	OXA-1;TEM-1D.v1^	-	CTX-M-15	-	-	OKP-B-17?
KLE_BA6942AA_AS	ERR1891278	0	0	0	0	Klebsiella pneumoniae	ST36	129	unknown (KL102)	O2afg	116	223776	373796	5402551	0	1	8	12	-	-	-	-	-	-	wzi173	aac(3)-IIa.v1^;aac(6')-Ib-cr.v2;strA.v1^;strB.v1	-	-	qnrB1.v2^	-	-	CatB4.v1	-	sul2	tet(A).v1*	-	dfrA14.v2*	OXA-1;TEM-1D.v1^	-	CTX-M-15	-	-	SHV-11.v1^
KLE_BA6943AA_AS	ERR1891280	0	0	0	0	Klebsiella quasipneumoniae subsp. similipneumoniae	ST480-3LV	8054	K53	O3/O3a	97	182178	391176	5236910	0	0	1	1	-	-	-	-	-	-	wzi171	-	-	-	-	-	-	catII.2*	-	-	-	-	-	-	-	-	-	-	-
KLE_BA6944AA_AS	ERR1891281	0	0	0	0	Klebsiella quasipneumoniae subsp. similipneumoniae	ST480-3LV	8054	K53	O3/O3a	67	182812	442905	5239586	0	0	1	1	-	-	-	-	-	-	wzi171	-	-	-	-	-	-	catII.2*	-	-	-	-	-	-	-	-	-	-	-
KLE_BA6945AA_AS	ERR1891289	0	0	0	0	Klebsiella pneumoniae	ST15	10	K24	O1	106	222904	635364	5754658	1	1	8	14	ybt 10; ICEKp4	-	-	-	-	-	wzi24	aac(3)-IIa.v1^;aac(6')-Ib-cr.v2;aadA^;strA.v1^;strB.v1	-	-	-	-	-	CatB4.v1;catA1*	-	sul1^;sul2	tet(A).v1	-	dfrA15.v2	OXA-1;TEM-1D.v1^	-	CTX-M-15	-	-	SHV-28.v1^
KLE_BA6946AA_AS	ERR1891292	0	0	0	0	Klebsiella pneumoniae	ST15	10	K24	O1	107	210424	642049	5754960	1	1	8	14	ybt 10; ICEKp4	-	-	-	-	-	wzi24	aac(3)-IIa.v1^;aac(6')-Ib-cr.v2;aadA^;strA.v1^;strB.v1	-	-	-	-	-	CatB4.v1;catA1*	-	sul1^;sul2	tet(A).v1	-	dfrA15.v2	OXA-1;TEM-1D.v1^	-	CTX-M-15	-	-	SHV-28.v1^
KLE_BA6947AA_AS	ERR1891325	0	0	0	0	Klebsiella pneumoniae	ST13	285	K3	O1	81	383674	729270	5694311	1	1	8	14	ybt 16; ICEKp12	-	-	-	-	-	wzi40	aac(3)-IIa.v1;aadA2^;aph3-Ia.v1^;strA.v1;strB.v1	-	-	-	-	mphA	catA1*	-	sul1;sul2	tet(A).v1	-	dfrA12	SCO-1;TEM-1D.v1^	-	CTX-M-15	-	-	SHV-1^
KLE_BA6948AA_AS	ERR1891338	0	0	0	0	Klebsiella pneumoniae	ST13	285	K3	O1	101	404782	729465	5689611	1	1	8	14	ybt 16; ICEKp12	-	-	-	-	-	wzi40	aac(3)-IIa.v1*;aadA2^;aph3-Ia.v1^;strA.v1;strB.v1	-	-	-	-	mphA	catA1*	-	sul1;sul2	tet(A).v1	-	dfrA12	SCO-1;TEM-1D.v1^	-	CTX-M-15	-	-	SHV-11.v1^
KLE_BA6949AA_AS	ERR1891339	0	0	0	0	Klebsiella pneumoniae	ST59-4LV	596	K45	O2ac	86	351341	981728	5486183	0	0	6	10	-	-	-	-	-	-	wzi286	aadA*;aadA2	-	-	-	-	-	catA1^;catII.2*	-	sul1;sul2	tet(D)	-	dfrA16.v2	OXA-1;TEM-1D.v1^	-	-	-	-	SHV-32
KLE_BA6950AA_AS	ERR1891342	0	0	0	0	Klebsiella pneumoniae	ST59-4LV	596	K45	O2ac	87	363424	1179021	5485272	0	0	6	10	-	-	-	-	-	-	wzi286	aadA*;aadA2	-	-	-	-	-	catA1^;catII.2*	-	sul1;sul2	tet(D)	-	dfrA16.v2	OXA-1;TEM-1D.v1^	-	-	-	-	SHV-32
KLE_BA6951AA_AS	ERR1891349	0	0	0	0	Klebsiella pneumoniae	ST59-4LV	596	K45	O2ac	80	447197	981703	5485541	0	0	6	10	-	-	-	-	-	-	wzi286	aadA*;aadA2	-	-	-	-	-	catA1^;catII.2*	-	sul1;sul2	tet(D)	-	dfrA16.v2	OXA-1;TEM-1D.v1^	-	-	-	-	SHV-32
KLE_BA6952AA_AS	ERR1891368	0	0	0	0	Klebsiella pneumoniae	ST4270	1899	K31	O3b	78	274984	720496	5389607	0	0	1	1	-	-	-	-	-	-	wzi102	-	-	-	-	-	-	-	-	-	-	-	-	OXA-926^	-	-	-	-	SHV-1^
KLE_BA6953AA_AS	ERR1891369	0	0	0	0	Klebsiella pneumoniae	ST377	71	unknown (KL102)	O2afg	81	293514	494380	5522545	1	1	8	13	ybt 16; ICEKp12	-	-	-	-	-	wzi173	aac(3)-IIa.v1^;aac(6')-Ib-cr.v2;aadA^;strA.v1;strB.v1	-	-	-	-	-	CatB4.v1?;catA1*	-	sul1^;sul2	tet(A).v1	-	dfrA15.v2	OXA-1	-	CTX-M-15	-	-	SHV-110
KLE_BA6954AA_AS	ERR1891370	0	0	0	0	Klebsiella pneumoniae	ST13	285	K3	O1	92	294602	599279	5685124	1	1	8	14	ybt 16; ICEKp12	-	-	-	-	-	wzi40	aac(3)-IIa.v1;aadA2^;aph3-Ia.v1^;strA.v1;strB.v1	-	-	-	-	mphA	catA1*	-	sul1;sul2	tet(A).v1	-	dfrA12	SCO-1;TEM-1D.v1^	-	CTX-M-15	-	-	SHV-1^
KLE_BA6955AA_AS	ERR1891377	0	0	0	0	Klebsiella pneumoniae	ST13	285	K3	O1	103	294628	729242	5688663	1	1	8	14	ybt 16; ICEKp12	-	-	-	-	-	wzi40	aac(3)-IIa.v1*;aadA2^;aph3-Ia.v1^;strA.v1;strB.v1	-	-	-	-	mphA	catA1*	-	sul1;sul2	tet(A).v1	-	dfrA12	SCO-1;TEM-1D.v1^	-	CTX-M-15	-	-	SHV-1^
KLE_BA6956AA_AS	ERR1891379	0	0	0	0	Klebsiella pneumoniae	ST13	285	K3	O1	97	349007	462572	5683785	1	1	8	13	ybt 16; ICEKp12	-	-	-	-	-	wzi40	aadA2^;aph3-Ia.v1^;strA.v1;strB.v1	-	-	-	-	mphA	catA1*	-	sul1;sul2	tet(A).v1	-	dfrA12	SCO-1;TEM-1D.v1^	-	CTX-M-15	-	-	SHV-1^
KLE_BA6957AA_AS	ERR1891380	0	0	0	0	Klebsiella pneumoniae	ST13	285	K3	O1	90	315861	757547	5687476	1	1	8	15	ybt 16; ICEKp12	-	-	-	-	-	wzi40	aac(3)-IIa.v1;aac(3)-IId?;aadA2^;aph3-Ia.v1^;strA.v1;strB.v1	-	-	-	-	mphA	catA1*	-	sul1;sul2	tet(A).v1	-	dfrA12	SCO-1;TEM-1D.v1^	-	CTX-M-15	-	-	SHV-1^
KLE_BA6958AA_AS	ERR1891382	0	0	0	0	Klebsiella pneumoniae	ST13	285	K3	O1	90	371837	784422	5688523	1	1	8	15	ybt 16; ICEKp12	-	-	-	-	-	wzi40	aac(3)-IIa.v1;aac(3)-IId^;aadA2^;aph3-Ia.v1^;strA.v1;strB.v1	-	-	-	-	mphA	catA1*	-	sul1;sul2	tet(A).v1	-	dfrA12	SCO-1;TEM-1D.v1^	-	CTX-M-15	-	-	SHV-11.v1^
KLE_BA6959AA_AS	ERR1891385	0	0	0	0	Klebsiella pneumoniae	ST13	285	K3	O1	93	246158	729465	5684624	1	1	8	14	ybt 16; ICEKp12	-	-	-	-	-	wzi40	aac(3)-IIa.v1;aadA2^;aph3-Ia.v1^;strA.v1;strB.v1	-	-	-	-	mphA	catA1*	-	sul1;sul2	tet(A).v1	-	dfrA12	SCO-1;TEM-1D.v1^	-	CTX-M-15	-	-	SHV-11.v1^
KLE_BA6960AA_AS	ERR1891387	0	0	0	0	Klebsiella pneumoniae	ST13	285	K3	O1	87	349162	729465	5685497	1	1	8	14	ybt 16; ICEKp12	-	-	-	-	-	wzi40	aac(3)-IIa.v1;aadA2^;aph3-Ia.v1^;strA.v1;strB.v1	-	-	-	-	mphA	catA1*	-	sul1;sul2	tet(A).v1	-	dfrA12	SCO-1;TEM-1D.v1^	-	CTX-M-15	-	-	SHV-11.v1^
KLE_BA6961AA_AS	ERR1891388	0	0	0	0	Klebsiella pneumoniae	ST13	285	K3	O1	103	349533	729073	5689981	1	1	7	13	ybt 16; ICEKp12	-	-	-	-	-	wzi40	aac(3)-IId*;aadA2^;aph3-Ia.v1^;strA.v1;strB.v1	-	-	-	-	mphA	catA1*	-	sul1;sul2	-	-	dfrA12	SCO-1;TEM-1D.v1^	-	CTX-M-15	-	-	SHV-1^
KLE_BA6962AA_AS	ERR1891390	0	0	0	0	Klebsiella pneumoniae	ST13	285	K3	O1	90	344228	729356	5688192	1	1	8	14	ybt 16; ICEKp12	-	-	-	-	-	wzi40	aac(3)-IIa.v1;aadA2^;aph3-Ia.v1^;strA.v1;strB.v1	-	-	-	-	mphA	catA1*	-	sul1;sul2	tet(A).v1	-	dfrA12	SCO-1;TEM-1D.v1^	-	CTX-M-15	-	-	SHV-1^
KLE_BA6963AA_AS	ERR1891391	0	0	0	0	Klebsiella pneumoniae	ST13	285	K3	O1	94	363834	729254	5688179	1	1	8	14	ybt 16; ICEKp12	-	-	-	-	-	wzi40	aac(3)-IIa.v1*;aadA2^;aph3-Ia.v1^;strA.v1;strB.v1	-	-	-	-	mphA	catA1*	-	sul1;sul2	tet(A).v1	-	dfrA12	SCO-1;TEM-1D.v1^	-	CTX-M-15	-	-	SHV-1^
KLE_BA6964AA_AS	ERR1891394	0	0	0	0	Klebsiella pneumoniae	ST17	52	unknown (KL155)	unknown (OL101)	54	349231	891631	5389203	0	1	3	3	-	-	-	-	-	-	wzi173	aac(3)-IIa.v1	-	-	-	-	-	-	-	-	-	-	-	TEM-1D.v1^	-	CTX-M-15	-	-	SHV-11.v1^
KLE_BA6965AA_AS	ERR1891395	0	0	0	0	Klebsiella pneumoniae	ST36	129	unknown (KL102)	O2afg	91	205497	381831	5391562	0	1	8	12	-	-	-	-	-	-	wzi173	aac(3)-IIa.v1^;aac(6')-Ib-cr.v2;strA.v1^;strB.v1	-	-	qnrB1.v2^	-	-	CatB4.v1	-	sul2	tet(A).v1*	-	dfrA14.v2*	OXA-1;TEM-1D.v1^	-	CTX-M-15	-	-	SHV-11.v1^
KLE_BA6966AA_AS	ERR1891396	0	0	0	0	Klebsiella pneumoniae	ST36	129	unknown (KL102)	O2afg	107	207594	630239	5397696	0	1	8	12	-	-	-	-	-	-	wzi173	aac(3)-IIa.v1^;aac(6')-Ib-cr.v2;strA.v1^;strB.v1	-	-	qnrB1.v2^	-	-	CatB4.v1?	-	sul2	tet(A).v1*	-	dfrA14.v2*	OXA-1;TEM-1D.v1^	-	CTX-M-15	-	-	SHV-11.v1^
KLE_BA6967AA_AS	ERR1891399	0	0	0	0	Klebsiella pneumoniae	ST25	279	K2	O1	106	291834	661759	5638399	0	1	8	19	-	-	-	-	-	-	wzi72	aac(3)-IIa.v1^;aac(6')-Ib-cr.v2;aph3-Ia.v1^;strA.v1;strB.v1	-	-	qnrB1.v2^;qnrS1	-	-	CatB4.v1;catA1*	-	sul1;sul2	tet(A).v1*;tet(D)	-	dfrA14.v2*;dfrA15.v2	LAP-2;OXA-1;TEM-1D.v1^	-	CTX-M-15	-	-	SHV-1^
KLE_BA6968AA_AS	ERR1891400	0	0	0	0	Klebsiella pneumoniae	ST25	279	K2	O1	116	237050	514740	5638052	0	1	8	19	-	-	-	-	-	-	wzi72	aac(3)-IIa.v1^;aac(6')-Ib-cr.v2;aph3-Ia.v1^;strA.v1;strB.v1	-	-	qnrB1.v2^;qnrS1	-	-	CatB4.v1;catA1*	-	sul1;sul2	tet(A).v1*;tet(D)	-	dfrA14.v2*;dfrA15.v2	LAP-2;OXA-1;TEM-1D.v1^	-	CTX-M-15	-	-	SHV-1^
KLE_BA6969AA_AS	ERR1891401	0	0	0	0	Klebsiella quasipneumoniae subsp. similipneumoniae	ST334	199	unknown (KL103)	O5	172	214253	704593	5479938	0	1	8	17	-	-	-	-	-	-	wzi337	aac(3)-IIa.v1^;aac(6')-Ib-cr.v2;aadA2;strA.v1^;strB.v1	-	-	qnrB1.v2^	-	-	CatB4.v1;catII.2*	-	sul1;sul2	tet(A).v1*;tet(D)	-	dfrA14.v2*;dfrA16.v2	OXA-1;TEM-1D.v1^	-	CTX-M-15	-	-	OKP-B-17?
KLE_BA6970AA_AS	ERR1891403	0	0	0	0	Klebsiella pneumoniae	ST502	639	K15	O4	115	162648	375005	5420322	0	1	8	14	-	-	-	-	-	-	wzi50	aadA*;strA.v1;strB.v1	-	-	qnrS1	-	-	CatB4.v1?;catA1*;catII.2*	-	sul2	tet(D)	-	dfrA14.v2*	OXA-1;OXA-9.v1;TEM-1D.v1^	-	CTX-M-15	-	-	SHV-62
KLE_BA6971AA_AS	ERR1891407	0	0	0	0	Klebsiella pneumoniae	ST502	639	K15	O4	136	147914	351794	5433323	0	1	8	15	-	-	-	-	-	-	wzi50	aac(6')-Ib-cr.v1^;aadA*;strA.v1;strB.v1	-	-	qnrS1	-	-	CatB4.v1;catA1*;catII.2*	-	sul2	tet(D)	-	dfrA14.v2*	OXA-1;OXA-9.v1;TEM-1D.v1^	-	CTX-M-15	-	-	SHV-62
KLE_BA6972AA_AS	ERR1891408	0	0	0	0	Klebsiella quasipneumoniae subsp. similipneumoniae	ST334	199	unknown (KL103)	O5	166	201099	704756	5477371	0	1	8	17	-	-	-	-	-	-	wzi337	aac(3)-IIa.v1^;aac(6')-Ib-cr.v2;aadA2;strA.v1^;strB.v1	-	-	qnrB1.v2^	-	-	CatB4.v1;catII.2*	-	sul1;sul2	tet(A).v1*;tet(D)	-	dfrA14.v2*;dfrA16.v2	OXA-1;TEM-1D.v1^	-	CTX-M-15	-	-	OKP-B-17?
KLE_BA6973AA_AS	ERR1891409	0	0	0	0	Klebsiella quasipneumoniae subsp. similipneumoniae	ST334	199	unknown (KL103)	O5	173	214330	661698	5474657	0	1	8	14	-	-	-	-	-	-	wzi337	aac(3)-IIa.v1^;aac(6')-Ib-cr.v2;strA.v1^;strB.v1	-	-	qnrB1.v2^	-	-	CatB4.v1;catII.2*	-	sul2	tet(A).v1*;tet(D)	-	dfrA14.v2*	OXA-1;TEM-1D.v1^	-	CTX-M-15	-	-	OKP-B-17?
KLE_BA6974AA_AS	ERR1891422	0	0	0	0	Klebsiella pneumoniae	ST36	129	unknown (KL102)	O2afg	80	231299	492044	5387051	0	1	8	12	-	-	-	-	-	-	wzi173	aac(3)-IIa.v1^;aac(6')-Ib-cr.v2;strA.v1^;strB.v1	-	-	qnrB1.v2^	-	-	CatB4.v1?	-	sul2	tet(A).v1*	-	dfrA14.v2*	OXA-1;TEM-1D.v1^	-	CTX-M-15	-	-	SHV-11.v1^
KLE_BA6975AA_AS	ERR1891431	0	0	0	0	Klebsiella pneumoniae	ST15	10	K24	O1	102	210424	635372	5751234	1	1	8	14	ybt 10; ICEKp4	-	-	-	-	-	wzi24	aac(3)-IIa.v1^;aac(6')-Ib-cr.v2;aadA^;strA.v1^;strB.v1	-	-	-	-	-	CatB4.v1?;catA1*	-	sul1^;sul2	tet(A).v1	-	dfrA15.v2	OXA-1;TEM-1D.v1^	-	CTX-M-15	-	-	SHV-28.v1^
KLE_BA6976AA_AS	ERR1891434	0	0	0	0	Klebsiella pneumoniae	ST2938	235	unknown (KL136)	O2afg	112	186499	750792	5361857	0	0	5	5	-	-	-	-	-	-	wzi123	strB.v1	-	-	-	-	-	-	-	sul2	tet(A).v1	-	dfrA14.v2	TEM-1D.v1^	-	-	-	-	SHV-11.v1^
KLE_BA6977AA_AS	ERR1891435	0	0	0	0	Klebsiella pneumoniae	ST2938	235	unknown (KL136)	O2afg	116	178675	751348	5355111	0	0	5	5	-	-	-	-	-	-	wzi123	strB.v1	-	-	-	-	-	-	-	sul2	tet(A).v1	-	dfrA14.v2	TEM-1D.v1^	-	-	-	-	SHV-11.v1^
KLE_BA6978AA_AS	ERR1891452	0	0	0	0	Klebsiella pneumoniae	ST540	445	K13	O1	62	217602	961625	5296942	0	0	0	0	-	-	-	-	-	-	wzi13	-	-	-	-	-	-	-	-	-	-	-	-	-	-	-	-	-	SHV-42^
KLE_BA6979AA_AS	ERR1891467	0	0	0	0	Klebsiella pneumoniae	ST59-4LV	596	K45	O2ac	80	322729	1177661	5481998	0	0	6	10	-	-	-	-	-	-	wzi286	aadA*;aadA2	-	-	-	-	-	catA1^;catII.2*	-	sul1;sul2	tet(D)	-	dfrA16.v2	OXA-1;TEM-1D.v1^	-	-	-	-	SHV-32
KLE_BA6980AA_AS	ERR1891468	0	0	0	0	Klebsiella pneumoniae	ST59-4LV	596	K45	O2ac	84	311430	768664	5482529	0	0	6	10	-	-	-	-	-	-	wzi286	aadA*;aadA2	-	-	-	-	-	catA1^;catII.2*	-	sul1;sul2	tet(D)	-	dfrA16.v2	OXA-1;TEM-1D.v1^	-	-	-	-	SHV-32
KLE_BA6981AA_AS	ERR1891470	0	0	0	0	Klebsiella pneumoniae	ST59-4LV	596	K45	O2ac	68	363554	1177444	5457981	0	0	3	3	-	-	-	-	-	-	wzi286	aadA*	-	-	-	-	-	catA1^	-	-	-	-	-	OXA-1	-	-	-	-	SHV-32
KLE_BA6982AA_AS	ERR1891475	0	0	0	0	Klebsiella pneumoniae	ST13	285	K3	O1	89	349358	553556	5687641	1	1	8	13	ybt 16; ICEKp12	-	-	-	-	-	wzi40	aadA2^;aph3-Ia.v1^;strA.v1;strB.v1	-	-	-	-	mphA	catA1*	-	sul1;sul2	tet(A).v1	-	dfrA12	SCO-1;TEM-1D.v1^	-	CTX-M-15	-	-	SHV-11.v1^
KLE_BA6983AA_AS	ERR1891486	0	0	0	0	Klebsiella michiganensis	NA	8098	unknown (KL107)	O1	137	200349	554197	6344524	1	1	7	13	ybt unknown	-	-	-	-	-	-	aac(3)-IIa.v1^;aac(6')-Ib-cr.v2;strA.v1^;strB.v1	-	-	qnrB1.v2^	-	-	CatB4.v1;catA1*?	-	sul2	-	-	dfrA14.v2*	OXA-1;TEM-1D.v1^	-	CTX-M-15;OXY-1-1^	-	-	-
KLE_BA6984AA_AS	ERR1891489	0	0	0	0	Klebsiella variicola subsp. variicola	ST1562	1197	unknown (KL114)	O3/O3a	105	256664	666535	6139299	1	1	7	16	ybt 14; ICEKp5	-	-	-	-	-	wzi454	aac(3)-IId^;aac(6')-Ib-cr.v2;strA.v1;strB.v1	-	-	-	-	-	CatB4.v1?;catA1^	-	sul1;sul2	tet(B).v2*;tet(D);tetR	-	dfr22;dfrA30*	OXA-1;TEM-1D.v1^	-	CTX-M-15	-	-	SHV-11.v1^
KLE_BA6985AA_AS	ERR1891492	0	0	0	0	Klebsiella michiganensis	NA	8098	unknown (KL107)	O1	157	184284	433126	6350192	1	1	7	13	ybt unknown	-	-	-	-	-	-	aac(3)-IIa.v1^;aac(6')-Ib-cr.v2;strA.v1^;strB.v1	-	-	qnrB1.v2^	-	-	CatB4.v1;catA1*?	-	sul2	-	-	dfrA14.v2*	OXA-1;TEM-1D.v1^	-	CTX-M-15;OXY-1-1^	-	-	-
KLE_BA6986AA_AS	ERR1891493	0	0	0	0	Klebsiella variicola subsp. variicola	ST1562	1197	unknown (KL114)	O3/O3a	86	254045	655909	5986255	1	1	8	13	ybt 14; ICEKp5	-	-	-	-	-	wzi454	aac(3)-IIe*?;aac(6')-Ib-cr.v2;strA.v1;strB.v1	-	-	qnrB1.v2^	-	-	CatB4.v1	-	sul2	tet(B).v2*;tetR	-	dfrA30*	OXA-1;TEM-1D.v1^	-	CTX-M-15	-	-	-
KLE_BA6987AA_AS	ERR1891496	0	0	0	0	Klebsiella michiganensis	NA	8098	unknown (KL107)	O1	154	164216	433126	6350415	1	1	7	13	ybt unknown	-	-	-	-	-	-	aac(3)-IIa.v1^;aac(6')-Ib-cr.v2;strA.v1^;strB.v1	-	-	qnrB1.v2^	-	-	CatB4.v1;catA1*?	-	sul2	-	-	dfrA14.v2*	OXA-1;TEM-1D.v1^	-	CTX-M-15;OXY-1-1^	-	-	-
KLE_BA6988AA_AS	ERR1891497	0	0	0	0	Klebsiella michiganensis	NA	8098	unknown (KL107)	O1	162	164096	439568	6433290	1	1	7	13	ybt unknown	-	-	-	-	-	-	aac(3)-IIa.v1^;aac(6')-Ib-cr.v2;strA.v1^;strB.v1	-	-	qnrB1.v2^	-	-	CatB4.v1;catA1*?	-	sul2	-	-	dfrA14.v2*	OXA-1;TEM-1D.v1^	-	CTX-M-15;OXY-1-1^	-	-	-
KLE_BA6989AA_AS	ERR1891503	0	0	0	0	Klebsiella pneumoniae	ST15	10	unknown (KL112)	O1	83	286828	650719	5513221	0	1	7	10	-	-	-	-	-	-	wzi93	aac(3)-IIa.v1^;aac(6')-Ib-cr.v2;strA.v1^;strB.v1	-	-	-	-	-	CatB4.v1?	-	sul2	-	-	dfrA14.v2*	OXA-1;TEM-1D.v1^	-	CTX-M-15	-	-	SHV-28.v1^
KLE_BA6990AA_AS	ERR1891505	0	0	0	0	Klebsiella pneumoniae	ST348	137	K62	O1	89	281981	698428	5565536	1	0	5	7	ybt 14; ICEKp5	-	-	-	-	-	wzi94	aph3-Ia.v1^;strA.v1^;strB.v1	-	-	-	-	mphA	-	-	sul2*	-	-	dfrA14.v2*	TEM-1D.v1^	-	-	-	-	SHV-11.v1^
KLE_BA6991AA_AS	ERR1891514	0	0	0	0	Klebsiella aerogenes	NA	8101	unknown (KL147)	unknown (O2a)	75	399254	1049829	5098786	0	0	0	0	-	-	-	-	-	-	-	-	-	-	-	-	-	-	-	-	-	-	-	-	-	-	-	-	-
KLE_BA6993AA_AS	ERR1891581	0	0	0	0	Klebsiella pneumoniae	ST23	24	K1	O1	95	234272	535832	5682032	5	0	0	0	ybt 1; ICEKp10	clb 2	iuc 1	iro 1	rmp 1; KpVP-1	rmpA2_5*-54%	wzi1	-	-	-	-	-	-	-	-	-	-	-	-	-	-	-	-	-	SHV-11.v1^
KLE_BA6994AA_AS	ERR1891582	0	0	0	0	Klebsiella pneumoniae	ST1726	203	K81	O2a	157	189120	342309	5504410	0	0	2	3	-	-	-	-	-	-	-	strA.v1;strB.v1	-	-	-	-	-	-	-	sul2	-	-	-	-	-	-	-	-	SHV-27*
KLE_BA6995AA_AS	ERR1810609	2016	Europe	Ireland	0	Klebsiella pneumoniae	ST111	21	K63	O1	74	359422	996954	5454599	1	2	7	11	ybt 14; ICEKp5	-	-	-	-	-	wzi63	aadA2^;aph(3')-VI;strA.v1*;strB.v1*	-	-	qnrS1	-	mphA	-	-	sul1;sul2	-	-	dfrA12	-	-	CTX-M-15	-	NDM-1	SHV-11.v1^
KLE_BA6996AA_AS	ERR1811831	2016	Europe	Ireland	0	Klebsiella pneumoniae	ST323	251	K21	O3b	157	342354	923733	5689097	0	2	7	9	-	-	-	-	-	-	wzi262	aac(3)-IIa.v1^;aac(6')-Ib-cr.v2	-	-	qnrB1.v2^	-	-	CatB4.v1	-	-	tet(A).v1	-	dfrA14.v2*	OXA-1;TEM-1D.v1^	-	-	-	KPC-2	SHV-1^
KLE_BA7035AA_AS	SRR5420060	2017	Americas	United States	Massachusetts	Klebsiella pneumoniae	ST405	81	unknown (KL151)	O4	62	461899	809949	5598759	1	1	7	11	ybt 27; ICEKp22	-	-	-	-	-	wzi143	aac(3)-IIa.v1^;aac(6')-Ib-cr.v2;strA.v1^;strB.v1	-	-	qnrB1.v2^	-	-	CatB4.v1	-	sul2	-	-	dfrA14.v2*	OXA-1;TEM-1D.v1^	-	CTX-M-15	-	-	SHV-76
KLE_BA7036AA_AS	SRR5420062	2017	Americas	United States	Massachusetts	Klebsiella pneumoniae	ST405	81	unknown (KL151)	O4	60	461899	810127	5569713	1	1	5	5	ybt 27; ICEKp22	-	-	-	-	-	wzi143	aac(6')-Ib-cr.v2	-	-	-	-	-	-	-	-	tet(A).v1	-	dfrA14.v2*	OXA-1	-	CTX-M-15	-	-	SHV-76
KLE_BA7037AA_AS	SRR5420063	2017	Americas	United States	Massachusetts	Klebsiella pneumoniae	ST258	8	unknown (KL107)	O2afg	166	209729	434153	5614842	0	1	10	9	-	-	-	-	-	-	wzi154	aac(6')-Ib'.v1;aadA2^	-	-	-	-	mphA	catA1^	-	sul1	tet(D)	-	dfrA12	TEM-1D.v1^	-	SHV-12	-	-	-
KLE_BA7038AA_AS	SRR5420072	2016	Americas	United States	Massachusetts	Klebsiella pneumoniae	ST258	8	unknown (KL107)	O2afg	203	130187	481736	5854518	0	0	9	8	-	-	-	-	-	-	wzi154	aac(6')-Ib'.v1;aadA2^	-	-	-	-	mphA	catA1^	-	sul1	tet(D)	-	dfrA12	TEM-1D.v1^	-	-	-	-	-
KLE_BA7039AA_AS	SRR5420073	2016	Americas	United States	Massachusetts	Klebsiella pneumoniae	ST551	448	K10	O1	101	234061	773369	5399443	0	1	8	12	-	-	-	-	-	-	wzi18	aac(3)-IIa.v1^;aac(6')-Ib-cr.v2;strA.v1^;strB.v1	-	-	qnrB1.v2^	-	-	CatB4.v1	-	sul2	tet(A).v1	-	dfrA14.v2*	OXA-1;TEM-1D.v1^	-	CTX-M-15	-	-	SHV-11.v1^
KLE_BA7041AA_AS	ERR1852774	0	Asia	Philippines	0	Klebsiella pneumoniae	ST340	8	K15	O4	82	242814	390915	5422339	0	1	8	15	-	-	-	-	-	-	wzi50	aac(3)-IIa.v1^;aac(6')-Ib-cr.v2;aadA2^;strA.v1^;strB.v1	-	-	qnrB1.v2^	-	-	CatB4.v1	-	sul1;sul2	tet(A).v1	-	dfrA12;dfrA14.v2*	OXA-1;TEM-1D.v1^	-	CTX-M-15	-	-	SHV-11.v1
KLE_BA7042AA_AS	ERR1852775	0	0	0	0	Klebsiella pneumoniae	ST15	10	unknown (KL112)	O1	83	360197	705709	5547673	1	1	8	12	ybt 10; ICEKp4	-	-	-	-	-	wzi93	aac(3)-IIa.v1^;aac(6')-Ib-cr.v2;strA.v1^;strB.v1	-	-	qnrB1.v2^	-	-	CatB4.v1	-	sul2	tet(A).v1	-	dfrA14.v2*	OXA-1*;TEM-1D.v1^	-	CTX-M-15	-	-	SHV-28.v1^
KLE_BA7043AA_AS	ERR1852776	0	0	0	0	Klebsiella pneumoniae	ST147	3	K64	O2a	86	295797	1120463	5693404	0	1	9	18	-	-	-	-	-	-	wzi64	aac(3)-IIa.v1^;aac(6')-Ib-cr.v2;aadA*;aph(3')-Ia	-	-	qnrS1	-	mphA*	CatB4.v1;catII.2*;cmlA5;floR.v2*	arr-2	sul1;sul2	-	-	dfrA14.v2*	OXA-1;OXA-10;TEM-1D.v1^	-	CTX-M-15	-	-	SHV-11.v1^
KLE_BA7044AA_AS	ERR1852777	0	0	0	0	Klebsiella pneumoniae	ST15	10	unknown (KL112)	O1	83	284461	705736	5546823	1	1	8	12	ybt 10; ICEKp4	-	-	-	-	-	wzi93	aac(3)-IIa.v1^;aac(6')-Ib-cr.v2;strA.v1^;strB.v1	-	-	qnrB1.v2^	-	-	CatB4.v1	-	sul2	tet(A).v1	-	dfrA14.v2*	OXA-1*;TEM-1D.v1^	-	CTX-M-15	-	-	SHV-28.v1^
KLE_BA7045AA_AS	ERR1852778	0	0	0	0	Klebsiella pneumoniae	ST111	21	K63	O1	88	383538	1380412	5618330	1	1	7	8	ybt 14; ICEKp5	-	-	-	-	-	wzi63	aac(3)-IIa.v1^;aac(6')-Ib-cr.v2	-	-	qnrB1.v2^	-	-	CatB4.v1	-	-	tet(A).v1	-	dfrA14.v2*	OXA-1	-	CTX-M-15	-	-	SHV-11.v1^
KLE_BA7046AA_AS	ERR1852779	0	0	0	0	Klebsiella pneumoniae	ST111	21	K63	O1	94	359487	1320075	5623407	1	1	7	8	ybt 14; ICEKp5	-	-	-	-	-	wzi63	aac(3)-IIa.v1^;aac(6')-Ib-cr.v2	-	-	qnrB1.v2^	-	-	CatB4.v1	-	-	tet(A).v1	-	dfrA14.v2*	OXA-1	-	CTX-M-15	-	-	SHV-11.v1^
KLE_BA7047AA_AS	ERR1852780	0	0	0	0	Klebsiella pneumoniae	ST478	51	unknown (KL125)	O5	135	201979	396410	5689417	0	1	9	19	-	-	-	-	-	-	wzi86	aac(3)-IIa.v1^;aac(6')-Ib-cr.v2;aadA*;aph(3')-Ia;strA.v1;strB.v1	-	-	qnrS1	-	mphA*	CatB4.v1;cmlA5;floR.v2*	arr-2	sul1;sul2	-	-	dfrA14.v2*	OXA-1;OXA-10;TEM-1D.v1^	-	CTX-M-15	-	-	SHV-1
KLE_BA7048AA_AS	ERR1852781	0	0	0	0	Klebsiella pneumoniae	ST20	52	K24	O1	134	138487	391701	5661278	0	1	4	5	-	-	-	-	-	-	wzi24	aac(3)-IId^;armA	-	-	-	-	mphE.v2	-	-	-	-	-	-	TEM-1D.v1^	-	CTX-M-15	-	-	SHV-187
KLE_BA7049AA_AS	ERR1852782	0	0	0	0	Klebsiella pneumoniae	ST20	52	K24	O1	132	144534	464837	5697488	0	1	4	5	-	-	-	-	-	-	wzi24	aac(3)-IId^;armA	-	-	-	-	mphE.v2	-	-	-	-	-	-	TEM-1D.v1^	-	CTX-M-15	-	-	SHV-187
KLE_BA7050AA_AS	ERR1852783	0	0	0	0	Klebsiella pneumoniae	ST607	1119	K48	O1	105	332744	672097	5551781	0	0	0	0	-	-	-	-	-	-	wzi151	-	-	-	-	-	-	-	-	-	-	-	-	-	-	-	-	-	SHV-1^
KLE_BA7051AA_AS	ERR1852784	0	0	0	0	Klebsiella pneumoniae	ST15	10	unknown (KL116)	O1	110	265939	693288	5490535	0	1	10	16	-	-	-	-	-	-	wzi180	aac(3)-IIa.v1^;aac(6')-Ib-cr.v2;aadA*	-	-	qnrB2.v1^	-	mphA	CatB4.v1;cmlA5;floR.v2*	arr-2	sul1;sul2	tet(D)	-	dfrA14.v2*	OXA-1;OXA-10	-	CTX-M-15	-	-	SHV-28.v1^
KLE_BA7052AA_AS	ERR1852785	0	0	0	0	Klebsiella pneumoniae	ST14	10	K2	O1	145	350391	519384	5614237	0	1	9	16	-	-	-	-	-	-	wzi2	aac(3)-IIa.v1^;aac(6')-Ib-cr.v2;aadA16*;strA.v1^;strB.v1	-	-	-	-	mphA	CatB4.v1	arr-3	sul1;sul2	tet(A).v1	-	dfrA14.v2*;dfrA27	OXA-1;TEM-1D.v1^	-	CTX-M-15	-	-	SHV-28.v1^
KLE_BA7053AA_AS	ERR1852786	0	0	0	0	Klebsiella pneumoniae	ST307	148	unknown (KL102)	O2afg	89	350066	1105596	5522752	0	1	8	12	-	-	-	-	-	-	wzi173	aac(3)-IIa.v1^;aac(6')-Ib-cr.v2;strA.v1^;strB.v1	-	-	qnrB1.v2^	-	-	CatB4.v1	-	sul2	tet(A).v1	-	dfrA14.v2*	OXA-1;TEM-1D.v1^	-	CTX-M-15	-	-	SHV-28.v1^
KLE_BA7054AA_AS	ERR1852787	0	0	0	0	Klebsiella pneumoniae	ST29	26	K19	O2afg	154	326430	453279	5828271	1	1	9	23	ybt 13; ICEKp2	-	-	-	-	-	wzi19	aac(3)-IIa.v1^;aac(6')-Ib-cr.v2;aadA*;aadA5;aph(3')-Ia;strA.v1^;strB.v1	-	-	qnrB1.v2^;qnrS1	-	mphA*	CatB4.v1;catII.2*;cmlA5;floR.v2*	arr-2	sul1;sul2	-	-	dfrA14.v2*;dfrA17	OXA-1;OXA-10;TEM-1D.v1^	-	CTX-M-15	-	-	SHV-187
KLE_BA7055AA_AS	ERR1852788	0	0	0	0	Klebsiella pneumoniae	ST340	8	K15	O4	80	238094	446557	5409554	0	1	8	15	-	-	-	-	-	-	wzi50	aac(3)-IIa.v1^;aac(6')-Ib-cr.v2;aadA2^;strA.v1^;strB.v1	-	-	qnrB1.v2^	-	-	CatB4.v1	-	sul1;sul2	tet(A).v1	-	dfrA12;dfrA14.v2*	OXA-1;TEM-1D.v1^	-	CTX-M-15	-	-	SHV-11.v1
KLE_BA7056AA_AS	ERR1852789	0	0	0	0	Klebsiella pneumoniae	ST17	52	unknown (KL127)	unknown (OL101)	149	346671	886288	5622001	0	1	6	7	-	-	-	-	-	-	wzi202	strB.v1	-	-	-	-	-	catA1*	-	sul2*	tet(A).v1;tet(D)	-	-	TEM-1D.v1^	-	CTX-M-15	-	-	SHV-11.v1^
KLE_BA7057AA_AS	ERR1852790	0	0	0	0	Klebsiella pneumoniae	ST15	10	K24	O1	114	266833	717272	5574595	0	1	10	25	-	-	-	-	-	-	wzi24	aac(3)-IIa.v1^;aac(6')-Ib-cr.v2;aadA*;aadA2;aph(3')-Ia;strA.v1;strB.v1	-	-	qnrB2.v1^;qnrS1	-	mphA*	CatB4.v1;catII.2*;cmlA5;floR.v2*	arr-2	sul1;sul1;sul2	tet(D)	-	dfrA12;dfrA14.v2*	OXA-1;OXA-10;TEM-1D.v1^	-	CTX-M-15	-	-	SHV-28.v1^
KLE_BA7058AA_AS	ERR1852791	0	0	0	0	Klebsiella pneumoniae	ST147	3	K64	O2a	52	398138	850209	5429983	0	1	7	7	-	-	-	-	-	-	wzi64	aac(6')-Ib-cr.v2	-	-	qnrB1.v2^	-	-	CatB4.v1	-	-	tet(A).v1	-	dfrA14.v2*	OXA-1	-	CTX-M-15	-	-	SHV-11.v1^
KLE_BA7059AA_AS	ERR1852792	0	0	0	0	Klebsiella pneumoniae	ST36	129	K27	O2afg	78	362157	580921	5425567	0	1	9	18	-	-	-	-	-	-	wzi27	aac(3)-IIa.v1^;aac(6')-Ib-cr.v2;aadA*;aph(3')-Ia	-	-	qnrS1	-	mphA*	CatB4.v1;catII.2*;cmlA5;floR.v2*	arr-2	sul1;sul2	-	-	dfrA14.v2*	OXA-1;OXA-10;TEM-1D.v1^	-	CTX-M-15	-	-	SHV-11.v1^
KLE_BA7060AA_AS	ERR1852793	0	0	0	0	Klebsiella quasipneumoniae subsp. similipneumoniae	ST334	199	unknown (KL103)	O5	107	214383	700408	5613950	0	1	9	17	-	-	-	-	-	-	wzi337	aac(3)-IIa.v1^;aac(6')-Ib-cr.v2;aadA*;aph(3')-Ia	-	-	qnrS1	-	mphA*	CatB4.v1;cmlA5;floR.v2*	arr-2	sul1;sul2	-	-	dfrA14.v2*	OXA-1;OXA-10;TEM-1D.v1^	-	CTX-M-15	-	-	OKP-B-17?
KLE_BA7061AA_AS	ERR1852794	0	0	0	0	Klebsiella quasipneumoniae subsp. quasipneumoniae	ST196	667	K46	O3/O3a	124	254345	465071	5869417	0	1	9	18	-	-	-	-	-	-	wzi97	aac(3)-IIa.v1^;aac(6')-Ib-cr.v2;aadA*;aph(3')-Ia	-	-	qnrS1	-	mphA*	CatB4.v1;catII.2*;cmlA5;floR.v2*	arr-2	sul1;sul2	-	-	dfrA14.v2*	OXA-1;OXA-10;TEM-1D.v1^	-	CTX-M-15	-	-	OKP-A-5*
KLE_BA7062AA_AS	ERR1852795	0	0	0	0	Klebsiella pneumoniae	ST48	140	unknown (KL124)	O1	62	802113	1328320	5391951	1	1	8	12	ybt 14; ICEKp5	-	-	-	-	-	wzi167	aac(3)-IIa.v1^;aac(6')-Ib-cr.v2;strA.v1^;strB.v1	-	-	qnrB1.v2^	-	-	CatB4.v1	-	sul2	tet(A).v1	-	dfrA14.v2*	OXA-1;TEM-1D.v1^	-	CTX-M-15	-	-	SHV-11.v1^
KLE_BA7063AA_AS	ERR1852796	0	0	0	0	Klebsiella pneumoniae	ST37	2	K15	O4	130	232978	558605	5441632	0	1	8	14	-	-	-	-	-	-	wzi50	aac(3)-IIa.v1^;aac(6')-Ib-cr.v2;aph3-Ia.v1^;strA.v1^;strB.v1	-	-	qnrS1	-	mphA*	CatB4.v1;catII.2*	-	sul2*	-	-	dfrA14.v2*	OXA-1;TEM-1D.v1^	-	CTX-M-15	-	-	SHV-11.v1^
KLE_BA7064AA_AS	ERR1852797	0	0	0	0	Klebsiella pneumoniae	ST147	3	K64	O2a	106	297592	576202	5811787	1	1	10	21	ybt 16; ICEKp12	-	-	-	-	-	wzi64	aac(3)-IIa.v1^;aac(6')-Ib-cr.v2;aadA*;aph(3')-Ia;strA.v1;strB.v1	-	-	qnrS1	-	mphA*	CatB4.v1?;cmlA5;floR.v2*	arr-2	sul1;sul2	tet(A).v1	-	dfrA1.v1;dfrA14.v2*	OXA-1;OXA-10;TEM-1D.v1^	-	CTX-M-15	-	-	SHV-11.v1^
KLE_BA7065AA_AS	ERR1852798	0	0	0	0	Klebsiella pneumoniae	ST48	140	K62	O1	63	469315	742856	5417175	1	1	7	9	ybt 10; ICEKp4	-	-	-	-	-	wzi62	aac(3)-IIa.v1^;aac(6')-Ib-cr.v2;strA.v1^;strB.v1	-	-	-	-	-	CatB4.v1	-	sul2^	tet(A).v1	-	-	OXA-1	-	CTX-M-15	-	-	SHV-1^
KLE_BA7066AA_AS	ERR1852799	0	0	0	0	Klebsiella pneumoniae	ST307	148	unknown (KL102)	O2afg	79	345986	490535	5497107	0	1	8	12	-	-	-	-	-	-	wzi173	aac(3)-IIa.v1^;aac(6')-Ib-cr.v2;strA.v1^;strB.v1	-	-	qnrB1.v2^	-	-	CatB4.v1	-	sul2	tet(A).v1	-	dfrA14.v2*	OXA-1;TEM-1D.v1^	-	CTX-M-15	-	-	SHV-28.v1^
KLE_BA7067AA_AS	ERR1852800	0	0	0	0	Klebsiella pneumoniae	ST147	3	K64	O2a	83	379627	675630	5611983	1	1	9	16	ybt 16; ICEKp12	-	-	-	-	-	wzi64	aac(3)-IIa.v1*;aadA5;aph(3')-Ia;strA.v1;strB.v1	-	-	qnrS1	-	mphA*	catII.2*;floR.v2*	-	sul1;sul2	tet(A).v1	-	dfrA1.v1;dfrA17	TEM-1D.v1^	-	CTX-M-15	-	-	SHV-11.v1^
KLE_BA7068AA_AS	ERR1852801	0	0	0	0	Klebsiella pneumoniae	ST147	3	K64	O2a	81	336953	679279	5611829	1	1	9	19	ybt 16; ICEKp12	-	-	-	-	-	wzi64	aac(3)-IIa.v1*;aac(6')-Ib-cr.v2;aadA5;aph(3')-Ia;strA.v1;strB.v1	-	-	qnrS1	-	mphA*	CatB4.v1;catII.2*;floR.v2*	-	sul1;sul2	tet(A).v1	-	dfrA1.v1;dfrA17	OXA-1;TEM-1D.v1^	-	CTX-M-15	-	-	SHV-11.v1^
KLE_BA7069AA_AS	ERR1852802	0	0	0	0	Klebsiella michiganensis	NA	2094	unknown (KL152)	O2a	144	228578	890712	6102202	1	1	5	7	ybt unknown	-	-	-	-	-	-	aac(6')-Ib-cr.v2*;aph(3')-Ia*?	-	-	-	-	-	-	arr-3	-	-	-	dfrA14.v2*	TEM-1D.v1^	-	CTX-M-3;OXY-1-3*	-	-	-
KLE_BA7070AA_AS	ERR1852803	0	0	0	0	Klebsiella michiganensis	NA	2094	unknown (KL152)	O2a	150	229950	889363	6104342	1	1	5	7	ybt unknown	-	-	-	-	-	-	aac(6')-Ib-cr.v2*;aph(3')-Ia*?	-	-	-	-	-	-	arr-3	-	-	-	dfrA14.v2*	TEM-1D.v1^	-	CTX-M-3;OXY-1-3*	-	-	-
KLE_BA7071AA_AS	ERR1852804	0	0	0	0	Klebsiella pneumoniae	ST307	148	unknown (KL102)	O2afg	98	346066	516089	5523025	0	1	7	11	-	-	-	-	-	-	wzi173	aac(3)-IIa.v1^;aac(6')-Ib-cr.v2;strA.v1^;strB.v1	-	-	qnrB1.v2^	-	-	CatB4.v1	-	sul2	-	-	dfrA14.v2*	OXA-1;TEM-1D.v1^	-	CTX-M-15	-	-	SHV-28.v1^
KLE_BA7072AA_AS	ERR1852805	0	0	0	0	Klebsiella pneumoniae	ST22	208	K9	O2afg	112	277834	735223	5549631	1	1	9	14	ybt 15; ICEKp11	-	-	-	-	-	wzi9	aac(3)-IId^;aac(6')-Ib-cr.v2;aadA16*	-	-	qnrB6^	-	mphA	-	arr-3	sul1;sul1	tet(A).v1;tet(D)	-	dfrA25;dfrA27	TEM-1D.v1^	-	CTX-M-15	-	-	SHV-1^
KLE_BA7073AA_AS	ERR1852806	0	0	0	0	Klebsiella pneumoniae	ST22	208	K9	O2afg	106	276730	613113	5530884	1	1	9	12	ybt 15; ICEKp11	-	-	-	-	-	wzi9	aac(3)-IId^;aac(6')-Ib-cr.v2;aadA16*	-	-	qnrB6^	-	mphA	-	arr-3	sul1;sul1	tet(A).v1	-	dfrA27	TEM-1D.v1^	-	CTX-M-15	-	-	SHV-1^
KLE_BA7074AA_AS	ERR1852807	0	0	0	0	Klebsiella pneumoniae	ST17	52	K38	O2afg	120	241727	714145	5510606	0	1	9	12	-	-	-	-	-	-	wzi82	aac(3)-IId^;aac(6')-Ib-cr.v2;aadA16*	-	-	qnrB6^	-	mphA	-	arr-3	sul1;sul1	tet(A).v1	-	dfrA27	TEM-1D.v1^	-	CTX-M-15	-	-	SHV-11.v1^
KLE_BA7075AA_AS	ERR1852808	0	0	0	0	Klebsiella pneumoniae	ST101	78	K17	O1	82	266448	645566	5513831	1	1	8	13	ybt 9; ICEKp3	-	-	-	-	-	wzi137	aac(3)-IIa.v1^;aac(6')-Ib-cr.v2;strA.v1^;strB.v1	-	-	qnrB1.v2^	-	-	CatB4.v1;catA1*	-	sul2	tet(A).v1	-	dfrA14.v2*	OXA-1;TEM-1D.v1^	-	CTX-M-15	-	-	SHV-1^
KLE_BA7076AA_AS	ERR1852809	0	0	0	0	Klebsiella pneumoniae	ST101	78	K17	O1	83	332689	771320	5513693	1	1	8	13	ybt 9; ICEKp3	-	-	-	-	-	wzi137	aac(3)-IIa.v1^;aac(6')-Ib-cr.v2;strA.v1^;strB.v1	-	-	qnrB1.v2^	-	-	CatB4.v1;catA1*	-	sul2	tet(A).v1	-	dfrA14.v2*	OXA-1;TEM-1D.v1^	-	CTX-M-15	-	-	SHV-1^
KLE_BA7077AA_AS	ERR1852810	0	0	0	0	Klebsiella pneumoniae	ST15	10	unknown (KL116)	O1	117	266663	693216	5567490	0	1	10	15	-	-	-	-	-	-	wzi180	aac(3)-IIa.v1^;aac(6')-Ib-cr.v2;aadA*	-	-	-	-	mphA	CatB4.v1;cmlA5;floR.v2*	arr-2	sul1;sul2	tet(D)	-	dfrA14.v2*	OXA-1;OXA-10	-	CTX-M-15	-	-	-
KLE_BA7078AA_AS	ERR1852811	0	0	0	0	Klebsiella pneumoniae	ST244	927	K35	O5	124	231993	473435	5735693	0	1	8	13	-	-	-	-	-	-	wzi23	aac(3)-IIa.v1^;aac(6')-Ib-cr.v2;aph(3')-Ia;strB.v1	-	-	qnrS1	-	mphA*	CatB4.v1;floR.v2*	-	sul2	-	-	dfrA14.v2	OXA-1;TEM-1D.v1^	-	CTX-M-15	-	-	SHV-11.v1^
KLE_BA7079AA_AS	ERR1852812	0	0	0	0	Klebsiella pneumoniae	ST391	5179	K30	O1	110	365303	848044	5923937	0	1	9	18	-	-	-	-	-	-	wzi554	aac(3)-IIa.v1^;aac(6')-Ib-cr.v2;aadA*;aph(3')-Ia	-	-	qnrS1	-	mphA*	CatB4.v1;catII.2*;cmlA5;floR.v2*	arr-2	sul1;sul2	-	-	dfrA14.v2*	OXA-1;OXA-10;TEM-1D.v1^	-	CTX-M-15	-	-	SHV-11.v1^
KLE_BA7080AA_AS	ERR1852813	0	0	0	0	Klebsiella pneumoniae	ST23	24	K1	O1	132	228761	527628	5774074	5	1	8	9	ybt 1; ICEKp10	clb 2	iuc 1	iro 1	rmp 1; KpVP-1	rmpA2_6*-47%	wzi1	aac(6')-Ib-cr.v2;aadA16*	-	-	-	-	mphA	-	arr-3	sul1	tet(A).v1	-	dfrA27	TEM-1D.v1^	-	CTX-M-15	-	-	SHV-11.v1^
KLE_BA7081AA_AS	ERR1852814	0	0	0	0	Klebsiella pneumoniae	ST101	78	unknown (KL106)	O1	123	280943	545642	5991693	1	0	8	12	ybt 9; ICEKp3	-	-	-	-	-	wzi29	aac(3)-IIg;aac(6')-IIc;strA.v1;strB.v1	mcr-9.1	-	qnrS1	-	-	catII.2*	-	sul1	tet(D)	-	dfrA14.v2*;dfrA19*	TEM-1D.v1^	-	-	-	-	-
KLE_BA7082AA_AS	ERR1852815	0	0	0	0	Klebsiella pneumoniae	ST101	78	unknown (KL106)	O1	135	223506	587649	5990193	1	0	8	12	ybt 9; ICEKp3	-	-	-	-	-	wzi29	aac(3)-IIg;aac(6')-IIc;strA.v1;strB.v1	mcr-9.1	-	qnrS1	-	-	catII.2*	-	sul1	tet(D)	-	dfrA14.v2*;dfrA19*	TEM-1D.v1^	-	-	-	-	-
KLE_BA7083AA_AS	ERR1852816	0	0	0	0	Klebsiella pneumoniae	ST147	3	K64	O2a	77	238753	511319	5559190	1	1	10	20	ybt 16; ICEKp12	-	-	-	-	-	wzi64	aac(3)-IId^;aac(6')-Ib-cr.v2;aadA16*;aph3-Ia.v1;strA.v1^;strB.v1	-	-	qnrB6^;qnrS1	-	mphA	catA1^;catII.2*	arr-3	sul1;sul1;sul2*	tet(A).v1	-	dfrA1.v1;dfrA27	TEM-1D.v1^	-	CTX-M-15	-	-	SHV-11.v1^
KLE_BA7084AA_AS	ERR1852817	0	0	0	0	Klebsiella pneumoniae	ST661	659	K27	O2afg	69	521672	752230	5284777	0	1	9	16	-	-	-	-	-	-	wzi27	aac(3)-IId^;aac(6')-Ib-cr.v2;aadA16*;aph3-Ia.v1;strA.v1^;strB.v1	-	-	qnrB6^	-	mphA	catII.2*	arr-3	sul1;sul1;sul2*	-	-	dfrA27	TEM-1D.v1^	-	CTX-M-15	-	-	SHV-27
KLE_BA7085AA_AS	ERR1852818	0	0	0	0	Klebsiella pneumoniae	ST661	659	K27	O2afg	71	653548	752260	5286483	0	1	9	16	-	-	-	-	-	-	wzi27	aac(3)-IId^;aac(6')-Ib-cr.v2;aadA16*;aph3-Ia.v1;strA.v1^;strB.v1	-	-	qnrB6^	-	mphA	catII.2*	arr-3	sul1;sul1;sul2*	-	-	dfrA27	TEM-1D.v1^	-	CTX-M-15	-	-	SHV-27
KLE_BA7086AA_AS	ERR1852819	0	0	0	0	Klebsiella pneumoniae	ST273	3	K74	O3b	68	487503	927934	5389385	0	1	9	10	-	-	-	-	-	-	wzi174	aac(3)-IId^;aac(6')-Ib-cr.v2;aadA5	-	-	-	-	mphA	CatB4.v1?	-	sul1	tet(D)	-	dfrA17	OXA-1	-	CTX-M-15	-	-	SHV-11.v1^
KLE_BA7087AA_AS	ERR1852820	0	0	0	0	Klebsiella pneumoniae	ST1310	51	unknown (KL154)	O2a	85	321957	453121	5367575	0	1	8	9	-	-	-	-	-	-	wzi411	aac(6')-Ib-cr.v2;aadA16*	-	-	-	-	mphA	-	arr-3	sul1	tet(A).v1	-	dfrA27	TEM-1D.v1^	-	CTX-M-15	-	-	SHV-1
KLE_BA7088AA_AS	ERR1852821	0	0	0	0	Klebsiella pneumoniae	ST252	661	K8	O1	265	123562	375918	5789425	0	1	9	23	-	-	-	-	-	-	-	aac(3)-IId^;aac(6')-Ib-cr.v2;aadA*;aadA16*;aph3-Ia.v1?;strA.v1^;strB.v1	-	-	qnrB6^;qnrS1	-	mphA	CatB4.v1;catII.2*;cmlA5;floR.v2*	arr-2^	sul1;sul1;sul2*?	-	-	dfrA14.v2*;dfrA27	OXA-10;TEM-1D.v1^	-	CTX-M-15	-	-	SHV-1^
KLE_BA7089AA_AS	ERR1852822	0	0	0	0	Klebsiella pneumoniae	ST147	3	K64	O2a	90	273382	519228	5673487	1	1	10	20	ybt 16; ICEKp12	-	-	-	-	-	wzi64	aac(3)-IId^;aac(6')-Ib-cr.v2;aadA16*;aph3-Ia.v1;strA.v1^;strB.v1	-	-	qnrB6^;qnrS1	-	mphA	catA1^;catII.2*	arr-3	sul1;sul1;sul2*	tet(A).v1	-	dfrA1.v1;dfrA27	TEM-1D.v1^	-	CTX-M-15	-	-	SHV-11.v1^
KLE_BA7090AA_AS	ERR1852823	0	0	0	0	Klebsiella pneumoniae	ST147	3	K64	O2a	78	238512	426760	5669435	1	1	10	20	ybt 16; ICEKp12	-	-	-	-	-	wzi64	aac(3)-IId^;aac(6')-Ib-cr.v2;aadA16*;aph3-Ia.v1;strA.v1^;strB.v1	-	-	qnrB6^;qnrS1	-	mphA	catA1^;catII.2*	arr-3	sul1;sul1;sul2*	tet(A).v1	-	dfrA1.v1;dfrA27	TEM-1D.v1^	-	CTX-M-15	-	-	SHV-11.v1^
KLE_BA7091AA_AS	ERR1852824	0	0	0	0	Klebsiella quasipneumoniae subsp. quasipneumoniae	ST899	5181	unknown (KL166)	O3/O3a	167	116924	316746	5422399	0	1	6	7	-	-	-	-	-	-	-	aac(6')-Ib-cr.v2	-	-	qnrS1	-	-	CatB4.v1	-	-	-	-	dfrA14.v2*	OXA-1;TEM-1D.v1^	-	CTX-M-15	-	-	OKP-A-5*
KLE_BA7092AA_AS	ERR1852825	0	0	0	0	Klebsiella pneumoniae	ST15	10	K24	O1	174	170892	444320	5698889	1	1	8	11	ybt 8; ICEKp3	-	-	-	-	-	wzi24	aac(3)-IIa.v1^;aac(6')-Ib-cr.v2	-	-	qnrB1.v1	-	-	CatB4.v1;catA1*	-	sul2	tet(D)	-	dfrA14.v2*	OXA-1;TEM-1D.v1^	-	CTX-M-15	-	-	SHV-28.v1^
KLE_BA7093AA_AS	ERR1852826	0	0	0	0	Klebsiella quasipneumoniae subsp. quasipneumoniae	ST5682	8166	K81	unknown (OL101)	130	215587	439578	5556105	0	1	9	16	-	-	-	-	-	-	-	aac(3)-IId^;aac(6')-Ib-cr.v2;aadA16*;aph3-Ia.v1;strA.v1^;strB.v1	-	-	qnrB6^	-	mphA	catII.2*	arr-3	sul1;sul1;sul2*	-	-	dfrA27	TEM-1D.v1^	-	CTX-M-15	-	-	OKP-A-3*
KLE_BA7094AA_AS	ERR1852827	0	0	0	0	Klebsiella quasipneumoniae subsp. quasipneumoniae	ST5682	8166	unknown (K81)	unknown (OL101)	119	150201	510419	5554468	0	1	9	16	-	-	-	-	-	-	-	aac(3)-IId^;aac(6')-Ib-cr.v2;aadA16*;aph3-Ia.v1;strA.v1^;strB.v1	-	-	qnrB6^	-	mphA	catII.2*	arr-3	sul1;sul1;sul2*	-	-	dfrA27	TEM-1D.v1^	-	CTX-M-15	-	-	OKP-A-3*
KLE_BA7095AA_AS	ERR1852828	0	0	0	0	Klebsiella pneumoniae	ST70	596	unknown (KL136)	O2afg	48	434858	856362	5645765	0	1	9	15	-	-	-	-	-	-	wzi123	aac(3)-IId^;aac(6')-Ib-cr.v2;aadA16*;strA.v1^;strB.v1	-	-	qnrB6^	-	mphA	catII.2*	arr-3	sul1;sul1;sul2*	-	-	dfrA27	TEM-1D.v1^	-	CTX-M-15	-	-	SHV-32
KLE_BA7096AA_AS	ERR1852829	0	0	0	0	Klebsiella pneumoniae	ST16	52	K51	O3b	140	302735	707570	5663646	0	1	8	17	-	-	-	-	-	-	wzi50	aac(3)-IId^;aac(6')-Ib-cr.v2;aadA16*;aadA2^;aph3-Ia.v1;strA.v1^;strB.v1	-	-	qnrB6^	-	mphA	-	arr-3	sul1;sul1;sul2*	-	-	dfrA12;dfrA27	TEM-1D.v1^	-	CTX-M-15	-	-	SHV-1
KLE_BA7097AA_AS	ERR1852830	0	0	0	0	Klebsiella pneumoniae	ST15	10	K24	O1	100	159462	361656	5572941	1	1	6	5	ybt 10; ICEKp4	-	-	-	-	-	wzi24	aac(6')-Ib-cr.v2	-	-	-	-	-	CatB4.v1	-	-	tet(A).v1	-	-	OXA-1	-	CTX-M-15	-	-	SHV-28.v1^
KLE_BA7098AA_AS	ERR1852831	0	0	0	0	Klebsiella pneumoniae	ST147	3	K10	O3/O3a	65	295797	911103	5492861	1	1	9	18	ybt 10; ICEKp4	-	-	-	-	-	wzi420	aac(3)-IIa.v1^;aac(6')-Ib-cr.v2;aadA*;aph(3')-Ia	-	-	qnrS1	-	mphA*	CatB4.v1;catII.2*;cmlA5;floR.v2*	arr-2	sul1;sul2	-	-	dfrA14.v2*	OXA-1;OXA-10;TEM-1D.v1^	-	CTX-M-15	-	-	SHV-11.v1^
KLE_BA7099AA_AS	ERR1852832	0	0	0	0	Klebsiella pneumoniae	ST23	24	K1	O1	105	262250	447995	5742347	5	1	9	11	ybt 1; ICEKp10	clb 2	iuc 1	iro 1	rmp 1; KpVP-1	rmpA2_5-54%	-	aac(3)-IId^;aac(6')-Ib-cr.v2;aadA16*	-	-	qnrB6^	-	mphA	-	arr-3	sul1	tet(A).v1	-	dfrA27	TEM-1D.v1^	-	CTX-M-15	-	-	SHV-11.v1^
KLE_BA7100AA_AS	ERR1852833	0	0	0	0	Klebsiella pneumoniae	ST14	10	K2	O1	181	287281	722612	5927475	1	1	10	22	ybt 14; ICEKp12	-	-	-	-	-	wzi2	aac(3)-IIa.v1^;aac(3)-IId^;aac(6')-Ib-cr.v2;aadA16*;aadA2^;strA.v1^;strB.v1	-	-	qnrB6^	-	mphA	CatB4.v1;catII.2*	arr-3	sul1;sul2	tet(A).v1;tet(D)	-	dfrA12;dfrA14.v2*;dfrA27	OXA-1;TEM-1D.v1^	-	CTX-M-15	-	-	SHV-28.v1^
KLE_BA7101AA_AS	ERR1852834	0	0	0	0	Klebsiella pneumoniae	ST1824	8175	K16	O1	112	295645	562584	5661344	0	1	9	20	-	-	-	-	-	-	-	aac(3)-IIa.v1^;aac(6')-Ib-cr.v2;aadA*;aadA5;aph(3')-Ia	-	-	qnrS1	-	mphA*	CatB4.v1;catII.2*;cmlA5;floR.v2*	arr-2	sul1;sul2	-	-	dfrA14.v2*;dfrA17	OXA-1;OXA-10;TEM-1D.v1^	-	CTX-M-15	-	-	SHV-28.v1^
KLE_BA7102AA_AS	ERR1852835	0	0	0	0	Klebsiella pneumoniae	ST1824	8175	K16	O1	109	325207	623390	5660695	0	1	9	20	-	-	-	-	-	-	-	aac(3)-IIa.v1^;aac(6')-Ib-cr.v2;aadA*;aadA5;aph(3')-Ia	-	-	qnrS1	-	mphA*	CatB4.v1;catII.2*;cmlA5;floR.v2*	arr-2	sul1;sul2	-	-	dfrA14.v2*;dfrA17	OXA-1;OXA-10;TEM-1D.v1^	-	CTX-M-15	-	-	SHV-28.v1^
KLE_BA7103AA_AS	ERR1852836	0	0	0	0	Klebsiella pneumoniae	ST584	1674	K9	O2afg	70	668056	1256794	5388287	0	1	9	18	-	-	-	-	-	-	wzi9	aac(3)-IIa.v1^;aac(6')-Ib-cr.v2;aadA*;aph(3')-Ia	-	-	qnrS1	-	mphA*	CatB4.v1;catII.2*;cmlA5;floR.v2*	arr-2	sul1;sul2	-	-	dfrA14.v2*	OXA-1;OXA-10;TEM-1D.v1^	-	CTX-M-15	-	-	SHV-168^
KLE_BA7104AA_AS	ERR1852837	0	0	0	0	Klebsiella pneumoniae	ST584	1674	K9	O2afg	54	433161	1083665	5385151	0	1	9	18	-	-	-	-	-	-	wzi9	aac(3)-IIa.v1^;aac(6')-Ib-cr.v2;aadA*;aph(3')-Ia	-	-	qnrS1	-	mphA*	CatB4.v1;catII.2*;cmlA5;floR.v2*	arr-2	sul1;sul2	-	-	dfrA14.v2*	OXA-1;OXA-10;TEM-1D.v1^	-	CTX-M-15	-	-	SHV-168^
KLE_BA7105AA_AS	ERR1852838	0	0	0	0	Klebsiella pneumoniae	ST111	21	unknown (KL104)	O1	137	218012	458012	5556487	1	1	8	9	ybt 5; ICEKp6	-	-	-	-	-	-	aac(6')-Ib-cr.v2;aadA16*	-	-	-	-	mphA	-	arr-3	sul1	tet(A).v1	-	dfrA27	TEM-1D.v1^	-	CTX-M-15	-	-	SHV-11.v1^
KLE_BA7106AA_AS	ERR1852839	0	0	0	0	Klebsiella pneumoniae	ST25	279	K2	O1	134	206895	624854	5637810	0	1	9	12	-	-	-	-	-	-	wzi72	aac(3)-IId^;aac(6')-Ib-cr.v2;aadA16*	-	-	qnrB6^	-	mphA	-	arr-3	sul1;sul1	tet(A).v1	-	dfrA27	TEM-1D.v1^	-	CTX-M-15	-	-	SHV-11.v1^
KLE_BA7107AA_AS	ERR1852840	0	0	0	0	Klebsiella quasipneumoniae subsp. similipneumoniae	ST488-3LV	8181	unknown (KL126)	O12	122	335338	600459	5665906	0	1	8	11	-	-	-	-	-	-	-	aac(3)-IIa.v1^;aac(6')-Ib-cr.v2;strA.v1^;strB.v1	-	-	qnrB1.v2^	-	-	CatB4.v1	-	sul2	tet(A).v1	-	dfrA14.v2*	OXA-1	-	CTX-M-15	-	-	OKP-B-18*?
KLE_BA7108AA_AS	ERR1852841	0	0	0	0	Klebsiella pneumoniae	ST13	285	K3	O1	82	349345	779653	5586222	1	1	7	9	ybt 16; ICEKp12	-	-	-	-	-	wzi40	aadA2^;aph3-Ia.v1^	-	-	-	-	mphA	-	-	sul1	tet(A).v1	-	dfrA12	SCO-1;TEM-1D.v1^	-	CTX-M-15	-	-	SHV-1^
KLE_BA7109AA_AS	ERR1852842	0	0	0	0	Klebsiella pneumoniae	ST45	97	K52	unknown (OL101)	89	353596	773123	5658153	1	1	8	9	ybt 10; ICEKp4	-	-	-	-	-	wzi50	aac(3)-IIa.v1^;aac(6')-Ib-cr.v2	-	-	qnrB1.v2^	-	mphA	CatB4.v1	-	-	tet(A).v1	-	dfrA14.v2*	OXA-1	-	CTX-M-15	-	-	SHV-1
KLE_BA7110AA_AS	ERR1852843	0	0	0	0	Klebsiella pneumoniae	ST1	925	K45	O1	96	216959	460834	5818953	1	1	9	20	ybt 14; ICEKp12	-	-	-	-	-	wzi45	aac(3)-IIa.v1^;aac(6')-Ib-cr.v2;aadA*;aadA5;aph(3')-Ia	-	-	qnrS1	-	mphA*	CatB4.v1;catII.2*;cmlA5;floR.v2*	arr-2	sul1;sul2	-	-	dfrA14.v2*;dfrA17	OXA-1;OXA-10;TEM-1D.v1^	-	CTX-M-15	-	-	SHV-1^
KLE_BA7111AA_AS	ERR1852844	0	0	0	0	Klebsiella pneumoniae	ST485	97	K34	O2afg	73	370839	717785	5510779	0	1	10	17	-	-	-	-	-	-	wzi555	aac(6')-Ib-cr.v2;aadA*;aph(3')-Ia	-	-	qnrS1	-	mphA*	CatB4.v1;cmlA5;floR.v1*	arr-2	sul1;sul2	tet(A).v1	-	dfrA14.v2*	OXA-1;OXA-10;TEM-1D.v1^	-	CTX-M-15	-	-	SHV-27^
KLE_BA7112AA_AS	ERR1852845	0	0	0	0	Klebsiella pneumoniae	ST485	97	K34	O2afg	79	375940	733587	5511749	0	1	10	17	-	-	-	-	-	-	wzi555	aac(6')-Ib-cr.v2;aadA*;aph(3')-Ia	-	-	qnrS1	-	mphA*	CatB4.v1;cmlA5;floR.v2*	arr-2	sul1;sul2	tet(A).v1	-	dfrA14.v2*	OXA-1;OXA-10;TEM-1D.v1^	-	CTX-M-15	-	-	SHV-27^
KLE_BA7113AA_AS	ERR1852846	0	0	0	0	Klebsiella pneumoniae	ST22	208	K9	O2afg	112	181660	523502	5570155	1	1	9	12	ybt 15; ICEKp11	-	-	-	-	-	wzi9	aac(3)-IId^;aac(6')-Ib-cr.v2;aadA16*	-	-	qnrB6^	-	mphA	-	arr-3	sul1;sul1	tet(A).v1	-	dfrA27	TEM-1D.v1^	-	CTX-M-15	-	-	SHV-1^
KLE_BA7114AA_AS	ERR1852847	0	0	0	0	Klebsiella pneumoniae	ST307	148	unknown (KL102)	O2afg	99	307796	927662	5510137	0	1	7	10	-	-	-	-	-	-	wzi173	aac(3)-IIa.v1^;aac(6')-Ib-cr.v2;strA.v1^;strB.v1	-	-	-	-	-	CatB4.v1	-	sul2	-	-	dfrA14.v2*	OXA-1;TEM-1D.v1^	-	CTX-M-15	-	-	SHV-28.v1^
KLE_BA7115AA_AS	ERR1852848	0	0	0	0	Klebsiella pneumoniae	ST14	10	K16	O1	117	328025	775096	5543187	0	1	9	14	-	-	-	-	-	-	wzi16	aac(3)-IId^;aac(6')-Ib-cr.v2;aadA1.v1^;aadA16*	-	-	qnrB6^	-	mphA	-	arr-3	sul1;sul1	tet(A).v1	-	dfrA1.v2;dfrA27	TEM-1D.v1^	-	CTX-M-15	-	-	SHV-28.v1^
KLE_BA7116AA_AS	ERR1852849	0	0	0	0	Klebsiella pneumoniae	ST405	81	unknown (KL151)	O4	86	484403	711280	5642351	1	1	8	12	ybt 13; ICEKp2	-	-	-	-	-	wzi424	aac(3)-IIa.v1^;aac(6')-Ib-cr.v2;strA.v1^;strB.v1	-	-	qnrB1.v2^	-	-	CatB4.v1	-	sul2	tet(A).v1	-	dfrA14.v2*	OXA-1;TEM-1D.v1^	-	CTX-M-15	-	-	SHV-76^
KLE_BA7117AA_AS	ERR1852850	0	0	0	0	Klebsiella pneumoniae	ST14	10	K2	O1	146	283885	770329	5678952	0	1	8	13	-	-	-	-	-	-	wzi2	aac(3)-IIa.v1^;aac(6')-Ib-cr.v2;strA.v1^;strB.v1	-	-	qnrS1	-	mphA*	CatB4.v1;catII.2*	-	sul2*	-	-	dfrA14.v2*	OXA-1;TEM-1D.v1^	-	CTX-M-15	-	-	SHV-28.v1^
KLE_BA7118AA_AS	ERR1852851	0	0	0	0	Klebsiella pneumoniae	ST147	3	K64	O2a	81	336953	572722	5666215	1	1	10	22	ybt 16; ICEKp12	-	-	-	-	-	wzi64	aac(3)-IIa.v1^;aac(6')-Ib-cr.v2;aadA*;aph(3')-Ia;strA.v1;strB.v1	-	-	qnrS1	-	mphA*	CatB4.v1;catII.2*;cmlA5;floR.v2*	arr-2	sul1;sul2	tet(A).v1	-	dfrA1.v1;dfrA14.v2*	OXA-1;OXA-10;TEM-1D.v1^	-	CTX-M-15	-	-	SHV-11.v1^
KLE_BA7119AA_AS	ERR1852852	0	0	0	0	Klebsiella pneumoniae	ST37	2	K15	O4	134	292512	728541	5415179	0	1	8	13	-	-	-	-	-	-	wzi50	aac(3)-IIa.v1^;aac(6')-Ib-cr.v2;aph3-Ia.v1^;strA.v1^;strB.v1	-	-	qnrS1	-	mphA*	CatB4.v1	-	sul2*	-	-	dfrA14.v2*	OXA-1;TEM-1D.v1^	-	CTX-M-15	-	-	SHV-11.v1^
KLE_BA7120AA_AS	ERR1852853	0	0	0	0	Klebsiella pneumoniae	ST1401	68	unknown (KL146)	O2afg	156	202379	644157	5696235	0	0	0	0	-	-	-	-	-	-	wzi118	-	-	-	-	-	-	-	-	-	-	-	-	-	-	-	-	-	SHV-26
KLE_BA7121AA_AS	ERR1852854	0	0	0	0	Klebsiella pneumoniae	ST1401	68	unknown (KL146)	O2afg	164	174670	468155	5696957	0	0	0	0	-	-	-	-	-	-	wzi118	-	-	-	-	-	-	-	-	-	-	-	-	-	-	-	-	-	SHV-26
KLE_BA7122AA_AS	ERR1852855	0	0	0	0	Klebsiella pneumoniae	ST711	26	K54	O1	54	395729	877060	5325139	0	1	8	12	-	-	-	-	-	-	wzi303	aac(3)-IIa.v1^;aac(6')-Ib-cr.v2;strA.v1^;strB.v1	-	-	qnrB1.v2^	-	-	CatB4.v1	-	sul2	tet(A).v1	-	dfrA14.v2*	OXA-1;TEM-1D.v1^	-	CTX-M-15	-	-	SHV-187
KLE_BA7123AA_AS	ERR1852856	0	Asia	Philippines	0	Klebsiella pneumoniae	ST340	8	K15	O4	81	195155	472808	5539140	1	1	7	8	ybt 13; ICEKp2	-	-	-	-	-	wzi50	aac(6')-Ib-cr.v2;aadA*	-	-	-	-	-	CatB4.v1	arr-2	-	tet(A).v1	-	-	OXA-1;OXA-10	-	CTX-M-15	-	-	SHV-11.v1
KLE_BA7124AA_AS	ERR1852857	0	0	0	0	Klebsiella pneumoniae	ST15	10	unknown (KL112)	O1	156	294888	705731	5731902	1	1	10	18	ybt 10; ICEKp4	-	-	-	-	-	wzi93	aac(3)-IIa.v1^;aac(6')-Ib-cr.v2;aadA16*;strA.v1^;strB.v1	-	-	qnrB6^	-	erm(42)^;mphA	CatB4.v1	arr-3	sul1;sul2	tet(A).v1	-	dfrA14.v2*;dfrA27	OXA-1*;TEM-1D.v1^	-	CTX-M-15	-	-	SHV-28.v1^
KLE_BA7125AA_AS	ERR1852858	0	0	0	0	Klebsiella pneumoniae	ST147	3	K81	unknown (OL101)	81	214762	704238	5506276	0	1	9	14	-	-	-	-	-	-	wzi81	aac(3)-IIa.v1^;aac(6')-Ib-cr.v2;aph3-Ia.v1^;strA.v1^;strB.v1	-	-	qnrB1.v2^	-	mphA	CatB4.v1	-	sul2	tet(A).v1	-	dfrA14.v2*	OXA-1;TEM-1D.v1^	-	CTX-M-15	-	-	SHV-11.v1^
KLE_BA7126AA_AS	ERR1852859	0	0	0	0	Klebsiella pneumoniae	ST15	10	unknown (KL112)	O1	170	317366	705736	5735913	1	1	10	17	ybt 10; ICEKp4	-	-	-	-	-	wzi93	aac(3)-IIa.v1^;aac(6')-Ib-cr.v2;aadA16*;strA.v1^;strB.v1	-	-	-	-	erm(42)^;mphA	CatB4.v1	arr-3	sul1;sul2	tet(A).v1	-	dfrA14.v2*;dfrA27	OXA-1*;TEM-1D.v1^	-	CTX-M-15	-	-	SHV-28.v1^
KLE_BA7127AA_AS	ERR1852860	0	0	0	0	Klebsiella pneumoniae	ST101	78	K17	O1	147	367969	746574	5686336	1	1	9	17	ybt 14; ICEKp5	-	-	-	-	-	wzi137	aac(3)-IIa.v1^;aac(3)-IId^;aac(6')-Ib-cr.v2;aadA16*;strA.v1^;strB.v1	-	-	-	-	mphA	CatB4.v1	arr-3	sul1;sul2	tet(A).v1	-	dfrA14.v2*;dfrA27	OXA-1;TEM-1D.v1^	-	CTX-M-15	-	-	SHV-1^
KLE_BA7128AA_AS	ERR1852861	0	0	0	0	Klebsiella pneumoniae	ST147	3	K81	unknown (OL101)	77	214616	523050	5506982	0	1	9	14	-	-	-	-	-	-	wzi81	aac(3)-IIa.v1^;aac(6')-Ib-cr.v2;aph3-Ia.v1^;strA.v1^;strB.v1	-	-	qnrB1.v2^	-	mphA	CatB4.v1	-	sul2	tet(A).v1	-	dfrA14.v2*	OXA-1;TEM-1D.v1^	-	CTX-M-15	-	-	SHV-11.v1^
KLE_BA7129AA_AS	ERR1852862	0	0	0	0	Klebsiella pneumoniae	ST15	10	K24	O1	123	240408	717276	5730361	0	1	10	24	-	-	-	-	-	-	wzi24	aac(3)-IIa.v1^;aac(6')-Ib-cr.v2;aadA*;aadA2;aph(3')-Ia*?;strA.v1;strB.v1	-	-	qnrB2.v1^;qnrS1	-	mphA*	CatB4.v1;cmlA5;floR.v2*	arr-2	sul1;sul1;sul2*	tet(D)	-	dfrA12;dfrA14.v2*	OXA-1;OXA-10;TEM-1D.v1^	-	CTX-M-15	-	-	SHV-28.v1^
KLE_BA7130AA_AS	ERR1852863	0	Asia	Philippines	0	Klebsiella pneumoniae	ST340	8	K15	O4	93	189301	390923	5373603	0	1	8	11	-	-	-	-	-	-	wzi50	aac(3)-IIa.v1^;aac(6')-Ib-cr.v2;aadA2^	-	-	qnrB1.v2^	-	-	CatB4.v1	-	sul1	tet(A).v1	-	dfrA12;dfrA14.v2*	OXA-1	-	CTX-M-15	-	-	SHV-11.v1
KLE_BA7131AA_AS	ERR1852864	0	0	0	0	Klebsiella pneumoniae	ST101	78	K17	O1	99	306819	771472	5660905	1	1	7	14	ybt 9; ICEKp3	-	-	-	-	-	wzi137	aac(6')-Ib-cr.v2;strA.v1^;strB.v1	-	-	qnrB1.v2^;qnrS1	-	-	CatB4.v1*;catA1*;floR.v1*	-	-	tet(A).v1	-	dfrA14.v2*	LAP-2;OXA-1;TEM-1D.v1^	-	CTX-M-15	-	-	SHV-1^
KLE_BA7132AA_AS	ERR1852865	0	Asia	Philippines	0	Klebsiella pneumoniae	ST340	8	K15	O4	111	209644	421594	5482664	1	1	8	15	ybt 9; ICEKp3	-	-	-	-	-	wzi50	aac(3)-IIa.v1^;aac(6')-Ib-cr.v2;aadA2^;strA.v1^;strB.v1	-	-	qnrB1.v2^	-	-	CatB4.v1	-	sul1;sul2	tet(A).v1	-	dfrA12;dfrA14.v2*	OXA-1;TEM-1D.v1^	-	CTX-M-15	-	-	SHV-11.v1
KLE_BA7133AA_AS	ERR1852866	0	0	0	0	Klebsiella pneumoniae	ST307	148	unknown (KL102)	O2afg	95	371931	1084082	5535763	0	1	8	12	-	-	-	-	-	-	wzi173	aac(3)-IIa.v1^;aac(6')-Ib-cr.v2;strA.v1^;strB.v1	-	-	qnrB1.v2^	-	-	CatB4.v1	-	sul2	tet(A).v1	-	dfrA14.v2*	OXA-1;TEM-206	-	CTX-M-15	-	-	SHV-28.v1^
KLE_BA7134AA_AS	ERR1852867	0	0	0	0	Klebsiella pneumoniae	ST273	3	K74	O3b	100	329013	900584	5502641	0	1	10	20	-	-	-	-	-	-	wzi174	aac(3)-IId^;aac(6')-Ib-cr.v2;aadA16*;aadA5;strA.v1;strB.v1	-	-	qnrB6^	-	mphA	CatB4.v1	arr-3	sul1;sul1;sul2	tet(A).v1;tet(D)	-	dfrA17;dfrA27	OXA-1;TEM-1D.v1^	-	CTX-M-15	-	-	SHV-11.v1^
KLE_BA7135AA_AS	ERR1852868	0	0	0	0	Klebsiella pneumoniae	ST2176	409	unknown (KL151)	O3b	75	411808	916966	5476800	0	1	9	15	-	-	-	-	-	-	-	aac(6')-Ib-cr.v2;aadA16*;strA.v1;strB.v1	-	-	-	-	mphA	catA1*	arr-3	sul1;sul2	tet(A).v1;tet(D)	-	dfrA27;dfrA5	TEM-1D.v1^	-	CTX-M-15	-	-	SHV-41*
KLE_BA7136AA_AS	ERR1852869	0	0	0	0	Klebsiella pneumoniae	ST20	52	K64	O1	97	311899	734174	5678664	0	1	8	10	-	-	-	-	-	-	wzi33	aac(3)-IId^;aac(6')-Ib-cr.v2;aadA16*	-	-	-	-	mphA	-	arr-3	sul1	tet(A).v1	-	dfrA27	TEM-1D.v1^	-	CTX-M-15	-	-	SHV-187
KLE_BA7137AA_AS	ERR1852870	0	0	0	0	Klebsiella quasipneumoniae subsp. similipneumoniae	ST1473	2113	unknown (K68)	O4	142	371825	1022878	5507112	0	1	8	15	-	-	-	-	-	-	-	aac(3)-IId^;aac(6')-Ib-cr.v2;aadA16*;aph3-Ia.v1;strA.v1^;strB.v1	-	-	qnrB6^	-	mphA	-	arr-3	sul1;sul1;sul2*	-	-	dfrA27	TEM-1D.v1^	-	CTX-M-15	-	-	OKP-B-7*
KLE_BA7138AA_AS	ERR1852871	0	0	0	0	Klebsiella pneumoniae	ST307	148	unknown (KL102)	O2afg	80	305890	462122	5557257	0	1	8	11	-	-	-	-	-	-	wzi173	aac(6')-Ib-cr.v2;strA.v1^;strB.v1	-	-	qnrB1.v2^	-	-	CatB4.v1	-	sul2	tet(A).v1	-	dfrA14.v2*	OXA-1;TEM-206	-	CTX-M-15	-	-	SHV-28.v1^
KLE_BA7139AA_AS	ERR1852872	0	Asia	Philippines	0	Klebsiella pneumoniae	ST340	8	K15	O4	91	203911	457132	5416319	0	1	8	14	-	-	-	-	-	-	wzi50	aac(6')-Ib-cr.v2;aadA2^;strA.v1^;strB.v1	-	-	qnrB1.v2^	-	-	CatB4.v1	-	sul1;sul2	tet(A).v1	-	dfrA12;dfrA14.v2*	OXA-1;TEM-1D.v1^	-	CTX-M-15	-	-	SHV-11.v1
KLE_BA7140AA_AS	ERR1852873	0	0	0	0	Klebsiella pneumoniae	ST1	925	unknown (KL122)	O2afg	70	225661	852809	5594377	0	1	9	19	-	-	-	-	-	-	wzi162	aac(3)-IIa.v1^;aac(6')-Ib-cr.v2;aadA*;aadA2;aph(3')-Ia	-	-	qnrS1	-	erm(42)^;mphA	CatB4.v1;cmlA5;floR.v2*	arr-2	sul1;sul2	-	-	dfrA14.v2*	OXA-1;OXA-10;TEM-1D.v1^	-	CTX-M-15	-	-	SHV-1^
KLE_BA7141AA_AS	ERR1852874	0	0	0	0	Klebsiella quasipneumoniae subsp. quasipneumoniae	ST571	5201	K64	O5	93	254755	617463	5969899	0	1	9	19	-	-	-	-	-	-	-	aac(3)-IIa.v1^;aac(6')-Ib-cr.v2;aadA*;aph(3'')-Ib;aph(3')-Ia;strB.v1^	-	-	qnrS1	-	mphA*	CatB4.v1;cmlA5;floR.v2*	arr-2	sul1;sul2	-	-	dfrA14.v2*	OXA-1;OXA-10;TEM-1D.v1^	-	CTX-M-15	-	-	OKP-A-3*
KLE_BA7142AA_AS	ERR1852875	0	0	0	0	Klebsiella pneumoniae	ST485	97	unknown (KL149)	O4	37	398671	597332	5445682	0	1	8	9	-	-	-	-	-	-	wzi110	aac(6')-Ib-cr.v2;aadA16*	-	-	qnrB6^	-	mphA	-	arr-3	sul1	-	-	dfrA27	TEM-1D.v1^	-	CTX-M-15	-	-	SHV-27^
KLE_BA7143AA_AS	ERR1852876	0	0	0	0	Klebsiella pneumoniae	ST15	10	K24	O1	76	218029	411496	5827147	1	1	9	16	ybt 10; ICEKp4	-	-	-	-	-	wzi24	aac(3)-IIa.v1*;aac(6')-Ib-cr.v2;aadA5;aph3-Ia.v1^	-	-	qnrS1	-	mphA*	CatB4.v1;catII.2*;floR.v2*	-	sul1;sul2	tet(A).v1	-	dfrA17	OXA-1;TEM-1D.v1^	-	CTX-M-15	-	-	SHV-28.v1^
KLE_BA7144AA_AS	ERR1852877	0	0	0	0	Klebsiella pneumoniae	ST2546-2LV	8217	unknown (KL155)	unknown (OL103)	55	267309	728704	5491460	0	1	7	7	-	-	-	-	-	-	-	aac(3)-IId^	-	-	qnrS1	-	-	-	-	sul1	tet(A).v1	-	dfrA1.v1	LAP-2	-	CTX-M-14	-	-	SHV-157^
KLE_BA7145AA_AS	ERR1852878	0	0	0	0	Klebsiella pneumoniae	ST441	1674	K62	O2a	64	386710	630919	5489932	1	1	8	12	ybt 14; ICEKp5	-	-	-	-	-	wzi149	aac(3)-IIa.v1^;aac(6')-Ib-cr.v2;strA.v1^;strB.v1	-	-	qnrB1.v2^	-	-	CatB4.v1	-	sul2	tet(A).v1	-	dfrA14.v2*	OXA-1;TEM-1D.v1^	-	CTX-M-15	-	-	SHV-168^
KLE_BA7146AA_AS	ERR1852879	0	Asia	Philippines	0	Klebsiella pneumoniae	ST340	8	K15	O4	97	171776	373088	5448504	0	1	8	15	-	-	-	-	-	-	wzi50	aac(3)-IIa.v1^;aac(6')-Ib-cr.v2;aadA2^;strA.v1^;strB.v1	-	-	qnrB1.v2^	-	-	CatB4.v1	-	sul1;sul2	tet(A).v1	-	dfrA12;dfrA14.v2*	OXA-1;TEM-1D.v1^	-	CTX-M-15	-	-	SHV-11.v1
KLE_BA7147AA_AS	ERR1852880	0	0	0	0	Klebsiella pneumoniae	ST147	3	K81	unknown (OL101)	87	237935	682853	5469275	0	1	9	14	-	-	-	-	-	-	wzi81	aac(3)-IId^;aac(6')-Ib-cr.v2*;aadA2^;strA.v1^;strB.v1	-	-	qnrS1	-	-	catA1*	arr-3	sul1?;sul2	tet(A).v1	-	dfrA12	TEM-1D.v1^	-	CTX-M-3	-	-	SHV-11.v1^
KLE_BA7148AA_AS	ERR1852881	0	0	0	0	Klebsiella pneumoniae	ST147	3	K64	O2a	48	295775	511182	5546115	1	1	10	19	ybt 16; ICEKp12	-	-	-	-	-	wzi64	aac(3)-IId^;aac(6')-Ib-cr.v2;aadA16*;aph3-Ia.v1;strA.v1^;strB.v1	-	-	qnrB6^;qnrS1	-	mphA	catII.2*	arr-3	sul1;sul1;sul2*	tet(A).v1	-	dfrA1.v1;dfrA27	TEM-1D.v1^	-	CTX-M-15	-	-	SHV-11.v1^
KLE_BA7149AA_AS	ERR1852882	0	0	0	0	Klebsiella pneumoniae	ST147	3	K64	O2a	80	214616	635405	5559237	1	1	10	20	ybt 16; ICEKp12	-	-	-	-	-	wzi64	aac(3)-IId^;aac(6')-Ib-cr.v2;aadA16*;aph3-Ia.v1;strA.v1^;strB.v1	-	-	qnrB6^;qnrS1	-	mphA	catA1^;catII.2*	arr-3	sul1;sul1;sul2*	tet(A).v1	-	dfrA1.v1;dfrA27	TEM-1D.v1^	-	CTX-M-15	-	-	SHV-11.v1^
KLE_BA7150AA_AS	ERR1852883	0	0	0	0	Klebsiella pneumoniae	ST23	24	K1	O1	74	222641	600640	5782690	5	1	9	18	ybt 1; ICEKp10	clb 2	iuc 1	iro 1	rmp 1; KpVP-1	rmpA2_6*-55%	wzi1	aac(3)-IIa.v1^;aac(6')-Ib-cr.v2;aadA*;aph(3')-Ia	-	-	qnrS1	-	mphA*	CatB4.v1;cmlA5;floR.v2*	arr-2	sul1;sul1;sul2	-	-	dfrA14.v2*	OXA-1;OXA-10;TEM-1D.v1^	-	CTX-M-15	-	-	SHV-11.v1^
KLE_BA7151AA_AS	ERR1852884	0	0	0	0	Klebsiella pneumoniae	ST147	3	K64	O2a	48	266124	655051	5544777	1	1	10	19	ybt 16; ICEKp12	-	-	-	-	-	wzi64	aac(3)-IId^;aac(6')-Ib-cr.v2;aadA16*;aph3-Ia.v1;strA.v1^;strB.v1	-	-	qnrB6^;qnrS1	-	mphA	catII.2*	arr-3	sul1;sul1;sul2*	tet(A).v1	-	dfrA1.v1;dfrA27	TEM-1D.v1^	-	CTX-M-15	-	-	SHV-11.v1^
KLE_BA7152AA_AS	ERR1852885	0	0	0	0	Klebsiella pneumoniae	ST280	549	K23	O2afg	115	215332	482688	5678088	0	1	10	21	-	-	-	-	-	-	wzi82	aac(3)-IIa.v1^;aac(6')-Ib-cr.v2;aadA*;aph(3')-Ia?;strA.v1^;strB.v1	-	-	qnrS1	-	mphA*	CatB4.v1;cmlA5;floR.v2*	arr-2	sul1;sul2	tet(D)	-	dfrA14.v2*;dfrA7	OXA-1;OXA-10;TEM-1D.v1^	-	CTX-M-15	-	-	SHV-1^
KLE_BA7153AA_AS	ERR1852886	0	0	0	0	Klebsiella quasipneumoniae subsp. quasipneumoniae	ST1647-2LV	8224	K10	O3/O3a	133	145139	372604	5590719	0	1	7	12	-	-	-	-	-	-	wzi100	aac(3)-IIa.v1^;aac(6')-Ib-cr.v2;aph(3')-Ia	-	-	qnrS1	-	mphA*	CatB4.v1;catII.2*;floR.v2*	-	sul2	-	-	-	OXA-1;TEM-1D.v1^	-	CTX-M-15	-	-	OKP-A-5
KLE_BA7154AA_AS	ERR1852887	0	0	0	0	Klebsiella pneumoniae	ST273	3	K74	O3b	85	379254	963885	5405407	0	1	9	13	-	-	-	-	-	-	wzi174	aac(3)-IId^;aac(6')-Ib-cr.v2;aadA5;strA.v1;strB.v1	-	-	-	-	mphA	CatB4.v1	-	sul1;sul2	tet(D)	-	dfrA17	OXA-1	-	CTX-M-15	-	-	SHV-11.v1^
KLE_BA7155AA_AS	ERR1852888	0	0	0	0	Klebsiella pneumoniae	ST307	148	unknown (KL102)	O2afg	71	310618	596240	5486840	0	1	8	12	-	-	-	-	-	-	wzi173	aac(3)-IIa.v1^;aac(6')-Ib-cr.v2;strA.v1^;strB.v1	-	-	qnrB1.v2^	-	-	CatB4.v1	-	sul2	tet(A).v1	-	dfrA14.v2*	OXA-1;TEM-1D.v1^	-	CTX-M-15	-	-	SHV-28.v1^
KLE_BA7156AA_AS	ERR1852889	0	0	0	0	Klebsiella pneumoniae	ST147	3	K64	O2a	61	262743	427197	5551657	1	1	10	19	ybt 16; ICEKp12	-	-	-	-	-	wzi64	aac(3)-IId^;aac(6')-Ib-cr.v2;aadA16*;aph3-Ia.v1;strA.v1^;strB.v1	-	-	qnrB6^;qnrS1	-	mphA	catA1^;catII.2*	arr-3	sul1;sul2*	tet(A).v1	-	dfrA1.v1;dfrA27	TEM-1D.v1^	-	CTX-M-15	-	-	SHV-11.v1^
KLE_BA7157AA_AS	ERR1852890	0	0	0	0	Klebsiella pneumoniae	ST1026	1270	K35	O5	73	445088	740210	5634119	0	2	11	24	-	-	-	-	-	-	wzi433	aac(6')-Ib-cr.v2;aadA*;aadA16*;aadA5;aph(3')-Ia;aph(3')-VI;armA	-	-	qnrS1	-	mphA*;mphE.v2;msrE	cmlA5;floR.v2*	arr-2^	sul1;sul2	tet(A).v1	-	dfrA14.v2*;dfrA17;dfrA27	OXA-10;TEM-1D.v1^	-	CTX-M-15	-	NDM-1	SHV-11.v1^
KLE_BA7158AA_AS	ERR1852891	0	0	0	0	Klebsiella pneumoniae	ST39-1LV	268	unknown (KL149)	O1	143	223304	410923	5626638	0	2	10	13	-	-	-	-	-	-	wzi452	aac(6')-Ib-cr.v2;aadA16*;rmtC	-	-	-	-	mphA	catA1*	arr-3	sul1	tet(A).v1;tet(D)	-	dfrA27	TEM-1D.v1^	-	CTX-M-15	-	NDM-1	SHV-1^
KLE_BA7159AA_AS	ERR1852892	0	0	0	0	Klebsiella quasipneumoniae subsp. similipneumoniae	ST736	8235	K53	O3/O3a	109	192112	607263	5743607	0	2	10	21	-	-	-	-	-	-	wzi171	aac(3)-IIa.v1^;aac(6')-Ib-cr.v2;aadA*;aadA5;aph(3')-Ia;rmtC	-	-	qnrS1	-	mphA*	CatB4.v1;catII.2*;cmlA5;floR.v2*	arr-2	sul1;sul2	-	-	dfrA14.v2*;dfrA17	OXA-1;OXA-10	-	CTX-M-15	-	NDM-1	OKP-B-5*?
KLE_BA7160AA_AS	ERR1852893	0	0	0	0	Klebsiella pneumoniae	ST152	186	K52	unknown (OL101)	121	169889	391130	5748185	1	2	10	21	ybt 13; ICEKp2	-	-	-	-	-	wzi50	aac(3)-IId^;aadA*;aadA2;aph(3')-Ia;aph(3')-VI;armA;strA.v1;strB.v1	-	-	qnrS1	-	mphA*;mphE.v2	cmlA5*;floR.v2*	arr-2	sul1;sul2	-	-	dfrA14.v2*	OXA-10;TEM-1D.v1^	-	CTX-M-15	-	NDM-1	SHV-1^
KLE_BA7161AA_AS	ERR1852894	0	0	0	0	Klebsiella quasipneumoniae subsp. similipneumoniae	ST2673	406	unknown (K56)	O12	126	313017	1077742	5784311	0	2	10	15	-	-	-	-	-	-	-	aac(6')-Ib-cr.v2;aadA16*;aadA2;rmtC	-	-	qnrB4	-	mphA	catII.2*	arr-3	-	tet(A).v1	-	dfrA17;dfrA27	DHA-1;TEM-1D.v1^	-	CTX-M-15	-	NDM-1	OKP-B-5^
KLE_BA7162AA_AS	ERR1852895	0	0	0	0	Klebsiella quasipneumoniae subsp. similipneumoniae	ST1887-2LV	8238	unknown (KL126)	O12	80	392515	1513520	5588510	0	2	10	17	-	-	-	-	-	-	-	aac(3)-IId^;aac(6')-Ib-cr.v2;aadA16*;aph3-Ia.v1;rmtC;strA.v1^;strB.v1	-	-	-	-	mphA	catII.2*	arr-3	sul1;sul2*	tet(A).v1	-	dfrA27	TEM-1D.v1^	-	CTX-M-15	-	NDM-1	OKP-B-5*?
KLE_BA7163AA_AS	ERR1852896	0	0	0	0	Klebsiella quasipneumoniae subsp. similipneumoniae	ST1887-2LV	8238	unknown (KL126)	O12	89	444249	1070867	5593106	0	2	10	17	-	-	-	-	-	-	-	aac(3)-IId^;aac(6')-Ib-cr.v2;aadA16*;aph3-Ia.v1;rmtC;strA.v1^;strB.v1	-	-	-	-	mphA	catII.2*	arr-3	sul1;sul2*	tet(A).v1	-	dfrA27	TEM-1D.v1^	-	CTX-M-15	-	NDM-1	OKP-B-5*?
KLE_BA7164AA_AS	ERR1852897	0	0	0	0	Klebsiella pneumoniae	ST35	125	unknown (KL108)	O1	65	350337	691478	5762575	0	2	8	12	-	-	-	-	-	-	wzi194	aac(3)-IIa.v1^;aph(3')-Ia;rmtC	-	-	qnrS1	-	mphA	catII.2*;floR.v2*	-	sul1*;sul2	-	-	-	TEM-1D.v1^	-	CTX-M-15	-	NDM-1	SHV-33*
KLE_BA7165AA_AS	ERR1852898	0	0	0	0	Klebsiella pneumoniae	ST35	125	unknown (KL108)	O1	77	284240	462782	5764628	0	2	11	25	-	-	-	-	-	-	wzi194	aac(3)-IIa.v1^;aac(6')-Ib-cr.v2;aadA*;aadA16*;aadA5;aph(3')-Ia;rmtC	-	-	qnrB6^	-	mphA	CatB4.v1;catII.2*;cmlA5;floR.v2*	arr-2^	sul1;sul2	tet(A).v1	-	dfrA14.v2*;dfrA17;dfrA27	OXA-1;OXA-10;TEM-1D.v1^	-	CTX-M-15	-	NDM-1	SHV-33*
KLE_BA7166AA_AS	ERR1852899	0	0	0	0	Klebsiella pneumoniae	ST101	78	K17	O1	106	294047	400322	5783170	1	2	8	11	ybt 9; ICEKp3	-	-	-	-	-	wzi137	aac(3)-IIa.v1^;aac(6')-Ib'.v1*;aadA*	-	-	-	-	-	CatB4.v1	-	-	tet(D)	-	dfrA14.v2*	OXA-1;OXA-9.v1;TEM-1D.v1^	-	CTX-M-15	-	OXA-48	SHV-1^
KLE_BA7167AA_AS	ERR1852900	0	0	0	0	Klebsiella pneumoniae	ST17	52	K25	O5	130	346833	887952	5883281	1	1	9	17	ybt 15; ICEKp11	-	-	-	-	-	wzi141	aac(3)-IId^;aadA*;aadA2^;armA	-	-	qnrS1	-	mphE.v2;msrE	cmlA5;floR.v2*	arr-2	sul1;sul2	-	-	dfrA12;dfrA14.v2*	OXA-10;TEM-1D.v1^	-	CTX-M-15	-	-	SHV-11.v1^
KLE_BA7168AA_AS	ERR1852901	0	0	0	0	Klebsiella pneumoniae	ST147	3	K10	O3/O3a	60	392381	645228	5497114	1	2	10	17	ybt 10; ICEKp4	-	-	-	-	-	wzi420	aadA*;aph(3')-VI;strA.v1^;strB.v1	-	-	qnrS1	-	ereA2*;erm(42)*	cmlA5;floR.v2*	arr-2	sul1;sul1;sul2	-	-	dfrA14.v2*	TEM-1D.v1^	-	CTX-M-15	-	NDM-1	SHV-11.v1^
KLE_BA7169AA_AS	ERR1852902	0	0	0	0	Klebsiella pneumoniae	ST147	3	K10	O3/O3a	81	339019	906336	5568567	1	2	10	22	ybt 10; ICEKp4	-	-	-	-	-	wzi420	aac(6')-Ib-cr.v2;aadA*;aph(3')-Ia;aph(3')-VI;strA.v1^;strB.v1	-	-	qnrS1	-	ereA2*;erm(42)^;mphA*	CatB4.v1;cmlA5;floR.v2*	arr-2	sul1;sul2	-	-	dfrA14.v2*	OXA-1;OXA-10;TEM-1D.v1^	-	CTX-M-15	-	NDM-1	SHV-11.v1^
KLE_BA7170AA_AS	ERR1852903	0	0	0	0	Klebsiella pneumoniae	ST147	3	K10	O3/O3a	112	238517	579076	5580367	1	2	10	23	ybt 10; ICEKp4	-	-	-	-	-	wzi420	aac(6')-Ib-cr.v2;aadA*;aph(3')-Ia;aph(3')-VI;strA.v1^;strB.v1	-	-	qnrS1	-	ereA2*;erm(42)^;mphA*	CatB4.v1;cmlA5;floR.v2*	arr-2	sul1;sul1;sul2	-	-	dfrA14.v2*	OXA-1;OXA-10;TEM-1D.v1^	-	CTX-M-15	-	NDM-1	SHV-11.v1^
KLE_BA7171AA_AS	ERR1852904	0	0	0	0	Klebsiella pneumoniae	ST147	3	K10	O3/O3a	58	227777	708618	5562685	1	2	10	22	ybt 10; ICEKp4	-	-	-	-	-	wzi420	aac(6')-Ib-cr.v2;aadA*;aph(3')-Ia;aph(3')-VI;strA.v1^;strB.v1	-	-	qnrS1	-	ereA2*;erm(42)^;mphA*	CatB4.v1;cmlA5;floR.v2*	arr-2	sul1;sul2	-	-	dfrA14.v2*	OXA-1;OXA-10;TEM-1D.v1^	-	CTX-M-15	-	NDM-1	SHV-11.v1^
KLE_BA7172AA_AS	ERR1852905	0	0	0	0	Klebsiella pneumoniae	ST147	3	K10	O3/O3a	90	295797	599352	5572310	1	2	10	22	ybt 10; ICEKp4	-	-	-	-	-	wzi420	aac(6')-Ib-cr.v2;aadA*;aph(3')-Ia;aph(3')-VI;strA.v1^;strB.v1	-	-	qnrS1	-	ereA2*;erm(42)^;mphA*	CatB4.v1;cmlA5;floR.v2*	arr-2	sul1*;sul2	-	-	dfrA14.v2*	OXA-1;OXA-10;TEM-1D.v1^	-	CTX-M-15	-	NDM-1	SHV-11.v1^
KLE_BA7173AA_AS	ERR1852906	0	0	0	0	Klebsiella pneumoniae	ST147	3	K10	O3/O3a	53	259833	728763	5554675	1	2	10	20	ybt 10; ICEKp4	-	-	-	-	-	wzi420	aac(6')-Ib-cr.v2;aadA*;aph(3')-VI;strA.v1^;strB.v1	-	-	-	-	ereA2*;erm(42)^;mphA*	CatB4.v1;cmlA5	arr-2	sul1;sul1;sul2	-	-	dfrA14.v2*	OXA-1;OXA-10;TEM-1D.v1^	-	CTX-M-15	-	NDM-1	SHV-11.v1^
KLE_BA7174AA_AS	ERR1852907	0	0	0	0	Klebsiella pneumoniae	ST147	3	K10	O3/O3a	104	284319	748202	5573839	1	2	10	23	ybt 10; ICEKp4	-	-	-	-	-	wzi420	aac(6')-Ib-cr.v2;aadA*;aph(3')-Ia;aph(3')-VI;strA.v1^;strB.v1	-	-	qnrS1	-	ereA2*;erm(42)^;mphA*	CatB4.v1;cmlA5;floR.v2*	arr-2	sul1;sul1;sul2	-	-	dfrA14.v2*	OXA-1;OXA-10;TEM-1D.v1^	-	CTX-M-15	-	NDM-1	SHV-11.v1^
KLE_BA7175AA_AS	ERR1852908	0	0	0	0	Klebsiella pneumoniae	ST147	3	K10	O3/O3a	81	350844	915771	5572190	1	2	10	23	ybt 10; ICEKp4	-	-	-	-	-	wzi420	aac(6')-Ib-cr.v2;aadA*;aph(3')-Ia;aph(3')-VI;strA.v1^;strB.v1	-	-	qnrS1	-	ereA2*;erm(42)^;mphA*	CatB4.v1;cmlA5;floR.v2*	arr-2	sul1;sul1*;sul2	-	-	dfrA14.v2*	OXA-1;OXA-10;TEM-1D.v1^	-	CTX-M-15	-	NDM-1	SHV-11.v1^
KLE_BA7176AA_AS	ERR1852909	0	0	0	0	Klebsiella pneumoniae	ST147	3	K10	O3/O3a	58	288499	729082	5565139	1	2	10	22	ybt 10; ICEKp4	-	-	-	-	-	wzi420	aac(6')-Ib-cr.v2;aadA*;aph(3')-Ia;aph(3')-VI;strA.v1^;strB.v1	-	-	qnrS1	-	ereA2*;erm(42)^;mphA*	CatB4.v1;cmlA5;floR.v2*	arr-2	sul1;sul2	-	-	dfrA14.v2*	OXA-1;OXA-10;TEM-1D.v1^	-	CTX-M-15	-	NDM-1	SHV-11.v1^
KLE_BA7177AA_AS	ERR1852910	0	0	0	0	Klebsiella pneumoniae	ST147	3	K10	O3/O3a	88	352478	708832	5422406	0	2	10	20	-	-	-	-	-	-	wzi420	aac(6')-Ib-cr.v2;aadA*;aph(3')-VI;strA.v1^;strB.v1	-	-	-	-	ereA2*;erm(42)^;mphA*	CatB4.v1;cmlA5;floR.v2*	arr-2	sul1*;sul2	-	-	dfrA14.v2*	OXA-1;OXA-10;TEM-1D.v1^	-	CTX-M-15	-	NDM-1	SHV-11.v1^
KLE_BA7178AA_AS	ERR1852911	0	0	0	0	Klebsiella pneumoniae	ST17	52	K25	O5	40	377014	1027328	5736887	1	1	8	9	ybt 15; ICEKp11	-	-	-	-	-	wzi141	rmtB	-	-	qnrB4	-	mphA	-	-	sul1	tet(A).v1	-	dfrA14.v2*	DHA-1^;TEM-1D.v1^	-	CTX-M-15	-	-	SHV-11.v1^
KLE_BA7179AA_AS	ERR1852912	0	0	0	0	Klebsiella quasipneumoniae subsp. similipneumoniae	ST3884-3LV	8251	unknown (KL183)	unknown (OL103)	89	380150	1294921	5391830	0	2	9	14	-	-	-	-	-	-	-	aac(6')-Ib-cr.v2;rmtC;strA.v1^;strB.v1	-	-	qnrB1.v2^	-	-	CatB4.v1	-	sul1*;sul2	tet(A).v1	-	dfrA14.v2*	OXA-1;TEM-1D.v1^	-	CTX-M-15	-	NDM-1	OKP-B-3*
KLE_BA7180AA_AS	ERR1852913	0	0	0	0	Klebsiella quasipneumoniae subsp. similipneumoniae	ST1473	2113	unknown (K68)	O4	87	384013	667802	5379281	0	0	6	7	-	-	-	-	-	-	-	-	-	-	qnrB4	-	-	catA1*	-	sul1	tet(D)	-	dfrA1.v1	DHA-1;TEM-1D.v1^	-	-	-	-	OKP-B-7*
KLE_BA7181AA_AS	ERR1852914	0	0	0	0	Klebsiella pneumoniae	ST323	251	K21	O3b	81	263979	729468	5824065	0	2	8	12	-	-	-	-	-	-	wzi262	aph(3')-Ia;aph(3')-VI	-	-	-	-	erm(42)^;mphA*	cmlA5;floR.v2*	arr-2	sul1;sul1	-	-	dfrA14.v2*	OXA-10	-	-	-	NDM-1	SHV-1^
KLE_BA7182AA_AS	ERR1852915	0	0	0	0	Klebsiella quasipneumoniae subsp. quasipneumoniae	ST5682	8166	unknown (K81)	unknown (OL101)	159	159945	634889	5853447	0	2	9	13	-	-	-	-	-	-	-	aadA*;aph(3')-Ia;aph(3')-VI	-	-	qnrS1	-	erm(42)^	catII.2*;cmlA5;floR.v2*	arr-2	sul1	-	-	dfrA14.v2*	OXA-10	-	-	-	NDM-1	OKP-A-3*
KLE_BA7183AA_AS	ERR1852916	0	0	0	0	Klebsiella quasipneumoniae subsp. similipneumoniae	ST2944	4891	unknown (KL159)	unknown (OL101)	106	358028	655486	5664409	0	2	10	23	-	-	-	-	-	-	-	aac(3)-IIa.v1^;aac(6')-Ib-cr.v2;aadA*;aph(3')-Ia;aph(3')-VI;strA.v1^;strB.v1	-	-	qnrS1	-	erm(42)^;mphA*	CatB4.v1;catII.2*;cmlA5;floR.v2*	arr-2	sul1;sul2	-	-	dfrA14.v2*	OXA-1;OXA-10;TEM-1D.v1^	-	CTX-M-15	-	NDM-1	OKP-B-19*?
KLE_BA7184AA_AS	ERR1852917	0	0	0	0	Klebsiella quasipneumoniae subsp. similipneumoniae	ST2944	4891	unknown (KL159)	unknown (OL101)	119	322071	557972	5494203	0	1	6	10	-	-	-	-	-	-	-	aac(3)-IIa.v1^;aac(6')-Ib-cr.v2;strA.v1^;strB.v1	-	-	-	-	-	CatB4.v1	-	sul2	-	-	dfrA14.v2*	OXA-1;TEM-1D.v1^	-	CTX-M-15	-	-	OKP-B-19*?
KLE_BA7185AA_AS	ERR1852918	0	0	0	0	Klebsiella quasipneumoniae subsp. similipneumoniae	ST2944	4891	unknown (KL159)	unknown (OL101)	75	355045	554915	5652184	0	2	10	24	-	-	-	-	-	-	-	aac(3)-IIa.v1^;aac(6')-Ib-cr.v2;aadA*;aph(3')-Ia;aph(3')-VI;strA.v1^;strB.v1	-	-	qnrS1	-	erm(42)^;mphA*	CatB4.v1;catII.2*;cmlA5;floR.v2*	arr-2	sul1;sul1;sul2	-	-	dfrA14.v2*	OXA-1;OXA-10;TEM-1D.v1^	-	CTX-M-15	-	NDM-1	OKP-B-19*?
KLE_BA7186AA_AS	ERR1852919	0	0	0	0	Klebsiella pneumoniae	ST40	1782	unknown (KL155)	unknown (OL101)	136	266350	956574	5663036	1	2	10	13	ybt 9; ICEKp3	-	-	-	-	-	wzi173	aac(3)-IId^;aac(6')-Ib-cr.v2;aadA16*;aph(3')-VI	-	-	qnrB6^	-	mphA	-	arr-3	sul1	tet(A).v1	-	dfrA27	TEM-1D.v1^	-	CTX-M-15	-	NDM-1	SHV-1^
KLE_BA7187AA_AS	ERR1852920	0	0	0	0	Klebsiella pneumoniae	ST394	2	K3	O2afg	134	319175	590144	5756617	0	2	11	27	-	-	-	-	-	-	wzi59	aac(3)-IId^;aac(6')-Ib-cr.v2;aadA*;aadA16*;aadA2*;aph(3')-Ia;aph(3')-VI;armA	-	-	qnrB6^;qnrS1	-	erm(42)^;mphA*;mphE.v2;msrE	catII.2*;cmlA5;floR.v2*	arr-3	sul1	tet(A).v1	-	dfrA12;dfrA14.v2*;dfrA27	OXA-10;TEM-1D.v1^	-	CTX-M-15	-	NDM-1	SHV-11.v1^
KLE_BA7188AA_AS	ERR1852921	0	0	0	0	Klebsiella pneumoniae	ST392	3	K27	O4	128	206622	659559	5722283	0	2	9	14	-	-	-	-	-	-	wzi187	aac(6')-Ib-cr.v2;rmtC;strA.v1^;strB.v1	-	-	qnrB1.v2^	-	-	CatB4.v1	-	sul1*;sul2	tet(A).v1	-	dfrA14.v2*	OXA-1;TEM-1D.v1^	-	CTX-M-15	-	NDM-1	SHV-11.v1^
KLE_BA7189AA_AS	ERR1852922	0	Asia	Philippines	0	Klebsiella pneumoniae	ST340	8	K15	O4	135	194869	349748	5546879	0	2	10	18	-	-	-	-	-	-	wzi50	aac(3)-IIa.v1^;aac(6')-Ib-cr.v2;aadA2;aph3-Ia.v1^;rmtC;strA.v1^;strB.v1	-	-	qnrB1.v2^	-	mphA	CatB4.v1	-	sul1*;sul2	tet(A).v1	-	dfrA14.v2*	OXA-1;TEM-1D.v1^	-	CTX-M-15	-	NDM-1	SHV-11.v1
KLE_BA7190AA_AS	ERR1852923	0	0	0	0	Klebsiella pneumoniae	ST340	8	K15	O4	133	184094	349735	5551032	0	2	10	18	-	-	-	-	-	-	wzi50	aac(3)-IIa.v1^;aac(6')-Ib-cr.v2;aadA2;aph3-Ia.v1^;rmtC;strA.v1^;strB.v1	-	-	qnrB1.v2^	-	mphA	CatB4.v1	-	sul1*;sul2	tet(A).v1	-	dfrA14.v2*	OXA-1;TEM-1D.v1^	-	CTX-M-15	-	NDM-1	SHV-11.v1
KLE_BA7191AA_AS	ERR1852924	0	Asia	Philippines	0	Klebsiella pneumoniae	ST340	8	K15	O4	126	184068	349735	5546819	0	2	10	18	-	-	-	-	-	-	wzi50	aac(3)-IIa.v1^;aac(6')-Ib-cr.v2;aadA2;aph3-Ia.v1^;rmtC;strA.v1^;strB.v1	-	-	qnrB1.v2^	-	mphA	CatB4.v1	-	sul1*;sul2	tet(A).v1	-	dfrA14.v2*	OXA-1;TEM-1D.v1^	-	CTX-M-15	-	NDM-1	SHV-11.v1
KLE_BA7192AA_AS	ERR1852925	0	Asia	Philippines	0	Klebsiella pneumoniae	ST340	8	K15	O4	117	147998	349724	5545865	0	2	10	18	-	-	-	-	-	-	wzi50	aac(3)-IIa.v1^;aac(6')-Ib-cr.v2;aadA2;aph3-Ia.v1^;rmtC;strA.v1^;strB.v1	-	-	qnrB1.v2^	-	mphA	CatB4.v1	-	sul1*;sul2	tet(A).v1	-	dfrA14.v2*	OXA-1;TEM-1D.v1^	-	CTX-M-15	-	NDM-1	SHV-11.v1
KLE_BA7193AA_AS	ERR1852926	0	Asia	Philippines	0	Klebsiella pneumoniae	ST340	8	K15	O4	107	180438	349460	5536512	0	2	10	18	-	-	-	-	-	-	wzi50	aac(3)-IIa.v1^;aac(6')-Ib-cr.v2;aadA2;aph3-Ia.v1^;rmtC;strA.v1^;strB.v1	-	-	qnrB1.v2^	-	mphA	CatB4.v1	-	sul1*;sul2	tet(A).v1	-	dfrA14.v2*	OXA-1;TEM-1D.v1^	-	CTX-M-15	-	NDM-1	SHV-11.v1
KLE_BA7194AA_AS	ERR1852927	0	0	0	0	Klebsiella pneumoniae	ST340	8	K15	O4	122	150595	349460	5541868	0	2	9	16	-	-	-	-	-	-	wzi50	aac(3)-IIa.v1^;aac(6')-Ib-cr.v2;aadA2;rmtC;strA.v1^;strB.v1	-	-	qnrB1.v2^	-	-	CatB4.v1	-	sul1*;sul2	tet(A).v1	-	dfrA14.v2*	OXA-1;TEM-1D.v1^	-	CTX-M-15	-	NDM-1	SHV-11.v1
KLE_BA7195AA_AS	ERR1852928	0	Asia	Philippines	0	Klebsiella pneumoniae	ST340	8	K15	O4	100	150595	349460	5529785	0	2	9	16	-	-	-	-	-	-	wzi50	aac(3)-IIa.v1^;aac(6')-Ib-cr.v2;aadA2;rmtC;strA.v1^;strB.v1	-	-	qnrB1.v2^	-	-	CatB4.v1	-	sul1*;sul2	tet(A).v1	-	dfrA14.v2*	OXA-1;TEM-1D.v1^	-	CTX-M-15	-	NDM-1	SHV-11.v1
KLE_BA7196AA_AS	ERR1852929	0	Asia	Philippines	0	Klebsiella pneumoniae	ST340	8	K15	O4	103	170470	349460	5530142	0	2	9	16	-	-	-	-	-	-	wzi50	aac(3)-IIa.v1^;aac(6')-Ib-cr.v2;aadA2;rmtC;strA.v1^;strB.v1	-	-	qnrB1.v2^	-	-	CatB4.v1	-	sul1*;sul2	tet(A).v1	-	dfrA14.v2*	OXA-1;TEM-1D.v1^	-	CTX-M-15	-	NDM-1	SHV-11.v1
KLE_BA7197AA_AS	ERR1852930	0	0	0	0	Klebsiella pneumoniae	ST273	3	K15	O4	32	397405	746354	5287963	0	0	1	0	-	-	-	-	-	-	wzi50	-	-	-	-	-	-	-	-	-	-	-	-	-	-	-	-	-	SHV-11.v1^
KLE_BA7198AA_AS	ERR1852931	0	Asia	Philippines	0	Klebsiella pneumoniae	ST11	8	unknown (KL105)	O2afg	87	306936	733319	5545770	1	0	8	13	ybt 10; ICEKp4	-	-	-	-	-	wzi75	aac(6')-Ib-cr.v2^;aadA2;strA.v1;strB.v1	-	-	qnrB4	-	mphA	catB3.v2	arr-3	sul1;sul1	tet(A).v1	-	-	DHA-1;OXA-1	-	-	-	-	SHV-11.v1
KLE_BA7199AA_AS	ERR1852932	0	0	0	0	Klebsiella pneumoniae	ST17-1LV	52	K25	O5	57	561114	1025077	5582605	1	0	7	10	ybt 15; ICEKp11	-	-	-	-	-	wzi141	strA.v1*;strB.v1*	-	-	qnrB4	-	mphA	-	-	sul1;sul2	tet(A).v1	-	dfrA14.v2*	DHA-1^;TEM-1D.v1^	-	-	-	-	SHV-11.v1^
KLE_BA7200AA_AS	ERR1852933	0	0	0	0	Klebsiella pneumoniae	ST1	925	K45	O1	89	318161	700754	5499686	0	0	8	19	-	-	-	-	-	-	wzi45	aac(3)-IId^;aac(6')-Ib-cr.v2^;aadA2;aph3-Ia.v1^;strA.v1;strB.v1	-	-	qnrB4	-	lnuF.v1;mphA	catB3.v2;floR.v1*	-	sul1;sul1;sul2	tet(A).v1	-	dfrA12	DHA-1;OXA-1;TEM-1D.v1^	-	-	-	-	SHV-1^
KLE_BA7201AA_AS	ERR1852934	0	0	0	0	Klebsiella pneumoniae	ST1	925	K45	O1	87	461606	699788	5499429	0	0	8	18	-	-	-	-	-	-	wzi45	aac(3)-IId^;aac(6')-Ib-cr.v2^;aadA2;aph3-Ia.v1^;strA.v1;strB.v1	-	-	qnrB4	-	lnuF.v1;mphA	catB3.v2;floR.v1*	-	sul1;sul2	tet(A).v1	-	dfrA12	DHA-1;OXA-1;TEM-1D.v1^	-	-	-	-	SHV-1^
KLE_BA7202AA_AS	ERR1852935	0	0	0	0	Klebsiella pneumoniae	ST147	3	K10	O3/O3a	76	431610	708617	5344481	1	1	6	8	ybt 10; ICEKp4	-	-	-	-	-	wzi420	aac(6')-Ib-cr.v2;strA.v1^;strB.v1	-	-	-	-	-	CatB4.v1	-	sul2	-	-	-	OXA-1;TEM-1D.v1^	-	CTX-M-15	-	-	SHV-11.v1^
KLE_BA7203AA_AS	ERR1852936	0	0	0	0	Klebsiella quasipneumoniae subsp. similipneumoniae	ST736	8235	K53	O3/O3a	141	259624	1025816	5566500	0	2	8	11	-	-	-	-	-	-	wzi171	aac(6')-Ib-cr.v2;aadA2^;armA	-	-	qnrB1.v2^	-	mphE.v2;msrE	CatB4.v1	-	sul1	-	-	dfrA12	OXA-1	-	-	-	NDM-1	OKP-B-5*?
KLE_BA7204AA_AS	ERR1852937	0	0	0	0	Klebsiella pneumoniae	ST3521	8276	unknown (KL151)	unknown (OL103)	96	369825	489691	5742686	0	2	9	16	-	-	-	-	-	-	-	aac(6')-Ib4;aadA2;strA.v1*;strB.v1*	-	-	qnrB2.v1^;qnrB4	-	-	catB3.v2;floR.v2*	-	sul1;sul1*;sul2	tet(A).v1*	-	dfrA25	OXA-4	-	SHV-12	-	IMP-4	-
KLE_BA7205AA_AS	ERR1852938	0	0	0	0	Klebsiella pneumoniae	ST15	10	K27	O1	97	240388	521642	5874610	0	2	9	19	-	-	-	-	-	-	wzi27	aac(3)-IId^;aac(6')-Ib-cr.v1^;aadA2;aph3-Ia.v1^;strA.v1;strB.v1*	-	-	qnrB4	-	erm(42)^;mphA	catB3.v2;floR.v2*	-	sul1;sul2	tet(A).v1	-	dfrA19*	DHA-1;OXA-4;TEM-1D.v1^	-	-	-	IMP-4	SHV-28.v1^
KLE_BA7206AA_AS	ERR1852939	0	0	0	0	Klebsiella pneumoniae	ST716	4884	unknown (KL110)	O2a	80	489035	1003464	5392479	0	0	5	6	-	-	-	-	-	-	wzi89	aadA^	-	-	qnrB4	-	-	-	-	sul1;sul2	-	-	dfrA15.v2	DHA-1	-	-	-	-	SHV-27
KLE_BA7207AA_AS	ERR1852940	0	0	0	0	Klebsiella pneumoniae	ST394	2	K3	O2afg	80	336564	648869	5760838	0	2	9	18	-	-	-	-	-	-	wzi59	aadA*;aph(3')-Ia;aph(3')-VI;strA.v1^;strB.v1	-	-	qnrS1	-	erm(42)^;mphA*	cmlA5;floR.v2*	arr-2	sul1;sul1;sul2*	-	-	dfrA14.v2*	OXA-10;TEM-1D.v1^	-	-	-	NDM-1	SHV-11.v1^
KLE_BA7208AA_AS	ERR1852941	0	0	0	0	Klebsiella pneumoniae	ST34-1LV	68	K57	O2afg	164	127378	441820	5421307	0	0	1	2	-	-	-	-	-	-	wzi116	strA.v1;strB.v1	-	-	-	-	-	-	-	-	-	-	-	-	-	-	-	-	SHV-26
KLE_BA7209AA_AS	ERR1852942	0	0	0	0	Klebsiella pneumoniae	ST45	97	K62	O2a	113	357916	803351	5833626	1	2	10	23	ybt 10; ICEKp4	-	-	-	-	-	wzi149	aac(6')-Ib-cr.v2;aadA*;aph(3')-Ia;aph(3')-VI;strA.v1^;strB.v1	-	-	qnrS1	-	ereA2*;erm(42)^;mphA*	CatB4.v1;cmlA5;floR.v2*	arr-2	sul1;sul1;sul2	-	-	dfrA14.v2*	OXA-1;OXA-10;TEM-1D.v1^	-	CTX-M-15	-	NDM-1	SHV-1
KLE_BA7210AA_AS	ERR1852943	0	0	0	0	Klebsiella pneumoniae	ST37	2	K14	O3b	104	430197	1146429	5761985	4	2	11	24	ybt 10; ICEKp4	-	iuc 3 (truncated)	-	-	-	wzi14	aac(6')-Ib-cr.v2;aadA*;aph(3')-Ia;aph(3')-VI;strA.v1^;strB.v1	-	-	qnrS1	-	ereA2*;erm(42)^;mphA*	CatB4.v1;cmlA5;floR.v2*	arr-2	sul1;sul1;sul2	tet(A).v1	-	dfrA14.v2*	OXA-1;OXA-10;TEM-1D.v1^	-	CTX-M-15	-	NDM-1	SHV-11.v1^
KLE_BA7211AA_AS	ERR1852944	0	0	0	0	Klebsiella pneumoniae	ST14	10	K2	O1	134	271019	639489	5818164	0	2	9	20	-	-	-	-	-	-	wzi2	aac(6')-Ib-cr.v2;aadA*;aph(3')-VI;strA.v1^;strB.v1	-	-	-	-	ereA2*;erm(42)^	CatB4.v1;catII.2*;cmlA5;floR.v2*	arr-2	sul1;sul1;sul2*	-	-	dfrA14.v2*	OXA-1;OXA-10	-	CTX-M-15	-	NDM-1	SHV-28.v1^
KLE_BA7212AA_AS	ERR1852945	0	0	0	0	Klebsiella pneumoniae	ST147	3	K64	O2a	91	282082	572192	5707705	1	2	11	18	ybt 16; ICEKp12	-	-	-	-	-	wzi64	aac(6')-Ib-cr.v2;aadA16*;aph(3')-Ia;strA.v1;strB.v1	-	-	qnrS1	-	mphA	catA1^;floR.v2*	arr-3	sul1;sul2	tet(A).v1	-	dfrA1.v1;dfrA27	TEM-1D.v1^	-	CTX-M-15	-	NDM-1	SHV-11.v1^
KLE_BA7213AA_AS	ERR1852946	0	0	0	0	Klebsiella pneumoniae	ST147	3	K10	O3/O3a	54	278470	1135736	5502442	0	2	10	22	-	-	-	-	-	-	wzi420	aac(6')-Ib-cr.v2;aadA*;aph(3')-Ia;aph(3')-VI;strA.v1^;strB.v1	-	-	qnrS1	-	ereA2*;erm(42)^;mphA*	CatB4.v1;cmlA5;floR.v2*	arr-2	sul1;sul2	-	-	dfrA14.v2*	OXA-1;OXA-10;TEM-1D.v1^	-	CTX-M-15	-	NDM-1	SHV-11.v1^
KLE_BA7214AA_AS	ERR1852947	0	0	0	0	Klebsiella pneumoniae	ST147	3	K64	O2a	76	251372	467150	5700489	1	2	11	16	ybt 16; ICEKp12	-	-	-	-	-	wzi64	aph(3')-Ia;strA.v1;strB.v1	-	-	qnrS1	-	mphA*	catA1^;cmlA5;floR.v2*	arr-2	sul1;sul2	tet(A).v1	-	dfrA1.v1	TEM-1D.v1^	-	CTX-M-15	-	NDM-1	SHV-11.v1^
KLE_BA7215AA_AS	ERR1852948	0	0	0	0	Klebsiella pneumoniae	ST147	3	K10	O3/O3a	94	295797	536883	5573452	1	2	10	23	ybt 10; ICEKp4	-	-	-	-	-	wzi420	aac(6')-Ib-cr.v2;aadA*;aph(3')-Ia;aph(3')-VI;strA.v1^;strB.v1	-	-	qnrS1	-	ereA2*;erm(42)^;mphA*	CatB4.v1;cmlA5;floR.v2*	arr-2	sul1;sul1;sul2	-	-	dfrA14.v2*	OXA-1;OXA-10;TEM-1D.v1^	-	CTX-M-15	-	NDM-1	SHV-11.v1^
KLE_BA7216AA_AS	ERR1852949	0	0	0	0	Klebsiella pneumoniae	ST147	3	K10	O3/O3a	72	329390	708850	5397617	1	1	8	13	ybt 10; ICEKp4	-	-	-	-	-	wzi420	aac(6')-Ib-cr.v2;aadA*;strA.v1^;strB.v1	-	-	-	-	ereA2*	CatB4.v1;cmlA5	arr-2	sul1*;sul2	-	-	-	OXA-1;TEM-1D.v1^	-	CTX-M-15	-	-	SHV-11.v1^
KLE_BA7217AA_AS	ERR1852950	0	0	0	0	Klebsiella pneumoniae	ST147	3	K10	O3/O3a	57	431402	1044693	5399029	1	1	8	13	ybt 10; ICEKp4	-	-	-	-	-	wzi420	aac(6')-Ib-cr.v2;aadA*;strA.v1^;strB.v1	-	-	-	-	ereA2*	CatB4.v1;cmlA5	arr-2	sul1*;sul2	-	-	-	OXA-1;TEM-1D.v1^	-	CTX-M-15	-	-	SHV-11.v1^
KLE_BA7218AA_AS	ERR1852951	0	0	0	0	Klebsiella pneumoniae	ST147	3	K10	O3/O3a	70	339019	704144	5399807	1	1	8	13	ybt 10; ICEKp4	-	-	-	-	-	wzi420	aac(6')-Ib-cr.v2;aadA*;strA.v1^;strB.v1	-	-	-	-	ereA2*	CatB4.v1;cmlA5	arr-2	sul1*;sul2	-	-	-	OXA-1;TEM-1D.v1^	-	CTX-M-15	-	-	SHV-11.v1^
KLE_BA7219AA_AS	ERR1852952	0	0	0	0	Klebsiella pneumoniae	ST147	3	K10	O3/O3a	98	376965	915765	5572341	1	2	10	23	ybt 10; ICEKp4	-	-	-	-	-	wzi420	aac(6')-Ib-cr.v2;aadA*;aph(3')-Ia;aph(3')-VI;strA.v1^;strB.v1	-	-	qnrS1	-	ereA2*;erm(42)^;mphA*	CatB4.v1;cmlA5;floR.v2*	arr-2	sul1;sul1*;sul2	-	-	dfrA14.v2*	OXA-1;OXA-10;TEM-1D.v1^	-	CTX-M-15	-	NDM-1	SHV-11.v1^
KLE_BA7220AA_AS	ERR1852953	0	0	0	0	Klebsiella pneumoniae	ST147	3	unknown (K10)	O3/O3a	60	350986	788526	5403223	0	2	10	16	-	-	-	-	-	-	-	aac(6')-Ib-cr.v2;aadA*;aph(3')-VI;strA.v1^;strB.v1	-	-	-	-	ereA2*	CatB4.v1;cmlA5	arr-2	sul1*;sul2	-	-	dfrA14.v2*	OXA-1;TEM-1D.v1^	-	CTX-M-15	-	NDM-1	SHV-11.v1^
KLE_BA7221AA_AS	ERR1852954	0	0	0	0	Klebsiella pneumoniae	ST147	3	K10	O3/O3a	59	241562	598906	5728576	0	2	10	16	-	-	-	-	-	-	wzi420	aac(6')-Ib-cr.v2;aadA*;aph(3')-VI;strA.v1^;strB.v1	-	-	-	-	ereA2*	CatB4.v1;cmlA5	arr-2	sul1;sul2	-	-	dfrA14.v2*	OXA-1;TEM-1D.v1^	-	CTX-M-15	-	NDM-1	SHV-11.v1^
KLE_BA7222AA_AS	ERR1852955	0	0	0	0	Klebsiella pneumoniae	ST147	3	K10	O3/O3a	65	339019	1099762	5403445	0	2	10	16	-	-	-	-	-	-	wzi420	aac(6')-Ib-cr.v2;aadA*;aph(3')-VI;strA.v1^;strB.v1	-	-	-	-	ereA2*	CatB4.v1;cmlA5	arr-2	sul1*;sul2	-	-	dfrA14.v2*	OXA-1;TEM-1D.v1^	-	CTX-M-15	-	NDM-1	SHV-11.v1^
KLE_BA7223AA_AS	ERR1852956	0	0	0	0	Klebsiella pneumoniae	ST147	3	K10	O3/O3a	60	558517	915770	5420587	0	2	10	17	-	-	-	-	-	-	wzi420	aac(6')-Ib-cr.v2;aadA*;aph(3')-VI;strA.v1^;strB.v1	-	-	-	-	ereA2*	CatB4.v1;cmlA5	arr-2	sul1;sul1*;sul2	-	-	dfrA14.v2*	OXA-1;TEM-1D.v1^	-	CTX-M-15	-	NDM-1	SHV-11.v1^
KLE_BA7224AA_AS	ERR1852957	0	0	0	0	Klebsiella pneumoniae	ST147	3	K10	O3/O3a	79	431403	1036480	5345863	1	1	8	13	ybt 10; ICEKp4	-	-	-	-	-	wzi420	aac(6')-Ib-cr.v2;aadA*;strA.v1^;strB.v1	-	-	-	-	ereA2*	CatB4.v1;cmlA5	arr-2	sul1*;sul2	-	-	-	OXA-1;TEM-1D.v1^	-	CTX-M-15	-	-	SHV-11.v1^
KLE_BA7225AA_AS	ERR1852958	0	0	0	0	Klebsiella pneumoniae	ST147	3	K64	O2a	77	295771	577261	5626357	1	2	11	16	ybt 16; ICEKp12	-	-	-	-	-	wzi64	aph(3')-Ia;strA.v1;strB.v1	-	-	qnrS1	-	mphA*	catA1^;cmlA5;floR.v2*	arr-2	sul1;sul2	tet(A).v1	-	dfrA1.v1	TEM-1D.v1^	-	CTX-M-15	-	NDM-1	SHV-11.v1^
KLE_BA7226AA_AS	ERR1852959	0	0	0	0	Klebsiella pneumoniae	ST37	2	K12	unknown (OL103)	155	349579	711424	5797162	0	2	9	11	-	-	-	-	-	-	wzi12	aadA2^;aph(3')-Ia	-	-	qnrS1	-	mphA*	floR.v2*	arr-2	sul1;sul2	tet(D)	-	dfrA12	-	-	-	-	NDM-1	SHV-11.v1^
KLE_BA7227AA_AS	ERR1852960	0	0	0	0	Klebsiella pneumoniae	ST789	274	K18	O1	84	326365	704854	5322241	0	2	8	12	-	-	-	-	-	-	wzi18	aac(6')-Ib-cr.v2;aadA16*;aph(3')-Ia	-	-	qnrS1	-	mphA*	cmlA5;floR.v2*	arr-2^	sul1;sul2	-	-	dfrA27	-	-	-	-	NDM-1	SHV-25
KLE_BA7228AA_AS	ERR1852961	0	0	0	0	Klebsiella pneumoniae	ST147	3	K10	O3/O3a	93	307042	870482	5573606	1	2	10	23	ybt 10; ICEKp4	-	-	-	-	-	wzi420	aac(6')-Ib-cr.v2;aadA*;aph(3')-Ia;aph(3')-VI;strA.v1^;strB.v1	-	-	qnrS1	-	ereA2*;erm(42)^;mphA*	CatB4.v1;cmlA5;floR.v2*	arr-2	sul1;sul1*;sul2	-	-	dfrA14.v2*	OXA-1;OXA-10;TEM-1D.v1^	-	CTX-M-15	-	NDM-1	SHV-11.v1^
KLE_BA7229AA_AS	ERR1852962	0	0	0	0	Klebsiella pneumoniae	ST147	3	K81	unknown (OL101)	132	218009	829721	5681432	0	2	11	20	-	-	-	-	-	-	wzi81	aac(3)-IId^;aac(6')-Ib-cr.v2;aadA16*;aadA2^;aph(3')-Ia;strA.v1*;strB.v1*	-	-	qnrS1	-	mphA*	catA1*;floR.v2*	arr-3	sul1;sul2	tet(A).v1	-	dfrA12;dfrA27	TEM-1D.v1^	-	CTX-M-3	-	NDM-1	SHV-11.v1^
KLE_BA7230AA_AS	ERR1852963	0	0	0	0	Klebsiella pneumoniae	ST307	148	unknown (KL102)	O2afg	89	307770	512575	5592460	0	0	5	7	-	-	-	-	-	-	wzi173	aac(3)-IId^;aadA2	-	-	qnrB4	-	mphA	-	-	sul1	-	-	-	DHA-1;TEM-1D.v1^	-	-	-	-	SHV-28.v1^
KLE_BA7231AA_AS	ERR1852964	0	0	0	0	Klebsiella pneumoniae	ST147	3	K10	O3/O3a	84	361088	1066613	5532257	1	2	10	23	ybt 10; ICEKp4	-	-	-	-	-	wzi420	aac(6')-Ib-cr.v2;aadA*;aph(3')-Ia;aph(3')-VI;strA.v1^;strB.v1	-	-	qnrS1	-	ereA2*;erm(42)^;mphA*	CatB4.v1;cmlA5;floR.v2*	arr-2	sul1;sul1;sul2	-	-	dfrA14.v2*	OXA-1;OXA-10;TEM-1D.v1^	-	CTX-M-15	-	NDM-1	SHV-11.v1^
KLE_BA7232AA_AS	ERR1852965	0	0	0	0	Klebsiella pneumoniae	ST147	3	K10	O3/O3a	73	295773	1037915	5361829	1	1	8	13	ybt 10; ICEKp4	-	-	-	-	-	wzi420	aac(6')-Ib-cr.v2;aadA*;strA.v1^;strB.v1	-	-	-	-	ereA2*	CatB4.v1;cmlA5	arr-2	sul1*;sul2	-	-	-	OXA-1;TEM-1D.v1^	-	CTX-M-15	-	-	SHV-11.v1^
KLE_BA7233AA_AS	ERR1852966	0	0	0	0	Klebsiella pneumoniae	ST147	3	K10	O3/O3a	100	361089	965693	5534215	1	2	10	23	ybt 10; ICEKp4	-	-	-	-	-	wzi420	aac(6')-Ib-cr.v2;aadA*;aph(3')-Ia;aph(3')-VI;strA.v1^;strB.v1	-	-	qnrS1	-	ereA2*;erm(42)^;mphA*	CatB4.v1;cmlA5;floR.v2*	arr-2	sul1;sul1;sul2	-	-	dfrA14.v2*	OXA-1;OXA-10;TEM-1D.v1^	-	CTX-M-15	-	NDM-1	SHV-11.v1^
KLE_BA7234AA_AS	ERR1852967	0	0	0	0	Klebsiella pneumoniae	ST147	3	K10	O3/O3a	64	292267	707938	5354852	1	1	8	10	ybt 10; ICEKp4	-	-	-	-	-	wzi420	aadA*;strA.v1^;strB.v1	-	-	-	-	ereA2*	cmlA5	arr-2	sul1*;sul2	-	-	-	TEM-1D.v1^	-	CTX-M-15	-	-	SHV-11.v1^
KLE_BA7235AA_AS	ERR1852968	0	0	0	0	Klebsiella pneumoniae	ST147	3	K10	O3/O3a	64	238510	702610	5524845	1	2	10	23	ybt 10; ICEKp4	-	-	-	-	-	wzi420	aac(6')-Ib-cr.v2;aadA*;aph(3')-Ia;aph(3')-VI;strA.v1^;strB.v1	-	-	qnrS1	-	ereA2*;erm(42)^;mphA*	CatB4.v1;cmlA5;floR.v2*	arr-2	sul1;sul1;sul2	-	-	dfrA14.v2*	OXA-1;OXA-10;TEM-1D.v1^	-	CTX-M-15	-	NDM-1	SHV-11.v1^
KLE_BA7236AA_AS	ERR1852969	0	0	0	0	Klebsiella pneumoniae	ST147	3	K10	O3/O3a	62	361020	915535	5523065	1	2	10	23	ybt 10; ICEKp4	-	-	-	-	-	wzi420	aac(6')-Ib-cr.v2;aadA*;aph(3')-Ia;aph(3')-VI;strA.v1^;strB.v1	-	-	qnrS1	-	ereA2*;erm(42)^;mphA*	CatB4.v1;cmlA5;floR.v2*	arr-2	sul1;sul1;sul2	-	-	dfrA14.v2*	OXA-1;OXA-10;TEM-1D.v1^	-	CTX-M-15	-	NDM-1	SHV-11.v1^
KLE_BA7237AA_AS	ERR1852970	0	0	0	0	Klebsiella pneumoniae	ST147	3	K10	O3/O3a	66	288504	907108	5357324	1	1	8	13	ybt 10; ICEKp4	-	-	-	-	-	wzi420	aac(6')-Ib-cr.v2;aadA*;strA.v1^;strB.v1	-	-	-	-	ereA2*	CatB4.v1;cmlA5	arr-2	sul1*;sul2	-	-	-	OXA-1;TEM-1D.v1^	-	CTX-M-15	-	-	SHV-11.v1^
KLE_BA7238AA_AS	ERR1852971	0	0	0	0	Klebsiella pneumoniae	ST147	3	K10	O3/O3a	76	238498	398140	5619326	1	2	10	26	ybt 10; ICEKp4	-	-	-	-	-	wzi420	aac(3)-IId^;aac(6')-Ib-cr.v2;aadA*;aadA16*;aph(3')-VI;aph3-Ia.v1;strA.v1^;strB.v1	-	-	qnrB6^;qnrS1	-	ereA2*;erm(42)^;mphA*	CatB4.v1?;cmlA5;floR.v2*	arr-2	sul1;sul2*	-	-	dfrA14.v2*;dfrA27	OXA-1;OXA-10;TEM-1D.v1^	-	CTX-M-15	-	NDM-1	SHV-11.v1^
KLE_BA7239AA_AS	ERR1852972	0	0	0	0	Klebsiella pneumoniae	ST485	97	unknown (KL149)	O4	76	363156	733584	5495742	0	0	8	11	-	-	-	-	-	-	wzi110	aadA2;strA.v1^;strB.v1	-	-	qnrB4	-	lnuF.v1	floR.v1*	-	sul1;sul2	tet(A).v2	-	dfrA23	DHA-1	-	-	-	-	SHV-27^
KLE_BA7240AA_AS	ERR1852973	0	0	0	0	Klebsiella pneumoniae	ST1	925	K19	O1	128	266195	955467	5735224	0	1	10	27	-	-	-	-	-	-	wzi19	aac(3)-IIa.v1^;aac(3)-IV;aac(6')-Ib-cr.v2;aadA*;aadA2^;aph(3')-Ia;aph(4)-Ia;strA.v1^;strB.v1	-	-	qnrS1	-	mphA*	CatB4.v1?;catII.2*;cmlA5;floR.v2*	arr-2	sul1;sul1;sul2	tet(A).v1	-	dfrA12;dfrA14.v2*	DHA-1;LAP-2;OXA-1;OXA-10	-	CTX-M-15	-	-	SHV-1^
KLE_BA7241AA_AS	ERR1852974	0	0	0	0	Klebsiella pneumoniae	ST16	52	K19	O2afg	77	271277	629354	5662521	0	2	4	4	-	-	-	-	-	-	wzi19	-	-	-	-	-	ermB.v1*;mphA	-	-	-	-	-	-	-	-	SHV-12	-	NDM-7	-
KLE_BA7242AA_AS	ERR1852975	0	0	0	0	Klebsiella pneumoniae	ST16	52	K19	O2afg	72	293756	660055	5865914	0	2	9	12	-	-	-	-	-	-	wzi19	aac(6')-Ib-cr.v2;aadA2^	-	-	-	-	ermB.v1*;mphA	CatB4.v1	-	sul1	-	-	dfrA12	OXA-1;TEM-1D.v1^	-	CTX-M-15;SHV-12	-	NDM-7	-
KLE_BA7243AA_AS	ERR1852976	0	0	0	0	Klebsiella pneumoniae	ST17	52	unknown (KL141)	O4	117	377435	894264	5666407	0	2	10	26	-	-	-	-	-	-	wzi197	aac(3)-IIa.v1^;aac(3)-IId^;aac(6')-Ib-cr.v2;aadA*;aph(3')-Ia;strA.v1^;strB.v1	-	-	-	-	mphA*	CatB4.v1;catII.2*;cmlA5;floR.v2*	arr-2	sul1;sul2	tet(A).v1;tet(D)	-	dfrA1.v1;dfrA14.v2*	DHA-1;LAP-2;OXA-1;OXA-10;TEM-1D.v1^	-	CTX-M-14	-	NDM-7	SHV-11.v1^
KLE_BA7244AA_AS	ERR1852977	0	0	0	0	Klebsiella pneumoniae	ST16	52	K19	O2afg	74	295560	586246	5814277	0	2	9	12	-	-	-	-	-	-	wzi19	aac(6')-Ib-cr.v2;aadA2^	-	-	-	-	ermB.v1*;mphA	CatB4.v1	-	sul1	-	-	dfrA12	OXA-1;TEM-1D.v1^	-	CTX-M-15;SHV-12	-	NDM-7	-
KLE_BA7245AA_AS	ERR1852978	0	0	0	0	Klebsiella pneumoniae	ST309	2	K42	O4	76	221998	612124	5828293	0	2	4	5	-	-	-	-	-	-	wzi42	aac(3)-IId^;rmtC	-	-	-	-	-	-	-	sul1*	-	-	-	-	-	CTX-M-15	-	NDM-1	SHV-11.v1^
KLE_BA7246AA_AS	ERR1852979	0	0	0	0	Klebsiella pneumoniae	ST147	3	K64	O2a	60	309071	577435	5572392	1	2	6	7	ybt 16; ICEKp12 (truncated)	-	-	-	-	-	wzi64	aph(3')-Ia;rmtC	-	-	-	-	mphA*	floR.v2*	-	sul1*;sul2	-	-	-	-	-	-	-	NDM-1	SHV-11.v1^
KLE_BA7247AA_AS	ERR1852980	0	0	0	0	Klebsiella pneumoniae	ST17	52	K25	unknown (O5)	93	359932	938893	5355700	1	1	9	12	ybt 9; ICEKp12	-	-	-	-	-	wzi141	aac(6')-Ib-cr.v2;aadA16*	-	-	qnrB6^	-	mphA	-	arr-3	sul1;sul1	tet(A).v1	-	dfrA27	TEM-1D.v1^	-	CTX-M-15;SHV-215* +175D	-	-	-
KLE_BA7248AA_AS	ERR1852981	0	0	0	0	Klebsiella pneumoniae	ST39-1LV	268	unknown (KL149)	O1	97	213167	552460	5631058	0	2	10	16	-	-	-	-	-	-	wzi452	aac(3)-IId^;aac(6')-Ib-cr.v2;aadA16*;armA;rmtC	-	-	-	-	mphA;mphE.v2	catA1*	arr-3	sul1*	tet(A).v1;tet(D)	-	dfrA27	TEM-1D.v1^	-	CTX-M-15	-	NDM-1	SHV-1^
KLE_BA7249AA_AS	ERR1852982	0	Asia	Philippines	0	Klebsiella pneumoniae	ST11	8	unknown (KL105)	O2afg	109	231041	762962	5563086	0	2	9	14	-	-	-	-	-	-	wzi75	aac(3)-IIa.v1^;aac(6')-Ib-cr.v2;aadA2;ant(2'')-Ia;aph3-Ia.v1^;rmtC	-	-	-	-	mphA	CatB4.v1	-	sul1*	tet(A).v1	-	-	OXA-1;TEM-1D.v1^	-	CTX-M-15	-	NDM-1	SHV-11.v1
KLE_BA7250AA_AS	ERR1852983	0	0	0	0	Klebsiella pneumoniae	ST101	78	K17	O1	111	332600	629718	5798202	1	2	11	21	ybt 9; ICEKp3	-	-	-	-	-	wzi137	aac(3)-IId^;aac(6')-Ib-cr.v1^;aadA16*;aph(3')-Ia;strA.v1^;strB.v1	-	-	qnrB6^	-	mphA	CatB4.v1*;catA1*	arr-3	sul1;sul2	tet(A).v1	-	dfrA14.v2*;dfrA27	OXA-1;OXA-10;TEM-1D.v1^	-	CTX-M-15	-	NDM-1	SHV-1^
KLE_BA7251AA_AS	ERR1852984	0	0	0	0	Klebsiella pneumoniae	ST1939	528	K14	O3b	205	158948	793099	5723443	0	2	10	17	-	-	-	-	-	-	wzi14	aac(3)-IId^;aac(6')-Ib-cr.v2;aadA16*;aph3-Ia.v1;rmtC;strA.v1^;strB.v1	-	-	-	-	mphA	catII.2*	arr-3	sul1;sul2*	tet(A).v1	-	dfrA27	TEM-1D.v1^	-	CTX-M-15	-	NDM-1	SHV-11.v1^
KLE_BA7252AA_AS	ERR1852985	0	0	0	0	Klebsiella quasipneumoniae subsp. quasipneumoniae	ST571	5201	K64	O5	127	196820	459828	6285783	0	2	10	21	-	-	-	-	-	-	-	aac(3)-IIa.v1^;aac(6')-Ib-cr.v2;aadA*;aph(3'')-Ib;aph(3')-Ia;rmtC;strB.v1^	-	-	qnrS1	-	mphA*	CatB4.v1?;cmlA5;floR.v2*	arr-2	sul1*;sul2	-	-	dfrA14.v2*	OXA-1;OXA-10;TEM-1D.v1^	-	CTX-M-15	-	NDM-1	OKP-A-3*
KLE_BA7253AA_AS	ERR1852986	0	0	0	0	Klebsiella variicola subsp. variicola	ST454	1197	K67	unknown (OL103)	94	299596	592728	5956019	0	2	10	16	-	-	-	-	-	-	wzi198	aac(3)-IId^;aac(6')-Ib-cr.v2;aadA16*;rmtC;strA.v1^;strB.v1	-	-	qnrB6^	-	mphA	catII.2*	arr-3	sul1;sul2*	-	-	dfrA27	TEM-1D.v1^	-	CTX-M-15	-	NDM-1	LEN-2^
KLE_BA7254AA_AS	ERR1852987	0	0	0	0	Klebsiella variicola subsp. variicola	ST454	1197	K67	unknown (OL103)	82	266276	765849	5949415	0	2	10	16	-	-	-	-	-	-	wzi198	aac(3)-IId^;aac(6')-Ib-cr.v2;aadA16*;rmtC;strA.v1^;strB.v1	-	-	qnrB6^	-	mphA	catII.2*	arr-3	sul1;sul2*	-	-	dfrA27	TEM-1D.v1^	-	CTX-M-15	-	NDM-1	LEN-2^
KLE_BA7255AA_AS	ERR1852988	0	0	0	0	Klebsiella quasipneumoniae subsp. quasipneumoniae	ST571	5201	K64	O5	136	190735	528724	6288283	0	2	8	17	-	-	-	-	-	-	-	aac(3)-IIa.v1^;aac(6')-Ib-cr.v2;aadA5;aph(3'')-Ib;aph(3')-Ia;rmtC;strB.v1^	-	-	qnrS1	-	-	CatB4.v1?;floR.v2*	-	sul1*;sul2	-	-	dfrA17	OXA-1;TEM-1D.v1^	-	CTX-M-15	-	NDM-1	OKP-A-3*
KLE_BA7256AA_AS	ERR1852989	0	0	0	0	Klebsiella pneumoniae	ST17	52	K25	O5	65	479212	724554	5636689	1	0	7	10	ybt 15; ICEKp11	-	-	-	-	-	wzi141	strA.v1*;strB.v1*	-	-	qnrB4	-	mphA	-	-	sul1;sul2	tet(A).v1	-	dfrA14.v2*	DHA-1^;TEM-1D.v1^	-	-	-	-	SHV-11.v1^
KLE_BA7257AA_AS	ERR1852990	0	0	0	0	Klebsiella pneumoniae	ST37	2	unknown (K68)	O3/O3a	125	200039	613000	5788380	0	1	9	14	-	-	-	-	-	-	-	aac(6')-Ib-cr.v2;aadA*	-	-	qnrS1	-	mphA*	CatB4.v1;catII.2*;cmlA5;floR.v2*	arr-2	sul2	-	-	dfrA14.v2*	OXA-10;TEM-1D.v1^	-	CTX-M-15	-	-	SHV-11.v1^
KLE_BA7258AA_AS	ERR1852991	0	0	0	0	Klebsiella pneumoniae	ST101	78	K17	O1	112	311647	603946	5785700	1	2	8	10	ybt 9; ICEKp3	-	-	-	-	-	wzi137	aac(3)-IIa.v1^;aadA*	-	-	-	-	-	CatB4.v1	-	-	tet(D)	-	dfrA14.v2*	OXA-1;OXA-9.v1;TEM-1D.v1^	-	CTX-M-15	-	OXA-48	SHV-1^
KLE_BA7259AA_AS	ERR1852992	0	0	0	0	Klebsiella pneumoniae	ST37	2	K12	unknown (OL103)	155	264055	710929	5741894	0	2	5	8	-	-	-	-	-	-	wzi12	aac(6')-Ib3^;aph(3')-Ia	-	-	qnrS1	-	-	catII.2*;floR.v2*	-	sul1;sul2	-	-	-	-	-	-	-	NDM-1	SHV-11.v1^
KLE_BA7260AA_AS	ERR1852993	0	0	0	0	Klebsiella pneumoniae	ST273	3	K74	O3b	94	242132	602708	5592969	0	2	10	15	-	-	-	-	-	-	wzi174	aac(6')-Ib3^;strA.v1^;strB.v1	-	-	qnrB4	-	erm(42)^	floR.v2*	-	sul1;sul2	-	tmexC1*;tmexD1*;toprJ1^	dfrA12	DHA-1	-	CTX-M-15	-	NDM-1	SHV-11.v1^
KLE_BA7261AA_AS	ERR1852994	0	0	0	0	Klebsiella pneumoniae	ST1922-1LV	3	unknown (KL155)	unknown (OL103)	75	427197	915530	5547767	1	1	9	19	ybt 10; ICEKp4	-	-	-	-	-	wzi173	aac(3)-IIa.v1^;aac(6')-Ib-cr.v2;aadA*;aph(3')-Ia	-	-	qnrS1	-	mphA*	CatB4.v1?;catII.2*;cmlA5;floR.v2*	arr-2	sul1;sul2	-	-	dfrA14.v2*	DHA-1;OXA-1;OXA-10;TEM-1D.v1^	-	CTX-M-15	-	-	SHV-11.v1^
KLE_BA7262AA_AS	ERR1852995	0	0	0	0	Klebsiella pneumoniae	ST273	3	K74	O3b	90	306264	650369	5570417	0	2	11	17	-	-	-	-	-	-	wzi174	aac(3)-IId^;aadA5	-	-	-	-	erm(42)^;mphA	CatB4.v1;floR.v2*	-	sul1;sul1;sul2	tet(D)	tmexC1*;tmexD1*;toprJ1^	dfrA17	OXA-1	-	CTX-M-15	-	NDM-1	SHV-11.v1^
KLE_BA7263AA_AS	ERR1852996	0	0	0	0	Klebsiella pneumoniae	ST273	3	K74	O3b	112	277167	847444	5620081	0	2	11	21	-	-	-	-	-	-	wzi174	aac(3)-IId^;aadA5;strA.v1^;strB.v1	-	-	qnrB4	-	erm(42)^;mphA	CatB4.v1	-	sul1;sul2	tet(A).v1;tet(D)	tmexC1*;tmexD1*;toprJ1^	dfrA12;dfrA17	DHA-1;OXA-1	-	CTX-M-15	-	NDM-1	SHV-11.v1^
KLE_BA7264AA_AS	ERR1852997	0	0	0	0	Klebsiella pneumoniae	ST4081	8335	unknown (KL125)	O5	62	350758	1514883	5692443	3	1	10	24	-	-	iuc 3 (truncated)	-	-	-	-	aac(3)-IIa.v1^;aac(6')-Ib-cr.v2;aadA*;aadA2*?;aph(3')-Ia;strA.v1*;strB.v1*	-	-	qnrS1	-	mphA*	CatB4.v1?;cmlA5;floR.v2*	arr-2	sul1;sul1;sul2	tet(A).v1	-	dfrA12;dfrA14.v2*	DHA-1;OXA-1;OXA-10;TEM-1D.v1^	-	CTX-M-15	-	-	SHV-1^
KLE_BA7265AA_AS	ERR1852998	0	0	0	0	Klebsiella pneumoniae	ST327	285	K39	O1	94	614300	1224507	5677504	0	2	10	17	-	-	-	-	-	-	wzi39	aac(3)-IIa.v1^;aadA5;aph(3')-Ia;rmtF	-	-	qnrS1	-	mphA*	CatB4.v1;catII.2*;floR.v2*	arr-2	sul1;sul2	-	-	dfrA17	OXA-1;TEM-1D.v1^	-	CTX-M-15	-	NDM-1	SHV-1^
KLE_BA7266AA_AS	ERR1852999	0	0	0	0	Klebsiella pneumoniae	ST307	148	unknown (KL102)	O2afg	93	224914	541733	5635290	0	2	9	18	-	-	-	-	-	-	wzi173	aac(3)-IIa.v1^;aac(6')-Ib3^;aph(3')-Ia;strA.v1^;strB.v1	-	-	qnrB1.v2^;qnrS1	-	-	CatB4.v1;catII.2*;floR.v2*	-	sul1;sul2	tet(A).v1	-	dfrA14.v2*	OXA-1;TEM-206	-	CTX-M-15	-	NDM-1	SHV-28.v1^
KLE_BA7267AA_AS	ERR1853000	0	0	0	0	Klebsiella pneumoniae	ST17	52	K25	O5	57	474018	981950	5769532	1	0	7	10	ybt 15; ICEKp11	-	-	-	-	-	wzi141	strA.v1*;strB.v1*	-	-	qnrB4	-	mphA	-	-	sul1;sul2	tet(A).v1	-	dfrA14.v2*	DHA-1^;TEM-1D.v1^	-	-	-	-	SHV-11.v1^
KLE_BA7268AA_AS	ERR1853001	0	0	0	0	Klebsiella pneumoniae	ST16	52	K19	O2afg	97	257729	721435	5829663	0	2	9	12	-	-	-	-	-	-	wzi19	aac(6')-Ib-cr.v2;aadA2^	-	-	-	-	ermB.v1*;mphA	CatB4.v1	-	sul1	-	-	dfrA12	OXA-1;TEM-1D.v1^	-	CTX-M-15;SHV-12	-	NDM-7	-
KLE_BA7269AA_AS	ERR1853002	0	0	0	0	Klebsiella variicola subsp. variicola	ST355-1LV	2955	unknown (KL125)	O5	86	315028	789702	5987421	0	2	8	12	-	-	-	-	-	-	wzi67	aac(6')-Ib3^;aadA*;aph(3')-Ia	-	-	qnrA1	-	erm(42)^;mphA*	floR.v2*	-	sul1;sul2	-	-	-	OXA-10	-	SHV-12	-	NDM-1	LEN-16*
KLE_BA7270AA_AS	ERR1853003	0	0	0	0	Klebsiella pneumoniae	ST147	3	K10	O3/O3a	79	378907	848989	5596498	1	2	11	16	ybt 10; ICEKp4	-	-	-	-	-	wzi420	aadA*;aadA16*	-	-	qnrA1	-	erm(42)^;mphA*	floR.v2*	arr-3	sul1;sul2	tet(A).v1	-	dfrA27	OXA-10;TEM-1D.v1^	-	CTX-M-15;SHV-12	-	NDM-1	-
KLE_BA7271AA_AS	ERR1853004	0	0	0	0	Klebsiella quasipneumoniae subsp. similipneumoniae	ST1822	669	K48	O5	103	202937	505693	5623058	0	2	10	21	-	-	-	-	-	-	wzi291	aac(3)-IIa.v1^;aac(6')-Ib-cr.v2;aadA*;aph3-Ia.v1^;strA.v1^;strB.v1	-	-	qnrS1	-	mphA*	CatB4.v1;catII.2*;cmlA5;floR.v2*	arr-2	sul1;sul2	-	-	dfrA14.v2*	OXA-1;OXA-10;TEM-1D.v1^	-	CTX-M-15	-	NDM-1	OKP-B-18*?
KLE_BA7272AA_AS	ERR1853005	0	0	0	0	Klebsiella quasipneumoniae subsp. similipneumoniae	ST638-2LV	8347	K17	O5	94	306138	736379	5855832	0	2	7	14	-	-	-	-	-	-	wzi392	aac(3)-IIa.v1*;aac(6')-Ib-cr.v2;aadA16*;aph(3')-Ia;rmtC	-	-	qnrB4	-	-	CatB4.v1;floR.v2*	-	sul1;sul2	-	-	-	DHA-1;OXA-1	-	CTX-M-15	-	NDM-1	OKP-B-5^
KLE_BA7273AA_AS	ERR1853006	0	0	0	0	Klebsiella pneumoniae	ST2054	203	K81	O1	84	231650	726730	5632119	0	1	9	11	-	-	-	-	-	-	wzi81	aac(3)-IId^;aac(6')-Ib-cr.v2;aadA16*	-	-	qnrB6^	-	mphA	-	arr-3	sul1	tet(A).v1	-	dfrA27	TEM-1D.v1^	-	CTX-M-15	-	-	SHV-27
KLE_BA7274AA_AS	ERR1853007	0	0	0	0	Klebsiella pneumoniae	ST17	52	K25	O5	55	499483	1800126	5555442	1	0	7	10	ybt 15; ICEKp11	-	-	-	-	-	wzi141	strA.v1*;strB.v1*	-	-	qnrB4	-	mphA	-	-	sul1;sul2	tet(A).v1	-	dfrA14.v2*	DHA-1*;TEM-1D.v1^	-	-	-	-	SHV-11.v1^
KLE_BA7275AA_AS	ERR1853008	0	0	0	0	Klebsiella pneumoniae	ST520	1928	K2	O1	89	296445	524028	5594966	3	0	5	10	-	-	iuc 3 (truncated)	-	-	-	wzi114	aac(3)-IId^;aadA2*?;strA.v1*;strB.v1*	-	-	qnrB4;qnrS1	-	-	-	-	sul1;sul2	-	-	dfrA12	DHA-1	-	-	-	-	SHV-1^
KLE_BA7276AA_AS	ERR1853009	0	0	0	0	Klebsiella pneumoniae	ST147	3	K10	O3/O3a	65	252371	627358	5522706	1	2	10	22	ybt 10; ICEKp4	-	-	-	-	-	wzi420	aac(6')-Ib-cr.v2;aadA*;aph(3')-Ia;aph(3')-VI;strA.v1^;strB.v1	-	-	qnrS1	-	erm(42)^;mphA*	CatB4.v1;cmlA5;floR.v2*	arr-2	sul1;sul1;sul2	-	-	dfrA14.v2*	OXA-1;OXA-10;TEM-1D.v1^	-	CTX-M-15	-	NDM-1	SHV-11.v1^
KLE_BA7277AA_AS	ERR1853010	0	0	0	0	Klebsiella pneumoniae	ST147	3	K10	O3/O3a	49	288515	957531	5337877	1	1	6	8	ybt 10; ICEKp4	-	-	-	-	-	wzi420	aac(6')-Ib-cr.v2;strA.v1^;strB.v1	-	-	-	-	-	CatB4.v1?	-	sul2	-	-	-	OXA-1;TEM-1D.v1^	-	CTX-M-15	-	-	SHV-11.v1^
KLE_BA7278AA_AS	ERR1853011	0	0	0	0	Klebsiella pneumoniae	ST147	3	K10	O3/O3a	67	281871	700313	5523353	1	2	10	22	ybt 10; ICEKp4	-	-	-	-	-	wzi420	aac(6')-Ib-cr.v2;aadA*;aph(3')-Ia;aph(3')-VI;strA.v1^;strB.v1	-	-	qnrS1	-	erm(42)^;mphA*	CatB4.v1?;cmlA5;floR.v2*	arr-2	sul1;sul1;sul2	-	-	dfrA14.v2*	OXA-1;OXA-10;TEM-1D.v1^	-	CTX-M-15	-	NDM-1	SHV-11.v1^
KLE_BA7279AA_AS	ERR1853012	0	0	0	0	Klebsiella pneumoniae	ST147	3	K10	O3/O3a	60	289727	627145	5518335	1	2	10	22	ybt 10; ICEKp4	-	-	-	-	-	wzi420	aac(6')-Ib-cr.v2;aadA*;aph(3')-Ia;aph(3')-VI;strA.v1^;strB.v1	-	-	qnrS1	-	erm(42)^;mphA*	CatB4.v1;cmlA5;floR.v2*	arr-2	sul1;sul1;sul2	-	-	dfrA14.v2*	OXA-1;OXA-10;TEM-1D.v1^	-	CTX-M-15	-	NDM-1	SHV-11.v1^
KLE_BA7280AA_AS	ERR1853013	0	0	0	0	Klebsiella pneumoniae	ST719	1919	K9	O3b	86	348951	816598	5462017	0	1	8	8	-	-	-	-	-	-	wzi192	aadA2^	-	-	qnrB4	-	mphA	-	-	sul1	tet(D)	-	dfrA12	DHA-1	-	CTX-M-14	-	-	SHV-27
KLE_BA7281AA_AS	ERR1853014	0	0	0	0	Klebsiella pneumoniae	ST147	3	K64	O2a	87	214750	415107	5755008	0	2	8	11	-	-	-	-	-	-	wzi64	aadA16*;aadA2^;armA	-	-	-	-	mphA;mphE.v2;msrE	catA1^	-	sul1	tet(A).v1	-	dfrA12	-	-	-	-	NDM-7	SHV-11.v1^
KLE_BA7282AA_AS	ERR1853015	0	0	0	0	Klebsiella pneumoniae	ST14	10	K2	O1	115	350017	815466	5679365	0	2	9	15	-	-	-	-	-	-	wzi2	aac(3)-IIa.v1^;aac(6')-Ib-cr.v2;rmtC;strA.v1^;strB.v1	-	-	qnrB1.v2^	-	-	CatB4.v1	-	sul1*;sul2	tet(A).v1	-	dfrA14.v2*	OXA-1;TEM-1D.v1^	-	CTX-M-15	-	NDM-1	SHV-28.v1^
KLE_BA7283AA_AS	ERR1853016	0	0	0	0	Klebsiella pneumoniae	ST147	3	K64	O2a	77	242077	572382	5568636	0	2	8	11	-	-	-	-	-	-	wzi64	aac(6')-Ib-cr.v2;aadA16*;strA.v1;strB.v1	-	-	-	-	erm(42)^;mphA	-	arr-3	sul1	tet(A).v1	-	dfrA27	-	-	-	-	NDM-7	SHV-11.v1^
KLE_BA7284AA_AS	ERR1853017	0	0	0	0	Klebsiella pneumoniae	ST147	3	K10	O3/O3a	90	344286	1923591	5450468	0	2	10	23	-	-	-	-	-	-	wzi420	aac(6')-Ib-cr.v2;aadA*;aph(3')-Ia;aph(3')-VI;strA.v1^;strB.v1	-	-	qnrS1	-	ereA2*;erm(42)^;mphA*	CatB4.v1;catII.2*;cmlA5;floR.v2*	arr-2	sul1;sul2	-	-	dfrA14.v2*	OXA-1;OXA-10;TEM-1D.v1^	-	CTX-M-15	-	NDM-1	SHV-11.v1^
KLE_BA7285AA_AS	ERR1853018	0	0	0	0	Klebsiella pneumoniae	ST2805	266	unknown (KL110)	O2a	66	258302	936252	5608572	0	1	10	15	-	-	-	-	-	-	wzi89	aac(6')-Ib-cr.v2;aadA16*;strA.v1^;strB.v1	-	-	qnrB6^	-	mphA	catII.2*	arr-3	sul1;sul2*	tet(A).v1	-	dfrA14.v2*;dfrA27	TEM-1D.v1^	-	CTX-M-15	-	-	SHV-215*
KLE_BA7286AA_AS	ERR1853019	0	0	0	0	Klebsiella pneumoniae	ST17	52	K25	O5	83	336242	1062525	5474995	1	1	10	17	ybt 9; ICEKp12	-	-	-	-	-	wzi141	aac(6')-Ib-cr.v2;aadA16*	-	-	qnrB4;qnrB6^	-	mphA	catA1^;catII.2*	arr-3	sul1;sul1	tet(D)	-	dfrA17;dfrA27	DHA-1;TEM-1D.v1^	-	CTX-M-15;SHV-215* +175D	-	-	-
KLE_BA7287AA_AS	ERR1853020	0	0	0	0	Klebsiella pneumoniae	ST16-1LV	52	K51	O3b	95	324450	642577	5550378	0	2	11	14	-	-	-	-	-	-	wzi50	aac(6')-Ib-cr.v2;aadA16*	-	-	qnrB6^	-	erm(42)^;mphA	catII.2*	arr-3	sul1;sul1	tet(A).v1	-	dfrA27	TEM-1D.v1^	-	CTX-M-15	-	NDM-7	SHV-1
KLE_BA7288AA_AS	ERR1853021	0	0	0	0	Klebsiella pneumoniae	ST16-1LV	52	K51	O3b	53	279873	639612	5526815	0	2	11	14	-	-	-	-	-	-	wzi50	aac(6')-Ib-cr.v2;aadA16*	-	-	qnrB6^	-	erm(42)^;mphA	catII.2*	arr-3	sul1;sul1	tet(A).v1	-	dfrA27	TEM-1D.v1^	-	CTX-M-15	-	NDM-7	SHV-1
KLE_BA7289AA_AS	ERR1853022	0	0	0	0	Klebsiella pneumoniae	ST15	10	K24	O1	90	194339	561523	5817687	1	2	10	20	ybt 10; ICEKp4	-	-	-	-	-	wzi24	aadA*;aadA2^;aph(3')-Ia;aph(3')-VI;strA.v1^;strB.v1	-	-	qnrS1	-	erm(42)^;mphA*	catII.2*;cmlA5;floR.v2*	arr-2	sul1;sul2?	-	-	dfrA12;dfrA14.v2*	OXA-10	-	CTX-M-15	-	NDM-1	SHV-28.v1^
KLE_BA7290AA_AS	ERR1853023	0	0	0	0	Klebsiella pneumoniae	ST17	52	K25	O5	84	359765	902313	5540456	0	2	10	20	-	-	-	-	-	-	wzi141	aac(3)-IId^;aac(6')-Ib-cr.v2;aadA*;aph(3')-Ia	-	-	-	-	mphA*	CatB4.v1;catA1*;catII.2*;cmlA5;floR.v2*	arr-2	sul1;sul2	tet(D)	-	dfrA14.v2*	OXA-1;OXA-10;TEM-1D.v1^	-	CTX-M-15	-	NDM-1	SHV-11.v1^
KLE_BA7291AA_AS	ERR1853024	0	0	0	0	Klebsiella quasipneumoniae subsp. similipneumoniae	ST1859	3376	K35	O5	170	191813	407311	6026317	0	2	10	13	-	-	-	-	-	-	wzi23	aac(3)-IId^;aac(6')-Ib-cr.v2;aadA16*	-	-	qnrB6^	-	mphA	-	arr-3	sul1;sul1	tet(A).v1	-	dfrA27	TEM-1D.v1^	-	CTX-M-15	-	NDM-7	OKP-B-6^
KLE_BA7292AA_AS	ERR1853025	0	0	0	0	Klebsiella quasipneumoniae subsp. similipneumoniae	ST1859	3376	K35	O5	169	191813	678226	6023098	0	2	10	13	-	-	-	-	-	-	wzi23	aac(3)-IId^;aac(6')-Ib-cr.v2;aadA16*	-	-	qnrB6^	-	mphA	-	arr-3	sul1;sul1	tet(A).v1	-	dfrA27	TEM-1D.v1^	-	CTX-M-15	-	NDM-7	OKP-B-6^
KLE_BA7293AA_AS	ERR1853026	0	0	0	0	Klebsiella pneumoniae	ST22	208	K9	O2afg	104	206937	635464	5544162	1	1	9	16	ybt 15; ICEKp11	-	-	-	-	-	wzi9	aac(3)-IId^;aac(6')-Ib-cr.v2;aadA16*	-	-	qnrB4;qnrB6^	-	mphA	-	arr-3	sul1;sul1	tet(A).v1;tet(D)	-	dfrA17;dfrA27	DHA-1^;TEM-1D.v1^	-	CTX-M-15	-	-	SHV-1^
KLE_BA7294AA_AS	ERR1853027	0	0	0	0	Klebsiella pneumoniae	ST22	208	K9	O2afg	113	207996	691230	5548785	1	1	9	15	ybt 15; ICEKp11	-	-	-	-	-	wzi9	aac(3)-IId^;aac(6')-Ib-cr.v2;aadA16*	-	-	qnrB4;qnrB6^	-	mphA	-	arr-3	sul1	tet(A).v1;tet(D)	-	dfrA17;dfrA27	DHA-1^;TEM-1D.v1^	-	CTX-M-15	-	-	SHV-1^
KLE_BA7295AA_AS	ERR1853028	0	0	0	0	Klebsiella pneumoniae	ST15	10	K24	O1	106	198641	589841	6136237	1	2	10	25	ybt 10; ICEKp4	-	-	-	-	-	wzi24	aac(3)-IId^;aadA*;aadA2^;aph(3')-Ia;aph(3')-VI;strA.v1^;strB.v1	-	-	qnrB4;qnrS1	-	erm(42)^;mphA*	catII.2*;cmlA5;floR.v2*	arr-2	sul1;sul2?	-	-	dfrA12;dfrA14.v2*	DHA-1;OXA-10;TEM-1D.v1^;TEM-1D.v1^	-	CTX-M-15	-	NDM-1	SHV-28.v1^
KLE_BA7296AA_AS	ERR1853029	0	0	0	0	Klebsiella quasipneumoniae subsp. similipneumoniae	ST1859	3376	K35	O5	162	191813	579228	6022372	0	2	10	13	-	-	-	-	-	-	wzi23	aac(3)-IId^;aac(6')-Ib-cr.v2;aadA16*	-	-	qnrB6^	-	mphA	-	arr-3	sul1;sul1	tet(A).v1	-	dfrA27	TEM-1D.v1^	-	CTX-M-15	-	NDM-7	OKP-B-6^
KLE_BA7297AA_AS	ERR1853030	0	0	0	0	Klebsiella quasipneumoniae subsp. similipneumoniae	ST1859	3376	K35	O5	159	173417	448539	5836069	0	2	10	13	-	-	-	-	-	-	wzi23	aac(3)-IId^;aac(6')-Ib-cr.v2;aadA16*	-	-	qnrB6^	-	mphA	-	arr-3	sul1;sul1	tet(A).v1	-	dfrA27	TEM-1D.v1^	-	CTX-M-15	-	NDM-7	OKP-B-6^
KLE_BA7298AA_AS	ERR1853031	0	0	0	0	Klebsiella quasipneumoniae subsp. similipneumoniae	ST1859	3376	K35	O5	113	296023	608011	5862318	0	2	10	12	-	-	-	-	-	-	wzi23	aac(3)-IId^;aac(6')-Ib-cr.v2;aadA16*	-	-	qnrB6^	-	mphA	-	arr-3	sul1	tet(A).v1	-	dfrA27	TEM-1D.v1^	-	CTX-M-15	-	NDM-7	OKP-B-6^
KLE_BA7299AA_AS	ERR1853032	0	0	0	0	Klebsiella quasipneumoniae subsp. similipneumoniae	ST1859	3376	K35	O5	156	284412	725802	5879168	0	2	10	13	-	-	-	-	-	-	wzi23	aac(3)-IId^;aac(6')-Ib-cr.v2;aadA16*	-	-	qnrB6^	-	mphA	-	arr-3	sul1;sul1	tet(A).v1	-	dfrA27	TEM-1D.v1^	-	CTX-M-15	-	NDM-7	OKP-B-6^
KLE_BA7300AA_AS	ERR1853033	0	0	0	0	Klebsiella quasipneumoniae subsp. similipneumoniae	ST1859	3376	K35	O5	178	235702	537273	6025955	0	2	10	13	-	-	-	-	-	-	wzi23	aac(3)-IId^;aac(6')-Ib-cr.v2;aadA16*	-	-	qnrB6^	-	mphA	-	arr-3	sul1;sul1	tet(A).v1	-	dfrA27	TEM-1D.v1^	-	CTX-M-15	-	NDM-7	OKP-B-6^
KLE_BA7301AA_AS	ERR1853034	0	0	0	0	Klebsiella pneumoniae	ST17	52	K25	O5	71	479212	1353799	5717740	1	2	9	13	ybt 15; ICEKp11	-	-	-	-	-	wzi141	aac(6')-Ib-cr.v2;aadA2^;armA	-	-	qnrB1.v2^	-	mphE.v2;msrE	CatB4.v1;catA1^	-	sul1	-	-	dfrA12	OXA-1	-	CTX-M-15	-	NDM-7	SHV-11.v1^
KLE_BA7302AA_AS	ERR1853035	0	0	0	0	Klebsiella pneumoniae	ST22	208	K9	O2afg	119	165389	691216	5695193	1	2	10	17	ybt 15; ICEKp11	-	-	-	-	-	wzi9	aac(3)-IId^;aac(6')-Ib-cr.v2;aadA16*;rmtC	-	-	qnrB4;qnrB6^	-	mphA	-	arr-3	sul1	tet(A).v1;tet(D)	-	dfrA17;dfrA27	DHA-1^;TEM-1D.v1^	-	CTX-M-15	-	NDM-1	SHV-1^
KLE_BA7303AA_AS	ERR1853036	0	0	0	0	Klebsiella pneumoniae	ST147	3	K64	O2a	78	214762	430917	5796553	0	2	11	20	-	-	-	-	-	-	wzi64	aac(6')-Ib-cr.v2;aadA16*;aadA2^;armA;strA.v1;strB.v1	-	-	-	-	erm(42)^;mphA;mphE.v2;msrE	CatB4.v1;catA1^	arr-3	sul1	tet(A).v1	-	dfrA12;dfrA27	OXA-1	-	CTX-M-15	-	NDM-7	SHV-11.v1^
KLE_BA7304AA_AS	ERR1853037	0	0	0	0	Klebsiella pneumoniae	ST147	3	K64	O2a	68	247691	491724	5749802	0	2	8	11	-	-	-	-	-	-	wzi64	aadA16*;aadA2^;armA	-	-	-	-	mphA;mphE.v2;msrE	catA1^	-	sul1	tet(A).v1	-	dfrA12	-	-	-	-	NDM-7	SHV-11.v1^
KLE_BA7305AA_AS	ERR1853038	0	Asia	Philippines	0	Klebsiella pneumoniae	ST340	8	K15	O4	110	144715	349460	5531760	0	2	9	16	-	-	-	-	-	-	wzi50	aac(3)-IIa.v1^;aac(6')-Ib-cr.v2;aadA2;rmtC;strA.v1^;strB.v1	-	-	qnrB1.v2^	-	-	CatB4.v1	-	sul1*;sul2	tet(A).v1	-	dfrA14.v2*	OXA-1;TEM-1D.v1^	-	CTX-M-15	-	NDM-1	SHV-11.v1
KLE_BA7306AA_AS	ERR1853039	0	Asia	Philippines	0	Klebsiella pneumoniae	ST340	8	K15	O4	103	170544	349373	5530059	0	2	9	16	-	-	-	-	-	-	wzi50	aac(3)-IIa.v1^;aac(6')-Ib-cr.v2;aadA2;rmtC;strA.v1^;strB.v1	-	-	qnrB1.v2^	-	-	CatB4.v1	-	sul1*;sul2	tet(A).v1	-	dfrA14.v2*	OXA-1;TEM-1D.v1^	-	CTX-M-15	-	NDM-1	SHV-11.v1
KLE_BA7307AA_AS	ERR1853040	0	0	0	0	Klebsiella pneumoniae	ST340	8	K15	O4	141	144723	349716	5541142	0	2	9	16	-	-	-	-	-	-	wzi50	aac(3)-IIa.v1^;aac(6')-Ib-cr.v2;aadA2;rmtC;strA.v1^;strB.v1	-	-	qnrB1.v2^	-	-	CatB4.v1	-	sul1*;sul2	tet(A).v1	-	dfrA14.v2*	OXA-1;TEM-1D.v1^	-	CTX-M-15	-	NDM-1	SHV-11.v1
KLE_BA7308AA_AS	ERR1853041	0	Asia	Philippines	0	Klebsiella pneumoniae	ST340	8	K15	O4	122	195676	390426	5549369	0	2	9	15	-	-	-	-	-	-	wzi50	aac(3)-IIa.v1^;aac(6')-Ib-cr.v2;rmtC;strA.v1^;strB.v1	-	-	qnrB1.v2^	-	-	CatB4.v1	-	sul1*;sul2	tet(A).v1	-	dfrA14.v2*	OXA-1;TEM-1D.v1^	-	CTX-M-15	-	NDM-1	SHV-11.v1
KLE_BA7309AA_AS	ERR1853042	0	Asia	Philippines	0	Klebsiella pneumoniae	ST340	8	K15	O4	122	147998	390893	5538657	0	2	9	16	-	-	-	-	-	-	wzi50	aac(3)-IIa.v1^;aac(6')-Ib-cr.v2;aadA2;rmtC;strA.v1^;strB.v1	-	-	qnrB1.v2^	-	-	CatB4.v1	-	sul1*;sul2	tet(A).v1	-	dfrA14.v2*	OXA-1;TEM-1D.v1^	-	CTX-M-15	-	NDM-1	SHV-11.v1
KLE_BA7310AA_AS	ERR1853043	0	Asia	Philippines	0	Klebsiella pneumoniae	ST340	8	K15	O4	118	150566	390522	5546184	0	2	9	15	-	-	-	-	-	-	wzi50	aac(3)-IIa.v1^;aac(6')-Ib-cr.v2;rmtC;strA.v1^;strB.v1	-	-	qnrB1.v2^	-	-	CatB4.v1	-	sul1*;sul2	tet(A).v1	-	dfrA14.v2*	OXA-1;TEM-1D.v1^	-	CTX-M-15	-	NDM-1	SHV-11.v1
KLE_BA7311AA_AS	ERR1853044	0	0	0	0	Klebsiella quasipneumoniae subsp. similipneumoniae	ST1887-2LV	8238	unknown (KL126)	O12	103	787469	1123351	5612548	0	2	11	13	-	-	-	-	-	-	-	aac(6')-Ib-cr.v2;aadA16*;rmtC	-	-	qnrB6^	-	mphA	catII.2*	arr-3	sul1	tet(A).v1	-	dfrA27	TEM-1D.v1^	-	CTX-M-15	-	NDM-1	OKP-B-5*?
KLE_BA7312AA_AS	ERR1853045	0	0	0	0	Klebsiella pneumoniae	ST147	3	K64	O2a	108	225246	741870	5867759	0	2	10	16	-	-	-	-	-	-	wzi64	aac(6')-Ib-cr.v2;aadA16*;aadA2^;armA	-	-	qnrB1.v2^	-	mphA;mphE.v2;msrE	CatB4.v1;catA1^	-	sul1	tet(A).v1	-	dfrA12	OXA-1	-	CTX-M-15	-	NDM-7	SHV-11.v1^
KLE_BA7313AA_AS	ERR1853046	0	0	0	0	Klebsiella pneumoniae	ST340	8	K15	O4	128	144851	467377	5538860	0	2	9	16	-	-	-	-	-	-	wzi50	aac(3)-IIa.v1^;aac(6')-Ib-cr.v2;aadA2;rmtC;strA.v1^;strB.v1	-	-	qnrB1.v2^	-	-	CatB4.v1	-	sul1*;sul2	tet(A).v1	-	dfrA14.v2*	OXA-1;TEM-1D.v1^	-	CTX-M-15	-	NDM-1	SHV-11.v1
KLE_BA7314AA_AS	ERR1853047	0	0	0	0	Klebsiella pneumoniae	ST14	10	K2	O1	95	383784	707177	5671326	0	2	9	15	-	-	-	-	-	-	wzi2	aac(3)-IIa.v1^;aac(6')-Ib-cr.v2;rmtC;strA.v1^;strB.v1	-	-	qnrB1.v2^	-	-	CatB4.v1	-	sul1*;sul2	tet(A).v1	-	dfrA14.v2*	OXA-1;TEM-1D.v1^	-	CTX-M-15	-	NDM-1	SHV-28.v1^
KLE_BA7315AA_AS	ERR1853048	0	0	0	0	Klebsiella pneumoniae	ST14	10	K2	O1	127	371636	1019852	5681228	0	2	9	15	-	-	-	-	-	-	wzi2	aac(3)-IIa.v1^;aac(6')-Ib-cr.v2;rmtC;strA.v1^;strB.v1	-	-	qnrB1.v2^	-	-	CatB4.v1	-	sul1*;sul2	tet(A).v1	-	dfrA14.v2*	OXA-1;TEM-1D.v1^	-	CTX-M-15	-	NDM-1	SHV-28.v1^
KLE_BA7316AA_AS	ERR1853049	0	0	0	0	Klebsiella pneumoniae	ST14	10	K2	O1	122	368004	1056923	5679067	0	2	9	15	-	-	-	-	-	-	wzi2	aac(3)-IIa.v1^;aac(6')-Ib-cr.v2;rmtC;strA.v1^;strB.v1	-	-	qnrB1.v2^	-	-	CatB4.v1	-	sul1*;sul2	tet(A).v1	-	dfrA14.v2*	OXA-1;TEM-1D.v1^	-	CTX-M-15	-	NDM-1	SHV-28.v1^
KLE_BA7317AA_AS	ERR1853050	0	0	0	0	Klebsiella pneumoniae	ST14	10	K2	O1	116	350081	1064919	5679916	0	2	9	15	-	-	-	-	-	-	wzi2	aac(3)-IIa.v1^;aac(6')-Ib-cr.v2;rmtC;strA.v1^;strB.v1	-	-	qnrB1.v2^	-	-	CatB4.v1	-	sul1*;sul2	tet(A).v1	-	dfrA14.v2*	OXA-1;TEM-1D.v1^	-	CTX-M-15	-	NDM-1	SHV-28.v1^
KLE_BA7318AA_AS	ERR1853051	0	0	0	0	Klebsiella quasipneumoniae subsp. similipneumoniae	ST384	1305	K61	O3/O3a	63	711452	1062823	5436119	0	2	9	15	-	-	-	-	-	-	-	aac(3)-IIa.v1^;aac(6')-Ib-cr.v2;rmtC;strA.v1^;strB.v1	-	-	qnrB1.v2^	-	-	CatB4.v1	-	sul1*;sul2	tet(A).v1	-	dfrA14.v2*	OXA-1;TEM-1D.v1^	-	CTX-M-15	-	NDM-1	OKP-B-3*
KLE_BA7319AA_AS	ERR1853052	0	0	0	0	Klebsiella quasipneumoniae subsp. similipneumoniae	ST1602	8391	K53	O3/O3a	142	420967	823251	5686624	0	2	11	19	-	-	-	-	-	-	wzi164	aac(6')-Ib-cr.v2;aadA16*;aadA2^;rmtC;strA.v1;strB.v1	-	-	qnrB6^	-	mphA	catII.2*	arr-3	sul1;sul2	tet(A).v1;tet(D)	-	dfrA12;dfrA27	TEM-1D.v1^	-	CTX-M-15	-	NDM-1	OKP-B-19^
KLE_BA7320AA_AS	ERR1853053	0	0	0	0	Klebsiella pneumoniae	ST17	52	K25	O5	86	343886	918288	5839360	1	3	10	13	ybt 15; ICEKp11	-	-	-	-	-	wzi141	aac(6')-Ib-cr.v2;aadA2^;armA	-	-	qnrB1.v2^	-	mphE.v2;msrE	CatB4.v1;catA1^	-	sul1	-	-	dfrA12	OXA-1	-	CTX-M-15	-	NDM-7	SHV-11.v1^
KLE_BA7321AA_AS	ERR1853054	0	0	0	0	Klebsiella pneumoniae	ST711	26	K54	O1	76	402319	1467631	5483819	1	2	9	15	ybt 15; ICEKp11	-	-	-	-	-	wzi303	aac(3)-IIa.v1^;aac(6')-Ib-cr.v2;rmtC;strA.v1^;strB.v1	-	-	qnrB1.v2^	-	-	CatB4.v1	-	sul1*;sul2	tet(A).v1	-	dfrA14.v2*	OXA-1;TEM-1D.v1^	-	CTX-M-15	-	NDM-1	SHV-187
KLE_BA7322AA_AS	ERR1853055	0	0	0	0	Klebsiella pneumoniae	ST711	26	K54	O1	54	420852	936488	5476190	1	2	9	15	ybt 15; ICEKp11	-	-	-	-	-	wzi303	aac(3)-IIa.v1^;aac(6')-Ib-cr.v2;rmtC;strA.v1^;strB.v1	-	-	qnrB1.v2^	-	-	CatB4.v1	-	sul1*;sul2	tet(A).v1	-	dfrA14.v2*	OXA-1;TEM-1D.v1^	-	CTX-M-15	-	NDM-1	SHV-187
KLE_BA7323AA_AS	ERR1853056	0	0	0	0	Klebsiella pneumoniae	ST152	186	unknown (KL149)	O4	75	285880	697858	5426242	0	0	6	10	-	-	-	-	-	-	wzi110	aadA2^;aph3-Ia.v1^;strA.v1^;strB.v1	-	-	qnrB4	-	mphA	-	-	sul1;sul2	-	-	dfrA12	DHA-1	-	-	-	-	SHV-1^
KLE_BA7324AA_AS	ERR1853057	0	0	0	0	Klebsiella pneumoniae	ST551	448	K10	O1	96	219957	1283855	5406692	0	0	6	13	-	-	-	-	-	-	wzi18	aac(3)-IId^;aadA*;aph3-Ia.v1^;sat-2;strB.v1	-	-	qnrB4	-	-	-	-	sul1;sul2*	tet(A).v1	-	dfrA1.v1;dfrA25	DHA-1;TEM-1D.v1^	-	-	-	-	SHV-11.v1^
KLE_BA7325AA_AS	ERR1853058	0	0	0	0	Klebsiella quasipneumoniae subsp. similipneumoniae	ST1887-2LV	8238	unknown (KL126)	O12	58	393931	1261537	5359730	0	0	7	9	-	-	-	-	-	-	-	aadA2^;aph3-Ia.v1^	-	-	qnrB4	-	mphA	-	-	sul1;sul2	tet(A).v1	-	dfrA12	DHA-1	-	-	-	-	OKP-B-5*?
KLE_BA7326AA_AS	ERR1853059	0	0	0	0	Klebsiella pneumoniae	ST391	5179	K30	O1	127	472481	1410510	5591429	0	0	8	18	-	-	-	-	-	-	wzi554	aac(3)-IId^;aadA*;aadA2^;strA.v1^;strB.v1	-	-	qnrS1	-	-	cmlA5;floR.v1	arr-2	sul1;sul1;sul2	tet(A).v2	-	dfrA12;dfrA14.v2*	DHA-1;OXA-10;TEM-1D.v1^	-	-	-	-	SHV-11.v1^
KLE_BA7327AA_AS	ERR1853060	0	0	0	0	Klebsiella pneumoniae	ST147	3	K64	O2a	83	224484	628515	5704202	1	2	11	17	ybt 16; ICEKp12	-	-	-	-	-	wzi64	aac(6')-Ib-cr.v2;aadA16*;aph(3')-Ia;strA.v1;strB.v1	-	-	qnrS1	-	mphA	catA1^;floR.v2*	arr-3	sul1;sul2	tet(A).v1	-	dfrA27	TEM-1D.v1^	-	CTX-M-15	-	NDM-1	SHV-11.v1^
KLE_BA7328AA_AS	ERR1853061	0	0	0	0	Klebsiella pneumoniae	ST147	3	K10	O3/O3a	69	340888	787236	5514661	1	2	10	21	ybt 10; ICEKp4	-	-	-	-	-	wzi420	aac(6')-Ib-cr.v2;aadA*;aph(3')-Ia;aph(3')-VI;strA.v1^;strB.v1	-	-	qnrS1	-	erm(42)^;mphA*	CatB4.v1;cmlA5;floR.v2*	arr-2	sul1;sul2	-	-	dfrA14.v2*	OXA-1;OXA-10;TEM-1D.v1^	-	CTX-M-15	-	NDM-1	SHV-11.v1^
KLE_BA7329AA_AS	ERR1853062	0	0	0	0	Klebsiella pneumoniae	ST147	3	K10	O3/O3a	59	238517	935521	5546435	0	2	10	21	-	-	-	-	-	-	wzi420	aac(6')-Ib-cr.v2;aadA*;aph(3')-Ia;aph(3')-VI;strA.v1^;strB.v1	-	-	qnrS1	-	erm(42)^;mphA*	CatB4.v1;cmlA5;floR.v2*	arr-2	sul1;sul2	-	-	dfrA14.v2*	OXA-1;OXA-10;TEM-1D.v1^	-	CTX-M-15	-	NDM-1	SHV-11.v1^
KLE_BA7330AA_AS	ERR1853063	0	0	0	0	Klebsiella pneumoniae	ST147	3	K10	O3/O3a	55	513606	1032724	5385915	1	1	7	10	ybt 10; ICEKp4	-	-	-	-	-	wzi420	aac(6')-Ib-cr.v2;strA.v1^;strB.v1	-	-	qnrS1	-	-	CatB4.v1	-	sul2	-	-	dfrA14.v2*	OXA-1;TEM-1D.v1^	-	CTX-M-3	-	-	SHV-11.v1^
KLE_BA7331AA_AS	ERR1853064	0	0	0	0	Klebsiella pneumoniae	ST147	3	K64	O2a	81	245800	484784	5698466	1	2	11	17	ybt 16; ICEKp12	-	-	-	-	-	wzi64	aac(6')-Ib-cr.v2;aadA16*;aph(3')-Ia;strA.v1;strB.v1	-	-	qnrS1	-	mphA	catA1^;floR.v2*	arr-3	sul1;sul2	tet(A).v1	-	dfrA27	TEM-1D.v1^	-	CTX-M-15	-	NDM-1	SHV-11.v1^
KLE_BA7332AA_AS	ERR1853065	0	0	0	0	Klebsiella pneumoniae	ST29	26	K19	O1	115	275316	612536	5593395	1	1	7	12	ybt 13; ICEKp2	-	-	-	-	-	wzi19	aadA*;aph(3')-Ia	-	-	-	-	-	cmlA5;floR.v2*	arr-2	sul1;sul2	-	-	dfrA14.v2*	DHA-1;OXA-10;TEM-1D.v1^	-	CTX-M-15	-	-	SHV-187
KLE_BA7333AA_AS	ERR1853066	0	0	0	0	Klebsiella pneumoniae	ST834	129	unknown (KL123)	O3b	129	213536	529168	5543572	0	2	10	12	-	-	-	-	-	-	-	aac(6')-Ib-cr.v2;aadA16*	-	-	qnrB6^	-	mphA	-	arr-3	sul1;sul1	tet(A).v1	-	dfrA27	TEM-1D.v1^	-	CTX-M-15	-	NDM-7	SHV-11.v1^
KLE_BA7334AA_AS	ERR1853067	0	0	0	0	Klebsiella pneumoniae	ST15	10	unknown (KL116)	O1	107	222896	479705	5858166	0	2	11	20	-	-	-	-	-	-	wzi180	aac(3)-IIa.v1^;aac(6')-Ib-cr.v2;aadA*;rmtC	-	-	qnrB2.v1^	-	erm(42)^;mphA	CatB4.v1;cmlA5;floR.v2*	arr-2	sul1;sul2	tet(D)	-	dfrA14.v2*	OXA-1;OXA-10	-	CTX-M-15;SHV-12	-	NDM-1	-
KLE_BA7335AA_AS	ERR1853068	0	0	0	0	Klebsiella pneumoniae	ST307	148	unknown (KL102)	O2afg	104	243242	488474	5806671	0	2	9	19	-	-	-	-	-	-	wzi173	aac(3)-IIa.v1^;aac(6')-Ib-cr.v2;aadA2^;armA;strA.v1^;strB.v1	-	-	qnrB1.v2^	-	mphE.v2;msrE	CatB4.v1;catA1^	-	sul1;sul2	-	-	dfrA12;dfrA14.v2*	OXA-1;TEM-1D.v1^	-	CTX-M-15	-	NDM-1	SHV-28.v1^
KLE_BA7336AA_AS	ERR1853069	0	0	0	0	Klebsiella quasipneumoniae subsp. similipneumoniae	ST2673	406	K56	unknown (O12)	78	352319	753956	5615524	0	2	5	5	-	-	-	-	-	-	-	-	-	-	qnrB4	-	-	-	-	-	-	-	dfrA17	DHA-1	-	SHV-31.v1	-	NDM-1	OKP-B-5^
KLE_BA7337AA_AS	ERR1853070	0	0	0	0	Klebsiella quasipneumoniae subsp. similipneumoniae	ST480-2LV	8409	K52	unknown (OL103)	91	376766	1712554	5381209	0	2	1	1	-	-	-	-	-	-	wzi331	-	-	-	-	-	-	-	-	-	-	-	-	-	-	-	-	NDM-7	OKP-B-3*
KLE_BA7338AA_AS	ERR1853071	0	0	0	0	Klebsiella pneumoniae	ST16	52	K19	O2afg	70	312311	967407	5794070	0	2	7	8	-	-	-	-	-	-	wzi19	aac(6')-Ib-cr.v2	-	-	-	-	ermB.v1*;mphA	CatB4.v1	-	-	-	-	-	OXA-1	-	CTX-M-15;SHV-12	-	NDM-7	-
KLE_BA7339AA_AS	ERR1853072	0	0	0	0	Klebsiella pneumoniae	ST1	925	K19	O2afg	84	317753	703881	5459544	1	0	8	10	ybt 14; ICEKp5	-	-	-	-	-	wzi19	aac(6')-Ib-cr.v2^;aph3-Ia.v1^	-	-	qnrB4	-	mphA	catB3.v2	arr-3	sul1	tet(A).v1	-	-	DHA-1;OXA-1	-	-	-	-	SHV-1^
KLE_BA7340AA_AS	ERR1853073	0	0	0	0	Klebsiella pneumoniae	ST147	3	K64	O2a	104	253187	506029	5802892	1	2	9	12	ybt 16; ICEKp12	-	-	-	-	-	wzi64	aac(6')-Ib-cr.v2;aadA16*;strA.v1;strB.v1	-	-	qnrB1.v1	-	mphA	-	arr-3	sul1	tet(A).v1	-	dfrA27	-	-	SHV-12	-	NDM-7	-
KLE_BA7341AA_AS	ERR1853074	0	0	0	0	Klebsiella pneumoniae	ST147	3	K64	O2a	54	293483	559128	5643965	1	2	8	10	ybt 16; ICEKp12	-	-	-	-	-	wzi64	aac(6')-Ib-cr.v2;aadA16*;strA.v1;strB.v1	-	-	-	-	mphA	-	arr-3	sul1	tet(A).v1	-	dfrA27	-	-	-	-	NDM-7	SHV-11.v1^
KLE_BA7342AA_AS	ERR1853075	0	0	0	0	Klebsiella pneumoniae	ST147	3	K64	O2a	70	349762	675663	5800940	1	2	11	23	ybt 16; ICEKp12	-	-	-	-	-	wzi64	aac(3)-IIa.v1^;aac(6')-Ib-cr.v2;aadA*;aadA16*;aph3-Ia.v1^;strA.v1;strB.v1	-	-	qnrS1	-	mphA	CatB4.v1;cmlA5;floR.v2*	arr-2^	sul1;sul2	tet(A).v1	-	dfrA14.v2*;dfrA27	OXA-1;OXA-10;TEM-1D.v1^	-	CTX-M-15	-	NDM-1	SHV-11.v1^
KLE_BA7343AA_AS	ERR1853076	0	Asia	Philippines	0	Klebsiella pneumoniae	ST11	8	K15	O4	69	226602	455793	5481684	1	2	7	8	ybt 9; ICEKp3	-	-	-	-	-	wzi50	aac(6')-Ib-cr.v2;rmtF	-	-	qnrB1.v1	-	-	CatB4.v1	arr-2	-	-	-	-	OXA-1	-	CTX-M-15	-	NDM-1	SHV-11.v1
KLE_BA7344AA_AS	ERR1853077	0	Asia	Philippines	0	Klebsiella pneumoniae	ST11	8	K15	O4	93	210747	455816	5492557	1	1	6	7	ybt 9; ICEKp3	-	-	-	-	-	wzi50	aac(6')-Ib-cr.v2*;rmtF	-	-	qnrB1.v1	-	-	CatB4.v1	arr-2	-	-	-	-	OXA-1	-	CTX-M-15	-	-	SHV-11.v1
KLE_BA7345AA_AS	ERR1853078	0	0	0	0	Klebsiella pneumoniae	ST378	5169	unknown (KL125)	O5	85	198264	371822	5566105	0	2	10	17	-	-	-	-	-	-	wzi177	aac(3)-IIa.v1^;aac(6')-Ib'.v1*;aadA2^;strA.v1^;strB.v1	-	-	qnrB1.v1	-	erm(42)^;mphA	CatB4.v1	-	sul1;sul2	tet(A).v1	-	dfrA12	OXA-1*;TEM-1D.v1^	-	CTX-M-15	-	KPC-2	SHV-119
KLE_BA7346AA_AS	ERR1853079	0	0	0	0	Klebsiella pneumoniae	ST560	208	K9	O2afg	55	295281	730076	5755687	0	2	5	7	-	-	-	-	-	-	wzi9	aac(6')-Ib4;rmtC	-	-	-	-	-	catB3.v2	-	sul1*	-	-	-	TEM-1D.v1^	-	-	-	IMP-26;NDM-1	SHV-26
KLE_BA7347AA_AS	ERR1853080	0	0	0	0	Klebsiella pneumoniae	ST8	146	K3	O1	95	377528	1274300	5468432	0	0	6	6	-	-	-	-	-	-	wzi59	aadA2	-	-	qnrB4	-	-	-	-	sul1	tet(A).v1	-	dfrA12	DHA-1	-	-	-	-	SHV-1^
KLE_BA7348AA_AS	ERR1853081	0	0	0	0	Klebsiella pneumoniae	ST966	409	K71	O3b	51	360119	717656	5445610	0	0	6	8	-	-	-	-	-	-	wzi22	aadA2^;aph3-Ia.v1^	-	-	qnrB4	-	mphA	-	-	sul1;sul2	-	-	dfrA12	DHA-1	-	-	-	-	SHV-41
KLE_BA7349AA_AS	ERR1853082	0	0	0	0	Klebsiella pneumoniae	ST147	3	K64	O2a	80	309081	628974	5629915	1	2	11	16	ybt 16; ICEKp12	-	-	-	-	-	wzi64	aph(3')-Ia;strA.v1;strB.v1	-	-	qnrS1	-	erm(42)*;mphA*	catA1^;floR.v2*	arr-2	sul1;sul2	tet(A).v1	-	dfrA1.v1	TEM-1D.v1^	-	CTX-M-15	-	NDM-1	SHV-11.v1^
KLE_BA7350AA_AS	ERR1853083	0	0	0	0	Klebsiella pneumoniae	ST147	3	K10	O3/O3a	84	280783	708589	5463108	0	2	10	16	-	-	-	-	-	-	wzi420	aac(6')-Ib-cr.v2;aadA*;aph(3')-VI;strA.v1^;strB.v1	-	-	-	-	ereA2*	CatB4.v1;cmlA5	arr-2	sul1;sul2	-	-	dfrA14.v2*	OXA-1;TEM-1D.v1^	-	CTX-M-15	-	NDM-1	SHV-11.v1^
KLE_BA7351AA_AS	ERR1853084	0	0	0	0	Klebsiella pneumoniae	ST394	2	K3	O2afg	51	358515	931648	5792011	0	2	9	18	-	-	-	-	-	-	wzi59	aadA*;aph(3')-Ia;aph(3')-VI;strA.v1^;strB.v1	-	-	qnrS1	-	erm(42)^;mphA*	cmlA5;floR.v2*	arr-2	sul1;sul1;sul2*	-	-	dfrA14.v2*	OXA-10;TEM-1D.v1^	-	-	-	NDM-1	SHV-11.v1^
KLE_BA7352AA_AS	ERR1853085	0	0	0	0	Klebsiella quasipneumoniae subsp. similipneumoniae	ST3107-1LV	8425	K57	O5	113	297436	573630	5913503	0	2	9	13	-	-	-	-	-	-	wzi407	aac(6')-Ib-cr.v2;aadA16*	-	-	qnrB6^;qnrS1	-	mphA	-	arr-3	sul1;sul1	-	-	dfrA14.v2*;dfrA27	TEM-1D.v1^	-	CTX-M-15	-	NDM-1	OKP-B-5^
KLE_BA7353AA_AS	ERR1853086	0	0	0	0	Klebsiella pneumoniae	ST789	274	K18	O1	61	269010	1008633	5309810	0	0	7	11	-	-	-	-	-	-	wzi18	aac(6')-Ib-cr.v2;aadA16*;aph(3')-Ia	-	-	qnrS1	-	mphA*	cmlA5;floR.v2*	arr-2^	sul1;sul2	-	-	dfrA27	-	-	-	-	-	SHV-25
KLE_BA7354AA_AS	ERR1853087	0	0	0	0	Klebsiella pneumoniae	ST789	274	K18	O1	81	326943	744512	5313179	0	2	8	11	-	-	-	-	-	-	wzi18	aac(6')-Ib-cr.v2;aadA16*;aph(3')-Ia	-	-	qnrS1	-	mphA*	floR.v2*	arr-3^	sul1;sul2	-	-	dfrA27	-	-	-	-	NDM-1	SHV-25
KLE_BA7355AA_AS	ERR1853088	0	0	0	0	Klebsiella pneumoniae	ST189	1766	unknown (KL128)	O3b	111	338457	485066	5806137	0	2	11	22	-	-	-	-	-	-	wzi99	aac(6')-Ib-cr.v2;aadA*;aadA16*;aph(3')-Ia;aph(3')-VI	-	-	qnrB6^;qnrS1	-	erm(42)*;erm(42)*;mphA	catII.2*;cmlA5;floR.v2*	arr-3^	sul1	tet(A).v1	-	dfrA14.v2*;dfrA27	OXA-10;TEM-1D.v1^	-	CTX-M-15	-	NDM-1	SHV-1^
KLE_BA7356AA_AS	ERR1853089	0	0	0	0	Klebsiella pneumoniae	ST147	3	K64	O2a	59	385948	1074859	5761031	1	2	11	22	ybt 10; ICEKp4	-	-	-	-	-	wzi64	aac(6')-Ib-cr.v2;aadA*;aph(3')-Ia;strA.v1^;strB.v1	-	-	qnrB1.v2^;qnrS1	-	mphA	CatB4.v1;catII.2*;cmlA5;floR.v2*	arr-2	sul1;sul2	tet(A).v1	-	dfrA14.v2*	OXA-1;OXA-10;TEM-1D.v1^	-	CTX-M-15	-	NDM-1	SHV-11.v1^
KLE_BA7357AA_AS	ERR1853090	0	0	0	0	Klebsiella pneumoniae	ST789	274	K18	O1	84	733056	1206091	5317672	0	2	8	11	-	-	-	-	-	-	wzi18	aac(6')-Ib-cr.v2;aadA16*;aph(3')-Ia	-	-	qnrS1	-	mphA*	floR.v2*	arr-3^	sul1;sul2	-	-	dfrA27	-	-	-	-	NDM-1	SHV-25
KLE_BA7358AA_AS	ERR1853091	0	0	0	0	Klebsiella pneumoniae	ST147	3	K64	O2a	56	349727	511351	5621118	1	2	11	16	ybt 16; ICEKp12	-	-	-	-	-	wzi64	aph(3')-Ia;strA.v1;strB.v1	-	-	qnrS1	-	erm(42)*;mphA*	catA1^;floR.v2*	arr-2	sul1;sul2	tet(A).v1	-	dfrA1.v1	TEM-1D.v1^	-	CTX-M-15	-	NDM-1	SHV-11.v1^
KLE_BA7359AA_AS	ERR1853092	0	0	0	0	Klebsiella pneumoniae	ST147	3	K64	O2a	82	273382	514844	5630333	1	2	11	16	ybt 16; ICEKp12	-	-	-	-	-	wzi64	aph(3')-Ia;strA.v1;strB.v1	-	-	qnrS1	-	erm(42)*;mphA*	catA1^;floR.v2*	arr-2	sul1;sul2	tet(A).v1	-	dfrA1.v1	TEM-1D.v1^	-	CTX-M-15	-	NDM-1	SHV-11.v1^
KLE_BA7360AA_AS	ERR1853093	0	0	0	0	Klebsiella pneumoniae	ST147	3	K64	O2a	80	309081	427197	5635578	1	2	11	16	ybt 16; ICEKp12	-	-	-	-	-	wzi64	aph(3')-Ia;strA.v1;strB.v1	-	-	qnrS1	-	erm(42)*;mphA*	catA1^;floR.v2*	arr-2	sul1;sul2	tet(A).v1	-	dfrA1.v1	TEM-1D.v1^	-	CTX-M-15	-	NDM-1	SHV-11.v1^
KLE_BA7361AA_AS	ERR1853094	0	0	0	0	Klebsiella pneumoniae	ST147	3	K10	O3/O3a	66	295797	915747	5448648	0	2	10	17	-	-	-	-	-	-	wzi420	aac(6')-Ib-cr.v2;aadA*;aph(3')-VI;strA.v1^;strB.v1	-	-	-	-	ereA2*	CatB4.v1;cmlA5	arr-2	sul1;sul1;sul2	-	-	dfrA14.v2*	OXA-1;TEM-1D.v1^	-	CTX-M-15	-	NDM-1	SHV-11.v1^
KLE_BA7362AA_AS	ERR1853095	0	0	0	0	Klebsiella quasipneumoniae subsp. quasipneumoniae	ST5485	3412	unknown (KL158)	O3/O3a	65	331468	592015	5734272	0	1	9	17	-	-	-	-	-	-	-	aac(3)-IIa.v1^;aac(6')-Ib-cr.v2;aadA*;aadA2	-	-	qnrS1	-	mphA*	CatB4.v1;cmlA5;floR.v2*	arr-2	sul1;sul2	-	-	dfrA14.v2*	OXA-1;OXA-10;TEM-1D.v1^	-	CTX-M-15	-	-	OKP-A-8^
KLE_BA7363AA_AS	ERR1853096	0	0	0	0	Klebsiella pneumoniae	ST45	97	K62	O2a	70	319517	878498	5753007	1	1	9	20	ybt 10; ICEKp4	-	-	-	-	-	wzi149	aac(3)-IIa.v1^;aac(6')-Ib-cr.v2;aadA5;aph(3')-Ia;strA.v1^;strB.v1*	-	-	qnrB1.v2^;qnrS1	-	mphA	CatB4.v1;floR.v2*	-	sul1;sul2	tet(A).v1	-	dfrA14.v2*;dfrA17	OXA-1;TEM-1D.v1^	-	CTX-M-15;CTX-M-27	-	-	SHV-1
KLE_BA7364AA_AS	ERR1853097	0	0	0	0	Klebsiella pneumoniae	ST4105	1270	K35	O5	74	407284	734695	5328827	1	2	8	14	ybt 10; ICEKp4	-	-	-	-	-	wzi433	aac(6')-Ib;aadA5;aph(3')-Ia;rmtF	-	-	-	-	mphA*	CatB4.v1;catII.2*;floR.v2*	arr-2	sul1;sul2	-	-	dfrA17	OXA-1	-	-	-	NDM-1	SHV-11.v1^
KLE_BA7365AA_AS	ERR1853098	0	0	0	0	Klebsiella pneumoniae	ST4105	1270	K35	O5	63	472876	1226205	5327851	1	2	8	13	ybt 10; ICEKp4	-	-	-	-	-	wzi433	aadA5;aph(3')-Ia;rmtF	-	-	-	-	mphA*	CatB4.v1;catII.2*;floR.v2*	arr-2	sul1;sul2	-	-	dfrA17	OXA-1	-	-	-	NDM-1	SHV-11.v1^
KLE_BA7366AA_AS	ERR1853099	0	0	0	0	Klebsiella pneumoniae	ST1838	1270	K14	O3b	110	354010	929029	5750396	0	2	11	22	-	-	-	-	-	-	wzi23	aac(3)-IIa.v1^;aadA5;aph(3')-Ia;rmtF;strA.v1^;strB.v1	-	-	qnrB1.v2^;qnrS1	-	mphA*	CatB4.v1;catII.2*;floR.v2*	arr-2	sul1;sul2	tet(A).v1	-	dfrA14.v2*;dfrA17	OXA-1;TEM-1D.v1^	-	CTX-M-15	-	NDM-1	SHV-11.v1^
KLE_BA7367AA_AS	ERR1853100	0	0	0	0	Klebsiella pneumoniae	ST17	52	K25	O5	137	228892	535563	5625070	1	1	8	16	ybt 14; ICEKp5	-	-	-	-	-	wzi141	aac(3)-IIa.v1^;aac(6')-Ib-cr.v2;rmtE2;strB.v1	-	-	qnrB1.v2^;qnrB4	-	-	CatB4.v1	-	sul1;sul2	tet(D)	-	dfrA14.v2;dfrA17	DHA-1^;OXA-1;TEM-1D.v1^	-	CTX-M-15	-	-	SHV-1^
KLE_BA7368AA_AS	ERR1853101	0	0	0	0	Klebsiella pneumoniae	ST14-2LV	10	K2	O1	116	308467	517884	5952670	0	2	11	17	-	-	-	-	-	-	wzi2	aadA5;aph(3')-Ia;rmtF	-	-	qnrB1.v2^	-	mphA*	CatB4.v1;catII.2*;floR.v2*	arr-2	sul1;sul2	tet(A).v1	-	dfrA14.v2*;dfrA17	OXA-1	-	CTX-M-15	-	NDM-1	SHV-106*
KLE_BA7369AA_AS	ERR1853102	0	0	0	0	Klebsiella pneumoniae	ST290	240	K21	O1	91	310959	687145	5493549	1	1	9	11	ybt 0; ICEKp5	-	-	-	-	-	wzi21	aac(6')-Ib-cr.v2;aadA16*	-	-	qnrB6^	-	mphA	-	arr-3	sul1;sul1	tet(A).v1	-	dfrA27	TEM-1D.v1^	-	CTX-M-15	-	-	SHV-1
KLE_BA7370AA_AS	ERR1853103	0	0	0	0	Klebsiella pneumoniae	ST628	239	unknown (KL123)	O3b	92	258747	748763	5647407	0	2	11	22	-	-	-	-	-	-	wzi426	aac(3)-IIa.v1^;aac(3)-IId^;aac(6')-Ib;aadA5;aph(3')-Ia;rmtF	-	-	qnrS1	-	mphA*	CatB4.v1;floR.v2*	arr-2	sul1;sul2	tet(A).v1	-	dfrA1.v1;dfrA17	LAP-2;OXA-1;TEM-1D.v1^	-	CTX-M-14;CTX-M-15	-	NDM-1	SHV-1
KLE_BA7371AA_AS	ERR1853104	0	0	0	0	Klebsiella pneumoniae	ST1838	1270	K14	O3b	109	354125	782669	5748310	0	2	11	22	-	-	-	-	-	-	wzi23	aac(3)-IIa.v1^;aadA5;aph(3')-Ia;rmtF;strA.v1^;strB.v1	-	-	qnrB1.v2^;qnrS1	-	mphA*	CatB4.v1;catII.2*;floR.v2*	arr-2	sul1;sul2	tet(A).v1	-	dfrA14.v2*;dfrA17	OXA-1;TEM-1D.v1^	-	CTX-M-15	-	NDM-1	SHV-11.v1^
KLE_BA7372AA_AS	ERR1853105	0	0	0	0	Klebsiella pneumoniae	ST323	251	K21	O3b	75	407021	781499	5631511	1	2	11	17	ybt 13; ICEKp2	-	-	-	-	-	wzi262	aac(3)-IIa.v1^;aph(3')-Ia;rmtF;strA.v1^;strB.v1	-	-	qnrB1.v2^	-	mphA*	CatB4.v1;floR.v2*	arr-2	sul2	tet(A).v1	-	dfrA14.v2*	OXA-1;TEM-1D.v1^	-	CTX-M-15	-	NDM-1	SHV-1^
KLE_BA7373AA_AS	ERR1853106	0	0	0	0	Klebsiella pneumoniae	ST1838	1270	K14	O3b	112	322364	472392	5746853	0	2	11	23	-	-	-	-	-	-	wzi23	aac(3)-IIa.v1^;aac(6')-Ib-cr.v1^;aadA5;aph(3')-Ia;rmtF;strA.v1^;strB.v1	-	-	qnrB1.v2^;qnrS1	-	mphA*	CatB4.v1;catII.2*;floR.v2*	arr-2	sul1;sul2	tet(A).v1	-	dfrA14.v2*;dfrA17	OXA-1;TEM-1D.v1^	-	CTX-M-15	-	NDM-1	SHV-11.v1^
KLE_BA7374AA_AS	ERR1853107	0	0	0	0	Klebsiella pneumoniae	ST273	3	K15	O4	55	349739	682203	5223772	0	1	7	11	-	-	-	-	-	-	wzi50	aac(6')-Ib-cr.v2;strA.v1*;strB.v1*	-	-	qnrS1	-	-	CatB4.v1;catII.2*	-	sul2	tet(D)	-	-	OXA-1;TEM-1D.v1^	-	CTX-M-15	-	-	SHV-11.v1^
KLE_BA7375AA_AS	ERR1853108	0	0	0	0	Klebsiella pneumoniae	ST273	3	K15	O4	53	308312	514903	5222583	0	1	7	11	-	-	-	-	-	-	wzi50	aac(6')-Ib-cr.v2;strA.v1*;strB.v1*	-	-	qnrS1	-	-	CatB4.v1;catII.2*	-	sul2	tet(D)	-	-	OXA-1;TEM-1D.v1^	-	CTX-M-15	-	-	SHV-11.v1^
KLE_BA7376AA_AS	ERR1853109	0	0	0	0	Klebsiella pneumoniae	ST147	3	K10	O3/O3a	82	398636	708628	5398591	1	1	7	9	ybt 10; ICEKp4	-	-	-	-	-	wzi420	aac(6')-Ib-cr.v2;strA.v1^;strB.v1	-	-	qnrS1	-	-	CatB4.v1	-	sul2	-	-	dfrA14.v2*	OXA-1	-	SHV-12	-	-	-
KLE_BA7377AA_AS	ERR1853110	0	0	0	0	Klebsiella pneumoniae	ST340	8	K15	O4	99	199110	652350	5581219	1	1	10	14	ybt 13; ICEKp2	-	-	-	-	-	wzi50	aac(3)-IId^;aac(6')-Ib-cr.v2;aadA*;aadA2^;aph3-Ia.v1^	-	-	-	-	mphA	CatB4.v1	arr-2	sul1	tet(A).v1	-	dfrA12	OXA-1;OXA-10	-	CTX-M-15	-	-	SHV-11.v1
KLE_BA7378AA_AS	ERR1853111	0	0	0	0	Klebsiella pneumoniae	ST392	3	K27	O4	88	234405	758037	5637048	0	1	10	22	-	-	-	-	-	-	wzi187	aac(3)-IIa.v1^;aac(6')-Ib-cr.v2;aadA*;aph(3')-Ia;strA.v1^;strB.v1	-	-	qnrB1.v2^;qnrS1	-	erm(42)^;mphA*	CatB4.v1;cmlA5;floR.v2*	arr-2	sul1;sul2	tet(A).v1	-	dfrA14.v2*	OXA-1;OXA-10;TEM-1D.v1^	-	CTX-M-15	-	-	SHV-11.v1^
KLE_BA7379AA_AS	ERR1853112	0	0	0	0	Klebsiella pneumoniae	ST420	416	K20	O1	123	379113	926729	5774810	0	2	10	17	-	-	-	-	-	-	wzi95	aac(6')-Ib-cr.v2;aadA16*;aadA2*;armA	-	-	qnrS1	-	mphA;mphE.v2;msrE	-	arr-3	sul1	tet(A).v1	-	dfrA12;dfrA14.v2*;dfrA27	TEM-1D.v1^	-	CTX-M-15	-	NDM-1	SHV-75
KLE_BA7380AA_AS	ERR1853113	0	0	0	0	Klebsiella pneumoniae	ST410	8452	unknown (KL111)	O3b	92	265400	1123257	5686811	0	1	9	19	-	-	-	-	-	-	-	aac(3)-IIa.v1^;aac(6')-Ib-cr.v2;aadA*;aph(3'')-Ib;strB.v1^	-	-	qnrS1	-	mphA	CatB4.v1;catII.2*;cmlA5;floR.v2*	arr-2	sul1;sul2	-	-	dfrA14.v2*	OXA-1;OXA-10;TEM-1D.v1^	-	CTX-M-15	-	-	-
KLE_BA7381AA_AS	ERR1853114	0	0	0	0	Klebsiella pneumoniae	ST20	52	K24	O1	137	145419	622912	5758445	0	1	8	12	-	-	-	-	-	-	wzi24	aac(3)-IId^;aac(6')-Ib-cr.v2;aadA16*;armA	-	-	-	-	mphA;mphE.v2	-	arr-3	sul1	tet(A).v1	-	dfrA27	TEM-1D.v1^	-	CTX-M-15	-	-	SHV-187
KLE_BA7382AA_AS	ERR1853115	0	0	0	0	Klebsiella pneumoniae	ST372	1703	K43	O2a	115	432290	1333311	5823017	4	2	10	13	ybt 5; ICEKp6	-	iuc 3 (truncated)	-	-	-	wzi43	aac(3)-IId^;aac(6')-Ib-cr.v2;aadA16*;rmtC	-	-	qnrB6^	-	mphA	-	arr-3	sul1	tet(A).v1	-	dfrA27	TEM-1D.v1^	-	CTX-M-15	-	NDM-1	SHV-26
KLE_BA7385AA_AS	DRR076965	2014	Asia	Vietnam	Ho Chi Minh City	Klebsiella pneumoniae	ST16	52	K51	O3b	145	248835	577453	5591670	0	2	8	10	-	-	-	-	-	-	wzi50	aadA2^;aph3-Ia.v1^;rmtB	-	-	-	-	mphA	-	-	sul1	-	-	dfrA12	TEM-1D.v1^	-	CTX-M-14;CTX-M-15	-	OXA-48	SHV-1
KLE_BA7386AA_AS	DRR076966	2014	Asia	Vietnam	Ho Chi Minh City	Klebsiella pneumoniae	ST2353	3	unknown (KL109)	unknown (OL101)	73	335499	1095825	5383141	0	2	5	7	-	-	-	-	-	-	wzi211	rmtB	-	-	qepA2*;qnrS1	-	-	-	-	-	-	-	-	LAP-2;TEM-1D.v1^	-	CTX-M-27	-	NDM-4	SHV-11.v1^
KLE_BA7388AA_AS	SRR5432530	2003	Europe	Russia	Khanty-Mansiysk Autonomous Okrug - Ugra	Klebsiella pneumoniae	ST23	24	unknown (K1)	unknown (O2a)	235	62593	253313	5568052	5	0	1	0	ybt 1; ICEKp10	clb 2 (incomplete)	iuc 1 (truncated)	iro 1	-	-	wzi1	-	-	-	-	-	-	-	-	-	-	-	-	-	-	-	-	-	SHV-11.v1^
KLE_BA7389AA_AS	SRR5445912	2016	Americas	United States	Massachusetts	Klebsiella pneumoniae	ST307	148	unknown (KL102)	O2afg	110	195839	463290	5503758	0	1	8	12	-	-	-	-	-	-	wzi173	aac(3)-IIa.v1^;aac(6')-Ib-cr.v2;strA.v1^;strB.v1	-	-	qnrB1.v2^	-	-	CatB4.v1	-	sul2	tet(A).v1	-	dfrA14.v2*	OXA-1;TEM-1D.v1^	-	CTX-M-15	-	-	SHV-28.v1^
KLE_BA7390AA_AS	SRR5445913	2016	Americas	United States	Massachusetts	Klebsiella pneumoniae	ST307	148	unknown (KL102)	O2afg	154	214914	632098	5551429	0	1	8	13	-	-	-	-	-	-	wzi173	aac(3)-IIa.v1^;aadA*;strA.v1^;strB.v1	-	-	qnrB1.v2^	-	-	CatB4.v1	-	sul2	tet(A).v1	-	dfrA14.v2*	OXA-1;OXA-9.v1;TEM-1D.v1^	-	CTX-M-15	-	-	SHV-28.v1^
KLE_BA7391AA_AS	SRR5445915	2016	Americas	United States	Massachusetts	Klebsiella pneumoniae	ST16	52	K51	O3b	114	198523	459605	5464760	0	1	9	11	-	-	-	-	-	-	wzi50	aac(6')-Ib-cr.v2;aadA2^;aph3-Ia.v1^	-	-	-	-	mphA	CatB4.v1	-	sul1^	tet(A).v1	-	dfrA12	OXA-1;TEM-1D.v1^	-	CTX-M-15	-	-	SHV-1
KLE_BA7392AA_AS	SRR5445924	2016	Americas	United States	Massachusetts	Klebsiella pneumoniae	ST307	148	unknown (KL102)	O2afg	142	203628	547691	5618753	0	1	8	12	-	-	-	-	-	-	wzi173	aac(3)-IIa.v1^;aac(6')-Ib-cr.v2;strA.v1^;strB.v1	-	-	qnrB1.v2^	-	-	CatB4.v1	-	sul2	tet(A).v1	-	dfrA14.v2*	OXA-1;TEM-1D.v1^	-	CTX-M-15	-	-	SHV-28.v1^
KLE_BA7415AA_AS	DRR067537	2015	Asia	Japan	0	Klebsiella pneumoniae	ST225	5620	unknown (K3)	unknown (O3/O3a)	162	100963	318543	5559377	0	1	7	8	-	-	-	-	-	-	wzi59	aac(3)-IId^	-	-	qnrS1	-	-	-	-	sul1	tet(A).v1;tet(D)	-	dfrA1.v1	LAP-2	-	CTX-M-14	-	-	SHV-27
KLE_BA7416AA_AS	DRR067538	2015	Asia	Japan	0	Klebsiella pneumoniae	ST225	5620	unknown (K3)	unknown (O3/O3a)	124	134832	316342	5319625	0	1	7	9	-	-	-	-	-	-	wzi59	aac(3)-IId^	-	-	qnrS1	-	-	-	-	sul1	tet(A).v1;tet(D)	-	dfrA1.v1	LAP-2	-	CTX-M-14;CTX-M-8	-	-	SHV-27
KLE_BA7417AA_AS	DRR067539	2015	Asia	Japan	0	Klebsiella pneumoniae	ST225	5620	unknown (KL107)	unknown (O3/O3a)	176	89151	256446	5538753	0	1	7	9	-	-	-	-	-	-	wzi59	aac(3)-IId^	-	-	qnrS1	-	-	-	-	sul1	tet(A).v1;tet(D)	-	dfrA1.v1	LAP-2	-	CTX-M-14;CTX-M-8	-	-	SHV-27
KLE_BA7418AA_AS	DRR067540	2015	Asia	Japan	0	Klebsiella pneumoniae	ST225	5620	unknown (KL107)	unknown (O3/O3a)	174	76737	179750	5533787	0	1	7	9	-	-	-	-	-	-	wzi59	aac(3)-IId^	-	-	qnrS1	-	-	-	-	sul1	tet(A).v1;tet(D)	-	dfrA1.v1	LAP-2	-	CTX-M-14;CTX-M-8	-	-	SHV-27
KLE_BA7421AA_AS	SRR5467415	2014	Americas	United States	Ohio	Klebsiella pneumoniae	ST258	8	unknown (KL106)	O2afg	133	154478	456505	5542804	0	2	8	14	-	-	-	-	-	-	wzi29	aac(3)-IV;aac(6')-Ib'.v1;aadA2;aadA^;aph(4)-Ia;aph3-Ia.v1^	-	-	-	-	mphA	catA1^;cmlA1*	-	sul1;sul3	-	-	dfrA12	TEM-1D.v1^	-	-	-	KPC-2	SHV-11.v1
KLE_BA7422AA_AS	SRR5467456	2015	Americas	United States	Washington	Klebsiella pneumoniae	ST258	8	unknown (KL107)	unknown (OL102)	170	168065	455934	5601621	0	0	6	12	-	-	-	-	-	-	wzi154	aac(3)-IV;aac(6')-Ib'.v1;aadA2;aadA^;aph(4)-Ia;strA.v1;strB.v1	-	-	qnrS1	-	-	cmlA1*	-	sul3	tet(A).v1*	-	dfrA12	-	-	-	-	-	-
KLE_BA7423AA_AS	SRR5467458	2014	Americas	United States	Washington	Klebsiella pneumoniae	ST258	8	unknown (KL107)	O2afg	136	202357	439650	5644701	0	2	6	6	-	-	-	-	-	-	wzi154	aadA2^;aph3-Ia.v1^	-	-	-	-	mphA	-	-	sul1	-	-	dfrA12	-	-	-	-	KPC-3	-
KLE_BA7424AA_AS	SRR5467459	2015	Americas	United States	Washington	Klebsiella pneumoniae	ST258	8	unknown (KL107)	O2afg	145	149743	333567	5632196	0	2	7	8	-	-	-	-	-	-	wzi154	aadA*;aadA2^	-	-	-	-	mphA	-	-	sul1	-	-	dfrA12	OXA-9.v1;TEM-1D.v1^	-	-	-	KPC-3	-
KLE_BA7425AA_AS	SRR5467460	2016	Americas	United States	Washington	Klebsiella pneumoniae	ST258	8	unknown (KL107)	O2afg	155	144680	448649	5716177	0	2	7	8	-	-	-	-	-	-	wzi154	aadA*;aadA2^;ant(2'')-Ia	-	-	-	-	mphA	-	-	sul1	-	-	dfrA12	OXA-9.v1	-	-	-	KPC-3	-
KLE_BA7426AA_AS	SRR5467461	2015	Americas	United States	North Carolina	Klebsiella pneumoniae	ST258	8	unknown (KL106)	O2afg	127	209605	410186	5420405	0	2	7	7	-	-	-	-	-	-	-	aac(6')-Ib'.v1*;aadA2^	-	-	-	-	mphA	catA1^	-	sul1	-	-	dfrA12	-	-	-	-	KPC-2	-
KLE_BA7427AA_AS	SRR5467462	2014	Americas	United States	Ohio	Klebsiella pneumoniae	ST16	52	K51	O3b	108	206039	469296	5565682	0	0	7	5	-	-	-	-	-	-	wzi50	rmtF	-	-	-	-	-	CatB4.v1	arr-2	-	tet(A).v1	-	-	OXA-1	-	-	-	-	SHV-1
KLE_BA7428AA_AS	ERR1981101	2016	Europe	Ireland	0	Klebsiella pneumoniae	ST111	21	K63	O1	135	290429	948336	5419726	1	2	8	12	ybt 14; ICEKp5	-	-	-	-	-	wzi63	aadA2^;aph(3')-VI;strA.v1*;strB.v1*	-	-	qnrS1	-	mphA	-	-	sul1;sul2	-	-	dfrA12	TEM-1D.v1^	-	CTX-M-15	-	NDM-1	SHV-11.v1^
KLE_BA7429AA_AS	ERR1981102	2016	Europe	Ireland	0	Klebsiella pneumoniae	ST11	8	K24	O2a	146	206895	454687	5656139	0	2	8	11	-	-	-	-	-	-	wzi24	aadA2^;armA	-	-	-	-	mphA;mphE.v2^;msrE	-	-	sul1	tet(B).v2*;tetR	-	dfrA12	TEM-1D.v1^	-	-	-	NDM-19	SHV-11.v1
KLE_BA7430AA_AS	ERR1981103	2016	Europe	Ireland	0	Klebsiella pneumoniae	ST3181	7787	K54	O2a	105	184365	564618	5622682	0	2	8	11	-	-	-	-	-	-	wzi117	aac(6')-Il;aadA5;aph(3')-VI;aph3-Ia.v1^	-	-	qnrS1	-	mphA	catII.2*	-	sul1	-	-	dfrA17	OXA-10	-	-	-	NDM-1	-
KLE_BA7431AA_AS	ERR1981104	2016	Europe	Ireland	0	Klebsiella pneumoniae	ST48	140	K62	O1	140	315338	797667	5400731	1	2	7	10	ybt 9; ICEKp3	-	-	-	-	-	wzi62	aadA2^;aph3-Ia.v1^;strA.v1^;strB.v1	-	-	-	-	mphA	-	-	sul1;sul2^	-	-	dfrA12	-	-	CTX-M-14^	-	NDM-5	SHV-172*
KLE_BA7432AA_AS	SRR5642096	2013	Americas	United States	Texas	Klebsiella pneumoniae	ST37	2	K15	O4	84	367648	749221	5419708	0	0	6	7	-	-	-	-	-	-	wzi50	strA.v1*;strB.v1*	-	-	qnrS1	-	-	-	-	sul2	tet(D)	-	dfrA14.v2*	LAP-2	-	-	-	-	SHV-11.v1^
KLE_BA7433AA_AS	SRR5642095	2013	Americas	United States	Texas	Klebsiella variicola subsp. variicola	ST641	1231	K71	O5	113	217845	487345	6152629	0	0	0	0	-	-	-	-	-	-	wzi71	-	-	-	-	-	-	-	-	-	-	-	-	-	-	-	-	-	LEN-16
KLE_BA7435AA_AS	SRR5642093	2013	Americas	United States	Texas	Klebsiella pneumoniae	ST1997	2013	K28	O2a	239	47928	251522	5274728	0	0	0	0	-	-	-	-	-	-	wzi84	-	-	-	-	-	-	-	-	-	-	-	-	-	-	-	-	-	SHV-11.v1^
KLE_BA7438AA_AS	SRR5642090	2013	Americas	United States	Texas	Klebsiella pneumoniae	ST791	2821	K62	O1	71	354484	710169	5280893	0	1	9	13	-	-	-	-	-	-	wzi322	aac(3)-IId*;aac(6')-Ib-cr.v2;aadA16*	-	-	qnrB2.v2^	-	-	catII.2*;floR.v1*	arr-3	sul1;sul1	tet(A).v1*	-	dfrA27	TEM-1D.v1^	-	CTX-M-27	-	-	SHV-1^
KLE_BA7439AA_AS	SRR5642089	2013	Americas	United States	Texas	Klebsiella pneumoniae	ST45	97	K24	O2a	124	215055	516548	5606069	1	1	8	11	ybt 10; ICEKp4	-	-	-	-	-	wzi101	aac(6')-Ib-cr.v2;strA.v1^;strB.v1	-	-	qnrB1.v2^	-	-	CatB4.v1	-	sul2	tet(A).v1	-	dfrA14.v2*	OXA-1;TEM-1D.v1^	-	CTX-M-15	-	-	SHV-1^
KLE_BA7440AA_AS	SRR5642088	2013	Americas	United States	Texas	Klebsiella pneumoniae	ST29	26	K19	O1	73	376509	526409	5332808	1	1	8	12	ybt 14; ICEKp5	-	-	-	-	-	wzi19	aac(3)-IIa.v1^;aac(6')-Ib-cr.v2;strA.v1^;strB.v1	-	-	qnrB1.v2^	-	-	CatB4.v1	-	sul2	tet(A).v1	-	dfrA14.v2*	OXA-1;TEM-1D.v1^	-	CTX-M-15	-	-	SHV-187
KLE_BA7441AA_AS	SRR5642087	2013	Americas	United States	Texas	Klebsiella pneumoniae	ST307	148	unknown (KL102)	O2afg	94	282775	907600	5698900	0	1	8	12	-	-	-	-	-	-	wzi173	aac(3)-IIa.v1^;aac(6')-Ib-cr.v2;strA.v1^;strB.v1	-	-	qnrB1.v2^	-	-	CatB4.v1	-	sul2	tet(A).v1	-	dfrA14.v2*	OXA-1;TEM-1D.v1^	-	CTX-M-15	-	-	SHV-28.v1^
KLE_BA7442AA_AS	SRR5642074	2013	Americas	United States	Texas	Klebsiella pneumoniae	ST16	52	K51	O3b	63	377463	1230606	5313428	0	0	5	5	-	-	-	-	-	-	wzi50	aac(3)-IIa.v1^;aac(6')-Ib-cr.v2	-	-	-	-	-	CatB4.v1	-	-	tet(A).v1	-	-	OXA-1	-	-	-	-	SHV-1
KLE_BA7443AA_AS	SRR5642073	2013	Americas	United States	Texas	Klebsiella pneumoniae	ST45	97	K24	O2a	115	289630	746432	5510751	1	0	1	1	ybt 10; ICEKp4	-	-	-	-	-	wzi101	-	-	-	-	-	-	-	-	-	tet(D)	-	-	-	-	-	-	-	SHV-1^
KLE_BA7444AA_AS	SRR5642072	2013	Americas	United States	Texas	Klebsiella pneumoniae	ST14	10	K16	O1	76	294234	920685	5464335	0	0	4	4	-	-	-	-	-	-	wzi16	aadA1.v1^	-	-	-	-	-	-	-	sul1	tet(D)	-	dfrA1.v2	-	-	-	-	-	SHV-1^
KLE_BA7445AA_AS	SRR11174252	2013	Americas	United States	Texas	Klebsiella pneumoniae	ST37	2	K38	O3b	95	267698	606783	5512738	0	1	8	12	-	-	-	-	-	-	wzi96	aac(3)-IIa.v1^;aac(6')-Ib-cr.v2;strA.v1^;strB.v1	-	-	qnrB1.v2^	-	-	CatB4.v1	-	sul2	tet(A).v1	-	dfrA14.v2*	OXA-1;TEM-1D.v1^	-	CTX-M-15	-	-	SHV-11.v1^
KLE_BA7446AA_AS	SRR5642070	2013	Americas	United States	Texas	Klebsiella pneumoniae	ST14	10	K2	O1	131	179012	545841	5758633	1	3	11	22	ybt 14; ICEKp5	-	-	-	-	-	wzi2	aac(3)-IId^;aac(6')-Ib-cr.v2;aadA*;aadA2^;armA;sat-2;strA.v1*;strB.v1*	-	-	qnrB1.v2^	-	ereA2*;mphE.v2^;msrE	CatB4.v1;cmlA5	arr-2	sul1?;sul2	-	-	dfrA1.v1;dfrA12	OXA-1	-	CTX-M-15	-	OXA-232	SHV-28.v1^
KLE_BA7447AA_AS	SRR5642056	2013	Americas	United States	Texas	Klebsiella pneumoniae	ST463	8491	unknown (KL151)	unknown (OL102)	127	189416	612362	5490640	0	1	5	4	-	-	-	-	-	-	wzi2	aac(6')-Ib-cr.v2	-	-	-	-	-	CatB4.v1	-	-	-	-	-	OXA-1	-	CTX-M-15	-	-	SHV-1^
KLE_BA7448AA_AS	SRR5642055	2013	Americas	United States	Texas	Klebsiella pneumoniae	ST29	26	K19	O1	66	419498	947387	5328538	1	1	7	11	ybt 14; ICEKp5	-	-	-	-	-	wzi19	aac(3)-IIa.v1^;aac(6')-Ib-cr.v2;strA.v1^;strB.v1	-	-	qnrB1.v2^	-	-	CatB4.v1	-	sul2	-	-	dfrA14.v2*	OXA-1;TEM-1D.v1^	-	CTX-M-15	-	-	SHV-187
KLE_BA7449AA_AS	SRR5642054	2013	Americas	United States	Texas	Klebsiella pneumoniae	ST15	10	K24	O1	116	260698	635418	5706912	1	1	8	14	ybt 10; ICEKp4	-	-	-	-	-	wzi24	aac(3)-IIa.v1^;aac(6')-Ib-cr.v2;aadA^;strA.v1^;strB.v1	-	-	-	-	-	CatB4.v1;catA1*	-	sul1^;sul2	tet(A).v1	-	dfrA15.v2	OXA-1;TEM-1D.v1^	-	CTX-M-15	-	-	SHV-28.v1^
KLE_BA7450AA_AS	SRR5642053	2013	Americas	United States	Texas	Klebsiella pneumoniae	ST15	10	K24	O1	157	210796	400158	5821081	1	1	7	11	ybt 10; ICEKp4 (truncated)	-	-	-	-	-	wzi24	aadA2^;aph3-Ia.v1^;rmtB;strA.v1;strB.v1	-	-	qepA2*	-	-	catA1^	-	sul1	-	-	dfrA12	TEM-1D.v1^	-	CTX-M-15	-	-	SHV-28.v1^
KLE_BA7451AA_AS	SRR5642052	2013	Americas	United States	Texas	Klebsiella pneumoniae	ST258	8	unknown (KL106)	O2afg	126	206668	499681	5571746	0	2	6	7	-	-	-	-	-	-	wzi29	aac(6')-Ib'.v1*;aadA2;aph3-Ia.v1^	-	-	-	-	mphA	-	-	sul1	-	-	dfrA12	-	-	-	-	KPC-2	-
KLE_BA7452AA_AS	SRR5642051	2013	Americas	United States	Texas	Klebsiella pneumoniae	ST340	8	K14	O3b	120	212205	614894	5719479	0	0	8	14	-	-	-	-	-	-	-	aadA2;aadA2^;strA.v1^;strB.v1	-	-	qnrA1	-	mphA	floR.v2	-	sul1;sul1;sul2	tet(A).v2	-	dfrA12	CARB-2.v1;CMY-2.v2	-	-	-	-	SHV-11.v1
KLE_BA7453AA_AS	SRR5642050	2013	Americas	United States	Texas	Klebsiella pneumoniae	ST258	8	unknown (KL106)	O2afg	132	225539	499681	5567831	0	2	9	10	-	-	-	-	-	-	wzi29	aac(6')-Ib'.v1;aadA2^;aph3-Ia.v1^	-	-	-	-	mphA	catA1^	-	sul1	-	-	dfrA12	TEM-104*?	-	SHV-12	-	KPC-2	-
KLE_BA7454AA_AS	SRR5642049	2013	Americas	United States	Texas	Klebsiella pneumoniae	ST307	148	unknown (KL102)	O2afg	171	214914	565384	5654972	0	2	8	9	-	-	-	-	-	-	wzi173	aac(3)-IIa.v1;strA.v1*;strB.v1*	-	-	-	-	-	catII.2*	-	sul2	-	-	dfrA14.v2*	TEM-1D.v1^	-	CTX-M-15	-	KPC-2^	SHV-28.v1^
KLE_BA7455AA_AS	SRR5642047	2013	Americas	United States	Texas	Klebsiella pneumoniae	ST307	148	unknown (KL102)	O2afg	100	196090	928127	5505027	0	2	5	4	-	-	-	-	-	-	wzi173	aac(3)-IIa.v1	-	-	-	-	-	-	-	-	-	-	dfrA14.v2*	-	-	CTX-M-15	-	KPC-2	SHV-28.v1^
KLE_BA7456AA_AS	SRR5665600	0	0	0	0	Klebsiella pneumoniae	ST2999	7611	unknown (KL141)	O4	224	199207	525458	5717170	0	0	0	0	-	-	-	-	-	-	wzi445	-	-	-	-	-	-	-	-	-	-	-	-	-	-	-	-	-	SHV-11.v1*
KLE_BA7460AA_AS	SRR5666627	2014	Americas	United States	0	Klebsiella pneumoniae	ST258	8	unknown (KL107)	O2afg	143	154499	402812	5829793	0	2	7	11	-	-	-	-	-	-	wzi154	aac(3)-IV;aac(6')-Ib'.v1;aadA2^;aph(4)-Ia	-	-	-	-	mphA	catA1^	-	sul1;sul3	-	-	dfrA12;dfrA14.v2*	-	-	-	-	KPC-2	-
KLE_BA7461AA_AS	SRR5666626	2015	Americas	United States	0	Klebsiella pneumoniae	ST15	10	unknown (KL112)	O1	110	275523	750032	5759948	1	2	9	12	ybt 10; ICEKp4	-	-	-	-	-	wzi93	aac(3)-IIa.v1^;aac(6')-Ib-cr.v2;strA.v1^;strB.v1	-	-	-	-	-	CatB4.v1	-	sul2	tet(A).v1	-	dfrA14.v2*	OXA-1;TEM-1D.v1^	-	CTX-M-15	-	KPC-2	SHV-28.v1^
KLE_BA7462AA_AS	SRR5666625	2014	Americas	United States	0	Klebsiella pneumoniae	ST258	8	unknown (KL107)	O2afg	124	237861	839805	5750770	0	2	7	13	-	-	-	-	-	-	wzi154	aac(3)-IV;aac(6')-Ib'.v1;aadA2^;aadA^;aph(4)-Ia;aph3-Ia.v1^	-	-	-	-	mphA	catA1^;cmlA1*	-	sul1;sul3	-	-	dfrA12	-	-	-	-	KPC-2	SHV-11.v1?
KLE_BA7463AA_AS	SRR5666623	2014	Americas	United States	0	Klebsiella pneumoniae	ST309	2	unknown (KL161)	O4	104	275926	771752	5397316	0	0	0	0	-	-	-	-	-	-	wzi42	-	-	-	-	-	-	-	-	-	-	-	-	-	-	-	-	-	SHV-11.v1^
KLE_BA7464AA_AS	SRR5666622	2015	Americas	United States	0	Klebsiella pneumoniae	ST11	8	unknown (KL105)	O2afg	90	329052	1058136	5429559	1	2	8	10	ybt 10; ICEKp4 (truncated)	-	-	-	-	-	wzi75	aac(6')-Ib-cr.v2^;aadA2;aph3-Ia.v1^	-	-	-	-	mphA	catB3.v2	arr-3	sul1	-	-	-	OXA-1;TEM-1D.v1^	-	-	-	KPC-3	SHV-11.v1
KLE_BA7465AA_AS	SRR5666621	2015	Americas	United States	0	Klebsiella pneumoniae	ST15	10	unknown (KL112)	O1	148	275523	480143	5747916	1	1	8	14	ybt 10; ICEKp4	-	-	-	-	-	wzi93	aac(3)-IIa.v1^;aac(6')-Ib-cr.v2;strA.v1^;strB.v1	-	-	-	-	-	CatB4.v1	-	sul1;sul2	tet(A).v1	-	dfr22;dfrA14.v2*	OXA-1;TEM-1D.v1^	-	CTX-M-15;CTX-M-15	-	-	-
KLE_BA7466AA_AS	SRR5666619	2015	Americas	United States	0	Klebsiella pneumoniae	ST11	8	unknown (KL105)	O2afg	97	325832	1046134	5321233	1	2	8	11	ybt 10; ICEKp4 (truncated)	-	-	-	-	-	wzi75	aac(6')-Ib-cr.v2^;aadA2;aph3-Ia.v1^	-	-	qnrS1	-	mphA	catB3.v2	arr-3	sul1	-	-	-	OXA-1;TEM-1D.v1^	-	-	-	KPC-3	-
KLE_BA7467AA_AS	SRR5666618	2015	Americas	United States	0	Klebsiella pneumoniae	ST258	8	unknown (KL107)	O2afg	73	211882	544248	5308800	0	2	3	2	-	-	-	-	-	-	wzi154	aac(6')-Ib'.v1	-	-	-	-	-	-	-	-	-	-	-	-	-	-	-	KPC-3	SHV-11.v1
KLE_BA7468AA_AS	SRR5666617	2015	Americas	United States	0	Klebsiella pneumoniae	ST15	10	unknown (KL135)	O1	88	259831	467112	5554082	0	2	8	15	-	-	-	-	-	-	-	aac(6')-Ib'.v1*;strA.v1^;strB.v1	-	-	qnrB2.v1^	-	-	cmlA5;floR.v2*	arr-2	sul1;sul1;sul2	-	-	dfrA14.v2*	OXA-10;OXA-9.v1;TEM-1D.v1^	-	-	-	KPC-3	SHV-28.v1^
KLE_BA7469AA_AS	SRR5666616	2015	Americas	United States	0	Klebsiella pneumoniae	ST258	8	unknown (KL107)	O2afg	143	168514	544256	5788833	2	2	8	15	ybt 17; ICEKp10	clb 3	-	-	-	-	wzi154	aac(3)-IId^;aac(6')-Ib'.v1;aadA*;aadA5;strA.v1^;strB.v1	-	-	-	-	mphA	-	-	sul1;sul2	tet(A).v1	-	dfrA14.v2*;dfrA17	OXA-9.v1;TEM-1D.v1^	-	-	-	KPC-3	-
KLE_BA7470AA_AS	SRR5666614	2015	Americas	United States	0	Klebsiella pneumoniae	ST258	8	unknown (KL106)	O2afg	90	209779	460821	5368488	0	2	6	6	-	-	-	-	-	-	wzi29	aac(6')-Ib'.v1;aadA2^	-	-	-	-	mphA	-	-	sul1	-	-	dfrA12	-	-	-	-	KPC-2	-
KLE_BA7471AA_AS	SRR5666613	2015	Americas	United States	0	Klebsiella pneumoniae	ST258	8	unknown (KL107)	O2afg	154	201954	557635	5830746	2	2	7	13	ybt 17; ICEKp10	clb 3	-	-	-	-	wzi154	aac(6')-Ib'.v1*;aadA*;aadA2^;strA.v1^;strB.v1	-	-	-	-	-	catA1^	-	sul1;sul2	-	-	dfrA12;dfrA14.v2*	OXA-9.v1;TEM-1D.v1^	-	-	-	KPC-3	SHV-11.v1
KLE_BA7472AA_AS	SRR5666611	2015	Americas	United States	0	Klebsiella pneumoniae	ST11	8	unknown (KL105)	O2afg	102	329052	1058136	5614272	1	2	8	11	ybt 10; ICEKp4 (truncated)	-	-	-	-	-	wzi75	aac(6')-Ib-cr.v2;aadA2^;aph3-Ia.v1^	-	-	qnrS1	-	mphA	-	arr-3	sul1	-	-	dfrA12	OXA-1;TEM-1D.v1^	-	-	-	KPC-3	SHV-11.v1
KLE_BA7473AA_AS	SRR5666610	2015	Americas	United States	0	Klebsiella pneumoniae	ST15	10	unknown (KL112)	O1	75	294937	472869	5519797	1	2	6	6	ybt 10; ICEKp4 (truncated)	-	-	-	-	-	wzi93	strA.v1^;strB.v1	-	-	-	-	-	-	-	sul2	-	-	-	TEM-1D.v1^	-	CTX-M-15	-	KPC-3	SHV-28.v1^
KLE_BA7474AA_AS	SRR5666609	2015	Americas	United States	0	Klebsiella pneumoniae	ST290-1LV	240	K21	O1	78	261540	865465	5431940	0	2	9	15	-	-	-	-	-	-	wzi21	aac(3)-IId^;aac(6')-Ib-cr.v2;aadA16*;aph3-Ia.v1;strA.v1^;strB.v1	-	-	qnrB2.v2^	-	mphA	floR.v1*	arr-3	sul1;sul2*	tet(A).v1	-	dfrA27	-	-	-	-	KPC-2	SHV-1
KLE_BA7475AA_AS	SRR5666608	2015	Americas	United States	0	Klebsiella pneumoniae	ST105	186	unknown (KL102)	O2afg	56	355943	1206353	5655252	0	2	5	8	-	-	-	-	-	-	wzi383	aac(3)-IIa.v1;aac(6')-33;ant(2'')-Ia	-	-	-	-	-	-	-	sul1;sul1	-	-	-	TEM-1D.v1^	-	CTX-M-2	-	KPC-3	SHV-187*
KLE_BA7476AA_AS	SRR5666607	2015	Americas	United States	0	Klebsiella pneumoniae	ST200	409	K15	O4	65	372364	779061	5475289	1	2	3	3	ybt 4; plasmid	-	-	-	-	-	wzi50	-	-	-	qnrS1	-	-	-	-	-	-	-	-	TEM-1D.v1^	-	-	-	KPC-3	SHV-1^
KLE_BA7477AA_AS	SRR5666606	2015	Americas	United States	0	Klebsiella pneumoniae	ST258	8	unknown (KL106)	O2afg	95	203938	804674	5590971	0	3	8	8	-	-	-	-	-	-	wzi29	aac(6')-Ib'.v1;aadA2^;aph3-Ia.v1^	-	-	-	-	mphA	catA1^	-	sul1	-	-	dfrA12	-	-	-	-	KPC-3	-
KLE_BA7478AA_AS	SRR5666605	2015	Americas	United States	0	Klebsiella pneumoniae	ST258	8	unknown (KL107)	O2afg	142	197173	519980	5973330	2	2	7	7	ybt 17; ICEKp10 (truncated)	clb 3 (truncated)	-	-	-	-	wzi154	aac(6')-Ib'.v1;aadA2^	-	-	-	-	mphA	-	-	sul1	-	-	dfrA12*	TEM-1D.v1^	-	-	-	KPC-3	-
KLE_BA7479AA_AS	SRR5666604	2015	Americas	United States	0	Klebsiella pneumoniae	ST258	8	unknown (KL107)	O2afg	127	247663	839805	5748871	0	2	7	13	-	-	-	-	-	-	wzi154	aac(3)-IV;aac(6')-Ib'.v1;aadA2;aadA^;aph(4)-Ia;aph3-Ia.v1^	-	-	-	-	mphA	catA1^;cmlA1*	-	sul1;sul3	-	-	dfrA12	-	-	-	-	KPC-2	SHV-155?
KLE_BA7480AA_AS	SRR5666603	2015	Americas	United States	0	Klebsiella pneumoniae	ST48	140	unknown (KL124)	O1	88	375932	777825	5660257	2	2	5	5	ybt 0; ICEKp10	clb 3	-	-	-	-	wzi167	-	-	-	qnrS1	-	-	-	-	-	tet(D)	-	dfrA14.v2*	TEM-1D.v1^	-	-	-	KPC-3	SHV-1^
KLE_BA7481AA_AS	SRR5666602	2015	Americas	United States	0	Klebsiella pneumoniae	ST258	8	unknown (KL107)	O2afg	140	203938	507838	5748711	0	3	8	13	-	-	-	-	-	-	wzi154	aac(3)-IV;aac(6')-Ib'.v1;aadA2;aadA^;aph(4)-Ia;aph3-Ia.v1^	-	-	-	-	mphA	catA1^;cmlA1*	-	sul1;sul3	-	-	dfrA12	-	-	-	-	KPC-2	SHV-11.v1?
KLE_BA7482AA_AS	SRR5666601	2015	Americas	United States	0	Klebsiella pneumoniae	ST273-1LV	3	K74	O3b	87	295826	689341	5615345	1	2	6	8	ybt 9; ICEKp3	-	-	-	-	-	wzi174	aac(3)-IId^;aac(6')-Ib'.v1;aadA*	-	-	-	-	-	-	-	-	-	-	dfrA14.v2*	OXA-9.v1;TEM-1D.v1^	-	SHV-12^	-	KPC-3	-
KLE_BA7483AA_AS	SRR5666600	2015	Americas	United States	0	Klebsiella pneumoniae	ST418	8	unknown (KL107)	O2afg	157	197704	431712	5629971	0	2	9	15	-	-	-	-	-	-	wzi154	aac(3)-IId^;aac(6')-Ib'.v1*;aadA*;aph3-Ia.v1^;strA.v1^;strB.v1*	-	-	-	-	mphA	catA1^	-	sul1;sul2	tet(A).v1	-	dfrA14.v2*;dfrA17	OXA-9.v1	-	-	-	KPC-3	SHV-11.v1
KLE_BA7484AA_AS	SRR5666598	2015	Americas	United States	0	Klebsiella pneumoniae	ST307	148	unknown (KL102)	O2afg	150	203932	473848	5482817	0	1	7	11	-	-	-	-	-	-	wzi173	aac(3)-IIa.v1^;aac(6')-Ib-cr.v2;strA.v1^;strB.v1	-	-	qnrB1.v2^	-	-	CatB4.v1	-	-	tet(A).v1	-	dfrA14.v2*	OXA-1;TEM-1D.v1^	-	CTX-M-15	-	-	SHV-28.v1^
KLE_BA7485AA_AS	SRR5666597	2015	Americas	United States	0	Klebsiella pneumoniae	ST258	8	unknown (KL106)	O2afg	125	178029	427970	5593097	0	2	7	7	-	-	-	-	-	-	wzi29	aac(6')-Ib'.v1;aadA2^	-	-	-	-	mphA	catA1^	-	sul1	-	-	dfrA12	-	-	-	-	KPC-3	SHV-11.v1
KLE_BA7486AA_AS	SRR5666596	2014	Americas	United States	0	Klebsiella pneumoniae	ST258	8	unknown (KL106)	O2afg	102	202880	430006	5592943	0	2	7	8	-	-	-	-	-	-	wzi29	aac(6')-Ib'.v1;aadA2^;aph3-Ia.v1^	-	-	-	-	mphA	catA1^	-	sul1	-	-	dfrA12	-	-	-	-	KPC-3	-
KLE_BA7487AA_AS	SRR5666595	2014	Americas	United States	0	Klebsiella pneumoniae	ST258	8	unknown (KL106)	O2afg	91	177963	474451	5477513	0	2	3	2	-	-	-	-	-	-	wzi29	aac(6')-Ib'.v1	-	-	-	-	-	-	-	-	-	-	-	-	-	-	-	KPC-3	SHV-11.v1
KLE_BA7488AA_AS	SRR5666594	2015	Americas	United States	0	Klebsiella pneumoniae	ST258	8	unknown (KL106)	O2afg	106	202880	427736	5589658	0	2	7	7	-	-	-	-	-	-	wzi29	aac(6')-Ib'.v1;aadA2^	-	-	-	-	mphA	catA1^	-	sul1	-	-	dfrA12	-	-	-	-	KPC-3	SHV-11.v1
KLE_BA7489AA_AS	SRR5666593	2015	Americas	United States	0	Klebsiella pneumoniae	ST258	8	unknown (KL106)	O2afg	130	165053	389466	5735184	0	2	8	10	-	-	-	-	-	-	wzi29	aac(3)-VIa*;aadA2^;aadA^;aph3-Ia.v1^	-	-	-	-	mphA	catA1^	-	sul1	tet(A).v1	-	dfrA12	-	-	-	-	KPC-3	-
KLE_BA7490AA_AS	SRR5666592	2014	Americas	United States	0	Klebsiella pneumoniae	ST258	8	unknown (KL107)	O2afg	107	195310	713682	5382747	0	2	5	6	-	-	-	-	-	-	wzi154	aac(6')-Ib'.v1*;aadA*	-	-	-	-	-	-	-	-	-	-	dfrA14.v2*	OXA-9.v1;TEM-1D.v1^	-	-	-	KPC-2	-
KLE_BA7491AA_AS	SRR5666590	2014	Americas	United States	0	Klebsiella pneumoniae	ST258	8	unknown (KL106)	O2afg	94	194072	430013	5555671	0	2	6	7	-	-	-	-	-	-	wzi29	aac(6')-Ib'.v1;aadA2^;aph3-Ia.v1^	-	-	-	-	mphA	catA1^	-	-	-	-	dfrA12	-	-	-	-	KPC-3	SHV-11.v1
KLE_BA7492AA_AS	SRR5666587	2015	Americas	United States	0	Klebsiella pneumoniae	ST11	8	unknown (KL105)	O2afg	99	297282	1058136	5435782	1	2	8	11	ybt 10; ICEKp4 (truncated)	-	-	-	-	-	wzi75	aac(6')-Ib-cr.v2^;aadA2;aph3-Ia.v1^	-	-	qnrS1	-	mphA	catB3.v2	arr-3	sul1	-	-	-	OXA-1;TEM-1D.v1^	-	-	-	KPC-3	SHV-11.v1
KLE_BA7493AA_AS	SRR5666585	2015	Americas	United States	0	Klebsiella pneumoniae	ST307	148	unknown (KL102)	O2afg	91	336177	517985	5472671	0	1	8	12	-	-	-	-	-	-	wzi173	aac(3)-IIa.v1^;aac(6')-Ib-cr.v2;strA.v1^;strB.v1	-	-	qnrB1.v2^	-	-	CatB4.v1	-	sul2	tet(A).v1	-	dfrA14.v2*	OXA-1;TEM-1D.v1^	-	CTX-M-15	-	-	SHV-28.v1^
KLE_BA7494AA_AS	SRR5666582	2015	Americas	United States	0	Klebsiella pneumoniae	ST418	8	unknown (KL106)	O2afg	135	203938	435769	5662136	2	2	8	14	ybt 17; ICEKp10 (truncated)	clb 3	-	-	-	-	wzi29	aac(3)-IV;aac(6')-Ib'.v1;aadA2;aadA^;aph(4)-Ia;aph3-Ia.v1^	-	-	-	-	mphA	catA1^;cmlA1*	-	sul1;sul3	-	-	dfrA12	TEM-1D.v1^	-	-	-	KPC-2	-
KLE_BA7495AA_AS	SRR5666581	2015	Americas	United States	0	Klebsiella pneumoniae	ST258	8	unknown (KL107)	O2afg	92	198917	402844	5455030	0	2	4	5	-	-	-	-	-	-	wzi154	aac(6')-Ib'.v1*;aadA*	-	-	-	-	-	-	-	-	-	-	-	OXA-9.v1;TEM-1D.v1^	-	-	-	KPC-3	SHV-11.v1
KLE_BA7496AA_AS	SRR5666577	2015	Americas	United States	0	Klebsiella aerogenes	NA	672	unknown (K68)	O5	49	471772	685370	5483023	2	0	0	0	ybt 20; ICEKp10	clb 3	-	iro unknown	-	-	-	-	-	-	-	-	-	-	-	-	-	-	-	-	-	-	-	-	-
KLE_BA7497AA_AS	SRR5666574	2014	Americas	United States	0	Klebsiella aerogenes	NA	672	unknown (K68)	O5	71	399687	689332	5071604	0	0	0	0	-	-	-	iro unknown	-	-	-	-	-	-	-	-	-	-	-	-	-	-	-	-	-	-	-	-	-
KLE_BA7498AA_AS	SRR5666573	2014	Americas	United States	0	Klebsiella pneumoniae	ST256	2	K47	unknown (OL101)	59	373205	733100	5344479	0	2	5	7	-	-	-	-	-	-	wzi209	aac(3)-Ib;aph3-Ia.v1*?	-	-	qnrB2.v1^	-	-	-	-	sul1;sul1	-	-	-	TEM-1D.v1^	-	-	-	KPC-4	SHV-11.v1^
KLE_BA7499AA_AS	SRR5666571	2014	Americas	United States	0	Klebsiella pneumoniae	ST258	8	unknown (KL106)	O2afg	115	150633	429917	5616653	0	2	7	7	-	-	-	-	-	-	wzi29	aadA2^;aph3-Ia.v1^	-	-	-	-	mphA	catA1^	-	sul1	-	-	dfrA12	-	-	-	-	KPC-3	-
KLE_BA7500AA_AS	SRR5666569	2014	Americas	United States	0	Klebsiella pneumoniae	ST258	8	unknown (KL106)	O2afg	95	202250	427747	5538641	0	2	3	2	-	-	-	-	-	-	wzi29	aac(6')-Ib'.v1	-	-	-	-	-	-	-	-	-	-	-	-	-	-	-	KPC-3	-
KLE_BA7501AA_AS	SRR5666568	2014	Americas	United States	0	Klebsiella michiganensis	NA	3607	K29	unknown (O1)	157	188676	403004	6263369	0	2	8	12	-	-	-	-	-	-	-	aac(6')-Ib'.v1*;aadA*;aph(3')-Ia;strA.v1;strB.v1	-	-	qnrB19^	-	-	-	-	sul1	tet(A).v1	-	dfrA21	TEM-1D.v1^	-	OXY-1-4*	-	KPC-3	-
KLE_BA7502AA_AS	SRR5666567	2014	Americas	United States	0	Klebsiella pneumoniae	ST307	148	unknown (KL102)	O2afg	152	307699	973717	5915868	1	2	5	5	ybt 16; ICEKp12	-	-	-	-	-	wzi173	aac(3)-IIa.v1^;aac(6')-Ib'.v1	-	-	-	-	-	-	-	-	-	-	dfrA14.v2*	-	-	CTX-M-15	-	KPC-3	SHV-28.v1^
KLE_BA7503AA_AS	SRR5666566	2014	Americas	United States	0	Klebsiella pneumoniae	ST258	8	unknown (KL106)	O2afg	108	202880	430003	5593185	0	2	7	8	-	-	-	-	-	-	wzi29	aac(6')-Ib'.v1;aadA2^;aph3-Ia.v1^	-	-	-	-	mphA	catA1^	-	sul1	-	-	dfrA12	-	-	-	-	KPC-3	-
KLE_BA7504AA_AS	SRR5666565	2014	Americas	United States	0	Klebsiella pneumoniae	ST258	8	unknown (KL106)	O2afg	110	202949	474451	5677413	0	2	7	9	-	-	-	-	-	-	wzi29	aac(6')-Ib'.v1;aadA2^;ant(2'')-Ia;aph3-Ia.v1^	-	-	-	-	mphA	catA1^	-	sul1	-	-	dfrA12	-	-	-	-	KPC-3	SHV-11.v1
KLE_BA7505AA_AS	SRR5666564	2014	Americas	United States	0	Klebsiella pneumoniae	ST258	8	unknown (KL106)	O2afg	102	203938	413847	5588500	0	2	7	7	-	-	-	-	-	-	wzi29	aac(6')-Ib'.v1;aadA2^	-	-	-	-	mphA	catA1^	-	sul1	-	-	dfrA12	-	-	-	-	KPC-3	SHV-11.v1
KLE_BA7506AA_AS	SRR5666563	2015	Americas	United States	0	Klebsiella pneumoniae	ST24-2LV	8546	K18	O1	67	355902	995536	5398933	0	0	2	2	-	-	-	-	-	-	-	ant(2'')-Ia	-	-	qnrS1	-	-	-	-	-	-	-	-	-	-	-	-	-	-
KLE_BA7507AA_AS	SRR5666560	2015	Americas	United States	0	Klebsiella aerogenes	NA	1801	unknown (KL186)	unknown (OL102)	75	299445	469035	5390921	2	0	0	0	ybt 17; ICEKp10	clb 3	-	iro unknown	-	-	-	-	-	-	-	-	-	-	-	-	-	-	-	-	-	-	-	-	-
KLE_BA7508AA_AS	SRR5666556	2015	Americas	United States	0	Klebsiella pneumoniae	ST258	8	unknown (KL106)	O2afg	102	203938	427838	5588359	0	2	7	7	-	-	-	-	-	-	wzi29	aac(6')-Ib'.v1;aadA2^	-	-	-	-	mphA	catA1^	-	sul1	-	-	dfrA12	-	-	-	-	KPC-3	SHV-11.v1
KLE_BA7509AA_AS	SRR5666555	2015	Americas	United States	0	Klebsiella pneumoniae	ST43	78	K30	O1	136	192056	445295	5594083	0	2	8	8	-	-	-	-	-	-	wzi30	aac(6')-Ib3^;rmtC	-	-	-	-	-	-	-	sul1	tet(A).v1	-	dfrA30*	CMY-6	-	CTX-M-15	-	NDM-4	SHV-11.v1^
KLE_BA7510AA_AS	SRR5666554	2015	Americas	United States	0	Klebsiella pneumoniae	ST258	8	unknown (KL106)	O2afg	101	203938	552995	5588166	0	2	7	7	-	-	-	-	-	-	wzi29	aac(6')-Ib'.v1;aadA2^	-	-	-	-	mphA	catA1^	-	sul1	-	-	dfrA12	-	-	-	-	KPC-3	SHV-11.v1
KLE_BA7511AA_AS	SRR5666552	2015	Americas	United States	0	Klebsiella pneumoniae	ST258	8	K25	O5	112	209187	496145	5743138	2	3	9	8	ybt 17; ICEKp10	clb 3	-	-	-	-	wzi168	aac(6')-Ib'.v1;aadA2^	-	-	-	-	mphA	catA1^	-	sul1	-	-	dfrA12	TEM-1D.v1^	-	-	-	KPC-2	-
KLE_BA7512AA_AS	SRR5666551	2015	Americas	United States	0	Klebsiella pneumoniae	ST258	8	unknown (KL106)	O2afg	105	203938	429974	5590876	0	3	8	8	-	-	-	-	-	-	wzi29	aac(6')-Ib'.v1;aadA2^;aph3-Ia.v1^	-	-	-	-	mphA	catA1^	-	sul1	-	-	dfrA12	-	-	-	-	KPC-3	-
KLE_BA7513AA_AS	SRR5666550	2015	Americas	United States	0	Klebsiella pneumoniae	ST15	10	unknown (KL112)	O1	106	275523	471905	5709067	1	2	9	12	ybt 10; ICEKp4	-	-	-	-	-	wzi93	aac(3)-IIa.v1^;aac(6')-Ib-cr.v2;strA.v1^;strB.v1	-	-	-	-	-	CatB4.v1	-	sul2	tet(A).v1	-	dfrA14.v2*	OXA-1;TEM-1D.v1^	-	CTX-M-15	-	KPC-3	SHV-28.v1^
KLE_BA7514AA_AS	SRR5666549	2015	Americas	United States	0	Klebsiella pneumoniae	ST16	52	K51	O3b	82	370719	728170	5587480	0	2	9	13	-	-	-	-	-	-	wzi50	aac(3)-IV;aac(6')-Ib-cr.v2;aadA2^;aph(4)-Ia	-	-	-	-	mphA	CatB4.v1	-	sul1;sul3	-	-	dfrA12	OXA-1;TEM-1D.v1^	-	CTX-M-15	-	KPC-3	SHV-1
KLE_BA7515AA_AS	SRR5666547	2015	Americas	United States	0	Klebsiella pneumoniae	ST11	8	unknown (KL105)	O2afg	86	329052	1058136	5433266	1	2	8	11	ybt 10; ICEKp4 (truncated)	-	-	-	-	-	wzi75	aac(6')-Ib-cr.v2^;aadA2;aph3-Ia.v1^	-	-	qnrS1	-	mphA	catB3.v2	arr-3	sul1	-	-	-	OXA-1;TEM-1D.v1^	-	-	-	KPC-3	SHV-11.v1
KLE_BA7516AA_AS	SRR5666546	2015	Americas	United States	0	Klebsiella pneumoniae	ST258	8	unknown (KL107)	O2afg	101	203938	525778	5709667	2	2	8	20	ybt 17; ICEKp10	clb 3	-	-	-	-	wzi154	aac(6')-Ib'.v1*;aadA*;aadA2;ant(2'')-Ia;strA.v1^;strB.v1	-	-	-	-	mphE.v2;msrE	catB11;catB3.v2*;cmlA6*	-	sul1*;sul2	-	-	dfrA14.v2*;dfrA19*	CARB-2.v1^;FOX-5;OXA-9.v1;TEM-1D.v1^	-	-	-	KPC-3	SHV-11.v1
KLE_BA7517AA_AS	SRR5666545	2015	Americas	United States	0	Klebsiella pneumoniae	ST258	8	unknown (KL107)	O2afg	119	237292	672451	5617313	0	2	7	13	-	-	-	-	-	-	wzi154	aac(6')-Ib'.v1;aadA*;aadA2^;strA.v1^;strB.v1	-	-	-	-	-	catA1^	-	sul1;sul2	-	-	dfrA12;dfrA14.v2*	OXA-9.v1;TEM-1D.v1^	-	-	-	KPC-3	-
KLE_BA7518AA_AS	SRR5666544	2016	Americas	United States	0	Klebsiella pneumoniae	ST258	8	unknown (KL107)	O2afg	173	142321	374186	5750266	2	3	8	10	ybt 17; ICEKp10 (truncated)	clb 3 (incomplete) (truncated)	-	-	-	-	wzi154	aac(6')-Ib'.v1*;aadA*;strA.v1;strB.v1	-	-	-	-	-	-	-	sul2	tet(B).v2*;tetR*	-	dfrA14.v2*	OXA-9.v1	-	-	-	KPC-3	-
KLE_BA7519AA_AS	SRR5666543	2015	Americas	United States	0	Klebsiella pneumoniae	ST471	507	K57	O2afg	96	273504	764523	5608400	1	1	8	12	ybt 13; ICEKp2	-	-	-	-	-	wzi34	aac(3)-IIa.v1^;aac(6')-Ib-cr.v2;strA.v1^;strB.v1	-	-	qnrB1.v2^	-	-	CatB4.v1	-	sul2	tet(A).v1	-	dfrA14.v2*	OXA-1;TEM-1D.v1^	-	CTX-M-15	-	-	SHV-108^
KLE_BA7520AA_AS	SRR5666542	2015	Americas	United States	0	Klebsiella pneumoniae	ST258	8	unknown (KL106)	O2afg	136	149881	389466	5752374	0	2	8	10	-	-	-	-	-	-	wzi29	aac(3)-VIa*;aadA2^;aadA^;ant(2'')-Ia	-	-	-	-	mphA	catA1^	-	sul1	tet(A).v1	-	dfrA12	-	-	-	-	KPC-3	-
KLE_BA7521AA_AS	SRR5666541	2015	Americas	United States	0	Klebsiella pneumoniae	ST258	8	unknown (KL106)	O2afg	96	204045	552995	5584311	0	2	7	7	-	-	-	-	-	-	wzi29	aac(6')-Ib'.v1;aadA2^	-	-	-	-	mphA	catA1^	-	sul1	-	-	dfrA12	-	-	-	-	KPC-3	SHV-11.v1
KLE_BA7522AA_AS	SRR5666540	2015	Americas	United States	0	Klebsiella pneumoniae	ST258	8	unknown (KL107)	O2afg	144	197173	841190	5973377	2	2	7	7	ybt 17; ICEKp10 (truncated)	clb 3 (truncated)	-	-	-	-	wzi154	aac(6')-Ib'.v1;aadA2^	-	-	-	-	mphA	-	-	sul1	-	-	dfrA12*	TEM-1D.v1^	-	-	-	KPC-3	-
KLE_BA7523AA_AS	SRR5666539	2015	Americas	United States	0	Klebsiella pneumoniae	ST16	52	K51	O3b	86	370483	709617	5598054	0	2	9	13	-	-	-	-	-	-	wzi50	aac(3)-IV;aac(6')-Ib-cr.v2;aadA2^;aph(4)-Ia	-	-	-	-	mphA	CatB4.v1	-	sul1;sul3	-	-	dfrA12	OXA-1;TEM-1D.v1^	-	CTX-M-15	-	KPC-3	SHV-1
KLE_BA7524AA_AS	SRR5666538	2014	Americas	United States	0	Klebsiella pneumoniae	ST258	8	unknown (KL107)	O2afg	147	198927	519994	5967603	2	3	8	7	ybt 17; ICEKp10	clb 3 (truncated)	-	-	-	-	wzi154	aac(6')-Ib'.v1;aadA2^	-	-	-	-	mphA	-	-	sul1	-	-	dfrA12*	TEM-1D.v1^	-	-	-	KPC-3	-
KLE_BA7525AA_AS	SRR5666537	2014	Americas	United States	0	Klebsiella pneumoniae	ST11	8	unknown (KL105)	O2afg	85	329052	1058136	5421488	1	2	8	10	ybt 10; ICEKp4 (truncated)	-	-	-	-	-	wzi75	aac(6')-Ib-cr.v2^;aadA2;aph3-Ia.v1^	-	-	-	-	mphA	catB3.v2	arr-3	sul1	-	-	-	OXA-1;TEM-1D.v1^	-	-	-	KPC-3	SHV-11.v1
KLE_BA7526AA_AS	SRR5666536	2014	Americas	United States	0	Klebsiella pneumoniae	ST13	285	K3	O1	102	372060	781239	5631957	1	2	5	5	ybt 10; ICEKp4	-	-	-	-	-	-	aadA1.v1^	-	-	-	-	-	-	-	sul1	-	-	dfrA1.v2	TEM-1D.v1^	-	-	-	KPC-3	SHV-1^
KLE_BA7527AA_AS	SRR5666535	2014	Americas	United States	0	Klebsiella pneumoniae	ST258	8	unknown (KL107)	O2afg	131	203938	434655	5711474	0	2	7	12	-	-	-	-	-	-	wzi154	aac(3)-IV;aadA2;aadA^;aph(4)-Ia;aph3-Ia.v1^	-	-	-	-	mphA	catA1^;cmlA1*	-	sul1;sul3	-	-	dfrA12	-	-	-	-	KPC-2	SHV-11.v1
KLE_BA7528AA_AS	SRR5666534	2014	Americas	United States	0	Klebsiella pneumoniae	ST13	285	K3	O1	130	349386	781239	5659947	1	2	5	6	ybt 10; ICEKp4	-	-	-	-	-	-	aac(6')-Ib'.v1*;sat-2	-	-	-	-	-	-	-	sul1	-	-	dfrA1.v2	TEM-1D.v1^	-	-	-	KPC-3	SHV-1^
KLE_BA7529AA_AS	SRR5666533	2014	Americas	United States	0	Klebsiella pneumoniae	ST258	8	unknown (KL107)	O2afg	141	203924	593660	5808657	0	2	8	8	-	-	-	-	-	-	wzi154	aac(6')-Ib'.v1;aadA2^	-	-	-	-	mphA	catA1^	-	sul1	-	-	dfrA12	TEM-1D.v1^	-	-	-	KPC-3	-
KLE_BA7530AA_AS	SRR5666531	2014	Americas	United States	0	Klebsiella pneumoniae	ST258	8	K25	O5	136	158078	496145	5684609	0	2	8	8	-	-	-	-	-	-	wzi168	aac(6')-Ib'.v1;aadA2^	-	-	-	-	mphA	catA1^	-	sul1	-	-	dfrA12	TEM-1D.v1^	-	-	-	KPC-2	SHV-11.v1
KLE_BA7531AA_AS	SRR5666530	2014	Americas	United States	0	Klebsiella pneumoniae	ST258	8	unknown (KL107)	O2afg	123	182768	384218	5635921	2	2	6	8	ybt 17; ICEKp10	clb 3	-	-	-	-	wzi154	aac(6')-Ib'.v1;aadA*;strA.v1^;strB.v1	-	-	-	-	-	-	-	sul2	-	-	dfrA14.v2*	OXA-9.v1	-	-	-	KPC-3	-
KLE_BA7532AA_AS	SRR5666529	2014	Americas	United States	0	Klebsiella pneumoniae	ST13	285	K3	O1	97	349386	714664	5561271	1	2	7	8	ybt 10; ICEKp4	-	-	-	-	-	wzi40	aac(6')-Ib'.v1	-	-	qnrB19^;qnrB19^	-	-	-	-	sul1	tet(D)	-	dfrA1.v2	TEM-1D.v1^	-	-	-	KPC-3	-
KLE_BA7533AA_AS	SRR5666527	2015	Americas	United States	0	Klebsiella pneumoniae	ST628	239	K2	O3b	89	361430	959179	5520528	0	2	9	13	-	-	-	-	-	-	wzi409	aac(3)-IIa.v1^;aac(6')-Ib-cr.v2;strA.v1^;strB.v1	-	-	qnrB1.v2^	-	-	CatB4.v1	-	sul2	tet(A).v1	-	dfrA14.v2*	OXA-1;TEM-1D.v1^	-	CTX-M-15	-	KPC-2	SHV-1
KLE_BA7534AA_AS	SRR5666526	2015	Americas	United States	0	Klebsiella pneumoniae	ST39-2LV	146	unknown (KL169)	unknown (OL104)	197	173097	348901	5627822	0	2	2	2	-	-	-	-	-	-	wzi386	-	-	-	-	-	-	-	-	-	-	-	-	TEM-1D.v1^	-	-	-	KPC-2	SHV-1^
KLE_BA7535AA_AS	SRR5666525	2015	Americas	United States	0	Klebsiella pneumoniae	ST258	8	unknown (KL107)	unknown (O2afg)	152	200336	806834	5966659	2	2	7	7	ybt 17; ICEKp10	clb 3 (truncated)	-	-	-	-	wzi154	aac(6')-Ib'.v1;aadA2^	-	-	-	-	mphA	-	-	sul1	-	-	dfrA12*	TEM-1D.v1^	-	-	-	KPC-3	-
KLE_BA7536AA_AS	SRR5666522	2015	Americas	United States	0	Klebsiella pneumoniae	ST258	8	unknown (KL106)	O2afg	146	195864	499790	5507315	0	2	4	3	-	-	-	-	-	-	wzi29	aac(6')-Ib'.v1	-	-	-	-	-	-	-	-	-	-	-	TEM-104*?	-	-	-	KPC-2	-
KLE_BA7537AA_AS	SRR5666521	2015	Americas	United States	0	Klebsiella pneumoniae	ST15	10	unknown (KL112)	O1	93	260804	440967	5660213	1	1	7	10	ybt 10; ICEKp4	-	-	-	-	-	wzi93	aac(3)-IIa.v1^;aac(6')-Ib-cr.v2;strA.v1^;strB.v1	-	-	-	-	-	CatB4.v1	-	sul2	-	-	dfrA14.v2*	OXA-1;TEM-1D.v1^	-	CTX-M-15	-	-	SHV-28.v1^
KLE_BA7538AA_AS	SRR5666519	2015	Americas	United States	0	Klebsiella pneumoniae	ST258	8	unknown (KL107)	O2afg	119	198927	841143	5921210	2	2	8	7	ybt 17; ICEKp10	clb 3 (truncated)	-	-	-	-	wzi154	aadA2^	-	-	-	-	mphA	catA1^	-	sul1	-	-	dfrA12	TEM-1D.v1^	-	-	-	KPC-3	SHV-11.v1
KLE_BA7539AA_AS	SRR5666517	2015	Americas	United States	0	Klebsiella pneumoniae	ST15	10	unknown (KL112)	O1	177	188210	297273	5958638	1	2	7	8	ybt 10; ICEKp4	-	-	-	-	-	wzi93	strA.v1;strB.v1	-	-	-	-	-	-	-	-	tet(B).v2*;tetR	-	dfrA14.v2*	TEM-1D.v1^	-	CTX-M-15	-	KPC-2	SHV-28.v1^
KLE_BA7540AA_AS	SRR5666516	2015	Americas	United States	0	Klebsiella pneumoniae	ST15	10	unknown (KL112)	O1	101	217541	388757	5516546	2	2	6	5	ybt 17; ICEKp10	clb 3	-	-	-	-	wzi93	aac(6')-Ib-cr.v2	-	-	-	-	-	CatB4.v1	-	-	-	-	dfrA14.v2*	OXA-1	-	-	-	KPC-3	SHV-28.v1^
KLE_BA7541AA_AS	SRR5666515	2015	Americas	United States	0	Klebsiella pneumoniae	ST258	8	unknown (KL106)	O2afg	98	174917	427838	5588579	0	3	8	7	-	-	-	-	-	-	wzi29	aac(6')-Ib'.v1;aadA2^	-	-	-	-	mphA	catA1^	-	sul1	-	-	dfrA12	-	-	-	-	KPC-3	SHV-11.v1
KLE_BA7542AA_AS	SRR5666513	2015	Americas	United States	0	Klebsiella pneumoniae	ST273-1LV	3	K74	O3b	94	309110	682241	5704843	1	2	7	12	ybt 9; ICEKp3	-	-	-	-	-	wzi174	aac(3)-IIa.v1;aac(3)-IId^;aadA*	-	-	qnrS1	-	-	-	-	sul1;sul1	-	-	dfrA14.v2*	OXA-2;OXA-9.v1;TEM-1D.v1^	-	CTX-M-2	-	KPC-3	SHV-11.v1^
KLE_BA7543AA_AS	SRR5666512	2015	Americas	United States	0	Klebsiella pneumoniae	ST11	8	unknown (KL105)	O2afg	84	329052	1058136	5432548	1	2	8	11	ybt 10; ICEKp4 (truncated)	-	-	-	-	-	wzi75	aac(6')-Ib-cr.v2^;aadA2;aph3-Ia.v1^	-	-	qnrS1	-	mphA	catB3.v2	arr-3	sul1	-	-	-	OXA-1;TEM-1D.v1^	-	-	-	KPC-3	SHV-11.v1
KLE_BA7544AA_AS	SRR5666511	2015	Americas	United States	0	Klebsiella pneumoniae	ST273-1LV	3	K74	O3b	96	295826	689035	5656632	1	2	5	8	ybt 9; ICEKp3	-	-	-	-	-	wzi174	aac(3)-IId^;aac(6')-Ib'.v1;aadA*	-	-	qnrS1	-	-	-	-	-	-	-	dfrA14.v2*	OXA-9.v1;TEM-1D.v1^	-	-	-	KPC-3	SHV-11.v1^
KLE_BA7545AA_AS	SRR5666510	2015	Americas	United States	0	Klebsiella pneumoniae	ST20	52	K3	O1	109	357795	579480	5482800	0	2	2	2	-	-	-	-	-	-	wzi59	-	-	-	-	-	-	-	-	-	-	-	-	TEM-1D.v1^	-	-	-	KPC-3	SHV-187
KLE_BA7546AA_AS	SRR5666509	2015	Americas	United States	0	Klebsiella pneumoniae	ST43	78	K30	O1	69	267966	664085	5468290	0	2	2	2	-	-	-	-	-	-	wzi30	-	-	-	-	-	-	-	-	-	-	-	-	TEM-1D.v1^	-	-	-	KPC-3	SHV-11.v1^
KLE_BA7548AA_AS	SRR5666507	2015	Americas	United States	0	Klebsiella pneumoniae	ST273-1LV	3	unknown (K74)	unknown (O3/O3a)	87	309109	854435	5683407	1	2	7	12	ybt 9; ICEKp3	-	-	-	-	-	-	aac(3)-IIa.v1;aac(3)-IId^;aadA*	-	-	qnrS1	-	-	-	-	sul1;sul1	-	-	dfrA14.v2*	OXA-2;OXA-9.v1;TEM-1D.v1^	-	CTX-M-2	-	KPC-3	SHV-11.v1^
KLE_BA7549AA_AS	SRR5666505	2015	Americas	United States	0	Klebsiella pneumoniae	ST1083	2	unknown (KL132)	O1	105	349669	683730	5597840	0	3	5	4	-	-	-	-	-	-	wzi462	-	-	-	qnrS1	-	-	-	-	-	tet(D)	-	-	TEM-1D.v1^	-	-	-	KPC-3	SHV-1^
KLE_BA7550AA_AS	SRR5666504	2015	Americas	United States	0	Klebsiella pneumoniae	ST258	8	unknown (KL107)	unknown (OL102)	141	268180	519994	5884851	2	2	4	3	ybt 17; ICEKp10 (truncated)	clb 3 (truncated)	-	-	-	-	wzi154	aac(6')-Ib'.v1	-	-	-	-	-	-	-	-	-	-	-	TEM-1D.v1^	-	-	-	KPC-3	-
KLE_BA7551AA_AS	SRR5666502	2015	Americas	United States	0	Klebsiella pneumoniae	ST11	8	unknown (KL105)	O2afg	104	261405	797180	5437018	1	2	8	11	ybt 10; ICEKp4 (truncated)	-	-	-	-	-	wzi75	aac(6')-Ib-cr.v2^;aadA2;aph3-Ia.v1^	-	-	qnrS1	-	mphA	catB3.v2	arr-3	sul1	-	-	-	OXA-1;TEM-1D.v1^	-	-	-	KPC-3	SHV-11.v1
KLE_BA7552AA_AS	SRR5666501	2015	Americas	United States	0	Klebsiella pneumoniae	ST340-1LV	8	unknown (K55)	O3b	121	168009	487354	5706167	0	3	5	6	-	-	-	-	-	-	-	aac(3)-IV;aadA*;aph(4)-Ia*;sat-2	-	-	-	-	-	-	-	-	-	-	dfrA1.v1	-	-	-	-	KPC-3	SHV-11.v1
KLE_BA7553AA_AS	SRR5666500	2014	Americas	United States	0	Klebsiella pneumoniae	ST258	8	unknown (KL106)	O2afg	107	203938	427838	5607677	0	2	7	7	-	-	-	-	-	-	wzi29	aac(6')-Ib'.v1;aadA2^	-	-	-	-	mphA	catA1^	-	sul1	-	-	dfrA12	-	-	-	-	KPC-3	SHV-11.v1
KLE_BA7554AA_AS	SRR5666496	2014	Americas	United States	0	Klebsiella pneumoniae	ST37	2	K15	O4	131	228980	598346	5780990	0	2	2	2	-	-	-	-	-	-	wzi50	-	-	-	qnrS1	-	-	-	-	-	-	-	-	-	-	-	-	KPC-3	SHV-11.v1^
KLE_BA7555AA_AS	SRR5666495	2014	Americas	United States	0	Klebsiella pneumoniae	ST307	148	unknown (KL102)	O2afg	77	322360	927659	5402101	0	2	4	3	-	-	-	-	-	-	wzi173	aac(6')-Ib'.v1	-	-	-	-	-	-	-	-	-	-	dfrA14.v2*	-	-	-	-	KPC-3	SHV-28.v1^
KLE_BA7556AA_AS	SRR5666493	2014	Americas	United States	0	Klebsiella pneumoniae	ST15	10	K24	O1	102	243945	466127	5589988	1	2	7	7	ybt 10; ICEKp4	-	-	-	-	-	wzi24	aac(6')-Ib'.v1;aadA^	-	-	-	-	-	catA1*	-	sul1^	tet(A).v1	-	dfrA15.v2	-	-	-	-	KPC-3	SHV-28.v1^
KLE_BA7557AA_AS	SRR5666488	2015	Americas	United States	0	Klebsiella pneumoniae	ST36	129	K27	O2afg	58	362201	907364	5467136	1	2	4	5	ybt 10; ICEKp4	-	-	-	-	-	wzi27	aac(6')-Ib'.v1*;aadA*	-	-	qnrB19^	-	-	-	-	-	-	-	-	TEM-1D.v1^	-	-	-	KPC-3	SHV-11.v1^
KLE_BA7558AA_AS	SRR5666486	2015	Americas	United States	0	Klebsiella michiganensis	NA	14	unknown (KL145)	unknown (O2a)	105	260370	501967	6002432	1	1	8	17	ybt unknown	-	-	-	-	-	-	aac(3)-IIa.v1^;aac(6')-Ib-cr.v2;aph(3')-Ia*?;strA.v1^;strB.v1	-	-	qnrB1.v2^	-	-	CatB4.v1;catA1^	-	sul2	tet(A).v1;tet(B).v2*;tetR	-	dfrA14.v2*	OXA-1;TEM-1D.v1^	-	CTX-M-15;OXY-1-1^	-	-	-
KLE_BA7559AA_AS	SRR5666485	2015	Americas	United States	0	Klebsiella pneumoniae	ST471	507	K57	O2afg	103	273504	764523	5605274	1	1	8	12	ybt 13; ICEKp2	-	-	-	-	-	wzi34	aac(3)-IIa.v1^;aac(6')-Ib-cr.v2;strA.v1^;strB.v1	-	-	qnrB1.v2^	-	-	CatB4.v1	-	sul2	tet(A).v1	-	dfrA14.v2*	OXA-1;TEM-1D.v1^	-	CTX-M-15	-	-	SHV-108^
KLE_BA7560AA_AS	SRR5666484	2015	Americas	United States	0	Klebsiella aerogenes	NA	1803	unknown (KL119)	O3/O3a	40	753295	945579	5048817	0	0	0	0	-	-	-	iro unknown	-	-	-	-	-	-	-	-	-	-	-	-	-	-	-	-	-	-	-	-	-
KLE_BA7561AA_AS	SRR5666482	2015	Americas	United States	0	Klebsiella pneumoniae	ST258	8	unknown (KL106)	O2afg	100	203938	427838	5588448	0	2	7	7	-	-	-	-	-	-	wzi29	aac(6')-Ib'.v1;aadA2^	-	-	-	-	mphA	catA1^	-	sul1	-	-	dfrA12	-	-	-	-	KPC-3	SHV-11.v1
KLE_BA7562AA_AS	SRR5666481	2014	Americas	United States	0	Klebsiella pneumoniae	ST258	8	unknown (KL106)	O2afg	106	203938	355827	5589763	0	2	7	7	-	-	-	-	-	-	wzi29	aac(6')-Ib'.v1;aadA2^	-	-	-	-	mphA	catA1^	-	sul1	-	-	dfrA12	-	-	-	-	KPC-3	SHV-11.v1
KLE_BA7563AA_AS	SRR5666480	2014	Americas	United States	0	Klebsiella pneumoniae	ST15	10	unknown (KL112)	O1	102	275523	472767	5763878	1	2	9	12	ybt 10; ICEKp4	-	-	-	-	-	wzi93	aac(3)-IIa.v1^;aac(6')-Ib-cr.v2;strA.v1^;strB.v1	-	-	-	-	-	CatB4.v1	-	sul2	tet(A).v1	-	dfrA14.v2*	OXA-1;TEM-1D.v1^	-	CTX-M-15	-	KPC-2	SHV-28.v1^
KLE_BA7564AA_AS	SRR5666479	2014	Americas	United States	0	Klebsiella pneumoniae	ST252	661	K81	O1	178	108781	435580	5660756	0	2	4	4	-	-	-	-	-	-	wzi81	-	-	-	qnrS1	-	-	-	-	-	-	-	dfrA14.v2*	TEM-1D.v1^	-	-	-	KPC-3	SHV-120*
KLE_BA7565AA_AS	SRR5666478	2015	Americas	United States	0	Klebsiella pneumoniae	ST258	8	unknown (KL106)	O2afg	88	208505	499815	5480677	0	2	8	8	-	-	-	-	-	-	wzi29	aac(6')-Ib'.v1;aadA2^	-	-	-	-	mphA	catA1^	-	sul1	-	-	dfrA12	-	-	SHV-12	-	KPC-2	-
KLE_BA7566AA_AS	SRR5666477	2015	Americas	United States	0	Klebsiella pneumoniae	ST258	8	unknown (KL106)	O2afg	100	202880	430036	5641128	0	2	7	8	-	-	-	-	-	-	wzi29	aac(6')-Ib'.v1;aadA2^;aph3-Ia.v1^	-	-	-	-	mphA	catA1^	-	sul1	-	-	dfrA12	-	-	-	-	KPC-3	-
KLE_BA7567AA_AS	SRR5666476	2015	Americas	United States	0	Klebsiella pneumoniae	ST258	8	unknown (KL106)	O2afg	101	175041	430062	5591573	0	3	8	8	-	-	-	-	-	-	wzi29	aac(6')-Ib'.v1;aadA2^;aph3-Ia.v1^	-	-	-	-	mphA	catA1^	-	sul1	-	-	dfrA12	-	-	-	-	KPC-3	-
KLE_BA7568AA_AS	SRR5666475	2015	Americas	United States	0	Klebsiella pneumoniae	ST258	8	unknown (KL106)	O2afg	96	203938	427736	5588293	0	2	7	7	-	-	-	-	-	-	wzi29	aac(6')-Ib'.v1;aadA2^	-	-	-	-	mphA	catA1^	-	sul1	-	-	dfrA12	-	-	-	-	KPC-3	SHV-11.v1
KLE_BA7569AA_AS	SRR5666473	2015	Americas	United States	0	Klebsiella pneumoniae	ST17	52	K25	O5	80	378853	793504	5492874	1	2	5	5	ybt 10; ICEKp4	-	-	-	-	-	wzi141	aadA1.v1^	-	-	-	-	-	-	-	sul1	-	-	dfrA1.v2	TEM-1D.v1^	-	-	-	KPC-3	SHV-11.v1^
KLE_BA7570AA_AS	SRR5666471	2015	Americas	United States	0	Klebsiella aerogenes	NA	672	unknown (K68)	O5	41	436603	729268	5296766	2	0	0	0	ybt 17; ICEKp10	clb 3	-	iro unknown	-	-	-	-	-	-	-	-	-	-	-	-	-	-	-	-	-	-	-	-	-
KLE_BA7571AA_AS	SRR5666468	2014	Americas	United States	0	Klebsiella pneumoniae	ST483-2LV	1919	unknown (KL112)	O2afg	87	218301	708692	5666833	0	2	3	2	-	-	-	-	-	-	wzi12	-	-	-	-	-	-	-	-	-	-	-	-	TEM-1D.v1^	-	-	-	KPC-4	SHV-27
KLE_BA7572AA_AS	SRR5666467	2014	Americas	United States	0	Klebsiella aerogenes	NA	5115	unknown (KL186)	unknown (OL102)	47	468621	697422	5021196	0	0	0	0	-	-	-	iro unknown	-	-	-	-	-	-	-	-	-	-	-	-	-	-	-	-	-	-	-	-	-
KLE_BA7573AA_AS	SRR5666463	2014	Americas	United States	0	Klebsiella pneumoniae	ST147	3	K64	O2ac	132	214790	678859	5682783	0	2	9	13	-	-	-	-	-	-	wzi64	aac(3)-IIa.v1^;aac(6')-Ib-cr.v2;aadA5	-	-	qnrS1	-	ermB.v1*;mphA	CatB4.v1	-	sul1	-	-	dfrA17	OXA-1;TEM-1D.v1^	-	SHV-12	-	NDM-1	-
KLE_BA7574AA_AS	SRR5666461	2014	Americas	United States	0	Klebsiella pneumoniae	ST258	8	unknown (KL107)	O2afg	104	189334	429926	5681077	2	2	7	8	ybt 17; ICEKp10	clb 3	-	-	-	-	wzi154	aac(6')-Ib'.v1;aadA2^;aph3-Ia.v1^	-	-	-	-	mphA	catA1^	-	sul1	-	-	dfrA12	-	-	-	-	KPC-2	-
KLE_BA7575AA_AS	SRR5666459	2014	Americas	United States	0	Klebsiella pneumoniae	ST258	8	unknown (KL106)	O2afg	100	202880	429969	5642936	0	2	7	8	-	-	-	-	-	-	wzi29	aac(6')-Ib'.v1;aadA2^;aph3-Ia.v1^	-	-	-	-	mphA	catA1^	-	sul1	-	-	dfrA12	-	-	-	-	KPC-3	-
KLE_BA7576AA_AS	SRR5666458	2014	Americas	United States	0	Klebsiella pneumoniae	ST776	75	K3	O2afg	79	398688	767426	5474048	0	2	2	2	-	-	-	-	-	-	wzi59	aac(6')-Ib'.v1	-	-	-	-	-	-	-	-	-	-	-	-	-	-	-	KPC-3	SHV-11.v1^
KLE_BA7577AA_AS	SRR5666457	2014	Americas	United States	0	Klebsiella pneumoniae	ST258	8	unknown (KL106)	O2afg	110	177962	413838	5566923	0	2	4	3	-	-	-	-	-	-	wzi29	aac(6')-Ib'.v1	-	-	-	-	-	catA1^	-	-	-	-	-	-	-	-	-	KPC-3	SHV-155?
KLE_BA7578AA_AS	SRR5666456	2014	Americas	United States	0	Klebsiella pneumoniae	ST14	10	K2	O1	61	367517	552231	5358356	0	2	2	2	-	-	-	-	-	-	wzi2	-	-	-	-	-	-	-	-	-	-	-	dfrA14.v2*	-	-	-	-	KPC-2	SHV-28.v1^
KLE_BA7579AA_AS	SRR5666455	2015	Americas	United States	0	Klebsiella pneumoniae	ST258	8	unknown (KL107)	O2afg	152	207238	517130	5877023	2	2	7	13	ybt 17; ICEKp10 (truncated)	clb 3	-	-	-	-	wzi154	aac(6')-Ib'.v1;aadA*;aadA2^;strA.v1^;strB.v1	-	-	-	-	-	catA1^	-	sul1;sul2	-	-	dfrA12;dfrA14.v2*	OXA-9.v1;TEM-1D.v1^	-	-	-	KPC-3	-
KLE_BA7580AA_AS	SRR5666454	2015	Americas	United States	0	Klebsiella pneumoniae	ST258	8	unknown (KL106)	O2afg	96	204374	413847	5588150	0	2	7	7	-	-	-	-	-	-	wzi29	aac(6')-Ib'.v1;aadA2^	-	-	-	-	mphA	catA1^	-	sul1	-	-	dfrA12	-	-	-	-	KPC-3	SHV-11.v1
KLE_BA7581AA_AS	SRR5666452	2015	Americas	United States	0	Klebsiella pneumoniae	ST258	8	unknown (KL106)	O2afg	111	150633	329025	5572962	0	2	7	6	-	-	-	-	-	-	wzi29	aadA2^	-	-	-	-	mphA	catA1^	-	sul1	-	-	dfrA12	-	-	-	-	KPC-3	-
KLE_BA7582AA_AS	SRR5666451	2015	Americas	United States	0	Klebsiella pneumoniae	ST15	10	K24	O1	126	154346	362475	5603318	1	2	8	8	ybt 10; ICEKp4	-	-	-	-	-	wzi24	aac(6')-Ib'.v1;aadA2^	-	-	-	-	-	catA1^	-	-	tet(D)	-	dfrA12	TEM-150*?	-	SHV-5	-	KPC-3	-
KLE_BA7583AA_AS	SRR5666450	2015	Americas	United States	0	Klebsiella pneumoniae	ST258	8	unknown (KL106)	O2afg	98	270780	429947	5575853	0	2	7	7	-	-	-	-	-	-	wzi29	aadA2^;aph3-Ia.v1^	-	-	-	-	mphA	catA1^	-	sul1	-	-	dfrA12	-	-	-	-	KPC-3	-
KLE_BA7584AA_AS	SRR5666449	2015	Americas	United States	0	Klebsiella pneumoniae	ST258	8	unknown (KL106)	O2afg	102	198932	540596	5580355	1	2	8	8	ybt 13; ICEKp2	-	-	-	-	-	wzi29	aac(6')-Ib'.v1;aadA2	-	-	-	-	mphA	catA1^	-	sul1	-	-	dfrA12	TEM-1D.v1^	-	-	-	KPC-2	-
KLE_BA7585AA_AS	SRR5666447	2015	Americas	United States	0	Klebsiella pneumoniae	ST258	8	unknown (KL107)	O2afg	158	154354	517130	5883059	2	2	7	13	ybt 17; ICEKp10 (truncated)	clb 3	-	-	-	-	wzi154	aac(6')-Ib'.v1;aadA*;aadA2^;strA.v1^;strB.v1	-	-	-	-	-	catA1^	-	sul1;sul2	-	-	dfrA12;dfrA14.v2*	OXA-9.v1;TEM-1D.v1^	-	-	-	KPC-3	-
KLE_BA7586AA_AS	SRR5666446	2015	Americas	United States	0	Klebsiella pneumoniae	ST258	8	unknown (KL106)	O2afg	89	177962	426096	5441031	0	2	3	2	-	-	-	-	-	-	wzi29	aac(6')-Ib'.v1	-	-	-	-	-	-	-	-	-	-	-	-	-	-	-	KPC-3	SHV-11.v1
KLE_BA7587AA_AS	SRR5666445	2014	Americas	United States	0	Klebsiella Ka4	NA	6665	unknown (KL167)	unknown (O2a)	50	717826	1217389	5321091	2	2	2	2	ybt 17; ICEKp10	clb 3	-	iro unknown	-	-	-	-	-	-	qnrS1	-	-	-	-	-	-	-	-	-	-	-	-	KPC-3	-
KLE_BA7588AA_AS	SRR5666444	2014	Americas	United States	0	Klebsiella pneumoniae	ST16	52	K51	O3b	79	324230	730411	5525813	0	2	9	10	-	-	-	-	-	-	wzi50	aac(6')-Ib-cr.v2;aadA2^	-	-	-	-	mphA	CatB4.v1	-	sul1	-	-	dfrA12	OXA-1;TEM-1D.v1^	-	CTX-M-15	-	KPC-2	SHV-1
KLE_BA7589AA_AS	SRR5666443	2014	Americas	United States	0	Klebsiella pneumoniae	ST16	52	K51	O3b	91	324230	595689	5623721	0	2	9	13	-	-	-	-	-	-	wzi50	aac(3)-IV;aac(6')-Ib-cr.v2;aadA2^;aph(4)-Ia	-	-	-	-	mphA	CatB4.v1	-	sul1;sul3	-	-	dfrA12	OXA-1;TEM-1D.v1^	-	CTX-M-15	-	KPC-3	SHV-1
KLE_BA7590AA_AS	SRR5666442	2014	Americas	United States	0	Klebsiella pneumoniae	ST2935	52	K51	O3b	73	333221	542777	5534842	0	2	9	10	-	-	-	-	-	-	wzi50	aac(6')-Ib-cr.v2;aadA2^	-	-	-	-	mphA	CatB4.v1	-	sul1	-	-	dfrA12	OXA-1;TEM-1D.v1^	-	CTX-M-15	-	KPC-2	SHV-1
KLE_BA7591AA_AS	SRR5666441	2014	Americas	United States	0	Klebsiella pneumoniae	ST13	285	K3	O1	123	225015	459558	5846960	2	2	8	9	ybt 17; ICEKp10	clb 3	-	-	-	-	wzi40	-	-	-	-	-	-	cmlA5;floR.v2*	arr-2	sul1;sul2	tet(D)	-	dfrA14.v2*	TEM-1D.v1^	-	-	-	KPC-3	SHV-1^
KLE_BA7592AA_AS	SRR5666440	2014	Americas	United States	0	Klebsiella pneumoniae	ST258	8	unknown (KL107)	O2afg	115	270780	444185	5741646	0	2	6	11	-	-	-	-	-	-	wzi154	aac(3)-IV;aac(6')-Ib'.v1;aadA2;aadA^;aph(4)-Ia;aph3-Ia.v1^	-	-	-	-	mphA	catA1^;cmlA1*	-	sul3	-	-	-	-	-	-	-	KPC-2	SHV-11.v1?
KLE_BA7593AA_AS	SRR5666437	2014	Americas	United States	0	Klebsiella pneumoniae	ST258	8	unknown (KL107)	O2afg	70	211882	496694	5340842	0	2	4	4	-	-	-	-	-	-	wzi154	aac(6')-Ib'.v1	-	-	-	-	-	-	-	-	-	-	-	OXA-9.v1;TEM-1D.v1^	-	-	-	KPC-3	SHV-11.v1
KLE_BA7594AA_AS	SRR5666436	2014	Americas	United States	0	Klebsiella pneumoniae	ST258	8	unknown (KL107)	O2afg	141	203938	434654	5753322	0	2	7	13	-	-	-	-	-	-	wzi154	aac(3)-IV;aac(6')-Ib'.v1;aadA2;aadA^;aph(4)-Ia;aph3-Ia.v1^	-	-	-	-	mphA	catA1^;cmlA1*	-	sul1;sul3	-	-	dfrA12	-	-	-	-	KPC-2	SHV-11.v1?
KLE_BA7595AA_AS	SRR5666434	2015	Americas	United States	0	Klebsiella aerogenes	NA	8635	unknown (K68)	O5	32	672814	1313581	5099021	0	0	0	0	-	-	-	iro unknown	-	-	-	-	-	-	-	-	-	-	-	-	-	-	-	-	-	-	-	-	-
KLE_BA7596AA_AS	SRR5666433	2015	Americas	United States	0	Klebsiella pneumoniae	ST258	8	unknown (KL106)	unknown (OL102)	124	209779	466448	5452047	0	2	8	7	-	-	-	-	-	-	wzi29	aadA2^	-	-	-	-	mphA	catA1^	-	sul1	-	-	dfrA12	TEM-1D.v1^	-	-	-	KPC-3	-
KLE_BA7597AA_AS	SRR5666429	2015	Americas	United States	0	Klebsiella aerogenes	NA	8634	unknown (KL182)	unknown (OL103)	50	475065	816991	5035434	0	0	0	0	-	-	-	-	-	-	-	-	-	-	-	-	-	-	-	-	-	-	-	-	-	-	-	-	-
KLE_BA7598AA_AS	SRR5666428	2015	Americas	United States	0	Klebsiella pneumoniae	ST258	8	unknown (KL107)	O2afg	113	208623	530520	5587693	0	2	8	9	-	-	-	-	-	-	wzi154	aac(6')-Ib'.v1*;aadA*;aadA2^	-	-	-	-	mphA	catA1^	-	sul1	-	-	dfrA12	OXA-9.v1	-	-	-	KPC-3	SHV-11.v1
KLE_BA7599AA_AS	SRR5666424	2015	Americas	United States	0	Klebsiella pneumoniae	ST258	8	unknown (KL107)	O2afg	125	154858	424650	5499547	0	2	6	8	-	-	-	-	-	-	wzi154	aac(6')-Ib'.v1;aadA*;strA.v1^;strB.v1	-	-	-	-	-	-	-	sul2	-	-	dfrA14.v2*	OXA-9.v1	-	-	-	KPC-3	-
KLE_BA7600AA_AS	SRR5666421	2015	Americas	United States	0	Klebsiella pneumoniae	ST258	8	unknown (KL107)	O2afg	134	166839	430011	5794341	0	2	8	12	-	-	-	-	-	-	wzi154	aac(3)-IV;aac(6')-Ib'.v1;aadA^;aph(4)-Ia	-	-	-	-	mphA	catA1^;cmlA1*	-	sul1;sul3	-	-	dfrA12	TEM-1D.v1^	-	-	-	KPC-2	SHV-155?
KLE_BA7601AA_AS	SRR5666418	2014	Americas	United States	0	Klebsiella pneumoniae	ST258	8	unknown (KL107)	O2afg	138	203938	619520	5751020	0	2	7	12	-	-	-	-	-	-	wzi154	aac(3)-IV;aadA2^;aadA^;aph(4)-Ia;aph3-Ia.v1^	-	-	-	-	mphA	catA1^;cmlA1*	-	sul1;sul3	-	-	dfrA12	-	-	-	-	KPC-2	SHV-11.v1?
KLE_BA7602AA_AS	SRR5666417	2014	Americas	United States	0	Klebsiella pneumoniae	ST16	52	K51	O3b	96	342667	699894	5588300	0	2	9	13	-	-	-	-	-	-	wzi50	aac(3)-IV;aac(6')-Ib-cr.v2;aadA2^;aph(4)-Ia	-	-	-	-	mphA	CatB4.v1	-	sul1;sul3	-	-	dfrA12	OXA-1;TEM-1D.v1^	-	CTX-M-15	-	KPC-3	SHV-1
KLE_BA7603AA_AS	SRR5666416	2014	Americas	United States	0	Klebsiella pneumoniae	ST258	8	unknown (KL107)	O2afg	137	198932	434553	5751994	0	3	8	13	-	-	-	-	-	-	wzi154	aac(3)-IV;aac(6')-Ib'.v1;aadA2^;aadA^;aph(4)-Ia;aph3-Ia.v1^	-	-	-	-	mphA	catA1^;cmlA1*	-	sul1;sul3	-	-	dfrA12	-	-	-	-	KPC-2	SHV-11.v1?
KLE_BA7604AA_AS	SRR5666415	2014	Americas	United States	0	Klebsiella pneumoniae	ST11	8	unknown (KL105)	O2afg	85	329052	1058136	5433224	1	2	8	11	ybt 10; ICEKp4 (truncated)	-	-	-	-	-	wzi75	aac(6')-Ib-cr.v2^;aadA2;aph3-Ia.v1^	-	-	qnrS1	-	mphA	catB3.v2	arr-3	sul1	-	-	-	OXA-1;TEM-1D.v1^	-	-	-	KPC-3	SHV-11.v1
KLE_BA7605AA_AS	SRR5666414	2014	Americas	United States	0	Klebsiella pneumoniae	ST258	8	unknown (KL107)	O2afg	141	203938	430472	5750875	0	2	7	12	-	-	-	-	-	-	wzi154	aac(3)-IV;aadA2;aadA^;aph(4)-Ia;aph3-Ia.v1^	-	-	-	-	mphA	catA1^;cmlA1*	-	sul1;sul3	-	-	dfrA12	-	-	-	-	KPC-2	SHV-11.v1?
KLE_BA7606AA_AS	SRR5666413	2015	Americas	United States	0	Klebsiella pneumoniae	ST258	8	unknown (KL106)	O2afg	97	268551	430052	5543692	0	3	8	8	-	-	-	-	-	-	wzi29	aac(6')-Ib'.v1;aadA2^;aph3-Ia.v1^	-	-	-	-	mphA	catA1^	-	sul1	-	-	dfrA12	-	-	-	-	KPC-3	-
KLE_BA7607AA_AS	SRR5666412	2014	Americas	United States	0	Klebsiella pneumoniae	ST258	8	unknown (KL106)	O2afg	89	168925	429983	5430161	0	2	2	1	-	-	-	-	-	-	wzi29	-	-	-	-	-	-	-	-	-	-	-	-	-	-	-	-	KPC-3	-
KLE_BA7608AA_AS	SRR5666411	2015	Americas	United States	0	Klebsiella pneumoniae	ST258	8	unknown (KL107)	unknown (O2afg)	154	201128	485813	5967056	2	2	7	7	ybt 17; ICEKp10	clb 3 (truncated)	-	-	-	-	wzi154	aac(6')-Ib'.v1;aadA2^	-	-	-	-	mphA	-	-	sul1	-	-	dfrA12*	TEM-1D.v1^	-	-	-	KPC-3	-
KLE_BA7609AA_AS	SRR5666410	2014	Americas	United States	0	Klebsiella pneumoniae	ST11	8	unknown (KL105)	O2afg	68	307039	789058	5416570	1	2	5	5	ybt 10; ICEKp4 (truncated)	-	-	-	-	-	wzi75	aadA2	-	-	qnrS1	-	-	-	-	sul1	-	-	-	TEM-1D.v1^	-	-	-	KPC-3	SHV-11.v1
KLE_BA7610AA_AS	SRR5666409	2015	Americas	United States	0	Klebsiella pneumoniae	ST48	140	unknown (KL124)	O1	83	383823	777752	5619355	2	2	5	5	ybt 0; ICEKp10	clb 3	-	-	-	-	wzi167	-	-	-	qnrS1	-	-	-	-	-	tet(D)	-	dfrA14.v2*	TEM-1D.v1^	-	-	-	KPC-3	SHV-1^
KLE_BA7611AA_AS	SRR5666408	2015	Americas	United States	0	Klebsiella pneumoniae	ST111	21	K63	O1	88	365103	681087	5571602	1	2	6	7	ybt 10; ICEKp4 (truncated)	-	-	-	-	-	wzi63	aadA1.v1^	-	-	qnrS1	-	-	-	-	sul1	-	-	dfrA1.v2;dfrA14.v2*	TEM-1D.v1^	-	-	-	KPC-3	SHV-11.v1^
KLE_BA7612AA_AS	SRR5666407	2015	Americas	United States	0	Klebsiella pneumoniae	ST340	8	K55	O3b	142	203754	774643	5814608	0	2	7	10	-	-	-	-	-	-	wzi56	aadA2;aadA^;aph3-Ia.v1^	-	-	qnrS1	-	mphA	cmlA1*	-	sul1;sul3	-	-	dfrA12	-	-	-	-	KPC-3	SHV-11.v1
KLE_BA7613AA_AS	SRR5666406	2015	Americas	United States	0	Klebsiella pneumoniae	ST16	52	K51	O3b	101	324230	699894	5738534	0	2	9	16	-	-	-	-	-	-	wzi50	aac(3)-IIa.v1;aac(3)-IV;aadA2^;aph(4)-Ia	-	-	-	-	mphA	CatB4.v1	-	sul1;sul1;sul3	-	-	dfrA12	OXA-1;OXA-2;TEM-1D.v1^	-	CTX-M-15;CTX-M-2	-	KPC-3	SHV-1
KLE_BA7614AA_AS	SRR5666405	2015	Americas	United States	0	Klebsiella pneumoniae	ST48	140	unknown (KL124)	O1	79	375932	777752	5619281	2	2	5	5	ybt 0; ICEKp10	clb 3	-	-	-	-	wzi167	-	-	-	qnrS1	-	-	-	-	-	tet(D)	-	dfrA14.v2*	TEM-1D.v1^	-	-	-	KPC-3	SHV-1^
KLE_BA7615AA_AS	SRR5666404	2015	Americas	United States	0	Klebsiella pneumoniae	ST258	8	unknown (KL107)	O2afg	125	247641	522932	5642218	0	2	4	3	-	-	-	-	-	-	wzi154	aac(6')-Ib'.v1	-	-	-	-	-	-	-	-	-	-	-	TEM-1D.v1^	-	-	-	KPC-3	-
KLE_BA7616AA_AS	SRR5666403	2015	Americas	United States	0	Klebsiella pneumoniae	ST294	360	K30	O1	102	289739	373211	5515579	0	0	3	4	-	-	-	-	-	-	wzi274	-	-	-	-	-	-	-	-	sul2	-	-	dfrA26	CMY-2.v2;TEM-1D.v1^	-	-	-	-	SHV-1^
KLE_BA7617AA_AS	SRR5666402	2015	Americas	United States	0	Klebsiella pneumoniae	ST17	52	K25	O5	118	343763	918246	5543635	1	2	2	2	ybt 15; ICEKp11	-	-	-	-	-	wzi141	aac(6')-Ib'.v1	-	-	-	-	-	-	-	-	-	-	-	-	-	-	-	KPC-38	SHV-11.v1^
KLE_BA7618AA_AS	SRR5666401	2015	Americas	United States	0	Klebsiella pneumoniae	ST273-1LV	3	K74	O3b	62	333147	717778	5503889	1	2	5	6	ybt 9; ICEKp3	-	-	-	-	-	wzi174	aac(6')-Ib'.v1;aadA*	-	-	-	-	-	-	-	-	-	-	dfrA14.v2*	OXA-9.v1;TEM-1D.v1^	-	-	-	KPC-3	SHV-11.v1^
KLE_BA7619AA_AS	SRR5666399	2015	Americas	United States	0	Klebsiella pneumoniae	ST16	52	K51	O3b	103	291098	497989	5607745	0	2	9	10	-	-	-	-	-	-	wzi50	aac(6')-Ib-cr.v2;aadA2^	-	-	-	-	mphA	CatB4.v1	-	sul1	-	-	dfrA12	OXA-1;TEM-1D.v1^	-	CTX-M-15	-	KPC-3	SHV-1
KLE_BA7620AA_AS	SRR5666398	2015	Americas	United States	0	Klebsiella pneumoniae	ST258	8	unknown (KL107)	O2afg	128	204816	403403	5738619	2	3	7	8	ybt 17; ICEKp10	clb 3	-	-	-	-	wzi154	aac(6')-Ib'.v1*;aadA*;strA.v1^;strB.v1	-	-	-	-	-	-	-	sul2	-	-	dfrA14.v2*	OXA-9.v1	-	-	-	KPC-3	-
KLE_BA7621AA_AS	SRR5666395	2015	Americas	United States	0	Klebsiella pneumoniae	ST48	140	unknown (KL124)	O1	90	383857	777752	5616376	2	2	5	5	ybt 0; ICEKp10	clb 3	-	-	-	-	wzi167	-	-	-	qnrS1	-	-	-	-	-	tet(D)	-	dfrA14.v2*	TEM-1D.v1^	-	-	-	KPC-3	SHV-1^
KLE_BA7622AA_AS	SRR5666394	2015	Americas	United States	0	Klebsiella pneumoniae	ST258	8	unknown (KL106)	O2afg	103	203938	413840	5588537	0	2	7	7	-	-	-	-	-	-	wzi29	aac(6')-Ib'.v1;aadA2^	-	-	-	-	mphA	catA1^	-	sul1	-	-	dfrA12	-	-	-	-	KPC-3	SHV-11.v1
KLE_BA7623AA_AS	SRR5666393	2015	Americas	United States	0	Klebsiella pneumoniae	ST258	8	unknown (KL106)	O2afg	97	209766	552857	5588341	0	2	7	7	-	-	-	-	-	-	wzi29	aac(6')-Ib'.v1;aadA2^	-	-	-	-	mphA	catA1^	-	sul1	-	-	dfrA12	-	-	-	-	KPC-3	SHV-11.v1
KLE_BA7624AA_AS	SRR5660159	2016	Asia	Thailand	0	Klebsiella pneumoniae	ST16	52	K51	O3b	108	292802	505700	5590254	1	2	8	9	ybt 9; ICEKp3	-	-	-	-	-	wzi50	aadA2^	-	-	-	-	-	-	-	sul1	tet(B).v2*;tetR*	-	dfrA12	TEM-1D.v1^	-	CTX-M-15	-	NDM-1;OXA-232	SHV-1
KLE_BA7625AA_AS	SRR5660160	2015	Asia	Thailand	0	Klebsiella pneumoniae	ST14	10	K2	O1	121	183708	443720	5686160	1	2	10	20	ybt 14; ICEKp5	-	-	-	-	-	wzi2	aadA*;aadA2^;aph(3')-VI;armA;sat-2	-	-	qnrB1.v2^	-	mphE.v2^;msrE	CatB4.v1	-	sul1	tet(D)	-	dfrA1.v1;dfrA12;dfrA14.v2*	OXA-1;OXA-9.v1;TEM-1D.v1^	-	CTX-M-15	-	NDM-1;OXA-232	SHV-28.v1^
KLE_BA7626AA_AS	SRR5660161	2016	Asia	Thailand	0	Klebsiella pneumoniae	ST231	295	K51	O1	95	238777	600050	5505545	4	3	10	12	ybt 14; ICEKp5	-	iuc 5	-	-	-	wzi104	aac(6')-Ib;aadA2^;rmtF	-	-	qnrS1	-	ermB.v1*;mphA	catA1^	arr-2	sul1	-	-	dfrA12	TEM-1D.v1^	-	-	-	OXA-232	SHV-1^
KLE_BA7627AA_AS	SRR5660162	2016	Asia	Thailand	0	Klebsiella pneumoniae	ST231	295	K51	O1	98	236227	523782	5510940	4	3	10	12	ybt 14; ICEKp5	-	iuc 5	-	-	-	wzi104	aac(6')-Ib;aadA2^;rmtF	-	-	qnrS1	-	ermB.v1*;mphA	catA1^	arr-2	sul1	-	-	dfrA12	TEM-1D.v1^	-	-	-	OXA-232	SHV-1^
KLE_BA7628AA_AS	SRR5660179	2016	Asia	Thailand	0	Klebsiella pneumoniae	ST307	148	unknown (KL102)	O2afg	74	307724	927019	5629031	0	1	7	9	-	-	-	-	-	-	wzi173	aac(3)-IId^;aac(6')-Ib-cr.v2	-	-	qnrB1.v2^	-	-	CatB4.v1	-	-	tet(A).v1	-	dfrA14.v2*	OXA-1;TEM-1D.v1^	-	CTX-M-63	-	-	SHV-28.v1^
KLE_BA7629AA_AS	ERR1950680	2012	Europe	Spain	0	Klebsiella michiganensis	NA	8670	K66	O2a	274	80387	215288	6113975	0	2	3	4	-	-	-	-	-	-	-	-	-	-	-	-	-	-	-	-	-	-	-	FOX-3*;OXA-10	-	OXY-5-2*	-	KPC-2	-
KLE_BA7630AA_AS	ERR1950689	2012	Europe	Spain	0	Klebsiella pneumoniae	ST1200	2516	unknown (K27)	O4	285	87697	307517	5601124	0	2	3	3	-	-	-	-	-	-	-	-	-	-	qnrS1	-	-	-	-	-	-	-	dfrA14.v2*	-	-	-	-	KPC-2	SHV-36^
KLE_BA7632AA_AS	ERR1950692	2012	Europe	Spain	0	Klebsiella michiganensis	NA	8672	unknown (KL107)	O1	211	133624	428107	6497723	1	2	5	7	ybt unknown	-	-	-	-	-	-	aac(3)-Ia*;aadA2;aph3-Ia.v1*?	-	-	-	-	-	cmlA1*	-	sul1	-	-	-	-	-	OXY-1-2^	-	KPC-2	-
KLE_BA7633AA_AS	ERR1950694	2012	Europe	Spain	0	Klebsiella michiganensis	NA	8673	unknown (KL107)	unknown (O1)	225	112717	268551	6276097	0	2	4	6	-	-	-	-	-	-	-	aac(3)-Ib;strA.v1;strB.v1	-	-	-	-	-	-	-	-	-	-	-	OXA-10	-	BEL-1	-	KPC-2	-
KLE_BA7634AA_AS	ERR1950695	2013	Europe	Spain	0	Klebsiella michiganensis	NA	8673	unknown (K68)	O1	183	173260	449337	6214362	0	2	4	4	-	-	-	-	-	-	-	-	-	-	qnrS1	-	-	-	-	-	-	-	dfrA14.v2*	-	-	OXY-5-1*	-	KPC-2	-
KLE_BA7635AA_AS	ERR1950698	2013	Europe	Spain	0	Klebsiella michiganensis	NA	8675	unknown (KL186)	O1	182	149754	425536	6282809	0	2	3	5	-	-	-	-	-	-	-	aadA*;aph(3')-Ia*?;sat-2	-	-	-	-	-	-	-	-	-	-	-	-	-	OXY-1-2^	-	KPC-2	-
KLE_BA7658AA_AS	SRR5713916	1997	Europe	Belgium	0	Klebsiella pneumoniae	ST23	24	K1	O1	112	184162	369989	5352808	2	0	0	0	ybt 1; ICEKp10	clb 2	-	-	-	-	wzi1	-	-	-	-	-	-	-	-	-	-	-	-	-	-	-	-	-	SHV-11.v1^
KLE_BA7659AA_AS	SRR5713915	1985	Europe	France	0	Klebsiella pneumoniae	ST23	24	K1	O1	124	203517	377002	5641960	5	0	1	1	ybt 1; ICEKp10	clb 2	iuc 1	iro 1	rmp 1; KpVP-1	rmpA2_6-60%	wzi1	aadA^	-	-	-	-	-	-	-	-	-	-	-	-	-	-	-	-	SHV-11.v1^
KLE_BA7660AA_AS	SRR5713912	1997	Europe	Spain	0	Klebsiella pneumoniae	ST23	24	K1	O1	133	184158	332163	5524691	5	0	0	0	ybt 1; ICEKp10	clb 2	iuc 1	iro 1	rmp 1; KpVP-1	rmpA2_6*-45%	wzi1	-	-	-	-	-	-	-	-	-	-	-	-	-	-	-	-	-	SHV-11.v1^
KLE_BA7661AA_AS	SRR5713922	1985	Europe	France	0	Klebsiella pneumoniae	ST23	24	K1	O1	106	381013	1292223	5601134	5	0	2	2	ybt 1; ICEKp10	clb 3 (incomplete)	iuc 1	iro 1	rmp 1; KpVP-1	rmpA2_6-60%	wzi1	aadA^	-	-	-	-	-	-	-	sul1	-	-	-	-	-	-	-	-	SHV-11.v1^
KLE_BA7662AA_AS	SRR5713921	1985	Europe	France	0	Klebsiella pneumoniae	ST23	24	K1	O1	88	327817	1203047	5610174	5	0	3	3	ybt 1; ICEKp10	clb 2	iuc 1	iro 1	rmp 1; KpVP-1	rmpA2_6-60%	wzi1	aadA^	-	-	-	-	-	-	-	sul1	tet(C)	-	-	-	-	-	-	-	SHV-11.v1^
KLE_BA7663AA_AS	SRR5713920	1985	Europe	France	0	Klebsiella pneumoniae	ST23	24	K1	O1	89	327282	1371659	5518405	5	0	3	4	ybt 1; ICEKp10	clb 2	iuc 1	iro 1 (incomplete)	-	rmpA2_6-60%	wzi1	aadA^;aph3-Ia.v1^	-	-	-	-	-	-	-	sul1	tet(C)	-	-	-	-	-	-	-	SHV-11.v1^
KLE_BA7664AA_AS	SRR5713919	1985	Europe	France	0	Klebsiella pneumoniae	ST23	24	K1	O1	91	323012	775557	5578799	5	0	3	4	ybt 1; ICEKp10	clb 2	iuc 1	iro 1	rmp 1; KpVP-1 (truncated)	rmpA2_6-60%	wzi1	aadA^;aph3-Ia.v1^	-	-	-	-	-	-	-	sul1	tet(C)	-	-	-	-	-	-	-	SHV-11.v1^
KLE_BA7666AA_AS	SRR5713917	1985	Europe	France	0	Klebsiella pneumoniae	ST23	24	K1	O1	95	349932	649163	5606422	5	0	2	3	ybt 1; ICEKp10	clb 2	iuc 1	iro 1 (truncated)	rmp 1; KpVP-1	rmpA2_6-60%	wzi1	aadA^;aph3-Ia.v1*?	-	-	-	-	-	-	-	sul1	-	-	-	-	-	-	-	-	SHV-11.v1^
KLE_BA7667AA_AS	SRR5713913	1980	Europe	France	0	Klebsiella pneumoniae	ST23	24	K1	O2afg	94	327282	898904	5616403	5	0	3	4	ybt 1; ICEKp10	clb 2 (incomplete)	iuc 1	iro 1	rmp 1; KpVP-1	rmpA2_6-60%	wzi1	aadA^;aph3-Ia.v1^	-	-	-	-	-	-	-	sul1	tet(C)	-	-	-	-	-	-	-	SHV-11.v1^
KLE_BA7668AA_AS	SRR5713911	1987	Europe	France	0	Klebsiella pneumoniae	ST23	24	K1	O1	81	370962	988530	5623497	5	0	1	1	ybt 1; ICEKp10	clb 3	iuc 1	iro 1	rmp 1; KpVP-1	rmpA2_6-60%	wzi1	aph3-Ia.v1^	-	-	-	-	-	-	-	-	-	-	-	-	-	-	-	-	SHV-11.v1^
KLE_BA7669AA_AS	SRR5713910	1987	Europe	France	0	Klebsiella pneumoniae	ST23	24	K1	O1	164	315096	924263	5604435	2	0	2	3	ybt 1; ICEKp10	clb 2	-	iro 1 (incomplete)	-	rmpA2_6-60%	wzi1	aadA^;aph3-Ia.v1^	-	-	-	-	-	-	-	sul1	-	-	-	-	-	-	-	-	SHV-11.v1^
KLE_BA7670AA_AS	SRR5713909	1987	Europe	France	0	Klebsiella pneumoniae	ST23	24	K1	O2afg	185	327282	574728	5647981	5	0	2	3	ybt 1; ICEKp10	clb 3 (incomplete) (truncated)	iuc 1	iro 1	rmp 1; KpVP-1	rmpA2_6-60%	wzi1	aadA^;aph3-Ia.v1^	-	-	-	-	-	-	-	sul1	-	-	-	-	-	-	-	-	SHV-11.v1^
KLE_BA7671AA_AS	SRR5713908	1987	Europe	France	0	Klebsiella pneumoniae	ST23	24	K1	O1	76	327282	1203044	5501880	5	0	0	0	ybt 1; ICEKp10	clb 2	iuc 1	iro 1	rmp 1; KpVP-1	rmpA2_6-60%	wzi1	-	-	-	-	-	-	-	-	-	-	-	-	-	-	-	-	-	SHV-11.v1^
KLE_BA7672AA_AS	SRR5714105	2012	Americas	Canada	0	Klebsiella pneumoniae	ST15	10	unknown (KL112)	O1	83	290232	642829	5611481	0	2	7	10	-	-	-	-	-	-	wzi93	aac(3)-IIa.v1^;aac(6')-Ib-cr.v2;strA.v1^;strB.v1	-	-	-	-	-	CatB4.v1	-	sul2	-	-	-	OXA-1;TEM-1D.v1^	-	CTX-M-15	-	OXA-48	SHV-28.v1^
KLE_BA7673AA_AS	SRR5714103	2014	Americas	Canada	0	Klebsiella pneumoniae	ST231	295	K51	O1	65	555544	942340	5550885	4	2	10	13	ybt 14; ICEKp5	-	iuc 5	-	-	-	wzi104	aac(6')-Ib;aadA2^;rmtF	-	-	qnrS1	-	ermB.v1*;mphA	catA1^	arr-2	sul1	-	-	dfrA12	TEM-1D.v1^	-	CTX-M-15	-	OXA-232	SHV-1^
KLE_BA7674AA_AS	SRR5714102	2014	Americas	Canada	0	Klebsiella pneumoniae	ST16	52	K51	O3b	67	738807	1250983	5544422	1	2	8	13	ybt 9; ICEKp3	-	-	-	-	-	wzi50	aac(6')-Ib'.v1;aadA*;aadA2^	-	-	qnrB1.v1	-	-	-	-	sul1	tet(B).v2*;tetR*	-	dfrA12	OXA-9.v1;TEM-1D.v1^	-	CTX-M-15	-	NDM-1;OXA-232	SHV-1
KLE_BA7675AA_AS	SRR5714101	2013	Americas	Canada	0	Klebsiella pneumoniae	ST307	148	unknown (KL102)	O2afg	77	375628	1105692	5433876	0	2	9	13	-	-	-	-	-	-	wzi173	aac(3)-IIa.v1^;aac(6')-Ib-cr.v2;strA.v1^;strB.v1	-	-	qnrB1.v2^	-	-	CatB4.v1	-	sul2	tet(A).v1	-	dfrA14.v2*	OXA-1;TEM-1D.v1^	-	CTX-M-15	-	OXA-48	SHV-28.v1^
KLE_BA7676AA_AS	SRR5714100	2013	Americas	Canada	0	Klebsiella pneumoniae	ST14	10	K2	O1	131	288375	1011796	5783608	1	2	10	21	ybt 14; ICEKp5	-	-	-	-	-	wzi2	aac(3)-IIa.v1^;aac(3)-IId^;aac(6')-Ib-cr.v2*;sat-2;strA.v1*;strB.v1*	-	-	-	-	ereA2*;ermB.v1*;mphA	CatB4.v1;catA1^;cmlA5	arr-2	sul1*;sul2	-	-	dfrA1.v1	OXA-1;OXA-9.v1;TEM-1D.v1^	-	CTX-M-15	-	OXA-181	SHV-28.v1^
KLE_BA7677AA_AS	SRR5714099	2013	Americas	Canada	0	Klebsiella pneumoniae	ST14	10	K2	O1	127	264046	1012107	5755318	1	2	10	22	ybt 14; ICEKp5	-	-	-	-	-	wzi2	aac(3)-IIa.v1^;aac(3)-IId^;aac(6')-Ib'.v1;aadA*;sat-2;strA.v1*;strB.v1*	-	-	-	-	ereA2*;ermB.v1*;mphA	CatB4.v1;catA1^;cmlA5	arr-2	sul1*;sul2	-	-	dfrA1.v1	OXA-1;OXA-9.v1;TEM-1D.v1^	-	CTX-M-15	-	OXA-181	-
KLE_BA7678AA_AS	SRR5714098	2014	Americas	Canada	0	Klebsiella pneumoniae	ST972	10	K2	O1	97	226719	755863	5355805	0	2	10	16	-	-	-	-	-	-	wzi2	aac(6')-Ib-cr.v2;aadA*;sat-2;strA.v1*;strB.v1*	-	-	-	-	ereA2*	CatB4.v1;catA1^	arr-2	sul2	-	-	dfrA1.v1	OXA-1;OXA-9.v1;TEM-1D.v1^	-	CTX-M-15	-	OXA-181	SHV-11.v1^
KLE_BA7679AA_AS	SRR5714097	2013	Americas	Canada	0	Klebsiella quasipneumoniae subsp. quasipneumoniae	ST1847	8694	unknown (KL123)	O3/O3a	131	287468	980391	5888806	0	2	8	13	-	-	-	-	-	-	-	aac(3)-IIa.v1^;aac(6')-Ib-cr.v2;strA.v1^;strB.v1	-	-	qnrB1.v2^	-	-	CatB4.v1;catA1*?	-	sul2	-	-	dfrA14.v2*	OXA-1;TEM-1D.v1^	-	CTX-M-15	-	OXA-181	OKP-A-3^
KLE_BA7680AA_AS	SRR5714094	2012	Americas	Canada	0	Klebsiella pneumoniae	ST514	38	K35	O1	256	112207	342898	5949467	3	2	10	18	-	-	iuc 1	-	-	-	wzi433	aac(3)-IIa.v1^;aac(6')-Ib7*;armA;strA.v1^;strB.v1	-	-	qnrB1.v2^	-	mphE.v2;msrE*	CatB4.v1	-	sul1;sul2	tet(B).v2*;tetR	-	dfrA14.v2*	OXA-1;TEM-1D.v1^	-	CTX-M-15	-	OXA-48	SHV-63
KLE_BA7681AA_AS	SRR5714093	2013	Americas	Canada	0	Klebsiella quasipneumoniae subsp. quasipneumoniae	ST1847	8694	unknown (KL123)	O3/O3a	131	289937	686217	5889017	0	2	8	13	-	-	-	-	-	-	-	aac(3)-IIa.v1^;aac(6')-Ib-cr.v2;strA.v1^;strB.v1	-	-	qnrB1.v2^	-	-	CatB4.v1;catA1*?	-	sul2	-	-	dfrA14.v2*	OXA-1;TEM-1D.v1^	-	CTX-M-15	-	OXA-181	OKP-A-3^
KLE_BA7682AA_AS	SRR5714092	2013	Americas	Canada	0	Klebsiella pneumoniae	ST14	10	K2	O1	92	329216	1011777	5674794	1	2	10	14	ybt 14; ICEKp5	-	-	-	-	-	wzi2	aac(3)-IId^;aac(6')-Ib-cr.v2;aadA*;sat-2	-	-	-	-	ereA2*	CatB4.v1;catA1^;cmlA5	arr-2	sul1*	-	-	dfrA1.v1	OXA-1	-	CTX-M-15	-	OXA-232	SHV-28.v1^
KLE_BA7683AA_AS	SRR5714091	2011	Americas	Canada	0	Klebsiella pneumoniae	ST831	280	K18	O1	47	423243	1223431	5556325	1	2	4	4	ybt 10; ICEKp4	-	-	-	-	-	wzi18	aac(6')-Ib-cr.v2	-	-	-	-	-	CatB4.v1	-	-	-	-	-	OXA-1	-	-	-	OXA-48	SHV-11.v1^
KLE_BA7684AA_AS	SRR5714089	2013	Americas	Canada	0	Klebsiella pneumoniae	ST14	10	K2	O1	116	290205	1011814	5741029	1	2	9	17	ybt 14; ICEKp5	-	-	-	-	-	wzi2	aac(3)-IIa.v1^;aac(6')-Ib'.v1;aadA*;sat-2;strA.v1*;strB.v1*	-	-	-	-	ermB.v1*;mphA	CatB4.v1;catA1^	-	sul2	-	-	dfrA1.v1	OXA-1;OXA-9.v1;TEM-1D.v1^	-	CTX-M-15	-	OXA-181	SHV-28.v1^
KLE_BA7685AA_AS	SRR5714086	2012	Americas	Canada	0	Klebsiella pneumoniae	ST14	10	K2	O1	120	324067	1010346	5755522	1	2	10	22	ybt 14; ICEKp5	-	-	-	-	-	wzi2	aac(3)-IIa.v1^;aac(3)-IId^;aac(6')-Ib-cr.v2*;aadA*;sat-2;strA.v1*;strB.v1*	-	-	-	-	ereA2*;ermB.v1*;mphA	CatB4.v1;catA1^;cmlA5	arr-2	sul1*;sul2	-	-	dfrA1.v1	OXA-1;OXA-9.v1;TEM-1D.v1^	-	CTX-M-15	-	OXA-181	-
KLE_BA7686AA_AS	SRR5714085	2014	Americas	Canada	0	Klebsiella pneumoniae	ST395	8	unknown (KL108)	O1	107	274115	741438	5513513	1	2	10	14	ybt 10; ICEKp4	-	-	-	-	-	wzi105	rmtF;strA.v1^;strB.v1	-	-	qnrB1.v2^	-	-	CatB4.v1	arr-2	sul1;sul2	tet(A).v1	-	dfrA1.v1	OXA-1;TEM-1D.v1^	-	CTX-M-15	-	OXA-232	SHV-11.v1
KLE_BA7687AA_AS	SRR5714084	2012	Americas	Canada	0	Klebsiella pneumoniae	ST37	2	unknown (KL125)	O5	162	232142	581536	6040837	0	2	10	18	-	-	-	-	-	-	wzi177	aac(6')-IIa.v2;aac(6')-Ib-cr.v2;armA;strA.v1^;strB.v1	-	-	-	-	mphE.v2;msrE*	CatB4.v1;catA1^;catB11*	-	sul1;sul2	tet(A).v2	-	dfrA1.v1*;dfrA12	OXA-1	-	CTX-M-15	-	OXA-48	SHV-11.v1^
KLE_BA7688AA_AS	SRR5714081	2012	Americas	Canada	0	Klebsiella pneumoniae	ST15	10	K48	O1	59	362476	584374	5652489	0	2	10	12	-	-	-	-	-	-	wzi151	aac(6')-Ib-cr.v2;aadA2^;aph3-Ia.v1^	-	-	-	-	mphA	CatB4.v1	-	sul1	tet(A).v1	-	dfrA12	OXA-1;TEM-1D.v1^	-	CTX-M-15	-	OXA-48	SHV-28.v1^
KLE_BA7689AA_AS	SRR5714080	2012	Americas	Canada	0	Klebsiella pneumoniae	ST14	10	K2	O1	121	324067	1011813	5759112	1	2	10	23	ybt 14; ICEKp5	-	-	-	-	-	wzi2	aac(3)-IIa.v1^;aac(3)-IId^;aac(6')-Ib'.v1;aadA*;aadA*;sat-2;strA.v1*;strB.v1*	-	-	-	-	ereA2*;ermB.v1*;mphA	CatB4.v1;catA1^;cmlA5	arr-2	sul1*;sul2	-	-	dfrA1.v1	OXA-1;OXA-9.v1;TEM-1D.v1^	-	CTX-M-15	-	OXA-181	-
KLE_BA7690AA_AS	SRR5714079	2014	Americas	Canada	0	Klebsiella pneumoniae	ST14	10	K2	unknown (O1)	99	213088	941555	5462001	0	2	8	11	-	-	-	-	-	-	wzi2	aac(6')-Ib'.v1;aadA*;sat-2	-	-	-	-	ereA2*	CatB4.v1	arr-2	-	-	-	dfrA1.v1	OXA-1;OXA-9.v1;TEM-1D.v1^	-	-	-	OXA-232	SHV-28.v1^
KLE_BA7691AA_AS	SRR5714076	2012	Americas	Canada	0	Klebsiella pneumoniae	ST14	10	K2	O1	108	350525	1011813	5714452	1	2	10	22	ybt 14; ICEKp5	-	-	-	-	-	wzi2	aac(3)-IIa.v1^;aac(3)-IId^;aac(6')-Ib'.v1;aadA*;sat-2;strA.v1*;strB.v1*	-	-	-	-	ereA2*;ermB.v1*;mphA	CatB4.v1;catA1^;cmlA5	arr-2	sul1*;sul2	-	-	dfrA1.v1	OXA-1;OXA-9.v1;TEM-1D.v1^	-	CTX-M-15	-	OXA-181	-
KLE_BA7692AA_AS	SRR5714075	2012	Americas	Canada	0	Klebsiella pneumoniae	ST14	10	K2	O1	97	307985	457150	5537093	1	2	8	13	ybt 14; ICEKp5 (incomplete) (truncated)	-	-	-	-	-	wzi2	aac(3)-IIa.v1^;aac(6')-Ib-cr.v2;aadA*;sat-2	-	-	-	-	-	CatB4.v1;catA1^;cmlA5	-	sul1*	-	-	dfrA1.v1	OXA-1;TEM-1D.v1^	-	CTX-M-15	-	OXA-181	SHV-28.v1^
KLE_BA7693AA_AS	SRR5714072	2013	Americas	Canada	0	Klebsiella pneumoniae	ST14	10	K2	O1	98	324067	529886	5637587	0	2	10	20	-	-	-	-	-	-	wzi2	aac(3)-IIa.v1^;aac(6')-Ib-cr.v2;aadA*;sat-2;strA.v1*;strB.v1*	-	-	-	-	ereA2*;ermB.v1*;mphA	CatB4.v1;catA1^;cmlA5	arr-2	sul1*;sul2	-	-	dfrA1.v1	OXA-1;TEM-1D.v1^	-	CTX-M-15	-	OXA-181	SHV-28.v1^
KLE_BA7694AA_AS	SRR5714071	2013	Americas	Canada	0	Klebsiella pneumoniae	ST14	10	K2	O1	135	219542	954787	5908797	1	2	11	29	ybt 14; ICEKp5	-	-	-	-	-	wzi2	aac(3)-IId^;aac(6')-Ib'.v1*;aadA*;aadA2^;aph(3')-VI;armA;sat-2;strA.v1*;strB.v1*	-	-	qnrB1.v2^	-	ereA2*;mphE.v2^;msrE	CatB4.v1;catA1^;cmlA5	arr-2	sul1?;sul2	tet(D)	-	dfrA1.v1;dfrA12;dfrA14.v2*	OXA-1;OXA-9.v1;TEM-1D.v1^	-	CTX-M-15	-	NDM-1;OXA-232	-
KLE_BA7695AA_AS	SRR5714070	2012	Americas	Canada	0	Klebsiella pneumoniae	ST14	10	K2	O1	129	288369	1011813	5758343	1	2	10	21	ybt 14; ICEKp5	-	-	-	-	-	wzi2	aac(3)-IIa.v1^;aac(3)-IId^;aac(6')-Ib-cr.v2*;sat-2;strA.v1*;strB.v1*	-	-	-	-	ereA2*;ermB.v1*;mphA	CatB4.v1;catA1^;cmlA5	arr-2	sul1*;sul2	-	-	dfrA1.v1	OXA-1;OXA-9.v1;TEM-1D.v1^	-	CTX-M-15	-	OXA-181	-
KLE_BA7696AA_AS	SRR5714069	2012	Americas	Canada	0	Klebsiella pneumoniae	ST14	10	K2	O1	120	324067	1010346	5754796	1	2	10	23	ybt 14; ICEKp5	-	-	-	-	-	wzi2	aac(3)-IIa.v1^;aac(3)-IId^;aac(6')-Ib'.v1;aadA*;aadA*;sat-2;strA.v1*;strB.v1*	-	-	-	-	ereA2*;ermB.v1*;mphA	CatB4.v1;catA1^;cmlA5	arr-2	sul1*;sul2	-	-	dfrA1.v1	OXA-1;OXA-9.v1;TEM-1D.v1^	-	CTX-M-15	-	OXA-181	-
KLE_BA7697AA_AS	SRR5714068	2013	Americas	Canada	0	Klebsiella pneumoniae	ST392	3	K27	O4	93	431562	918730	5683571	0	2	8	12	-	-	-	-	-	-	wzi187	aac(3)-IIa.v1^;aac(6')-Ib-cr.v2;strA.v1^;strB.v1	-	-	qnrB1.v2^	-	-	CatB4.v1	-	sul2	-	-	dfrA14.v2*	OXA-1;TEM-1D.v1^	-	CTX-M-15	-	OXA-48	SHV-11.v1^
KLE_BA7698AA_AS	SRR5714067	2012	Americas	Canada	0	Klebsiella pneumoniae	ST831	280	K18	O1	51	423247	1223431	5583478	1	2	8	11	ybt 10; ICEKp4	-	-	-	-	-	wzi18	aac(6')-Ib-cr.v2;strA.v1^;strB.v1	-	-	qnrB1.v2^	-	-	CatB4.v1	-	sul2*	-	-	dfrA14.v2*	OXA-1;TEM-1D.v1^	-	CTX-M-15	-	OXA-48	SHV-11.v1^
KLE_BA7699AA_AS	SRR5714066	2011	Americas	Canada	0	Klebsiella pneumoniae	ST395	8	unknown (KL108)	O1	109	276485	549196	5481752	0	2	7	7	-	-	-	-	-	-	wzi105	-	-	-	qnrS1	-	-	catA1^	-	sul1	tet(A).v1	-	dfrA1.v1	TEM-1D.v1^	-	-	-	OXA-48	SHV-11.v1
KLE_BA7700AA_AS	SRR5714065	2013	Americas	Canada	0	Klebsiella pneumoniae	ST14	10	K2	O1	119	288375	1012108	5746805	1	2	9	17	ybt 14; ICEKp5	-	-	-	-	-	wzi2	aac(3)-IIa.v1^;aac(6')-Ib'.v1;aadA*;sat-2;strA.v1*;strB.v1*	-	-	-	-	ermB.v1*;mphA	CatB4.v1;catA1^	-	sul2	-	-	dfrA1.v1	OXA-1;OXA-9.v1;TEM-1D.v1^	-	CTX-M-15	-	OXA-181	SHV-28.v1^
KLE_BA7701AA_AS	SRR5714062	2013	Americas	Canada	0	Klebsiella pneumoniae	ST14	10	K2	O1	127	289762	1012108	5794002	1	2	9	17	ybt 14; ICEKp5	-	-	-	-	-	wzi2	aac(3)-IIa.v1^;aac(6')-Ib'.v1;aadA*;sat-2;strA.v1*;strB.v1*	-	-	-	-	ermB.v1*;mphA	CatB4.v1;catA1^	-	sul2	-	-	dfrA1.v1	OXA-1;OXA-9.v1;TEM-1D.v1^	-	CTX-M-15	-	OXA-181	SHV-28.v1^
KLE_BA7702AA_AS	SRR5714059	2011	Americas	Canada	0	Klebsiella pneumoniae	ST147	3	K64	O2a	105	389135	640809	5656147	1	2	8	14	ybt 16; ICEKp12	-	-	-	-	-	wzi64	aac(3)-IIa.v1^;aac(6')-Ib-cr.v2;aph3-Ia.v1^;strA.v1;strB.v1	-	-	qnrB1.v2^	-	-	CatB4.v1;catA1^	-	sul2*	-	-	dfrA14.v2*	OXA-1;TEM-1D.v1^	-	CTX-M-15	-	OXA-181	SHV-11.v1^
KLE_BA7703AA_AS	SRR5714058	2012	Americas	Canada	0	Klebsiella pneumoniae	ST14	10	K2	O1	114	350525	1011795	5801074	1	3	11	26	ybt 14; ICEKp5	-	-	-	-	-	wzi2	aac(3)-IId^;aac(6')-Ib'.v1;aadA*;aadA2^;aph(3')-VI;armA;sat-2;strA.v1*;strB.v1*	-	-	qnrB7^	-	ereA2*;mphE.v2^;msrE	CatB4.v1;cmlA5	arr-2	sul1?;sul2	-	-	dfrA1.v1;dfrA12	OXA-1;OXA-9.v1;TEM-1D.v1^	-	CTX-M-15	-	NDM-1;OXA-232	-
KLE_BA7704AA_AS	SRR5714057	2012	Americas	Canada	0	Klebsiella pneumoniae	ST14	10	K2	O1	102	350525	1012107	5715682	1	2	10	23	ybt 14; ICEKp5	-	-	-	-	-	wzi2	aac(3)-IIa.v1^;aac(3)-IId^;aac(6')-Ib'.v1;aadA*;aadA*;sat-2;strA.v1*;strB.v1*	-	-	-	-	ereA2*;ermB.v1*;mphA	CatB4.v1;catA1^;cmlA5	arr-2	sul1*;sul2	-	-	dfrA1.v1	OXA-1;OXA-9.v1;TEM-1D.v1^	-	CTX-M-15	-	OXA-181	-
KLE_BA7705AA_AS	SRR5714056	2013	Americas	Canada	0	Klebsiella pneumoniae	ST14	10	K2	O1	124	324067	1011813	5755537	1	2	10	23	ybt 14; ICEKp5	-	-	-	-	-	wzi2	aac(3)-IIa.v1^;aac(3)-IId^;aac(6')-Ib'.v1;aadA*;aadA*;sat-2;strA.v1*;strB.v1*	-	-	-	-	ereA2*;ermB.v1*;mphA	CatB4.v1;catA1^;cmlA5	arr-2	sul1*;sul2	-	-	dfrA1.v1	OXA-1;OXA-9.v1;TEM-1D.v1^	-	CTX-M-15	-	OXA-181	-
KLE_BA7706AA_AS	SRR5714055	2014	Americas	Canada	0	Klebsiella pneumoniae	ST14	10	K2	O1	119	288240	632589	5746633	1	2	9	17	ybt 14; ICEKp5	-	-	-	-	-	wzi2	aac(3)-IIa.v1^;aac(6')-Ib'.v1;aadA*;sat-2;strA.v1*;strB.v1*	-	-	-	-	ermB.v1*;mphA	CatB4.v1;catA1^	-	sul2	-	-	dfrA1.v1	OXA-1;OXA-9.v1;TEM-1D.v1^	-	CTX-M-15	-	OXA-181	SHV-28.v1^
KLE_BA7707AA_AS	SRR5714053	2014	Americas	Canada	0	Klebsiella pneumoniae	ST147	3	K64	O2a	94	456829	1156598	5770087	1	2	10	13	ybt 10; ICEKp4	-	-	-	-	-	wzi64	aac(6')-Ib;rmtF;strA.v1	-	-	qnrB1.v2^	-	mphA	catII.2*	arr-2	sul2	-	-	dfrA12;dfrA14.v2*	TEM-1D.v1^	-	CTX-M-15	-	OXA-181	SHV-11.v1^
KLE_BA7708AA_AS	SRR5714052	2013	Americas	Canada	0	Klebsiella pneumoniae	ST14	10	K2	O1	122	288371	1012107	5755098	1	2	10	23	ybt 14; ICEKp5	-	-	-	-	-	wzi2	aac(3)-IIa.v1^;aac(3)-IId^;aac(6')-Ib'.v1;aadA*;aadA*;sat-2;strA.v1*;strB.v1*	-	-	-	-	ereA2*;ermB.v1*;mphA	CatB4.v1;catA1^;cmlA5	arr-2	sul1*;sul2	-	-	dfrA1.v1	OXA-1;OXA-9.v1;TEM-1D.v1^	-	CTX-M-15	-	OXA-181	-
KLE_BA7709AA_AS	SRR5714051	2012	Americas	Canada	0	Klebsiella pneumoniae	ST45	97	K24	O2a	94	436341	879916	5663619	0	2	6	10	-	-	-	-	-	-	wzi101	aph3-Ia.v1^;strA.v1^;strB.v1	-	-	-	-	-	-	-	sul1;sul2*	tet(D)	-	dfrA7	-	-	CTX-M-15;TEM-169^	-	OXA-48	SHV-1^
KLE_BA7710AA_AS	SRR5714050	2014	Americas	Canada	0	Klebsiella pneumoniae	ST147	3	K64	O2a	87	492505	1157871	5763313	1	2	9	10	ybt 10; ICEKp4	-	-	-	-	-	wzi64	aac(6')-Ib;rmtF;strA.v1	-	-	-	-	mphA	-	arr-2	sul2	-	-	dfrA14.v2*	TEM-1D.v1^	-	CTX-M-15	-	OXA-181	SHV-11.v1^
KLE_BA7711AA_AS	SRR5714049	2014	Americas	Canada	0	Klebsiella pneumoniae	ST14	10	K2	O1	99	350525	1010330	5750223	1	2	8	13	ybt 14; ICEKp5	-	-	-	-	-	wzi2	aac(6')-Ib-cr.v2;aadA2^;armA;sat-2	-	-	-	-	mphE.v2^;msrE	CatB4.v1;catA1^	-	sul1	-	-	dfrA1.v1;dfrA12	OXA-1	-	-	-	OXA-232	SHV-28.v1^
KLE_BA7712AA_AS	SRR5714047	2012	Americas	Canada	0	Klebsiella pneumoniae	ST14	10	K2	O1	117	264278	569337	5643696	0	2	10	23	-	-	-	-	-	-	wzi2	aac(3)-IIa.v1^;aac(3)-IId^;aac(6')-Ib'.v1;aadA*;aadA*;sat-2;strA.v1*;strB.v1*	-	-	-	-	ereA2*;ermB.v1*;mphA	CatB4.v1;catA1^;cmlA5	arr-2	sul1*;sul2	-	-	dfrA1.v1	OXA-1;OXA-9.v1;TEM-1D.v1^	-	CTX-M-15	-	OXA-181	-
KLE_BA7713AA_AS	SRR5714045	2014	Americas	Canada	0	Klebsiella pneumoniae	ST14	10	K2	O1	97	285242	935160	5681166	1	2	10	16	ybt 14; ICEKp5	-	-	-	-	-	wzi2	aac(3)-IId^;aac(6')-Ib'.v1*;aadA*;sat-2	-	-	-	-	ereA2*	CatB4.v1;catA1^;cmlA5	arr-2	sul1*	-	-	dfrA1.v1	OXA-1;OXA-9.v1;TEM-1D.v1^	-	CTX-M-15	-	OXA-232	SHV-28.v1^
KLE_BA7714AA_AS	SRR5714044	2014	Americas	Canada	0	Klebsiella pneumoniae	ST101	78	K17	O1	111	251325	724150	5691194	1	2	8	10	ybt 9; ICEKp3	-	-	-	-	-	wzi137	aac(3)-IIa.v1;aac(6')-Ib-cr.v2	-	-	-	-	-	CatB4.v1	-	-	tet(D)	-	dfrA14.v2*	OXA-1;SCO-1;TEM-1D.v1^	-	CTX-M-15	-	OXA-48	SHV-1^
KLE_BA7715AA_AS	SRR5714043	2012	Americas	Canada	0	Klebsiella pneumoniae	ST307	148	unknown (KL102)	O2afg	78	375709	1105896	5485558	0	2	9	13	-	-	-	-	-	-	wzi173	aac(3)-IIa.v1^;aac(6')-Ib-cr.v2;strA.v1^;strB.v1	-	-	qnrB1.v2^	-	-	CatB4.v1	-	sul2	tet(A).v1	-	dfrA14.v2*	OXA-1;TEM-1D.v1^	-	CTX-M-15	-	OXA-48	SHV-28.v1^
KLE_BA7716AA_AS	SRR5714042	2012	Americas	Canada	0	Klebsiella pneumoniae	ST14	10	K2	O1	111	324067	1011813	5711713	1	2	10	23	ybt 14; ICEKp5	-	-	-	-	-	wzi2	aac(3)-IIa.v1^;aac(3)-IId^;aac(6')-Ib'.v1;aadA*;aadA*;sat-2;strA.v1*;strB.v1*	-	-	-	-	ereA2*;ermB.v1*;mphA	CatB4.v1;catA1^;cmlA5	arr-2	sul1*;sul2	-	-	dfrA1.v1	OXA-1;OXA-9.v1;TEM-1D.v1^	-	CTX-M-15	-	OXA-181	-
KLE_BA7717AA_AS	SRR5714041	2013	Americas	Canada	0	Klebsiella pneumoniae	ST147	3	K64	O2a	80	492505	1104219	5604099	1	2	10	16	ybt 10; ICEKp4	-	-	-	-	-	wzi64	aac(6')-Ib;aadA2^;rmtF;strA.v1;strB.v1	-	-	qnrB1.v2^	-	mphA	catII.2*	arr-2	sul1	-	-	dfrA12;dfrA14.v2*	TEM-1D.v1^	-	CTX-M-15	-	NDM-1;OXA-181	SHV-11.v2*
KLE_BA7718AA_AS	SRR5713914	1997	Europe	Netherlands	0	Klebsiella pneumoniae	ST23	24	K1	O1	122	170561	332156	5704715	5	0	1	0	ybt 1; ICEKp10	clb 2	iuc 1	iro 1	rmp 1; KpVP-1	rmpA2_3-47%	wzi1	-	-	-	-	-	-	-	-	-	-	-	-	-	-	-	-	-	SHV-11.v1^
KLE_BA7766AA_AS	SRR5666508	2015	Americas	United States	0	Klebsiella aerogenes	NA	8731	unknown (KL167)	unknown (O2a)	46	632468	958437	5157220	1	0	0	0	ybt 26; ICEKp18	-	-	iro unknown	-	-	-	-	-	-	-	-	-	-	-	-	-	-	-	-	-	-	-	-	-
KLE_BA7767AA_AS	ERR1950690	2012	Europe	Spain	0	Klebsiella michiganensis	NA	3280	unknown (KL131)	unknown (O1)	359	130728	698734	6680241	1	2	4	8	ybt unknown	-	-	-	-	-	-	aac(6')-Ib4;aadA2;aph(3')-Ia*?	-	-	-	-	-	-	-	sul1	-	-	-	-	-	BEL-1;BEL-1;OXY-1-2*	-	GES-5^	-
KLE_BA7831AA_AS	ERR2008054	0	Europe	Netherlands	0	Klebsiella pneumoniae	ST873	319	K52	unknown (OL101)	82	354663	887292	5740008	0	2	10	19	-	-	-	-	-	-	wzi50	aac(6')-Ib-cr.v2;aph(3')-VI;aph3-Ia.v1^;rmtC;strA.v1^;strB.v1	-	-	qnrB1.v2^	-	-	CatB4.v1;cmlA5	arr-2	sul1;sul2	tet(A).v1	-	dfrA14.v2*	CMY-6;OXA-1;TEM-1D.v1^	-	CTX-M-15	-	NDM-1	SHV-27^
KLE_BA7832AA_AS	ERR2008055	0	Europe	Netherlands	0	Klebsiella pneumoniae	ST873	319	K52	unknown (OL101)	87	313964	543334	5740878	0	2	10	19	-	-	-	-	-	-	wzi50	aac(6')-Ib-cr.v2;aph(3')-VI;aph3-Ia.v1^;rmtC;strA.v1^;strB.v1	-	-	qnrB1.v2^	-	-	CatB4.v1;cmlA5	arr-2	sul1;sul2	tet(A).v1	-	dfrA14.v2*	CMY-6;OXA-1;TEM-1D.v1^	-	CTX-M-15	-	NDM-1	SHV-27^
KLE_BA7833AA_AS	ERR2008056	0	Europe	Netherlands	0	Klebsiella pneumoniae	ST873	319	K52	unknown (OL101)	69	314889	467469	5739409	0	2	10	19	-	-	-	-	-	-	wzi50	aac(6')-Ib-cr.v2;aph(3')-VI;aph3-Ia.v1^;rmtC;strA.v1^;strB.v1	-	-	qnrB1.v2^	-	-	CatB4.v1;cmlA5	arr-2	sul1;sul2	tet(A).v1	-	dfrA14.v2*	CMY-6;OXA-1;TEM-1D.v1^	-	CTX-M-15	-	NDM-1	SHV-27^
KLE_BA7834AA_AS	ERR2008057	0	Europe	Netherlands	0	Klebsiella pneumoniae	ST873	319	K52	unknown (OL101)	88	355216	773518	5739828	0	2	10	19	-	-	-	-	-	-	wzi50	aac(6')-Ib-cr.v2;aph(3')-VI;aph3-Ia.v1^;rmtC;strA.v1^;strB.v1	-	-	qnrB1.v2^	-	-	CatB4.v1;cmlA5	arr-2	sul1;sul2	tet(A).v1	-	dfrA14.v2*	CMY-6;OXA-1;TEM-1D.v1^	-	CTX-M-15	-	NDM-1	SHV-27^
KLE_BA7835AA_AS	ERR2008058	0	Europe	Netherlands	0	Klebsiella pneumoniae	ST873	319	K52	unknown (OL101)	82	355226	769892	5740173	0	2	10	19	-	-	-	-	-	-	wzi50	aac(6')-Ib-cr.v2;aph(3')-VI;aph3-Ia.v1^;rmtC;strA.v1^;strB.v1	-	-	qnrB1.v2^	-	-	CatB4.v1;cmlA5	arr-2	sul1;sul2	tet(A).v1	-	dfrA14.v2*	CMY-6;OXA-1;TEM-1D.v1^	-	CTX-M-15	-	NDM-1	SHV-27^
KLE_BA7836AA_AS	ERR2008059	0	Europe	Netherlands	0	Klebsiella pneumoniae	ST873	319	K52	unknown (OL101)	87	339432	886965	5739853	0	2	10	19	-	-	-	-	-	-	wzi50	aac(6')-Ib-cr.v2;aph(3')-VI;aph3-Ia.v1^;rmtC;strA.v1^;strB.v1	-	-	qnrB1.v2^	-	-	CatB4.v1;cmlA5	arr-2	sul1;sul2	tet(A).v1	-	dfrA14.v2*	CMY-6;OXA-1;TEM-1D.v1^	-	CTX-M-15	-	NDM-1	SHV-27^
KLE_BA7837AA_AS	ERR2008060	0	Europe	Netherlands	0	Klebsiella pneumoniae	ST873	319	K52	unknown (OL101)	92	354994	770945	5740734	0	2	10	19	-	-	-	-	-	-	wzi50	aac(6')-Ib-cr.v2;aph(3')-VI;aph3-Ia.v1^;rmtC;strA.v1^;strB.v1	-	-	qnrB1.v2^	-	-	CatB4.v1;cmlA5	arr-2	sul1;sul2	tet(A).v1	-	dfrA14.v2*	CMY-6;OXA-1;TEM-1D.v1^	-	CTX-M-15	-	NDM-1	SHV-27^
KLE_BA7838AA_AS	ERR2008062	0	Europe	Netherlands	0	Klebsiella pneumoniae	ST873	319	K52	unknown (OL101)	86	376278	774682	5740873	0	2	10	19	-	-	-	-	-	-	wzi50	aac(6')-Ib-cr.v2;aph(3')-VI;aph3-Ia.v1^;rmtC;strA.v1^;strB.v1	-	-	qnrB1.v2^	-	-	CatB4.v1;cmlA5	arr-2	sul1;sul2	tet(A).v1	-	dfrA14.v2*	CMY-6;OXA-1;TEM-1D.v1^	-	CTX-M-15	-	NDM-1	SHV-27^
KLE_BA7839AA_AS	ERR2008063	0	Europe	Netherlands	0	Klebsiella pneumoniae	ST873	319	K52	unknown (OL101)	92	354994	740852	5740734	0	2	10	19	-	-	-	-	-	-	wzi50	aac(6')-Ib-cr.v2;aph(3')-VI;aph3-Ia.v1^;rmtC;strA.v1^;strB.v1	-	-	qnrB1.v2^	-	-	CatB4.v1;cmlA5	arr-2	sul1;sul2	tet(A).v1	-	dfrA14.v2*	CMY-6;OXA-1;TEM-1D.v1^	-	CTX-M-15	-	NDM-1	SHV-27^
KLE_BA7840AA_AS	ERR2008064	0	Europe	Netherlands	0	Klebsiella pneumoniae	ST873	319	K52	unknown (OL101)	86	355226	868896	5739229	0	2	10	19	-	-	-	-	-	-	wzi50	aac(6')-Ib-cr.v2;aph(3')-VI;aph3-Ia.v1^;rmtC;strA.v1^;strB.v1	-	-	qnrB1.v2^	-	-	CatB4.v1;cmlA5	arr-2	sul1;sul2	tet(A).v1	-	dfrA14.v2*	CMY-6;OXA-1;TEM-1D.v1^	-	CTX-M-15	-	NDM-1	SHV-27^
KLE_BA7841AA_AS	ERR2008065	0	Europe	Netherlands	0	Klebsiella pneumoniae	ST873	319	K52	unknown (OL101)	84	343712	494988	5738558	0	2	10	19	-	-	-	-	-	-	wzi50	aac(6')-Ib-cr.v2;aph(3')-VI;aph3-Ia.v1^;rmtC;strA.v1^;strB.v1	-	-	qnrB1.v2^	-	-	CatB4.v1;cmlA5	arr-2	sul1;sul2	tet(A).v1	-	dfrA14.v2*	CMY-6;OXA-1;TEM-1D.v1^	-	CTX-M-15	-	NDM-1	SHV-27^
KLE_BA7842AA_AS	ERR2008066	0	Europe	Netherlands	0	Klebsiella pneumoniae	ST873	319	K52	unknown (OL101)	92	348295	882725	5740952	0	2	10	19	-	-	-	-	-	-	wzi50	aac(6')-Ib-cr.v2;aph(3')-VI;aph3-Ia.v1^;rmtC;strA.v1^;strB.v1	-	-	qnrB1.v2^	-	-	CatB4.v1;cmlA5	arr-2	sul1;sul2	tet(A).v1	-	dfrA14.v2*	CMY-6;OXA-1;TEM-1D.v1^	-	CTX-M-15	-	NDM-1	SHV-27^
KLE_BA7843AA_AS	ERR2008067	0	Europe	Netherlands	0	Klebsiella pneumoniae	ST873	319	K52	unknown (OL101)	79	355226	771178	5739603	0	2	10	19	-	-	-	-	-	-	wzi50	aac(6')-Ib-cr.v2;aph(3')-VI;aph3-Ia.v1^;rmtC;strA.v1^;strB.v1	-	-	qnrB1.v2^	-	-	CatB4.v1;cmlA5	arr-2	sul1;sul2	tet(A).v1	-	dfrA14.v2*	CMY-6;OXA-1;TEM-1D.v1^	-	CTX-M-15	-	NDM-1	SHV-27^
KLE_BA7844AA_AS	ERR2008068	0	Europe	Netherlands	0	Klebsiella pneumoniae	ST873	319	K52	unknown (OL101)	80	376278	799398	5740412	0	2	10	19	-	-	-	-	-	-	wzi50	aac(6')-Ib-cr.v2;aph(3')-VI;aph3-Ia.v1^;rmtC;strA.v1^;strB.v1	-	-	qnrB1.v2^	-	-	CatB4.v1;cmlA5	arr-2	sul1;sul2	tet(A).v1	-	dfrA14.v2*	CMY-6;OXA-1;TEM-1D.v1^	-	CTX-M-15	-	NDM-1	SHV-27^
KLE_BA7845AA_AS	ERR2008069	0	Europe	Netherlands	0	Klebsiella pneumoniae	ST873	319	K52	unknown (OL101)	77	348295	543332	5740320	0	2	10	19	-	-	-	-	-	-	wzi50	aac(6')-Ib-cr.v2;aph(3')-VI;aph3-Ia.v1^;rmtC;strA.v1^;strB.v1	-	-	qnrB1.v2^	-	-	CatB4.v1;cmlA5	arr-2	sul1;sul2	tet(A).v1	-	dfrA14.v2*	CMY-6;OXA-1;TEM-1D.v1^	-	CTX-M-15	-	NDM-1	SHV-27^
KLE_BA7846AA_AS	ERR2008073	0	Europe	Netherlands	0	Klebsiella pneumoniae	ST873	319	K52	unknown (OL101)	86	355220	714317	5741161	0	2	10	19	-	-	-	-	-	-	wzi50	aac(6')-Ib-cr.v2;aph(3')-VI;aph3-Ia.v1^;rmtC;strA.v1^;strB.v1	-	-	qnrB1.v2^	-	-	CatB4.v1;cmlA5	arr-2	sul1;sul2	tet(A).v1	-	dfrA14.v2*	CMY-6;OXA-1;TEM-1D.v1^	-	CTX-M-15	-	NDM-1	SHV-27^
KLE_BA7847AA_AS	ERR2008074	0	Europe	Netherlands	0	Klebsiella pneumoniae	ST873	319	K52	unknown (OL101)	91	421872	771410	5740653	0	2	10	19	-	-	-	-	-	-	wzi50	aac(6')-Ib-cr.v2;aph(3')-VI;aph3-Ia.v1^;rmtC;strA.v1^;strB.v1	-	-	qnrB1.v2^	-	-	CatB4.v1;cmlA5	arr-2	sul1;sul2	tet(A).v1	-	dfrA14.v2*	CMY-6;OXA-1;TEM-1D.v1^	-	CTX-M-15	-	NDM-1	SHV-27^
KLE_BA7848AA_AS	ERR2008077	0	Europe	Netherlands	0	Klebsiella pneumoniae	ST873	319	K52	unknown (OL101)	83	308601	788427	5773232	0	2	9	14	-	-	-	-	-	-	wzi50	aac(6')-Ib-cr.v2;aph(3')-VI;aph3-Ia.v1^;rmtC	-	-	qnrB1.v2^	-	-	CatB4.v1;cmlA5	arr-2	sul1	tet(A).v1	-	dfrA14.v2*	CMY-6;OXA-1	-	-	-	NDM-1	SHV-27^
KLE_BA7849AA_AS	ERR2008078	0	Europe	Netherlands	0	Klebsiella pneumoniae	ST873	319	K52	unknown (OL101)	84	355220	770428	5739525	0	2	10	19	-	-	-	-	-	-	wzi50	aac(6')-Ib-cr.v2;aph(3')-VI;aph3-Ia.v1^;rmtC;strA.v1^;strB.v1	-	-	qnrB1.v2^	-	-	CatB4.v1;cmlA5	arr-2	sul1;sul2	tet(A).v1	-	dfrA14.v2*	CMY-6;OXA-1;TEM-1D.v1^	-	CTX-M-15	-	NDM-1	SHV-27^
KLE_BA7850AA_AS	ERR2008080	0	Europe	Netherlands	0	Klebsiella pneumoniae	ST873	319	K52	unknown (OL101)	69	355194	543326	5720233	0	2	7	12	-	-	-	-	-	-	wzi50	aac(6')-Ib-cr.v2;aph(3')-VI;aph3-Ia.v1^;rmtC	-	-	-	-	-	CatB4.v1;cmlA5	arr-2	sul1	-	-	dfrA14.v2*	CMY-6;OXA-1	-	-	-	NDM-1	SHV-27^
KLE_BA7851AA_AS	ERR2008082	0	Europe	Netherlands	0	Klebsiella pneumoniae	ST873	319	K52	unknown (OL101)	69	333027	774827	5720531	0	2	7	12	-	-	-	-	-	-	wzi50	aac(6')-Ib-cr.v2;aph(3')-VI;aph3-Ia.v1^;rmtC	-	-	-	-	-	CatB4.v1;cmlA5	arr-2	sul1	-	-	dfrA14.v2*	CMY-6;OXA-1	-	-	-	NDM-1	SHV-27^
KLE_BA7852AA_AS	ERR2008085	0	Europe	Netherlands	0	Klebsiella pneumoniae	ST873	319	K52	unknown (OL101)	78	404336	771753	5738967	0	2	10	19	-	-	-	-	-	-	wzi50	aac(6')-Ib-cr.v2;aph(3')-VI;aph3-Ia.v1^;rmtC;strA.v1^;strB.v1	-	-	qnrB1.v2^	-	-	CatB4.v1;cmlA5	arr-2	sul1;sul2	tet(A).v1	-	dfrA14.v2*	CMY-6;OXA-1;TEM-1D.v1^	-	CTX-M-15	-	NDM-1	SHV-27^
KLE_BA7853AA_AS	ERR2008087	0	Europe	Netherlands	0	Klebsiella pneumoniae	ST873	319	K52	unknown (OL101)	79	355220	770969	5731074	0	2	8	17	-	-	-	-	-	-	wzi50	aac(6')-Ib-cr.v2;aph(3')-VI;aph3-Ia.v1^;rmtC;strA.v1^;strB.v1	-	-	-	-	-	CatB4.v1;cmlA5	arr-2	sul1;sul2	-	-	dfrA14.v2*	CMY-6;OXA-1;TEM-1D.v1^	-	CTX-M-15	-	NDM-1	SHV-27^
KLE_BA7854AA_AS	ERR2008088	0	Europe	Netherlands	0	Klebsiella pneumoniae	ST873	319	K52	unknown (OL101)	88	376504	774635	5739566	0	2	10	18	-	-	-	-	-	-	wzi50	aac(6')-Ib-cr.v2;aph(3')-VI;rmtC;strA.v1^;strB.v1	-	-	qnrB1.v2^	-	-	CatB4.v1;cmlA5	arr-2	sul1;sul2	tet(A).v1	-	dfrA14.v2*	CMY-6;OXA-1;TEM-1D.v1^	-	CTX-M-15	-	NDM-1	SHV-27^
KLE_BA7855AA_AS	ERR2008089	0	Europe	Netherlands	0	Klebsiella pneumoniae	ST873	319	K52	unknown (OL101)	82	339438	745272	5738970	0	2	10	19	-	-	-	-	-	-	wzi50	aac(6')-Ib-cr.v2;aph(3')-VI;aph3-Ia.v1^;rmtC;strA.v1^;strB.v1	-	-	qnrB1.v2^	-	-	CatB4.v1;cmlA5	arr-2	sul1;sul2	tet(A).v1	-	dfrA14.v2*	CMY-6;OXA-1;TEM-1D.v1^	-	CTX-M-15	-	NDM-1	SHV-27^
KLE_BA7856AA_AS	ERR2008090	0	Europe	Netherlands	0	Klebsiella pneumoniae	ST873	319	K52	unknown (OL101)	75	355034	809776	5723032	0	2	8	13	-	-	-	-	-	-	wzi50	aac(6')-Ib-cr.v2;aph(3')-VI;aph3-Ia.v1^;rmtC	-	-	-	-	-	CatB4.v1;cmlA5	arr-2	sul1	-	-	dfrA14.v2*	CMY-6;OXA-1	-	CTX-M-15	-	NDM-1	SHV-27^
KLE_BA7857AA_AS	ERR2008091	0	Europe	Netherlands	0	Klebsiella pneumoniae	ST873	319	K52	unknown (OL101)	81	348283	715110	5722924	0	2	8	13	-	-	-	-	-	-	wzi50	aac(6')-Ib-cr.v2;aph(3')-VI;aph3-Ia.v1^;rmtC	-	-	qnrB1.v2^	-	-	CatB4.v1;cmlA5	arr-2	sul1	-	-	dfrA14.v2*	CMY-6;OXA-1	-	-	-	NDM-1	SHV-27^
KLE_BA7858AA_AS	ERR2008092	0	Europe	Netherlands	0	Klebsiella pneumoniae	ST873	319	K52	unknown (OL101)	107	329889	468020	5792564	0	2	10	19	-	-	-	-	-	-	wzi50	aac(6')-Ib-cr.v2;aph(3')-VI;aph3-Ia.v1^;rmtC;strA.v1^;strB.v1	-	-	qnrB1.v2^	-	-	CatB4.v1;cmlA5	arr-2	sul1;sul2	tet(A).v1	-	dfrA14.v2*	CMY-6;OXA-1;TEM-1D.v1^	-	CTX-M-15	-	NDM-1	SHV-27^
KLE_BA7859AA_AS	ERR2008093	0	Europe	Netherlands	0	Klebsiella pneumoniae	ST873	319	K52	unknown (OL101)	88	355208	741107	5743523	0	2	10	19	-	-	-	-	-	-	wzi50	aac(6')-Ib-cr.v2;aph(3')-VI;aph3-Ia.v1^;rmtC;strA.v1^;strB.v1	-	-	qnrB1.v2^	-	-	CatB4.v1;cmlA5	arr-2	sul1;sul2	tet(A).v1	-	dfrA14.v2*	CMY-6;OXA-1;TEM-1D.v1^	-	CTX-M-15	-	NDM-1	SHV-27^
KLE_BA7860AA_AS	ERR2008094	0	Europe	Netherlands	0	Klebsiella pneumoniae	ST873	319	K52	unknown (OL101)	86	330387	467457	5739499	0	2	10	19	-	-	-	-	-	-	wzi50	aac(6')-Ib-cr.v2;aph(3')-VI;aph3-Ia.v1^;rmtC;strA.v1^;strB.v1	-	-	qnrB1.v2^	-	-	CatB4.v1;cmlA5	arr-2	sul1;sul2	tet(A).v1	-	dfrA14.v2*	CMY-6;OXA-1;TEM-1D.v1^	-	CTX-M-15	-	NDM-1	SHV-27^
KLE_BA7861AA_AS	ERR2008095	0	Europe	Netherlands	0	Klebsiella pneumoniae	ST873	319	K52	unknown (OL101)	95	330391	536133	5739719	0	2	10	19	-	-	-	-	-	-	wzi50	aac(6')-Ib-cr.v2;aph(3')-VI;aph3-Ia.v1^;rmtC;strA.v1^;strB.v1	-	-	qnrB1.v2^	-	-	CatB4.v1;cmlA5	arr-2	sul1;sul2	tet(A).v1	-	dfrA14.v2*	CMY-6;OXA-1;TEM-1D.v1^	-	CTX-M-15	-	NDM-1	SHV-27^
KLE_BA7862AA_AS	ERR2008096	0	Europe	Netherlands	0	Klebsiella pneumoniae	ST873	319	K52	unknown (OL101)	82	348291	775080	5721757	0	2	8	13	-	-	-	-	-	-	wzi50	aac(6')-Ib-cr.v2;aph(3')-VI;aph3-Ia.v1^;rmtC	-	-	qnrB1.v2^	-	-	CatB4.v1;cmlA5	arr-2	sul1	-	-	dfrA14.v2*	CMY-6;OXA-1	-	-	-	NDM-1	SHV-27^
KLE_BA7863AA_AS	ERR2008097	0	Europe	Netherlands	0	Klebsiella pneumoniae	ST873	319	K52	unknown (OL101)	83	348291	484535	5730794	0	2	8	17	-	-	-	-	-	-	wzi50	aac(6')-Ib-cr.v2;aph(3')-VI;aph3-Ia.v1^;rmtC;strA.v1^;strB.v1	-	-	-	-	-	CatB4.v1;cmlA5	arr-2	sul1;sul2	-	-	dfrA14.v2*	CMY-6;OXA-1;TEM-1D.v1^	-	CTX-M-15	-	NDM-1	SHV-27^
KLE_BA7865AA_AS	SRR5799730	2017	Americas	United States	Texas	Klebsiella quasipneumoniae subsp. quasipneumoniae	ST2660	3188	unknown (KL128)	O3/O3a	70	247210	684704	5428622	0	0	0	0	-	-	-	-	-	-	wzi530	-	-	-	-	-	-	-	-	-	-	-	-	-	-	-	-	-	OKP-A-10
KLE_BA7866AA_AS	SRR5799729	2017	Americas	United States	Texas	Klebsiella quasipneumoniae subsp. similipneumoniae	ST894-1LV	8769	unknown (K58)	O3b	161	113163	313001	5470198	0	0	0	0	-	-	-	-	-	-	-	-	-	-	-	-	-	-	-	-	-	-	-	-	-	-	-	-	OKP-B-6?
KLE_BA7867AA_AS	SRR5799728	2017	Americas	United States	Texas	Klebsiella quasipneumoniae subsp. similipneumoniae	ST3387	8777	unknown (K56)	O12	60	376186	1075001	5097158	0	0	0	0	-	-	-	-	-	-	-	-	-	-	-	-	-	-	-	-	-	-	-	-	-	-	-	-	OKP-B-5^
KLE_BA7868AA_AS	SRR5799727	2017	Americas	United States	Texas	Klebsiella quasipneumoniae subsp. quasipneumoniae	ST1740-1LV	8772	unknown (K13)	O5	100	233111	693888	5519443	0	0	0	0	-	-	-	-	-	-	-	-	-	-	-	-	-	-	-	-	-	-	-	-	-	-	-	-	OKP-A-11^
KLE_BA7869AA_AS	SRR5799726	2017	Americas	United States	Texas	Klebsiella quasipneumoniae subsp. similipneumoniae	ST283	5544	K10	O5	155	325295	1069649	5603952	0	0	1	1	-	-	-	-	-	-	wzi443	-	-	-	-	-	-	-	-	-	tet(D)	-	-	-	-	-	-	-	OKP-B-6*?
KLE_BA7870AA_AS	SRR5799725	2017	Americas	United States	Texas	Klebsiella quasipneumoniae subsp. similipneumoniae	ST3880	8774	K16	O5	73	370745	588393	5422662	0	0	4	5	-	-	-	-	-	-	-	strA.v1;strB.v1	-	-	-	-	-	-	-	sul2	-	-	dfrA26	TEM-1D.v1^	-	-	-	-	OKP-B-5^
KLE_BA7871AA_AS	SRR5799724	2017	Americas	United States	Texas	Klebsiella quasipneumoniae subsp. similipneumoniae	ST2460-2LV	8776	K16	O5	140	226442	488654	5437791	0	0	0	0	-	-	-	-	-	-	-	-	-	-	-	-	-	-	-	-	-	-	-	-	-	-	-	-	OKP-B-5^
KLE_BA7872AA_AS	SRR5799723	2017	Americas	United States	Texas	Klebsiella quasipneumoniae subsp. similipneumoniae	ST138	668	K1	O5	162	266631	853062	5404541	0	0	0	0	-	-	-	-	-	-	wzi233	-	-	-	-	-	-	-	-	-	-	-	-	-	-	-	-	-	OKP-B-2
KLE_BA7873AA_AS	SRR5799722	2017	Americas	United States	Texas	Klebsiella quasipneumoniae subsp. quasipneumoniae	ST3520	8779	unknown (KL158)	O5	93	216437	532706	5481978	0	0	2	2	-	-	-	-	-	-	-	-	-	-	-	-	-	-	-	sul1^	-	-	-	OXA-2	-	-	-	-	OKP-A-11*?
KLE_BA7874AA_AS	SRR5799721	2017	Americas	United States	Texas	Klebsiella quasipneumoniae subsp. similipneumoniae	ST477	1797	K15	O5	58	359160	652656	5349918	0	0	0	0	-	-	-	-	-	-	wzi50	-	-	-	-	-	-	-	-	-	-	-	-	-	-	-	-	-	OKP-B-7^
KLE_BA7875AA_AS	SRR5799720	2017	Americas	United States	Texas	Klebsiella quasipneumoniae subsp. similipneumoniae	ST5715	8781	unknown (KL139)	O4	75	244070	990944	5173202	0	0	0	0	-	-	-	-	-	-	wzi164	-	-	-	-	-	-	-	-	-	-	-	-	-	-	-	-	-	OKP-B-1^
KLE_BA7876AA_AS	SRR5799719	2017	Americas	United States	Texas	Klebsiella quasipneumoniae subsp. quasipneumoniae	ST526-2LV	2586	unknown (KL167)	O12	139	119416	551502	5405329	0	0	0	0	-	-	-	-	-	-	-	-	-	-	-	-	-	-	-	-	-	-	-	-	-	-	-	-	OKP-A-11^
KLE_BA7877AA_AS	SRR5806882	2017	Americas	United States	Massachusetts	Klebsiella aerogenes	NA	1801	unknown (KL186)	unknown (OL102)	94	287978	541222	5560801	2	2	1	1	ybt 17; ICEKp10	clb 3	-	iro unknown	-	-	-	-	-	-	-	-	-	-	-	-	-	-	-	-	-	-	-	KPC-2	-
KLE_BA7878AA_AS	SRR5806881	2017	Americas	United States	Massachusetts	Klebsiella pneumoniae	ST258	8	unknown (KL107)	O2afg	189	146571	481736	5840905	0	1	10	9	-	-	-	-	-	-	wzi154	aac(6')-Ib'.v1;aadA2^	-	-	-	-	mphA	catA1^	-	sul1	tet(D)	-	dfrA12	TEM-1D.v1^	-	SHV-31.v1^	-	-	-
KLE_BA7879AA_AS	SRR5806877	2017	Americas	United States	Massachusetts	Klebsiella quasipneumoniae subsp. similipneumoniae	ST476	3376	unknown (KL114)	O3/O3a	219	297581	716440	5985261	0	3	7	9	-	-	-	-	-	-	wzi207	aadA2	mcr-9.1^	-	qnrA1	-	-	catB11;cmlA6*	-	-	-	-	dfrA19*	CARB-2.v1^;FOX-5	-	-	-	KPC-2	OKP-B-6^
KLE_BA7880AA_AS	SRR5806871	2016	Americas	United States	Massachusetts	Klebsiella pneumoniae	ST37	2	K14	O3b	120	217045	616851	5525419	1	1	3	2	ybt 3; ICEKp8	-	-	-	-	-	wzi14	-	-	-	-	-	-	-	-	-	-	-	-	TEM-1D.v1^	-	SHV-12	-	-	-
KLE_BA7881AA_AS	SRR5806870	2016	Americas	United States	Massachusetts	Klebsiella pneumoniae	ST35	125	unknown (KL110)	O1	119	254747	593122	5740966	1	1	7	9	ybt 9; ICEKp3	-	-	-	-	-	wzi199	strA.v1^;strB.v1*	-	-	qnrS1	-	-	-	-	sul2	tet(B).v2*;tetR	-	dfrA14.v2*	TEM-1D.v1^	-	CTX-M-15	-	-	SHV-33^
KLE_BA7882AA_AS	SRR5806869	2016	Americas	United States	Massachusetts	Klebsiella pneumoniae	ST25	279	K2	O1	157	207558	407974	5698619	1	1	8	12	ybt unknown	-	-	-	-	-	wzi72	aac(3)-IIa.v1^;aac(6')-Ib-cr.v2;strA.v1^;strB.v1	-	-	qnrB1.v2^	-	-	CatB4.v1	-	sul2	tet(A).v1	-	dfrA14.v2*	OXA-1;TEM-1D.v1^	-	CTX-M-15	-	-	SHV-11.v1^
KLE_BA7883AA_AS	SRR5806868	2016	Americas	United States	Massachusetts	Klebsiella pneumoniae	ST716	4884	unknown (KL110)	O2a	83	254480	828909	5363091	0	1	7	8	-	-	-	-	-	-	wzi89	strA.v1^;strB.v1	-	-	qnrS1	-	-	-	-	sul2	tet(A).v1	-	dfrA14.v2*	TEM-1D.v1^	-	CTX-M-15	-	-	SHV-27
KLE_BA7884AA_AS	SRR5810509	2017	Americas	United States	Massachusetts	Klebsiella pneumoniae	ST38	75	unknown (KL107)	unknown (OL101)	208	91269	517545	5693089	0	1	8	10	-	-	-	-	-	-	wzi50	aadA*	-	-	qnrB4	-	-	cmlA5;floR.v2*	arr-2	sul1;sul2	-	-	dfrA14.v2*	OXA-10	-	SHV-12	-	-	-
KLE_BA7885AA_AS	SRR5810506	2017	Americas	United States	Massachusetts	Klebsiella pneumoniae	ST628	239	K31	O3b	67	361562	715901	5426714	0	0	0	0	-	-	-	-	-	-	wzi31	-	-	-	-	-	-	-	-	-	-	-	-	-	-	-	-	-	-
KLE_BA7886AA_AS	SRR5810503	2017	Americas	United States	Massachusetts	Klebsiella pneumoniae	ST2158	1919	unknown (KL114)	O3b	88	299002	858244	5438542	0	1	7	8	-	-	-	-	-	-	wzi354	aac(6')-Ib-cr.v2*;aadA5	-	-	qnrS1	-	-	-	arr-3	sul1	-	-	dfrA17	TEM-1D.v1^	-	CTX-M-3	-	-	SHV-11.v1^
KLE_BA7887AA_AS	SRR5810502	2017	Americas	United States	Massachusetts	Klebsiella pneumoniae	ST33	3721	unknown (K50)	O3b	259	47325	210356	5394938	0	1	4	4	-	-	-	-	-	-	wzi112	ant(2'')-Ia	-	-	-	-	-	-	-	sul1	-	-	-	OXA-2	-	SHV-30	-	-	-
KLE_BA7888AA_AS	SRR5810501	2017	Americas	United States	Massachusetts	Klebsiella pneumoniae	ST38	75	unknown (KL107)	unknown (OL101)	273	65131	204531	5689098	0	1	8	10	-	-	-	-	-	-	wzi50	aadA*	-	-	qnrB4	-	-	cmlA5;floR.v2*	arr-2	sul1;sul2	-	-	dfrA14.v2*	OXA-10	-	SHV-12	-	-	-
KLE_BA7889AA_AS	SRR5815998	2016	Americas	United States	0	Klebsiella pneumoniae	ST11	8	unknown (K47)	unknown (OL101)	133	164319	396350	5482376	1	2	5	4	ybt 9; ICEKp3	-	-	-	-	-	wzi209	aadA2	-	-	-	-	-	catII.2*	-	-	-	-	dfrA25	-	-	-	-	KPC-2	-
KLE_BA7890AA_AS	SRR5815997	2011	Asia	China	Guangdong	Klebsiella pneumoniae	ST11	8	unknown (K47)	unknown (OL101)	130	164319	396350	5490919	1	2	6	5	ybt 9; ICEKp3	-	-	-	-	-	wzi209	aadA2	-	-	-	-	-	catII.2*	-	-	-	-	dfrA25	-	-	CTX-M-14	-	KPC-2	-
KLE_BA7891AA_AS	SRR5862478	2017	Americas	United States	Massachusetts	Klebsiella quasipneumoniae subsp. similipneumoniae	ST476	3376	unknown (KL114)	O3/O3a	199	277145	463598	6015542	0	3	7	9	-	-	-	-	-	-	wzi207	aadA2	mcr-9.1^	-	qnrA1	-	-	catB11;cmlA6*	-	-	-	-	dfrA19*	CARB-2.v1^;FOX-5	-	-	-	KPC-2	OKP-B-6^
KLE_BA7892AA_AS	SRR5862477	2017	Americas	United States	Massachusetts	Klebsiella pneumoniae	ST30	2184	K64	O1	157	222314	631084	5905436	0	1	8	9	-	-	-	-	-	-	wzi64	strA.v1;strB.v1	-	-	qnrS1	-	-	catA1*	-	sul2	tet(D)	-	dfrA14.v2*	TEM-1D.v1^	-	CTX-M-15	-	-	SHV-71
KLE_BA7893AA_AS	SRR5862474	2017	Americas	United States	Massachusetts	Klebsiella quasipneumoniae subsp. similipneumoniae	ST476	3376	unknown (KL114)	O3/O3a	192	345125	716440	5981991	0	3	7	8	-	-	-	-	-	-	wzi207	aadA2	mcr-9.1^	-	-	-	-	catB11;cmlA6*	-	-	-	-	dfrA19*	CARB-2.v1^;FOX-5	-	-	-	KPC-2	OKP-B-6^
KLE_BA7894AA_AS	SRR5862473	2017	Americas	United States	Massachusetts	Klebsiella pneumoniae	ST258	8	unknown (KL107)	O2afg	177	203938	435045	5622573	0	0	9	8	-	-	-	-	-	-	wzi154	aac(6')-Ib'.v1;aadA2^	-	-	-	-	mphA	catA1^	-	sul1	tet(D)	-	dfrA12	TEM-1D.v1^	-	-	-	-	-
KLE_BA7897AA_AS	SRR5879430	2015	Americas	Canada	British Columbia	Klebsiella oxytoca	NA	629	K74	unknown (OL104)	141	194433	437431	6265658	0	1	8	13	-	-	-	-	-	-	wzi531	aac(6')-IIa.v2;aac(6')-Ib-cr.v2;aadA16*?;aadA2^;strB.v1	-	-	-	-	mphA	catB3.v2	arr-3	sul1	-	-	dfrA12	OXA-1;TEM-1D.v1^	-	OXY-2-8*	-	-	-
KLE_BA7898AA_AS	SRR5884785	2014	Americas	Canada	British Columbia	Klebsiella pneumoniae	ST36	129	K62	O2a	71	362059	1066245	5483625	1	2	5	5	ybt 9; ICEKp3	-	-	-	-	-	wzi149	aac(3)-IId^	-	-	-	-	mphA	-	-	sul1	-	-	-	TEM-1D.v1^	-	-	-	NDM-1	SHV-11.v1^
KLE_BA7908AA_AS	SRR5888621	2012	Americas	United States	Texas	Klebsiella variicola subsp. variicola	ST468	8803	K60	O3/O3a	120	220097	367386	5849630	0	1	4	4	-	-	-	-	-	-	wzi227	ant(2'')-Ia	-	-	-	-	-	-	-	sul1*	-	-	-	OXA-2	-	SHV-5	-	-	LEN-17^
KLE_BA7909AA_AS	SRR5901128	2017	Americas	United States	Massachusetts	Klebsiella pneumoniae	ST45	97	K24	O2a	132	178734	585019	5659156	1	1	8	13	ybt 10; ICEKp4	-	-	-	-	-	wzi101	aac(3)-IIa.v1^;aac(6')-Ib-cr.v2;strA.v1^;strB.v1	-	-	qnrB1.v2^;qnrB19^	-	-	CatB4.v1	-	sul2	tet(A).v1	-	dfrA14.v2*	OXA-1;TEM-1D.v1^	-	CTX-M-15	-	-	-
KLE_BA7910AA_AS	SRR5901136	2017	Americas	United States	Massachusetts	Klebsiella oxytoca	NA	2102	unknown (KL169)	unknown (OL104)	80	501235	1166059	5895603	1	1	1	2	ybt unknown	-	-	-	-	-	-	-	-	-	-	-	-	-	-	-	-	-	-	-	-	OXY-2-6;OXY-2-6*	-	-	-
KLE_BA7911AA_AS	SRR5901131	2017	Americas	United States	Massachusetts	Klebsiella michiganensis	NA	28	unknown (KL152)	O2a	88	417977	727047	6073444	1	1	8	14	ybt unknown	-	-	-	-	-	-	aac(3)-IIa.v1^;aac(6')-Ib-cr.v2;aph3-Ia.v1*?;strA.v1^;strB.v1	-	-	qnrB1.v2^	-	-	CatB4.v1	-	sul2	tet(A).v1	-	dfrA14.v2*	OXA-1;TEM-1D.v1^	-	CTX-M-15;OXY-1-1	-	-	-
KLE_BA7912AA_AS	SRR5901127	2017	Americas	United States	Massachusetts	Klebsiella aerogenes	NA	8807	K42	unknown (O2a)	56	722675	1273301	5250228	0	1	8	11	-	-	-	iro unknown	-	-	-	aac(6')-Ib-cr.v2;strA.v1^;strB.v1	-	-	qnrB1.v2^	-	-	CatB4.v1	-	sul2	tet(A).v1	-	dfrA14.v2*	OXA-1;TEM-1D.v1^	-	CTX-M-15	-	-	-
KLE_BA7913AA_AS	SRR5931424	2012	Oceania	Australia	Victoria	Klebsiella pneumoniae	ST258	8	unknown (KL106)	O2afg	109	162554	746399	5538485	0	2	3	2	-	-	-	-	-	-	wzi29	aac(6')-Ib'.v1	-	-	-	-	-	-	-	-	-	-	-	-	-	-	-	KPC-2	-
KLE_BA7914AA_AS	SRR5931423	2012	Oceania	Australia	Victoria	Klebsiella pneumoniae	ST258	8	unknown (KL106)	O2afg	131	220243	804996	5736814	1	2	8	9	ybt 13; ICEKp2	-	-	-	-	-	wzi29	aac(6')-Ib'.v1;aadA2^;aph3-Ia.v1^	-	-	-	-	mphA	catA1^	-	sul1	-	-	dfrA12	TEM-1D.v1^	-	-	-	KPC-2	-
KLE_BA7915AA_AS	SRR5931422	2012	Oceania	Australia	Victoria	Klebsiella pneumoniae	ST258	8	unknown (KL106)	O2afg	144	220244	804400	5738126	1	2	8	9	ybt 13; ICEKp2	-	-	-	-	-	wzi29	aac(6')-Ib'.v1;aadA2^;aph3-Ia.v1^	-	-	-	-	mphA	catA1^	-	sul1	-	-	dfrA12	TEM-104*?	-	-	-	KPC-2	-
KLE_BA7916AA_AS	SRR5931421	2012	Oceania	Australia	Victoria	Klebsiella pneumoniae	ST258	8	unknown (KL106)	O2afg	134	270780	804528	5737996	1	2	8	9	ybt 13; ICEKp2	-	-	-	-	-	wzi29	aac(6')-Ib'.v1;aadA2^;aph3-Ia.v1^	-	-	-	-	mphA	catA1^	-	sul1	-	-	dfrA12	TEM-1D.v1^	-	-	-	KPC-2	-
KLE_BA7917AA_AS	SRR5931420	2012	Oceania	Australia	Victoria	Klebsiella pneumoniae	ST258	8	unknown (KL106)	O2afg	102	270780	450194	5646912	1	0	6	7	ybt 13; ICEKp2	-	-	-	-	-	wzi29	aac(6')-Ib'.v1;aadA2^;aph3-Ia.v1^	-	-	-	-	mphA	catA1^	-	sul1	-	-	dfrA12	-	-	-	-	-	-
KLE_BA7918AA_AS	SRR5931419	2012	Oceania	Australia	Victoria	Klebsiella pneumoniae	ST258	8	unknown (KL106)	O2afg	145	203938	804619	5739059	1	2	8	9	ybt 13; ICEKp2	-	-	-	-	-	wzi29	aac(6')-Ib'.v1;aadA2^;aph3-Ia.v1^	-	-	-	-	mphA	catA1^	-	sul1	-	-	dfrA12	TEM-104*?	-	-	-	KPC-2	-
KLE_BA7919AA_AS	SRR5931418	2013	Oceania	Australia	Victoria	Klebsiella pneumoniae	ST258	8	unknown (KL106)	O2afg	158	157367	485001	5729841	1	2	8	9	ybt 13; ICEKp2	-	-	-	-	-	wzi29	aac(6')-Ib'.v1;aadA2^;aph3-Ia.v1^	-	-	-	-	mphA	catA1^	-	sul1	-	-	dfrA12	TEM-104*?	-	-	-	KPC-2	-
KLE_BA7920AA_AS	SRR5931417	2012	Oceania	Australia	Victoria	Klebsiella pneumoniae	ST258	8	unknown (KL106)	O2afg	165	220244	642336	5743259	1	2	8	9	ybt 13; ICEKp2	-	-	-	-	-	wzi29	aac(6')-Ib'.v1;aadA2^;aph3-Ia.v1^	-	-	-	-	mphA	catA1^	-	sul1	-	-	dfrA12	TEM-104*?	-	-	-	KPC-2	-
KLE_BA7921AA_AS	SRR5931416	2013	Oceania	Australia	Victoria	Klebsiella pneumoniae	ST258	8	unknown (KL106)	O2afg	141	217047	642084	5668881	1	2	8	9	ybt 13; ICEKp2 (truncated)	-	-	-	-	-	wzi29	aac(6')-Ib'.v1;aadA2^;aph3-Ia.v1^	-	-	-	-	mphA	catA1^	-	sul1	-	-	dfrA12	TEM-1D.v1^	-	-	-	KPC-2	-
KLE_BA7922AA_AS	SRR5931415	2013	Oceania	Australia	Victoria	Klebsiella pneumoniae	ST258	8	unknown (KL106)	O2afg	141	209780	804521	5739643	1	2	8	9	ybt 13; ICEKp2	-	-	-	-	-	wzi29	aac(6')-Ib'.v1;aadA2^;aph3-Ia.v1^	-	-	-	-	mphA	catA1^	-	sul1	-	-	dfrA12	TEM-104*?	-	-	-	KPC-2	-
KLE_BA7923AA_AS	SRR5931414	2016	Oceania	Australia	Victoria	Klebsiella pneumoniae	ST258	8	unknown (KL106)	O2afg	146	202333	488224	5659946	1	2	4	3	ybt 13; ICEKp2 (truncated)	-	-	-	-	-	wzi29	aac(6')-Ib'.v1	-	-	-	-	-	-	-	-	-	-	-	TEM-104*?	-	-	-	KPC-2	-
KLE_BA7924AA_AS	SRR5931413	2016	Oceania	Australia	Victoria	Klebsiella pneumoniae	ST258	8	unknown (KL106)	O2afg	92	203935	804402	5507973	1	2	3	2	ybt 13; ICEKp2	-	-	-	-	-	wzi29	aac(6')-Ib'.v1	-	-	-	-	-	-	-	-	-	-	-	-	-	-	-	KPC-2	SHV-11.v1
KLE_BA7925AA_AS	SRR5931412	2016	Oceania	Australia	Victoria	Klebsiella pneumoniae	ST258	8	unknown (KL106)	O2afg	95	198932	804402	5508224	1	2	3	2	ybt 13; ICEKp2	-	-	-	-	-	wzi29	aac(6')-Ib'.v1	-	-	-	-	-	-	-	-	-	-	-	-	-	-	-	KPC-2	SHV-11.v1
KLE_BA7927AA_AS	SRR5931410	2016	Oceania	Australia	Victoria	Klebsiella pneumoniae	ST258	8	unknown (KL106)	O2afg	93	203935	804402	5506596	1	2	3	2	ybt 13; ICEKp2	-	-	-	-	-	wzi29	aac(6')-Ib'.v1	-	-	-	-	-	-	-	-	-	-	-	-	-	-	-	KPC-2	SHV-11.v1
KLE_BA7928AA_AS	SRR5931409	2016	Oceania	Australia	Victoria	Klebsiella pneumoniae	ST258	8	unknown (KL106)	O2afg	138	198932	804277	5655581	1	2	4	3	ybt 13; ICEKp2	-	-	-	-	-	wzi29	aac(6')-Ib'.v1	-	-	-	-	-	-	-	-	-	-	-	TEM-104*?	-	-	-	KPC-2	-
KLE_BA7929AA_AS	SRR5931408	2016	Oceania	Australia	Victoria	Klebsiella pneumoniae	ST258	8	unknown (KL106)	O2afg	146	203899	803862	5657421	1	2	4	3	ybt 13; ICEKp2	-	-	-	-	-	wzi29	aac(6')-Ib'.v1	-	-	-	-	-	-	-	-	-	-	-	TEM-104*?	-	-	-	KPC-2	-
KLE_BA7930AA_AS	SRR5931407	2016	Oceania	Australia	Victoria	Klebsiella pneumoniae	ST258	8	unknown (KL106)	O2afg	149	194666	654312	5656830	1	2	4	3	ybt 13; ICEKp2	-	-	-	-	-	wzi29	aac(6')-Ib'.v1	-	-	-	-	-	-	-	-	-	-	-	TEM-104*?	-	-	-	KPC-2	-
KLE_BA7931AA_AS	SRR5931406	2016	Oceania	Australia	Victoria	Klebsiella pneumoniae	ST258	8	unknown (KL106)	O2afg	141	171812	804400	5656577	1	2	4	3	ybt 13; ICEKp2	-	-	-	-	-	wzi29	aac(6')-Ib'.v1	-	-	-	-	-	-	-	-	-	-	-	TEM-104*?	-	-	-	KPC-2	-
KLE_BA7932AA_AS	SRR5931405	2016	Oceania	Australia	Victoria	Klebsiella pneumoniae	ST258	8	unknown (KL106)	O2afg	89	257505	804169	5497650	1	2	3	2	ybt 13; ICEKp2	-	-	-	-	-	wzi29	aac(6')-Ib'.v1	-	-	-	-	-	-	-	-	-	-	-	-	-	-	-	KPC-2	SHV-11.v1
KLE_BA7933AA_AS	SRR5931404	2016	Oceania	Australia	Victoria	Klebsiella pneumoniae	ST258	8	unknown (KL106)	O2afg	103	160051	746408	5503793	1	2	3	2	ybt 13; ICEKp2	-	-	-	-	-	wzi29	aac(6')-Ib'.v1	-	-	-	-	-	-	-	-	-	-	-	-	-	-	-	KPC-2	SHV-11.v1
KLE_BA7934AA_AS	SRR5931403	2016	Oceania	Australia	Victoria	Klebsiella pneumoniae	ST258	8	unknown (KL106)	O2afg	232	149623	457208	5707644	1	2	9	10	ybt 13; ICEKp2	-	-	-	-	-	wzi29	aac(6')-Ib'.v1;aadA2^;aph3-Ia.v1^	-	-	-	-	mphA	catA1^	-	sul1	-	-	dfrA12	TEM-1D.v1^	-	SHV-12	-	KPC-2	-
KLE_BA7935AA_AS	SRR5931402	2016	Oceania	Australia	Victoria	Klebsiella pneumoniae	ST258	8	unknown (KL106)	O2a	165	202377	499775	5702168	1	2	6	6	ybt 13; ICEKp2 (truncated)	-	-	-	-	-	wzi29	aac(6')-Ib'.v1;aph3-Ia.v1^	-	-	-	-	mphA	-	-	sul1	-	-	-	TEM-104*?	-	-	-	KPC-2	-
KLE_BA7936AA_AS	SRR5931401	2012	Oceania	Australia	Victoria	Klebsiella pneumoniae	ST258	8	unknown (KL106)	O2afg	139	229563	804619	5737007	1	2	8	9	ybt 13; ICEKp2	-	-	-	-	-	wzi29	aac(6')-Ib'.v1;aadA2^;aph3-Ia.v1^	-	-	-	-	mphA	catA1^	-	sul1	-	-	dfrA12	TEM-104*?	-	-	-	KPC-2	-
KLE_BA7937AA_AS	SRR5931400	2016	Oceania	Australia	Victoria	Klebsiella pneumoniae	ST258	8	unknown (KL106)	O2afg	138	203899	804400	5651550	1	2	3	2	ybt 13; ICEKp2	-	-	-	-	-	wzi29	aac(6')-Ib'.v1	-	-	-	-	-	-	-	-	-	-	-	-	-	-	-	KPC-2	-
KLE_BA7938AA_AS	SRR5931399	2012	Oceania	Australia	Victoria	Klebsiella pneumoniae	ST258	8	unknown (KL106)	O2afg	89	270453	804619	5558402	1	2	4	3	ybt 13; ICEKp2	-	-	-	-	-	wzi29	aac(6')-Ib'.v1	-	-	-	-	-	-	-	-	-	-	-	TEM-104*?	-	-	-	KPC-2	-
KLE_BA7939AA_AS	SRR5931398	2015	Oceania	Australia	Victoria	Klebsiella michiganensis	NA	2512	unknown (K68)	O2a	175	144828	432490	6796063	1	3	12	21	ybt unknown	-	-	-	-	-	-	aac(3)-IId^;aac(6')-Ib-cr.v2^;aadA2;aph(3')-Ia*?;strA.v1;strB.v1	mcr-9.1	-	qnrA1^	-	mphA	catB3.v2;catII.2*	arr-3	sul1;sul2	tet(D)	-	dfrA19*	OXA-1;TEM-1D.v1^	-	OXY-1-1^;SHV-12	-	KPC-2	-
KLE_BA7940AA_AS	SRR5931397	2012	Oceania	Australia	Victoria	Klebsiella pneumoniae	ST258	8	unknown (KL106)	O2afg	133	270453	804619	5738709	1	2	8	9	ybt 13; ICEKp2	-	-	-	-	-	wzi29	aac(6')-Ib'.v1;aadA2^;aph3-Ia.v1^	-	-	-	-	mphA	catA1^	-	sul1	-	-	dfrA12	TEM-1D.v1^	-	-	-	KPC-2	-
KLE_BA7941AA_AS	SRR5931396	2015	Oceania	Australia	Victoria	Klebsiella pneumoniae	ST258	8	unknown (KL106)	O2afg	138	203938	804510	5690505	1	2	7	8	ybt 13; ICEKp2	-	-	-	-	-	wzi29	aac(6')-Ib'.v1;aadA2^;aph3-Ia.v1^	-	-	-	-	mphA	catA1^	-	sul1	-	-	dfrA12	-	-	-	-	KPC-2	SHV-11.v1
KLE_BA7943AA_AS	SRR5931393	2016	Oceania	Australia	Victoria	Klebsiella pneumoniae	ST258	8	unknown (KL106)	O2afg	194	229410	804167	5714221	1	2	6	6	ybt 13; ICEKp2 (truncated)	-	-	-	-	-	wzi29	aac(6')-Ib'.v1;aph3-Ia.v1^	-	-	-	-	mphA	-	-	sul1	-	-	-	TEM-104*?	-	-	-	KPC-2	-
KLE_BA7944AA_AS	SRR5931392	2015	Oceania	Australia	Victoria	Klebsiella pneumoniae	ST258	8	unknown (KL106)	O2afg	149	154308	452284	5685662	1	2	8	9	ybt 13; ICEKp2	-	-	-	-	-	wzi29	aac(6')-Ib'.v1;aadA2^;aph3-Ia.v1^	-	-	-	-	mphA	catA1^	-	sul1	-	-	dfrA12	TEM-104*?	-	-	-	KPC-2	SHV-11.v1
KLE_BA7945AA_AS	SRR5931391	2012	Oceania	Australia	Victoria	Klebsiella pneumoniae	ST258	8	unknown (KL106)	O2afg	152	265971	804619	5738892	1	2	8	9	ybt 13; ICEKp2	-	-	-	-	-	wzi29	aac(6')-Ib'.v1;aadA2^;aph3-Ia.v1^	-	-	-	-	mphA	catA1^	-	sul1	-	-	dfrA12	TEM-104*?	-	-	-	KPC-2	-
KLE_BA7946AA_AS	SRR5931390	2012	Oceania	Australia	Victoria	Klebsiella pneumoniae	ST258	8	unknown (KL106)	O2afg	143	209057	612838	5710478	1	2	8	9	ybt 13; ICEKp2	-	-	-	-	-	wzi29	aac(6')-Ib'.v1;aadA2^;aph3-Ia.v1^	-	-	-	-	mphA	catA1^	-	sul1	-	-	dfrA12	TEM-1D.v1^	-	-	-	KPC-2	-
KLE_BA7947AA_AS	SRR5931389	2012	Oceania	Australia	Victoria	Klebsiella pneumoniae	ST258	8	unknown (KL106)	O2afg	144	270780	804619	5741146	1	2	8	9	ybt 13; ICEKp2	-	-	-	-	-	wzi29	aac(6')-Ib'.v1;aadA2^;aph3-Ia.v1^	-	-	-	-	mphA	catA1^	-	sul1	-	-	dfrA12	TEM-1D.v1^	-	-	-	KPC-2	-
KLE_BA7948AA_AS	SRR5931388	2014	Oceania	Australia	Victoria	Klebsiella pneumoniae	ST16	52	K51	O3b	89	370124	727881	5569135	0	3	10	11	-	-	-	-	-	-	wzi50	aac(3)-IIa.v1	-	-	-	-	mphA	catII.1*	-	sul1	-	-	dfrA12;dfrA30*	OXA-2;TEM-1D.v1^	-	CTX-M-15;CTX-M-2	-	KPC-2	SHV-1
KLE_BA7949AA_AS	SRR5931387	2014	Oceania	Australia	Victoria	Klebsiella pneumoniae	ST258	8	unknown (KL106)	O2afg	99	299505	804520	5585067	1	2	8	9	ybt 13; ICEKp2	-	-	-	-	-	wzi29	aac(6')-Ib'.v1;aadA2^;aph3-Ia.v1^	-	-	-	-	mphA	catA1^	-	sul1	-	-	dfrA12	TEM-104*?	-	-	-	KPC-2	-
KLE_BA7950AA_AS	SRR5931386	2014	Oceania	Australia	Victoria	Klebsiella pneumoniae	ST258	8	unknown (KL106)	O2afg	146	256809	804619	5705155	1	2	4	3	ybt 13; ICEKp2	-	-	-	-	-	wzi29	aac(6')-Ib'.v1*	-	-	-	-	-	-	-	-	-	-	-	TEM-104*?	-	-	-	KPC-2	-
KLE_BA7951AA_AS	SRR5931385	2014	Oceania	Australia	Victoria	Klebsiella pneumoniae	ST258	8	unknown (KL106)	O2afg	98	256803	804606	5572582	1	2	4	4	ybt 13; ICEKp2	-	-	-	-	-	wzi29	aac(6')-Ib'.v1;aph3-Ia.v1^	-	-	-	-	mphA	-	-	-	-	-	-	-	-	-	-	KPC-2	-
KLE_BA7952AA_AS	SRR5931384	2014	Oceania	Australia	Victoria	Klebsiella pneumoniae	ST258	8	unknown (KL106)	O2afg	136	247620	804690	5736471	1	2	8	9	ybt 13; ICEKp2	-	-	-	-	-	wzi29	aac(6')-Ib'.v1;aadA2^;aph3-Ia.v1^	-	-	-	-	mphA	catA1^	-	sul1	-	-	dfrA12	TEM-104*?	-	-	-	KPC-2	-
KLE_BA7953AA_AS	SRR5931383	2012	Oceania	Australia	Victoria	Klebsiella pneumoniae	ST1048	185	K27	O3b	111	282843	678793	5393012	0	2	9	14	-	-	-	-	-	-	wzi27	aac(6')-Ib-cr.v2^;aac(6')-Il;aadA1.v1^;aadA2;ant(2'')-Ia	-	-	qnrA1^	-	mphA*	catB3.v2	arr-3	sul1	-	-	dfrA1.v2	OXA-1;TEM-1D.v1^	-	-	-	KPC-2	SHV-1^
KLE_BA7954AA_AS	SRR5931382	2014	Oceania	Australia	Victoria	Klebsiella pneumoniae	ST258	8	unknown (KL106)	O2afg	138	247620	774848	5701077	1	2	8	9	ybt 13; ICEKp2	-	-	-	-	-	wzi29	aac(6')-Ib'.v1;aadA2^;aph3-Ia.v1^	-	-	-	-	mphA	catA1^	-	sul1	-	-	dfrA12	TEM-104*?	-	-	-	KPC-2	-
KLE_BA7955AA_AS	SRR5931381	2014	Oceania	Australia	Victoria	Klebsiella pneumoniae	ST258	8	unknown (KL106)	O2afg	147	270453	804619	5737912	1	2	8	9	ybt 13; ICEKp2	-	-	-	-	-	wzi29	aac(6')-Ib'.v1;aadA2^;aph3-Ia.v1^	-	-	-	-	mphA	catA1^	-	sul1	-	-	dfrA12	TEM-104*?	-	-	-	KPC-2	-
KLE_BA7956AA_AS	SRR5931380	2014	Oceania	Australia	Victoria	Klebsiella pneumoniae	ST258	8	unknown (KL106)	O2afg	161	247802	804619	5742092	1	2	8	9	ybt 13; ICEKp2	-	-	-	-	-	wzi29	aac(6')-Ib'.v1;aadA2^;aph3-Ia.v1^	-	-	-	-	mphA	catA1^	-	sul1	-	-	dfrA12	TEM-104*?	-	-	-	KPC-2	-
KLE_BA7957AA_AS	SRR5931379	2014	Oceania	Australia	Victoria	Klebsiella pneumoniae	ST258	8	unknown (KL106)	O2afg	151	247626	804619	5740732	1	2	8	9	ybt 13; ICEKp2	-	-	-	-	-	wzi29	aac(6')-Ib'.v1*;aadA2^;aph3-Ia.v1^	-	-	-	-	mphA	catA1^	-	sul1	-	-	dfrA12	TEM-104*?	-	-	-	KPC-2	-
KLE_BA7958AA_AS	SRR5931378	2014	Oceania	Australia	Victoria	Klebsiella pneumoniae	ST258	8	unknown (KL106)	O2afg	119	196409	601145	5775258	1	3	9	9	ybt 13; ICEKp2	-	-	-	-	-	wzi29	aac(6')-Ib'.v1;aadA2^;aph3-Ia.v1^	-	-	-	-	mphA	catA1^	-	sul1	-	-	dfrA12	TEM-104*?	-	-	-	KPC-2	-
KLE_BA7959AA_AS	SRR5931377	2014	Oceania	Australia	Victoria	Klebsiella pneumoniae	ST258	8	unknown (KL106)	O2afg	176	203930	562141	5729024	1	2	8	9	ybt 13; ICEKp2	-	-	-	-	-	wzi29	aac(6')-Ib'.v1;aadA2^;aph3-Ia.v1^	-	-	-	-	mphA	catA1^	-	sul1	-	-	dfrA12	TEM-104*?	-	-	-	KPC-2	-
KLE_BA7962AA_AS	SRR5931374	2014	Oceania	Australia	Victoria	Klebsiella pneumoniae	ST258	8	unknown (KL106)	O2afg	108	172539	543335	5581034	1	2	4	4	ybt 13; ICEKp2	-	-	-	-	-	wzi29	aac(6')-Ib'.v1;aph3-Ia.v1^	-	-	-	-	mphA	-	-	-	-	-	-	-	-	-	-	KPC-2	-
KLE_BA7963AA_AS	SRR5931373	2014	Oceania	Australia	Victoria	Klebsiella pneumoniae	ST258	8	unknown (KL106)	O2afg	101	236230	804619	5579827	1	2	4	4	ybt 13; ICEKp2	-	-	-	-	-	wzi29	aac(6')-Ib'.v1;aph3-Ia.v1^	-	-	-	-	mphA	-	-	-	-	-	-	-	-	-	-	KPC-2	-
KLE_BA7964AA_AS	SRR5931372	2014	Oceania	Australia	Victoria	Klebsiella pneumoniae	ST258	8	unknown (KL106)	O2afg	152	227219	640683	5734239	1	2	8	9	ybt 13; ICEKp2	-	-	-	-	-	wzi29	aac(6')-Ib'.v1;aadA2^;aph3-Ia.v1^	-	-	-	-	mphA	catA1^	-	sul1	-	-	dfrA12	TEM-104*?	-	-	-	KPC-2	-
KLE_BA7966AA_AS	SRR5931370	2014	Oceania	Australia	Victoria	Klebsiella pneumoniae	ST258	8	unknown (KL106)	O2afg	160	203938	485865	5732820	1	2	8	9	ybt 13; ICEKp2	-	-	-	-	-	wzi29	aac(6')-Ib'.v1;aadA2^;aph3-Ia.v1^	-	-	-	-	mphA	catA1^	-	sul1	-	-	dfrA12	TEM-104*?	-	-	-	KPC-2	-
KLE_BA7967AA_AS	SRR5931369	2014	Oceania	Australia	Victoria	Klebsiella pneumoniae	ST258	8	unknown (KL106)	O2afg	161	247620	804618	5738484	1	2	8	9	ybt 13; ICEKp2	-	-	-	-	-	wzi29	aac(6')-Ib'.v1;aadA2^;aph3-Ia.v1^	-	-	-	-	mphA	catA1^	-	sul1	-	-	dfrA12	TEM-104*?	-	-	-	KPC-2	-
KLE_BA7968AA_AS	SRR5931368	2012	Oceania	Australia	Victoria	Klebsiella pneumoniae	ST258	8	unknown (KL106)	O2afg	131	270453	804619	5737483	1	2	8	9	ybt 13; ICEKp2	-	-	-	-	-	wzi29	aac(6')-Ib'.v1;aadA2^;aph3-Ia.v1^	-	-	-	-	mphA	catA1^	-	sul1	-	-	dfrA12	TEM-104*?	-	-	-	KPC-2	-
KLE_BA7970AA_AS	SRR5931366	2016	Oceania	Australia	Victoria	Klebsiella pneumoniae	ST258	8	unknown (KL106)	O2afg	180	270220	749497	5741968	1	2	8	9	ybt 13; ICEKp2	-	-	-	-	-	wzi29	aac(6')-Ib'.v1;aadA2^;aph3-Ia.v1^	-	-	-	-	mphA	catA1^	-	sul1	-	-	dfrA12	TEM-1D.v1^	-	-	-	KPC-2	-
KLE_BA7972AA_AS	SRR5931364	2012	Oceania	Australia	Victoria	Klebsiella pneumoniae	ST258	8	unknown (KL106)	O2afg	93	299506	804619	5657329	1	2	7	8	ybt 13; ICEKp2	-	-	-	-	-	wzi29	aac(6')-Ib'.v1;aadA2^;aph3-Ia.v1^	-	-	-	-	mphA	catA1^	-	sul1	-	-	dfrA12	-	-	-	-	KPC-2	-
KLE_BA7973AA_AS	SRR5931363	2012	Oceania	Australia	Victoria	Klebsiella pneumoniae	ST258	8	unknown (KL106)	O2afg	143	203938	642085	5739021	1	2	8	9	ybt 13; ICEKp2 (truncated)	-	-	-	-	-	wzi29	aac(6')-Ib'.v1;aadA2^;aph3-Ia.v1^	-	-	-	-	mphA	catA1^	-	sul1	-	-	dfrA12	TEM-104*?	-	-	-	KPC-2	-
KLE_BA7975AA_AS	SRR5931361	2016	Oceania	Australia	Victoria	Klebsiella pneumoniae	ST258	8	unknown (KL106)	O2afg	141	203938	804400	5663444	1	2	4	3	ybt 13; ICEKp2	-	-	-	-	-	wzi29	aac(6')-Ib'.v1	-	-	-	-	-	-	-	-	-	-	-	TEM-104*?	-	-	-	KPC-2	-
KLE_BA7976AA_AS	SRR5931360	2016	Oceania	Australia	Victoria	Klebsiella pneumoniae	ST258	8	unknown (KL106)	O2afg	143	247438	702539	5735254	1	2	8	9	ybt 13; ICEKp2 (truncated)	-	-	-	-	-	wzi29	aac(6')-Ib'.v1;aadA2^;aph3-Ia.v1^	-	-	-	-	mphA	catA1^	-	sul1	-	-	dfrA12	TEM-104*?	-	-	-	KPC-2	-
KLE_BA7977AA_AS	SRR5931359	2016	Oceania	Australia	Victoria	Klebsiella pneumoniae	ST258	8	unknown (KL106)	O2afg	162	220244	702539	5739733	1	2	8	9	ybt 13; ICEKp2 (truncated)	-	-	-	-	-	wzi29	aac(6')-Ib'.v1;aadA2^;aph3-Ia.v1^	-	-	-	-	mphA	catA1^	-	sul1	-	-	dfrA12	TEM-104*?	-	-	-	KPC-2	-
KLE_BA7978AA_AS	SRR5931358	2016	Oceania	Australia	Victoria	Klebsiella pneumoniae	ST258	8	unknown (KL106)	O2afg	258	203938	562149	5713049	1	2	7	8	ybt 13; ICEKp2	-	-	-	-	-	wzi29	aac(6')-Ib'.v1;aadA2^;aph3-Ia.v1^	-	-	-	-	mphA	-	-	sul1	-	-	dfrA12	-	TEM-122*?	-	-	KPC-2	-
KLE_BA7979AA_AS	SRR5931357	2016	Oceania	Australia	Victoria	Klebsiella pneumoniae	ST258	8	unknown (KL106)	O2afg	168	270338	702539	5740914	1	2	8	9	ybt 13; ICEKp2 (truncated)	-	-	-	-	-	wzi29	aac(6')-Ib'.v1;aadA2^;aph3-Ia.v1^	-	-	-	-	mphA	catA1^	-	sul1	-	-	dfrA12	TEM-104*?	-	-	-	KPC-2	-
KLE_BA7980AA_AS	SRR5931356	2013	Oceania	Australia	Victoria	Klebsiella pneumoniae	ST258	8	unknown (KL106)	O2afg	109	218263	804619	5672396	1	2	8	9	ybt 13; ICEKp2	-	-	-	-	-	wzi29	aac(6')-Ib'.v1;aadA2^;aph3-Ia.v1^	-	-	-	-	mphA	catA1^	-	sul1	-	-	dfrA12	TEM-104*?	-	-	-	KPC-2	-
KLE_BA7981AA_AS	SRR5931355	2013	Oceania	Australia	Victoria	Klebsiella pneumoniae	ST258	8	unknown (KL106)	O2afg	92	247620	450293	5542471	0	2	3	2	-	-	-	-	-	-	wzi29	aac(6')-Ib'.v1	-	-	-	-	-	-	-	-	-	-	-	-	-	-	-	KPC-2	-
KLE_BA7982AA_AS	SRR5931354	2013	Oceania	Australia	Victoria	Klebsiella pneumoniae	ST258	8	unknown (KL106)	O2afg	145	227779	805092	5740955	1	2	8	9	ybt 13; ICEKp2	-	-	-	-	-	wzi29	aac(6')-Ib'.v1;aadA2^;aph3-Ia.v1^	-	-	-	-	mphA	catA1^	-	sul1	-	-	dfrA12	TEM-104*?	-	-	-	KPC-2	-
KLE_BA7983AA_AS	SRR5931353	2013	Oceania	Australia	Victoria	Klebsiella pneumoniae	ST258	8	unknown (KL106)	O2afg	104	203938	373920	5362004	0	0	1	0	-	-	-	-	-	-	wzi29	-	-	-	-	-	-	-	-	-	-	-	-	-	-	-	-	-	-
KLE_BA7984AA_AS	SRR5931352	2013	Oceania	Australia	Victoria	Klebsiella pneumoniae	ST258	8	unknown (KL106)	unknown (O2afg)	118	171870	450293	5535223	0	2	3	2	-	-	-	-	-	-	wzi29	aac(6')-Ib'.v1	-	-	-	-	-	-	-	-	-	-	-	-	-	-	-	KPC-2	-
KLE_BA7985AA_AS	SRR5931351	2014	Oceania	Australia	Victoria	Klebsiella pneumoniae	ST258	8	unknown (KL106)	O2afg	142	203938	485017	5725462	1	2	8	9	ybt 13; ICEKp2	-	-	-	-	-	wzi29	aac(6')-Ib'.v1;aadA2^;aph3-Ia.v1^	-	-	-	-	mphA	catA1^	-	sul1	-	-	dfrA12	TEM-104*?	-	-	-	KPC-2	-
KLE_BA7986AA_AS	SRR5931350	2014	Oceania	Australia	Victoria	Klebsiella pneumoniae	ST258	8	unknown (KL106)	O2afg	138	270780	805092	5739699	1	2	8	9	ybt 13; ICEKp2	-	-	-	-	-	wzi29	aac(6')-Ib'.v1;aadA2^;aph3-Ia.v1^	-	-	-	-	mphA	catA1^	-	sul1	-	-	dfrA12	TEM-104*?	-	-	-	KPC-2	-
KLE_BA7987AA_AS	SRR5931349	2014	Oceania	Australia	Victoria	Klebsiella pneumoniae	ST258	8	unknown (KL106)	O2afg	155	198932	804400	5733015	1	2	8	9	ybt 13; ICEKp2	-	-	-	-	-	wzi29	aac(6')-Ib'.v1;aadA2^;aph3-Ia.v1^	-	-	-	-	mphA	catA1^	-	sul1	-	-	dfrA12	TEM-104*?	-	-	-	KPC-2	-
KLE_BA7995AA_AS	SRR5931348	2014	Oceania	Australia	Victoria	Klebsiella pneumoniae	ST258	8	unknown (KL106)	O2afg	158	161268	352138	5733612	1	2	8	9	ybt 13; ICEKp2	-	-	-	-	-	wzi29	aac(6')-Ib'.v1;aadA2^;aph3-Ia.v1^	-	-	-	-	mphA	catA1^	-	sul1	-	-	dfrA12	TEM-104*?	-	-	-	KPC-2	-
KLE_BA7996AA_AS	SRR5931347	2014	Oceania	Australia	Victoria	Klebsiella pneumoniae	ST258	8	unknown (KL106)	O2afg	132	270780	513627	5737434	1	2	8	9	ybt 13; ICEKp2	-	-	-	-	-	wzi29	aac(6')-Ib'.v1;aadA2^;aph3-Ia.v1^	-	-	-	-	mphA	catA1^	-	sul1	-	-	dfrA12	TEM-104*?	-	-	-	KPC-2	-
KLE_BA7997AA_AS	SRR5931346	2014	Oceania	Australia	Victoria	Klebsiella pneumoniae	ST258	8	unknown (KL106)	O2afg	156	203938	512597	5736124	1	2	8	9	ybt 13; ICEKp2	-	-	-	-	-	wzi29	aac(6')-Ib'.v1;aadA2^;aph3-Ia.v1^	-	-	-	-	mphA	catA1^	-	sul1	-	-	dfrA12	TEM-104*?	-	-	-	KPC-2	-
KLE_BA7998AA_AS	SRR5931345	2014	Oceania	Australia	Victoria	Klebsiella pneumoniae	ST258	8	unknown (KL106)	O2afg	109	209245	804401	5694451	1	2	8	9	ybt 13; ICEKp2	-	-	-	-	-	wzi29	aac(6')-Ib'.v1*;aadA2^;aph3-Ia.v1^	-	-	-	-	mphA	catA1^	-	sul1	-	-	dfrA12	TEM-104*?	-	-	-	KPC-2	-
KLE_BA7999AA_AS	SRR5931344	2014	Oceania	Australia	Victoria	Klebsiella pneumoniae	ST258	8	unknown (KL106)	O2afg	162	203938	543292	5737125	1	2	8	9	ybt 13; ICEKp2	-	-	-	-	-	wzi29	aac(6')-Ib'.v1;aadA2^;aph3-Ia.v1^	-	-	-	-	mphA	catA1^	-	sul1	-	-	dfrA12	TEM-104*?	-	-	-	KPC-2	-
KLE_BA8001AA_AS	SRR5931342	2014	Oceania	Australia	Victoria	Klebsiella pneumoniae	ST258	8	unknown (KL106)	O2afg	103	270454	804621	5705406	1	2	8	9	ybt 13; ICEKp2	-	-	-	-	-	wzi29	aac(6')-Ib'.v1;aadA2^;aph3-Ia.v1^	-	-	-	-	mphA	catA1^	-	sul1	-	-	dfrA12	TEM-104*?	-	-	-	KPC-2	-
KLE_BA8002AA_AS	SRR5931341	2014	Oceania	Australia	Victoria	Klebsiella pneumoniae	ST258	8	unknown (KL106)	O2afg	149	247620	804619	5737257	1	2	8	9	ybt 13; ICEKp2	-	-	-	-	-	wzi29	aac(6')-Ib'.v1;aadA2^;aph3-Ia.v1^	-	-	-	-	mphA	catA1^	-	sul1	-	-	dfrA12	TEM-104*?	-	-	-	KPC-2	-
KLE_BA8003AA_AS	SRR5931340	2014	Oceania	Australia	Victoria	Klebsiella pneumoniae	ST1064-2LV	8877	unknown (KL107)	unknown (O2afg)	856	45174	235952	5200684	1	0	4	4	ybt 14; ICEKp5	-	-	-	-	-	-	aac(6')-Ib'.v1	-	-	-	-	-	catA1^	-	-	-	-	-	TEM-1D.v1^;TEM-1D.v1^	-	-	-	-	SHV-11.v1^
KLE_BA8004AA_AS	SRR5931339	2014	Oceania	Australia	Victoria	Klebsiella pneumoniae	ST258	8	unknown (KL106)	O2afg	98	256803	804619	5577473	1	2	4	4	ybt 13; ICEKp2	-	-	-	-	-	wzi29	aac(6')-Ib'.v1;aph3-Ia.v1^	-	-	-	-	mphA	-	-	-	-	-	-	-	-	-	-	KPC-2	-
KLE_BA8006AA_AS	SRR5931337	2014	Oceania	Australia	Victoria	Klebsiella pneumoniae	ST258	8	unknown (KL106)	O2afg	89	299506	804619	5656478	1	2	7	8	ybt 13; ICEKp2	-	-	-	-	-	wzi29	aac(6')-Ib'.v1;aadA2^;aph3-Ia.v1^	-	-	-	-	mphA	catA1^	-	sul1	-	-	dfrA12	-	-	-	-	KPC-2	-
KLE_BA8007AA_AS	SRR5931336	2016	Oceania	Australia	Victoria	Klebsiella pneumoniae	ST258	8	unknown (KL106)	O2afg	139	161261	562172	5604732	1	2	3	2	ybt 13; ICEKp2	-	-	-	-	-	wzi29	aac(6')-Ib'.v1	-	-	-	-	-	-	-	-	-	-	-	-	-	-	-	KPC-2	SHV-11.v1
KLE_BA8008AA_AS	SRR5931335	2016	Oceania	Australia	Victoria	Klebsiella pneumoniae	ST258	8	unknown (KL106)	O2afg	190	203931	702315	5743537	1	2	8	9	ybt 13; ICEKp2 (truncated)	-	-	-	-	-	wzi29	aac(6')-Ib'.v1;aadA2^;aph3-Ia.v1^	-	-	-	-	mphA	catA1^	-	sul1	-	-	dfrA12	TEM-1D.v1^	-	-	-	KPC-2	-
KLE_BA8009AA_AS	SRR5931334	2016	Oceania	Australia	Victoria	Klebsiella pneumoniae	ST258	8	unknown (KL106)	O2afg	90	264787	804402	5507972	1	2	3	2	ybt 13; ICEKp2	-	-	-	-	-	wzi29	aac(6')-Ib'.v1	-	-	-	-	-	-	-	-	-	-	-	-	-	-	-	KPC-2	SHV-11.v1
KLE_BA8010AA_AS	SRR5931333	2016	Oceania	Australia	Victoria	Klebsiella pneumoniae	ST258	8	unknown (KL106)	O2afg	140	203938	702539	5732048	1	2	8	9	ybt 13; ICEKp2 (truncated)	-	-	-	-	-	wzi29	aac(6')-Ib'.v1;aadA2^;aph3-Ia.v1^	-	-	-	-	mphA	catA1^	-	sul1	-	-	dfrA12	TEM-104*?	-	-	-	KPC-2	-
KLE_BA8011AA_AS	SRR5931332	2016	Oceania	Australia	Victoria	Klebsiella pneumoniae	ST258	8	unknown (KL106)	O2afg	128	270220	804141	5650839	1	0	6	5	ybt 13; ICEKp2	-	-	-	-	-	wzi29	aadA2^	-	-	-	-	mphA	catA1^	-	sul1	-	-	dfrA12	-	-	-	-	-	-
KLE_BA8012AA_AS	SRR5931331	2016	Oceania	Australia	Victoria	Klebsiella pneumoniae	ST258	8	unknown (KL106)	O2afg	178	247438	702649	5741510	1	2	8	9	ybt 13; ICEKp2 (truncated)	-	-	-	-	-	wzi29	aac(6')-Ib'.v1;aadA2^;aph3-Ia.v1^	-	-	-	-	mphA	catA1^	-	sul1	-	-	dfrA12	TEM-104*?	-	-	-	KPC-2	-
KLE_BA8013AA_AS	SRR5931330	2016	Oceania	Australia	Victoria	Klebsiella pneumoniae	ST258	8	unknown (KL106)	O2afg	141	203938	702539	5700084	1	2	4	3	ybt 13; ICEKp2 (truncated)	-	-	-	-	-	wzi29	aac(6')-Ib'.v1	-	-	-	-	-	-	-	-	-	-	-	TEM-104*?	-	-	-	KPC-2	-
KLE_BA8014AA_AS	SRR5931329	2016	Oceania	Australia	Victoria	Klebsiella pneumoniae	ST258	8	unknown (KL106)	O2afg	141	264326	702649	5735903	1	2	8	9	ybt 13; ICEKp2 (truncated)	-	-	-	-	-	wzi29	aac(6')-Ib'.v1;aadA2^;aph3-Ia.v1^	-	-	-	-	mphA	catA1^	-	sul1	-	-	dfrA12	TEM-1D.v1^	-	-	-	KPC-2	-
KLE_BA8015AA_AS	SRR5931328	2016	Oceania	Australia	Victoria	Klebsiella pneumoniae	ST258	8	unknown (KL106)	O2afg	147	270220	702539	5732449	1	2	8	9	ybt 13; ICEKp2 (truncated)	-	-	-	-	-	wzi29	aac(6')-Ib'.v1;aadA2^;aph3-Ia.v1^	-	-	-	-	mphA	catA1^	-	sul1	-	-	dfrA12	TEM-104*?	-	-	-	KPC-2	-
KLE_BA8016AA_AS	SRR5931327	2016	Oceania	Australia	Victoria	Klebsiella pneumoniae	ST258	8	unknown (KL106)	O2afg	154	247438	702649	5735864	1	2	8	9	ybt 13; ICEKp2 (truncated)	-	-	-	-	-	wzi29	aac(6')-Ib'.v1;aadA2^;aph3-Ia.v1^	-	-	-	-	mphA	catA1^	-	sul1	-	-	dfrA12	TEM-104*?	-	-	-	KPC-2	-
KLE_BA8017AA_AS	SRR5931326	2016	Oceania	Australia	Victoria	Klebsiella pneumoniae	ST258	8	unknown (KL106)	O2afg	103	203938	804374	5646286	1	0	6	6	ybt 13; ICEKp2	-	-	-	-	-	wzi29	aac(6')-Ib'.v1;aadA2^	-	-	-	-	mphA	catA1^	-	sul1	-	-	dfrA12	-	-	-	-	-	-
KLE_BA8018AA_AS	SRR5931324	2015	Oceania	Australia	Victoria	Klebsiella pneumoniae	ST258	8	unknown (KL106)	O2afg	143	203938	804471	5736462	1	2	8	9	ybt 13; ICEKp2	-	-	-	-	-	wzi29	aac(6')-Ib'.v1;aadA2^;aph3-Ia.v1^	-	-	-	-	mphA	catA1^	-	sul1	-	-	dfrA12	TEM-104*?	-	-	-	KPC-2	-
KLE_BA8019AA_AS	SRR5931323	2015	Oceania	Australia	Victoria	Klebsiella pneumoniae	ST258	8	unknown (KL106)	O2afg	137	203938	495274	5721132	1	2	8	9	ybt 13; ICEKp2	-	-	-	-	-	wzi29	aac(6')-Ib'.v1;aadA2^;aph3-Ia.v1*	-	-	-	-	mphA	catA1^	-	sul1	-	-	dfrA12	TEM-104*?	-	-	-	KPC-2	-
KLE_BA8020AA_AS	SRR5931322	2013	Oceania	Australia	Victoria	Klebsiella pneumoniae	ST258	8	unknown (KL106)	O2afg	155	181433	641865	5648337	1	2	7	7	ybt 13; ICEKp2 (truncated)	-	-	-	-	-	wzi29	aac(6')-Ib'.v1;aadA2^	-	-	-	-	mphA	catA1^	-	sul1	-	-	dfrA12	-	-	-	-	KPC-2	-
KLE_BA8021AA_AS	SRR5931321	2014	Oceania	Australia	Victoria	Klebsiella pneumoniae	ST258	8	unknown (KL106)	O2afg	152	203938	774739	5696503	1	2	8	9	ybt 13; ICEKp2	-	-	-	-	-	wzi29	aac(6')-Ib'.v1;aadA2^;aph3-Ia.v1^	-	-	-	-	mphA	catA1^	-	sul1	-	-	dfrA12	TEM-104*?	-	-	-	KPC-2	-
KLE_BA8022AA_AS	SRR5931320	2015	Oceania	Australia	Victoria	Klebsiella pneumoniae	ST258	8	unknown (KL106)	O2afg	179	129726	699311	5657700	1	2	8	9	ybt 13; ICEKp2	-	-	-	-	-	wzi29	aac(6')-Ib'.v1;aadA2^;aph3-Ia.v1^	-	-	-	-	mphA	catA1^	-	sul1	-	-	dfrA12	-	-	SHV-12	-	KPC-2	-
KLE_BA8023AA_AS	SRR5931319	2015	Oceania	Australia	Victoria	Klebsiella pneumoniae	ST258	8	unknown (KL106)	O2afg	152	270220	804400	5722514	1	2	8	9	ybt 13; ICEKp2	-	-	-	-	-	wzi29	aac(6')-Ib'.v1;aadA2^;aph3-Ia.v1^	-	-	-	-	mphA	catA1^	-	sul1	-	-	dfrA12	TEM-104*?	-	-	-	KPC-2	-
KLE_BA8024AA_AS	SRR5931317	2015	Oceania	Australia	Victoria	Klebsiella pneumoniae	ST258	8	unknown (KL106)	O2afg	178	157980	329029	5689701	1	3	9	9	ybt 13; ICEKp2	-	-	-	-	-	wzi29	aac(6')-Ib'.v1;aadA2^;aph3-Ia.v1^	-	-	-	-	mphA	catA1^	-	sul1	-	-	dfrA12	TEM-104*?	-	-	-	KPC-2	-
KLE_BA8025AA_AS	SRR5931315	2016	Oceania	Australia	Victoria	Klebsiella pneumoniae	ST258	8	unknown (KL106)	O2afg	143	270220	804400	5728190	1	2	8	9	ybt 13; ICEKp2	-	-	-	-	-	wzi29	aac(6')-Ib'.v1;aadA2^;aph3-Ia.v1^	-	-	-	-	mphA	catA1^	-	sul1	-	-	dfrA12	TEM-104*?	-	-	-	KPC-2	-
KLE_BA8026AA_AS	SRR5931314	2016	Oceania	Australia	Victoria	Klebsiella pneumoniae	ST258	8	unknown (KL106)	O2afg	128	300072	804167	5725199	1	2	8	9	ybt 13; ICEKp2	-	-	-	-	-	wzi29	aac(6')-Ib'.v1;aadA2^;aph3-Ia.v1^	-	-	-	-	mphA	catA1^	-	sul1	-	-	dfrA12	TEM-1D.v1^	-	-	-	KPC-2	SHV-11.v1^
KLE_BA8027AA_AS	SRR5931313	2016	Oceania	Australia	Victoria	Klebsiella pneumoniae	ST258	8	unknown (KL106)	O2afg	124	203938	804167	5724699	1	2	9	10	ybt 13; ICEKp2	-	-	-	-	-	wzi29	aac(6')-Ib'.v1;aadA2^;aph3-Ia.v1^	-	-	-	-	mphA	catA1^	-	sul1	-	-	dfrA12	TEM-1D.v1^	-	SHV-12	-	KPC-2	-
KLE_BA8028AA_AS	SRR5931312	2016	Oceania	Australia	Victoria	Klebsiella pneumoniae	ST258	8	unknown (KL106)	O2afg	133	270220	804400	5726146	1	2	8	9	ybt 13; ICEKp2	-	-	-	-	-	wzi29	aac(6')-Ib'.v1;aadA2^;aph3-Ia.v1^	-	-	-	-	mphA	catA1^	-	sul1	-	-	dfrA12	TEM-1D.v1^	-	-	-	KPC-2	-
KLE_BA8029AA_AS	SRR5931311	2016	Oceania	Australia	Victoria	Klebsiella pneumoniae	ST258	8	unknown (KL106)	O2afg	102	194813	564429	5517095	1	2	3	2	ybt 13; ICEKp2	-	-	-	-	-	wzi29	aac(6')-Ib'.v1	-	-	-	-	-	-	-	-	-	-	-	-	-	-	-	KPC-2	SHV-11.v1
KLE_BA8030AA_AS	SRR5931310	2016	Oceania	Australia	Victoria	Klebsiella pneumoniae	ST258	8	unknown (KL106)	O2afg	215	147198	457428	5678616	1	2	8	9	ybt 13; ICEKp2	-	-	-	-	-	wzi29	aac(6')-Ib'.v1;aadA2^;aph3-Ia.v1^	-	-	-	-	mphA	catA1^	-	sul1	-	-	dfrA12	TEM-1D.v1^	-	-	-	KPC-2	SHV-11.v1
KLE_BA8031AA_AS	SRR5931309	2016	Oceania	Australia	Victoria	Klebsiella pneumoniae	ST258	8	unknown (KL106)	O2afg	144	203938	804510	5730527	1	2	8	9	ybt 13; ICEKp2	-	-	-	-	-	wzi29	aac(6')-Ib'.v1;aadA2^;aph3-Ia.v1^	-	-	-	-	mphA	catA1^	-	sul1	-	-	dfrA12	TEM-1D.v1^	-	-	-	KPC-2	-
KLE_BA8032AA_AS	SRR5931308	2016	Oceania	Australia	Victoria	Klebsiella pneumoniae	ST258	8	unknown (KL106)	O2afg	149	264219	804400	5729181	1	2	8	9	ybt 13; ICEKp2	-	-	-	-	-	wzi29	aac(6')-Ib'.v1;aadA2^;aph3-Ia.v1^	-	-	-	-	mphA	catA1^	-	sul1	-	-	dfrA12	TEM-104*?	-	-	-	KPC-2	-
KLE_BA8033AA_AS	SRR5931307	2016	Oceania	Australia	Victoria	Klebsiella pneumoniae	ST258	8	unknown (KL106)	O2afg	132	270220	804262	5725838	1	2	8	9	ybt 13; ICEKp2	-	-	-	-	-	wzi29	aac(6')-Ib'.v1;aadA2^;aph3-Ia.v1^	-	-	-	-	mphA	catA1^	-	sul1	-	-	dfrA12	-	TEM-122*?	-	-	KPC-2	-
KLE_BA8034AA_AS	SRR5931306	2016	Oceania	Australia	Victoria	Klebsiella pneumoniae	ST258	8	unknown (KL106)	O2afg	133	270547	804167	5725637	1	2	8	9	ybt 13; ICEKp2	-	-	-	-	-	wzi29	aac(6')-Ib'.v1;aadA2^;aph3-Ia.v1^	-	-	-	-	mphA	catA1^	-	sul1	-	-	dfrA12	TEM-1D.v1^	-	-	-	KPC-2	-
KLE_BA8035AA_AS	SRR5931305	2014	Oceania	Australia	Victoria	Klebsiella pneumoniae	ST3637	4056	K3	O2afg	144	255554	554627	5740762	0	2	2	2	-	-	-	-	-	-	wzi135	-	-	-	-	-	ermB.v2*	-	-	-	-	-	-	-	-	-	-	KPC-2	SHV-1^
KLE_BA8036AA_AS	SRR5931304	2014	Oceania	Australia	Victoria	Klebsiella pneumoniae	ST147	3	K64	O2a	63	223879	708896	5354587	0	2	3	2	-	-	-	-	-	-	wzi64	-	-	-	-	-	-	-	-	-	-	-	-	TEM-1D.v1^	-	-	-	KPC-3	SHV-11.v1^
KLE_BA8037AA_AS	SRR5931303	2015	Oceania	Australia	Victoria	Klebsiella pneumoniae	ST258	8	unknown (KL106)	O2afg	184	228920	804619	5943769	1	2	11	18	ybt 13; ICEKp2	-	-	-	-	-	wzi29	aac(6')-Ib'.v1;aadA*;ant(2'')-Ia;aph3-Ia.v1^;rmtB;strA.v1^;strB.v1	-	-	-	-	mphA	catA1^;cmlA5	arr-2	sul2	tet(A).v2;tet(G).v1	-	dfrA12	OXA-10	-	VEB-1	-	KPC-2	-
KLE_BA8038AA_AS	SRR5931302	2015	Oceania	Australia	Victoria	Klebsiella pneumoniae	ST258	8	unknown (KL106)	O2afg	172	127554	457212	5659262	1	2	8	9	ybt 13; ICEKp2	-	-	-	-	-	wzi29	aac(6')-Ib'.v1;aadA2^;aph3-Ia.v1^	-	-	-	-	mphA	catA1^	-	sul1	-	-	dfrA12	-	-	SHV-12	-	KPC-2	-
KLE_BA8039AA_AS	SRR5931301	2014	Oceania	Australia	Victoria	Klebsiella pneumoniae	ST258	8	unknown (KL106)	O2afg	151	171879	488238	5725979	1	2	9	10	ybt 13; ICEKp2	-	-	-	-	-	wzi29	aac(6')-Ib'.v1;aadA2^;aph3-Ia.v1^	-	-	-	-	mphA	catA1^	-	sul1	-	-	dfrA12	TEM-104*?	-	SHV-12	-	KPC-2	-
KLE_BA8040AA_AS	SRR5931300	2014	Oceania	Australia	Victoria	Klebsiella pneumoniae	ST258	8	unknown (KL106)	O2afg	93	247620	804642	5657473	1	2	7	8	ybt 13; ICEKp2	-	-	-	-	-	wzi29	aac(6')-Ib'.v1;aadA2^;aph3-Ia.v1^	-	-	-	-	mphA	catA1^	-	sul1	-	-	dfrA12	-	-	-	-	KPC-2	-
KLE_BA8041AA_AS	SRR5931299	2014	Oceania	Australia	Victoria	Klebsiella pneumoniae	ST258	8	unknown (KL106)	O2afg	108	163935	452472	5549435	1	2	5	4	ybt 13; ICEKp2	-	-	-	-	-	wzi29	aac(6')-Ib'.v1	-	-	-	-	-	-	-	-	-	-	-	TEM-104*?	-	SHV-12	-	KPC-2	-
KLE_BA8043AA_AS	SRR5931297	2015	Oceania	Australia	Victoria	Klebsiella pneumoniae	ST258	8	unknown (KL106)	O2afg	165	198932	562150	5673428	1	2	8	9	ybt 13; ICEKp2	-	-	-	-	-	wzi29	aac(6')-Ib'.v1;aadA2^;aph3-Ia.v1^	-	-	-	-	mphA	catA1^	-	sul1	-	-	dfrA12	TEM-104*?	-	-	-	KPC-2	-
KLE_BA8044AA_AS	SRR5931296	2015	Oceania	Australia	Victoria	Klebsiella pneumoniae	ST258	8	unknown (KL106)	O2afg	111	203938	746412	5665717	1	2	8	9	ybt 13; ICEKp2	-	-	-	-	-	wzi29	aac(6')-Ib'.v1;aadA2^;aph3-Ia.v1^	-	-	-	-	mphA	catA1^	-	sul1	-	-	dfrA12	TEM-104*?	-	-	-	KPC-2	SHV-11.v1
KLE_BA8045AA_AS	SRR5931295	2016	Oceania	Australia	Victoria	Klebsiella pneumoniae	ST258	8	unknown (KL106)	O2afg	194	218394	588471	5701254	1	2	4	3	ybt 13; ICEKp2	-	-	-	-	-	wzi29	aac(6')-Ib'.v1	-	-	-	-	-	-	-	-	-	-	-	TEM-104*?	-	-	-	KPC-2	-
KLE_BA8046AA_AS	SRR5931294	2016	Oceania	Australia	Victoria	Klebsiella pneumoniae	ST258	8	unknown (KL106)	O2afg	135	248279	804167	5724532	1	2	8	9	ybt 13; ICEKp2	-	-	-	-	-	wzi29	aac(6')-Ib'.v1;aadA2^;aph3-Ia.v1^	-	-	-	-	mphA	catA1^	-	sul1	-	-	dfrA12	TEM-104*?	-	-	-	KPC-2	-
KLE_BA8047AA_AS	SRR5931293	2016	Oceania	Australia	Victoria	Klebsiella pneumoniae	ST258	8	unknown (KL106)	O2afg	136	203192	489684	5731103	1	2	8	9	ybt 13; ICEKp2	-	-	-	-	-	wzi29	aac(6')-Ib'.v1;aadA2^;aph3-Ia.v1^	-	-	-	-	mphA	catA1^	-	sul1	-	-	dfrA12	TEM-1D.v1^	-	-	-	KPC-2	-
KLE_BA8048AA_AS	SRR5931292	2016	Oceania	Australia	Victoria	Klebsiella pneumoniae	ST258	8	unknown (KL106)	O2afg	124	270762	804262	5721842	1	2	9	10	ybt 13; ICEKp2	-	-	-	-	-	wzi29	aac(6')-Ib'.v1;aadA2^;aph3-Ia.v1^	-	-	-	-	mphA	catA1^	-	sul1	-	-	dfrA12	TEM-1D.v1^	-	SHV-12	-	KPC-2	-
KLE_BA8049AA_AS	SRR5931291	2016	Oceania	Australia	Victoria	Klebsiella pneumoniae	ST258	8	unknown (KL106)	O2afg	137	247438	804170	5624704	1	2	4	4	ybt 13; ICEKp2	-	-	-	-	-	wzi29	aac(6')-Ib'.v1;aph3-Ia.v1^	-	-	-	-	-	-	-	-	-	-	-	TEM-1D.v1^	-	-	-	KPC-2	SHV-11.v1
KLE_BA8052AA_AS	SRR5934769	0	Asia	China	0	Klebsiella pneumoniae	ST23	24	K1	O1	51	238679	476029	5566416	5	2	2	2	ybt 1; ICEKp10	clb 2	iuc 1	iro 1	rmp 1; KpVP-1	rmpA2_3-47%	wzi1	-	-	-	-	-	-	-	-	-	-	-	dfrA14.v2*	-	-	-	-	KPC-2	SHV-11.v1^
KLE_BA8053AA_AS	SRR5943632	2013	Europe	Germany	0	Klebsiella aerogenes	NA	672	unknown (K68)	O5	83	271148	399924	5369184	2	2	8	12	ybt 20; ICEKp10	clb 3	-	iro unknown	-	-	-	aac(3)-IId^;aac(6')-Ib-cr.v2^;strA.v1;strB.v1	-	-	qnrB2.v1^	-	-	catB3.v2	arr-3	sul1	-	-	dfrA19*	OXA-1;TEM-1D.v1^	-	-	-	KPC-2	-
KLE_BA8054AA_AS	SRR5943631	2013	Asia	China	0	Klebsiella aerogenes	NA	8930	unknown (KL117)	unknown (O2a)	98	190533	498472	5361853	1	2	1	1	ybt 15; ICEKp11	-	-	iro unknown	-	-	-	-	-	-	-	-	-	-	-	-	-	-	-	-	-	-	-	KPC-2	-
KLE_BA8056AA_AS	ERR2099161	0	0	0	0	Klebsiella pneumoniae	ST461	1667	K10	O1	98	310504	596802	5718286	0	0	0	0	-	-	-	-	-	-	wzi236	-	-	-	-	-	-	-	-	-	-	-	-	-	-	-	-	-	SHV-1^
KLE_BA8057AA_AS	SRR5387406	2014	Americas	United States	Texas	Klebsiella pneumoniae	ST107	440	unknown (KL107)	O1	131	168257	400107	5441503	0	0	0	0	-	-	-	-	-	-	wzi108	-	-	-	-	-	-	-	-	-	-	-	-	-	-	-	-	-	SHV-1^
KLE_BA8058AA_AS	SRR5387407	2014	Americas	United States	Texas	Klebsiella pneumoniae	ST200	409	unknown (KL166)	O2afg	53	358642	457048	5100474	0	0	0	0	-	-	-	-	-	-	wzi178	-	-	-	-	-	-	-	-	-	-	-	-	-	-	-	-	-	SHV-1^
KLE_BA8059AA_AS	SRR5387408	2014	Americas	United States	Texas	Klebsiella pneumoniae	ST36	129	unknown (K61)	O2ac	170	103239	383182	5392460	0	0	2	4	-	-	-	-	-	-	wzi331	strA.v1;strB.v1	-	-	-	-	-	-	-	-	tet(B).v2*;tetR	-	-	-	-	-	-	-	SHV-11.v1^
KLE_BA8060AA_AS	SRR5387409	2014	Americas	United States	Texas	Klebsiella pneumoniae	ST2267	2169	unknown (KL127)	unknown (OL101)	61	272789	566434	5165265	0	0	0	0	-	-	-	-	-	-	wzi202	-	-	-	-	-	-	-	-	-	-	-	-	-	-	-	-	-	SHV-1^
KLE_BA8061AA_AS	SRR5387402	2014	Americas	United States	Texas	Klebsiella pneumoniae	ST466	125	K22	O1	138	350649	472689	5697595	1	0	0	0	ybt 10; ICEKp4	-	-	-	-	-	wzi37	-	-	-	-	-	-	-	-	-	-	-	-	-	-	-	-	-	SHV-33
KLE_BA8062AA_AS	SRR5387403	2014	Americas	United States	Texas	Klebsiella pneumoniae	ST2599	129	unknown (K27)	O2afg	129	217973	408555	5736115	0	0	0	0	-	-	-	-	-	-	wzi27	-	-	-	-	-	-	-	-	-	-	-	-	-	-	-	-	-	SHV-11.v1^
KLE_BA8063AA_AS	SRR5387404	2014	Americas	United States	Texas	Klebsiella pneumoniae	ST1164	8941	K62	O2a	94	321012	774140	5290518	0	0	0	0	-	-	-	-	-	-	wzi94	-	-	-	-	-	-	-	-	-	-	-	-	-	-	-	-	-	SHV-215*
KLE_BA8064AA_AS	SRR5387405	2014	Americas	United States	Texas	Klebsiella pneumoniae	ST65	30	K2	O2afg	97	106533	305418	4977572	0	0	0	0	-	-	-	-	-	-	wzi72	-	-	-	-	-	-	-	-	-	-	-	-	-	-	-	-	-	SHV-11.v1^
KLE_BA8065AA_AS	SRR5387400	2014	Americas	United States	Texas	Klebsiella pneumoniae	ST37	2	unknown (KL111)	O3b	105	197761	368061	5473940	0	0	5	6	-	-	-	-	-	-	-	aadA2	-	-	-	-	-	cmlA4*	-	sul1;sul2	tet(D)	-	dfrA15.v2*	-	-	-	-	-	SHV-11.v1^
KLE_BA8066AA_AS	SRR5387401	2014	Americas	United States	Texas	Klebsiella pneumoniae	ST218	1735	K57	O2afg	84	219239	559390	5531267	1	0	0	0	ybt unknown	-	-	-	-	-	wzi77	-	-	-	-	-	-	-	-	-	-	-	-	-	-	-	-	-	SHV-1^
KLE_BA8067AA_AS	SRR5387319	2015	Americas	United States	Texas	Klebsiella pneumoniae	ST5056	6381	K30	O1	83	322734	725005	5834980	2	1	8	11	ybt 17; ICEKp10	clb 3	-	-	-	-	-	aac(6')-Ib-cr.v2;aadA2^;aph3-Ia.v1^	-	-	-	-	mphA	CatB4.v1	-	sul1	tet(A).v1	-	dfrA12	OXA-1;TEM-1D.v1^	-	CTX-M-15	-	-	SHV-11.v1^
KLE_BA8068AA_AS	SRR5387318	2015	Americas	United States	Texas	Klebsiella pneumoniae	ST258	8	unknown (KL107)	O2afg	133	149949	410176	5782996	2	0	6	6	ybt 17; ICEKp10	clb 3	-	-	-	-	wzi154	aadA2^;aph3-Ia.v1^	-	-	-	-	mphA	catA1^	-	sul1	-	-	dfrA12	-	-	-	-	-	-
KLE_BA8069AA_AS	SRR5387317	2015	Americas	United States	Texas	Klebsiella pneumoniae	ST392	3	K27	O4	231	122110	382095	6055752	0	1	7	11	-	-	-	-	-	-	wzi187	aac(3)-IIa.v1^;aac(6')-Ib-cr.v2;strA.v1^;strB.v1	-	-	qnrB1.v2^	-	-	-	-	sul2	tet(A).v1	-	dfrA14.v2*	OXA-1;TEM-1D.v1^	-	CTX-M-15	-	-	SHV-11.v1^
KLE_BA8070AA_AS	SRR5387316	2015	Americas	United States	Texas	Klebsiella pneumoniae	ST1662-1LV	8944	K51	O2afg	97	349224	705197	5427902	0	1	7	11	-	-	-	-	-	-	wzi104	aac(3)-IIa.v1^;aac(6')-Ib-cr.v2;strA.v1^;strB.v1	-	-	qnrB1.v2^	-	-	CatB4.v1	-	sul2	-	-	dfrA14.v2*	OXA-1;TEM-1D.v1^	-	CTX-M-15	-	-	SHV-217
KLE_BA8071AA_AS	SRR5387315	2015	Americas	United States	Texas	Klebsiella pneumoniae	ST25	279	K2	O1	99	267749	423902	5616044	1	1	8	11	ybt 14; ICEKp5	-	-	-	-	-	wzi72	aac(6')-Ib-cr.v2;strA.v1^;strB.v1	-	-	qnrB1.v2^	-	-	CatB4.v1	-	sul2	tet(A).v1	-	dfrA14.v2*	OXA-1;TEM-1D.v1^	-	CTX-M-15	-	-	SHV-11.v1^
KLE_BA8072AA_AS	SRR5387314	2015	Americas	United States	Texas	Klebsiella pneumoniae	ST307	148	unknown (KL102)	O2afg	192	179898	430073	5893662	0	2	8	7	-	-	-	-	-	-	wzi173	aac(3)-IIa.v1	-	-	-	-	-	catII.2*	-	-	tet(D)	-	dfrA14.v2*	TEM-1D.v1^	-	CTX-M-15	-	KPC-2	SHV-28.v1^
KLE_BA8073AA_AS	SRR5387313	2015	Americas	United States	Texas	Klebsiella pneumoniae	ST16	52	K51	O3b	102	291498	758790	5482589	0	1	9	10	-	-	-	-	-	-	wzi50	aac(6')-Ib-cr.v2;aadA2^;aph3-Ia.v1^	-	-	-	-	mphA	CatB4.v1	-	sul1	tet(A).v1	-	dfrA12	OXA-1	-	CTX-M-15	-	-	SHV-1
KLE_BA8074AA_AS	SRR5387312	2015	Americas	United States	Texas	Klebsiella pneumoniae	ST258	8	unknown (KL107)	O2afg	156	154461	420079	5472440	0	0	5	8	-	-	-	-	-	-	wzi154	aac(3)-IV;aac(6')-Ib'.v1;aadA2;aadA^;aph(4)-Ia	-	-	-	-	-	cmlA1*	-	sul3	-	-	-	TEM-150*?	-	-	-	-	-
KLE_BA8075AA_AS	SRR5387311	2015	Americas	United States	Texas	Klebsiella pneumoniae	ST405	81	unknown (KL151)	O4	108	306671	563176	5683012	1	1	7	11	ybt 13; ICEKp2	-	-	-	-	-	wzi424	aac(3)-IIa.v1^;aac(6')-Ib-cr.v2;strA.v1^;strB.v1	-	-	qnrB1.v2^	-	-	-	-	sul2	tet(A).v1	-	dfrA14.v2*	OXA-1;TEM-1D.v1^	-	CTX-M-15	-	-	SHV-76^
KLE_BA8076AA_AS	SRR5387310	2015	Americas	United States	Texas	Klebsiella pneumoniae	ST528	1034	unknown (KL107)	O3b	86	224018	409003	5186026	0	0	0	0	-	-	-	-	-	-	wzi99	-	-	-	-	-	-	-	-	-	-	-	-	-	-	-	-	-	SHV-11.v1^
KLE_BA8077AA_AS	SRR5387391	2014	Americas	United States	Texas	Klebsiella pneumoniae	ST37	2	unknown (KL179)	unknown (OL102)	113	148528	345216	5383730	0	0	0	0	-	-	-	-	-	-	-	-	-	-	-	-	-	-	-	-	-	-	-	-	-	-	-	-	SHV-11.v1^
KLE_BA8078AA_AS	SRR5387390	2014	Americas	United States	Texas	Klebsiella pneumoniae	ST392	3	unknown (K27)	O4	208	111987	353033	6040685	0	1	7	11	-	-	-	-	-	-	wzi187	aac(3)-IIa.v1^;aac(6')-Ib-cr.v2;strA.v1^;strB.v1	-	-	qnrB1.v2^	-	-	-	-	sul2	tet(A).v1	-	dfrA14.v2*	OXA-1;TEM-1D.v1^	-	CTX-M-15	-	-	SHV-11.v1^
KLE_BA8079AA_AS	SRR5387395	2014	Americas	United States	Texas	Klebsiella pneumoniae	ST35	125	K16	O1	286	258933	459566	5550724	1	0	0	0	ybt 9; ICEKp3	-	-	-	-	-	wzi16	-	-	-	-	-	-	-	-	-	-	-	-	-	-	-	-	-	SHV-33
KLE_BA8080AA_AS	SRR5387394	2014	Americas	United States	Texas	Klebsiella pneumoniae	ST152	186	unknown (KL149)	O4	91	247001	997229	5350773	0	0	5	6	-	-	-	-	-	-	wzi110	strA.v1*;strB.v1*	-	-	-	-	-	-	-	sul2	tet(D)	-	dfrA14.v2*	TEM-1D.v1^	-	-	-	-	SHV-1^
KLE_BA8081AA_AS	SRR5387393	2014	Americas	United States	Texas	Klebsiella pneumoniae	ST20	52	unknown (KL111)	O3b	190	281807	606431	5568747	0	0	0	0	-	-	-	-	-	-	wzi113	-	-	-	-	-	-	-	-	-	-	-	-	-	-	-	-	-	SHV-1
KLE_BA8082AA_AS	SRR5387392	2014	Americas	United States	Texas	Klebsiella pneumoniae	ST636	52	K39	O3b	74	369771	719523	5104650	0	0	0	0	-	-	-	-	-	-	wzi39	-	-	-	-	-	-	-	-	-	-	-	-	-	-	-	-	-	SHV-1
KLE_BA8083AA_AS	SRR5387399	2014	Americas	United States	Texas	Klebsiella pneumoniae	ST2330	8956	unknown (K80)	unknown (OL101)	193	112029	365500	5645842	0	0	0	0	-	-	-	-	-	-	-	-	-	-	-	-	-	-	-	-	-	-	-	-	-	-	-	-	SHV-1^
KLE_BA8084AA_AS	SRR5387398	2014	Americas	United States	Texas	Klebsiella pneumoniae	ST309	2	unknown (K42)	O4	212	207525	458090	5649273	0	0	0	0	-	-	-	-	-	-	wzi42	-	-	-	-	-	-	-	-	-	-	-	-	-	-	-	-	-	SHV-209*
KLE_BA8085AA_AS	SRR5387397	2014	Americas	United States	Texas	Klebsiella pneumoniae	ST37	2	unknown (KL107)	unknown (OL103)	114	252461	409820	5459245	1	0	0	0	ybt 10; ICEKp4	-	-	-	-	-	wzi12	-	-	-	-	-	-	-	-	-	-	-	-	-	-	-	-	-	SHV-1^
KLE_BA8086AA_AS	SRR5387396	2014	Americas	United States	Texas	Klebsiella pneumoniae	ST258	8	unknown (KL106)	O2afg	128	137587	410191	5479368	0	0	6	7	-	-	-	-	-	-	wzi29	aac(6')-Ib'.v1;aadA2;aph3-Ia.v1^	-	-	-	-	mphA	catA1^	-	sul1	-	-	dfrA12	-	-	-	-	-	SHV-11.v1
KLE_BA8087AA_AS	SRR5387320	2015	Americas	United States	Texas	Klebsiella pneumoniae	ST258	8	unknown (KL107)	O2afg	176	144058	450517	5836296	2	0	1	0	ybt 17; ICEKp10	clb 3	-	-	-	-	wzi154	-	-	-	-	-	-	-	-	-	-	-	-	-	-	-	-	-	-
KLE_BA8088AA_AS	SRR5387321	2015	Americas	United States	Texas	Klebsiella pneumoniae	ST307	148	unknown (KL102)	O2afg	88	179656	378208	5491847	0	1	4	3	-	-	-	-	-	-	wzi173	aac(3)-IIa.v1	-	-	-	-	-	-	-	-	-	-	-	TEM-1D.v1^	-	CTX-M-15	-	-	SHV-28.v1^
KLE_BA8089AA_AS	SRR5387322	2015	Americas	United States	Texas	Klebsiella pneumoniae	ST307	148	unknown (KL102)	O2afg	113	172215	925593	5601560	0	2	6	5	-	-	-	-	-	-	wzi173	aac(3)-IIa.v1	-	-	-	-	-	-	-	-	-	-	dfrA14.v2*	TEM-1D.v1^	-	CTX-M-15	-	KPC-2*	SHV-28.v1^
KLE_BA8090AA_AS	SRR5387323	2015	Americas	United States	Texas	Klebsiella pneumoniae	ST16	52	K51	O3b	74	291105	586397	5381178	0	1	6	5	-	-	-	-	-	-	wzi50	aadA2^	-	-	-	-	mphA	-	-	sul1	-	-	dfrA12	-	-	CTX-M-15	-	-	SHV-1
KLE_BA8091AA_AS	SRR5387324	2015	Americas	United States	Texas	Klebsiella pneumoniae	ST492	1658	K14	O3b	168	160523	377652	5538071	0	0	2	2	-	-	-	-	-	-	wzi23	ant(2'')-Ia	-	-	qnrS1	-	-	-	-	-	-	-	-	-	-	-	-	-	-
KLE_BA8092AA_AS	SRR5387325	2015	Americas	United States	Texas	Klebsiella pneumoniae	ST307	148	unknown (KL102)	O2afg	144	178006	471575	5498935	1	1	7	7	ybt 16; ICEKp12	-	-	-	-	-	wzi173	strA.v1*;strB.v1*	-	-	-	-	-	catII.2*	-	sul2	tet(D)	-	dfrA14.v2*	-	-	CTX-M-15	-	-	SHV-28.v1^
KLE_BA8093AA_AS	SRR5387326	2015	Americas	United States	Texas	Klebsiella pneumoniae	ST307	148	unknown (KL102)	O2afg	91	172649	372577	5535298	0	1	4	3	-	-	-	-	-	-	wzi173	aac(3)-IIa.v1	-	-	-	-	-	-	-	-	-	-	-	TEM-1D.v1^	-	CTX-M-15	-	-	SHV-28.v1^
KLE_BA8094AA_AS	SRR5387327	2015	Americas	United States	Texas	Klebsiella pneumoniae	ST133	416	unknown (KL116)	O1	137	247865	496461	5595839	0	0	1	1	-	-	-	-	-	-	wzi180	-	-	-	qnrB1.v1	-	-	-	-	-	-	-	-	-	-	-	-	-	-
KLE_BA8095AA_AS	SRR5387328	2015	Americas	United States	Texas	Klebsiella pneumoniae	ST307	148	unknown (KL102)	unknown (OL102)	96	161293	471269	5353213	0	1	2	1	-	-	-	-	-	-	wzi173	-	-	-	-	-	-	-	-	-	-	-	-	-	-	CTX-M-15	-	-	SHV-28.v1^
KLE_BA8096AA_AS	SRR5387329	2015	Americas	United States	Texas	Klebsiella pneumoniae	ST45	97	K24	O2a	115	214487	468837	5550579	1	0	1	1	ybt 10; ICEKp4	-	-	-	-	-	wzi101	-	-	-	-	-	-	-	-	-	tet(D)	-	-	-	-	-	-	-	SHV-1^
KLE_BA8097AA_AS	SRR5387380	2014	Americas	United States	Texas	Klebsiella pneumoniae	ST429	251	K27	O4	77	358765	804266	5463446	0	0	0	0	-	-	-	-	-	-	wzi187	-	-	-	-	-	-	-	-	-	-	-	-	-	-	-	-	-	SHV-11.v1^
KLE_BA8098AA_AS	SRR5387381	2014	Americas	United States	Texas	Klebsiella pneumoniae	ST20	52	unknown (KL111)	O3b	129	265350	691040	5760124	0	0	0	0	-	-	-	-	-	-	wzi113	-	-	-	-	-	-	-	-	-	-	-	-	-	-	-	-	-	SHV-1
KLE_BA8099AA_AS	SRR5387388	2014	Americas	United States	Texas	Klebsiella pneumoniae	ST661	659	unknown (KL140)	O2afg	175	168364	363138	5463514	0	0	0	0	-	-	-	-	-	-	wzi373	-	-	-	-	-	-	-	-	-	-	-	-	-	-	-	-	-	SHV-27
KLE_BA8100AA_AS	SRR5387389	2014	Americas	United States	Texas	Klebsiella pneumoniae	ST35	125	unknown (KL110)	O1	91	262106	482079	5473433	0	0	0	0	-	-	-	-	-	-	wzi199	-	-	-	-	-	-	-	-	-	-	-	-	-	-	-	-	-	SHV-33^
KLE_BA8101AA_AS	SRR5387386	2014	Americas	United States	Texas	Klebsiella pneumoniae	ST253-1LV	139	unknown (KL107)	O1	233	148342	352299	5601451	0	0	0	0	-	-	-	-	-	-	wzi22	-	-	-	-	-	-	-	-	-	-	-	-	-	-	-	-	-	SHV-36
KLE_BA8102AA_AS	SRR5387387	2014	Americas	United States	Texas	Klebsiella pneumoniae	ST846	1899	unknown (KL110)	O3b	112	305054	587609	5443789	0	0	0	0	-	-	-	-	-	-	-	-	-	-	-	-	-	-	-	-	-	-	-	-	-	-	-	-	SHV-1
KLE_BA8103AA_AS	SRR5387384	2014	Americas	United States	Texas	Klebsiella pneumoniae	ST2599	129	unknown (K27)	O2afg	409	252523	526149	5590326	0	0	0	0	-	-	-	-	-	-	wzi27	-	-	-	-	-	-	-	-	-	-	-	-	-	-	-	-	-	SHV-11.v1^
KLE_BA8104AA_AS	SRR5387385	2014	Americas	United States	Texas	Klebsiella pneumoniae	ST661	659	unknown (KL109)	O2afg	126	386052	709128	5509874	1	0	0	0	ybt 9; ICEKp3	-	-	-	-	-	wzi211	-	-	-	-	-	-	-	-	-	-	-	-	-	-	-	-	-	SHV-27
KLE_BA8105AA_AS	SRR5387382	2014	Americas	United States	Texas	Klebsiella pneumoniae	ST86	48	K2	O1	67	372146	624011	5413266	4	0	0	0	ybt 9; ICEKp3	-	iuc 1	iro 1	-	-	wzi2	-	-	-	-	-	-	-	-	-	-	-	-	-	-	-	-	-	SHV-1^
KLE_BA8106AA_AS	SRR5387383	2014	Americas	United States	Texas	Klebsiella pneumoniae	ST8	146	K3	O1	121	204748	747583	5541103	0	0	0	0	-	-	-	-	-	-	wzi59	-	-	-	-	-	-	-	-	-	-	-	-	-	-	-	-	-	SHV-1^
KLE_BA8107AA_AS	SRR5387257	2015	Americas	United States	Texas	Klebsiella pneumoniae	ST307	148	unknown (KL102)	O2afg	103	160774	372454	5460131	0	0	3	3	-	-	-	-	-	-	wzi173	aadA*;sat-2	-	-	-	-	-	-	-	-	-	-	dfrA1.v1	-	-	-	-	-	SHV-28.v1^
KLE_BA8108AA_AS	SRR5387256	2015	Americas	United States	Texas	Klebsiella pneumoniae	ST2599	129	K27	O2afg	112	217973	408555	5543753	0	0	0	0	-	-	-	-	-	-	wzi27	-	-	-	-	-	-	-	-	-	-	-	-	-	-	-	-	-	SHV-11.v1^
KLE_BA8109AA_AS	SRR5387259	2015	Americas	United States	Texas	Klebsiella pneumoniae	ST258	8	unknown (KL106)	O2afg	89	152723	409618	5378337	0	2	9	14	-	-	-	-	-	-	wzi29	aac(6')-Ib-cr.v2;aadA2;strA.v1^;strB.v1	-	-	-	-	-	CatB4.v1	-	sul1;sul2	tet(A).v1*	-	dfrA12;dfrA14.v2*	OXA-1;TEM-1D.v1^	-	CTX-M-15	-	KPC-2	SHV-11.v1
KLE_BA8110AA_AS	SRR5387258	2015	Americas	United States	Texas	Klebsiella pneumoniae	ST45-1LV	97	K24	O2a	176	322346	934817	5649025	1	1	8	12	ybt 10; ICEKp4	-	-	-	-	-	wzi101	aac(3)-IIa.v1^;aac(6')-Ib-cr.v2;strA.v1^;strB.v1	-	-	qnrB1.v2^	-	-	CatB4.v1	-	sul2	tet(A).v1	-	dfrA14.v2*	OXA-1;TEM-1D.v1^	-	CTX-M-15	-	-	SHV-1
KLE_BA8111AA_AS	SRR5387253	2015	Americas	United States	Texas	Klebsiella pneumoniae	ST261	7228	K38	O2afg	84	382589	625078	5499038	1	1	7	10	ybt 14; ICEKp5	-	-	-	-	-	wzi173	strA.v1^;strB.v1	-	-	qnrS1	-	-	-	-	sul1;sul2	tet(A).v1;tet(D)	-	dfrA1.v1	LAP-2	-	CTX-M-14	-	-	SHV-142
KLE_BA8112AA_AS	SRR5387255	2015	Americas	United States	Texas	Klebsiella pneumoniae	ST15	10	unknown (KL112)	O1	133	188447	472607	5516381	0	1	7	11	-	-	-	-	-	-	wzi93	aac(6')-Ib-cr.v2;aadA2^;strA.v1^;strB.v1	-	-	-	-	mphA	-	-	sul1;sul2	-	-	dfrA12;dfrA14.v2*	TEM-1D.v1^	-	CTX-M-15	-	-	SHV-28.v1^
KLE_BA8113AA_AS	SRR5387254	2015	Americas	United States	Texas	Klebsiella pneumoniae	ST307	148	unknown (KL102)	O2afg	115	178005	471073	5709303	0	1	5	6	-	-	-	-	-	-	wzi173	aadA1.v1^;ant(2'')-Ia	-	-	qnrS1	-	-	-	-	sul1	-	-	dfrA1.v2	-	-	CTX-M-15	-	-	-
KLE_BA8115AA_AS	SRR5387370	2014	Americas	United States	Texas	Klebsiella pneumoniae	ST1967-1LV	68	unknown (KL125)	O5	91	185181	309869	5013186	0	0	0	0	-	-	-	-	-	-	wzi85	-	-	-	-	-	-	-	-	-	-	-	-	-	-	-	-	-	SHV-26
KLE_BA8116AA_AS	SRR5387377	2014	Americas	United States	Texas	Klebsiella pneumoniae	ST1824	8175	K16	O1	85	289035	777955	5541991	1	0	0	0	ybt 4; plasmid	-	-	-	-	-	-	-	-	-	-	-	-	-	-	-	-	-	-	-	-	-	-	-	SHV-28.v1^
KLE_BA8117AA_AS	SRR5387376	2014	Americas	United States	Texas	Klebsiella pneumoniae	ST188	507	K51	O2afg	265	146659	378178	5837265	0	0	0	0	-	-	-	-	-	-	wzi104	-	-	-	-	-	-	-	-	-	-	-	-	-	-	-	-	-	SHV-37
KLE_BA8118AA_AS	SRR5387379	2014	Americas	United States	Texas	Klebsiella pneumoniae	ST101	78	unknown (KL106)	O1	76	246111	643942	5387566	0	0	0	0	-	-	-	-	-	-	wzi29	-	-	-	-	-	-	-	-	-	-	-	-	-	-	-	-	-	SHV-1^
KLE_BA8119AA_AS	SRR5387378	2014	Americas	United States	Texas	Klebsiella pneumoniae	ST37	2	unknown (K15)	O4	93	332078	534082	5504975	1	0	4	3	ybt 5; ICEKp6	-	-	-	-	-	wzi50	aadA1.v1^	-	-	-	-	-	-	-	sul1	-	-	dfrA1.v2	-	-	-	-	-	SHV-11.v1^
KLE_BA8120AA_AS	SRR5387373	2014	Americas	United States	Texas	Klebsiella pneumoniae	ST753	4555	unknown (K3)	O2afg	110	199676	600135	5555214	0	0	0	0	-	-	-	-	-	-	-	-	-	-	-	-	-	-	-	-	-	-	-	-	-	-	-	-	SHV-27^
KLE_BA8121AA_AS	SRR5387372	2014	Americas	United States	Texas	Klebsiella pneumoniae	ST17	52	unknown (KL151)	O5	58	516683	980978	5180081	0	0	0	0	-	-	-	-	-	-	wzi417	-	-	-	-	-	-	-	-	-	-	-	-	-	-	-	-	-	SHV-11.v1^
KLE_BA8122AA_AS	SRR5387375	2014	Americas	United States	Texas	Klebsiella pneumoniae	ST37	2	unknown (K15)	O4	74	312180	520915	5414480	0	0	0	0	-	-	-	-	-	-	wzi50	-	-	-	-	-	-	-	-	-	-	-	-	-	-	-	-	-	SHV-11.v1^
KLE_BA8123AA_AS	SRR5387374	2014	Americas	United States	Texas	Klebsiella pneumoniae	ST220	4	unknown (KL114)	O1	173	158637	406400	5808940	0	0	0	0	-	-	-	-	-	-	wzi177	-	-	-	-	-	-	-	-	-	-	-	-	-	-	-	-	-	SHV-1^
KLE_BA8124AA_AS	SRR5387260	2015	Americas	United States	Texas	Klebsiella pneumoniae	ST5306	129	K27	O2afg	64	364754	740753	5457802	1	1	8	11	ybt 14; ICEKp5	-	-	-	-	-	wzi27	aac(6')-Ib-cr.v2;strA.v1^;strB.v1	-	-	qnrB1.v2^	-	-	CatB4.v1	-	sul2	tet(A).v1	-	dfrA14.v2*	OXA-1;TEM-1D.v1^	-	CTX-M-15	-	-	SHV-11.v1^
KLE_BA8125AA_AS	SRR5387261	2015	Americas	United States	Texas	Klebsiella pneumoniae	ST29	26	K19	O1	69	357343	499134	5252362	1	1	8	11	ybt 14; ICEKp5	-	-	-	-	-	wzi19	aac(3)-IIa.v1^;aac(6')-Ib-cr.v2;strA.v1^;strB.v1	-	-	qnrB1.v2^	-	-	CatB4.v1	-	sul2	-	-	dfrA14.v2*	OXA-1;TEM-1D.v1^	-	CTX-M-15	-	-	SHV-187
KLE_BA8126AA_AS	SRR5387268	2015	Americas	United States	Texas	Klebsiella pneumoniae	ST307	148	unknown (KL102)	O2afg	288	159704	715379	5554001	0	2	7	7	-	-	-	-	-	-	wzi173	strA.v1*;strB.v1*	-	-	-	-	-	-	-	sul2	-	-	dfrA14.v2*	TEM-1D.v1^	-	CTX-M-15	-	KPC-2	SHV-28.v1^
KLE_BA8127AA_AS	SRR5387269	2015	Americas	United States	Texas	Klebsiella pneumoniae	ST492	1658	K14	O3b	135	160520	393832	5522295	0	0	2	2	-	-	-	-	-	-	wzi23	ant(2'')-Ia	-	-	qnrS1	-	-	-	-	-	-	-	-	-	-	-	-	-	-
KLE_BA8128AA_AS	SRR5387266	2015	Americas	United States	Texas	Klebsiella pneumoniae	ST45	97	K24	O2a	131	324181	823207	5822437	1	1	9	16	ybt 10; ICEKp4	-	-	-	-	-	wzi101	aac(3)-IIa.v1^;aac(6')-Ib-cr.v2;aadA16*;strA.v1^;strB.v1	-	-	qnrB1.v2^	-	-	CatB4.v1	arr-3	sul1;sul2	tet(A).v1	-	dfrA14.v2*;dfrA27	OXA-1;TEM-1D.v1^	-	CTX-M-15	-	-	SHV-1
KLE_BA8129AA_AS	SRR5387267	2015	Americas	United States	Texas	Klebsiella pneumoniae	ST307	148	unknown (KL102)	O2afg	86	372577	632031	5545901	0	1	8	12	-	-	-	-	-	-	wzi173	aac(3)-IIa.v1^;aac(6')-Ib-cr.v2;strA.v1^;strB.v1	-	-	qnrB1.v2^	-	-	CatB4.v1	-	sul2	tet(A).v1	-	dfrA14.v2*	OXA-1;TEM-1D.v1^	-	CTX-M-15	-	-	SHV-205
KLE_BA8130AA_AS	SRR5387264	2015	Americas	United States	Texas	Klebsiella pneumoniae	ST2217	3415	K13	O3b	83	310069	736193	5370920	0	1	8	12	-	-	-	-	-	-	-	aac(3)-IIa.v1^;aac(6')-Ib-cr.v2;strA.v1^;strB.v1	-	-	qnrB1.v2^	-	-	CatB4.v1	-	sul2	tet(A).v1	-	dfrA14.v2*	OXA-1;TEM-1D.v1^	-	CTX-M-15	-	-	SHV-1
KLE_BA8131AA_AS	SRR5387265	2015	Americas	United States	Texas	Klebsiella pneumoniae	ST258	8	unknown (KL107)	O2afg	107	203938	328918	5588154	2	2	3	2	ybt 17; ICEKp10	clb 3	-	-	-	-	wzi154	-	-	-	-	-	-	-	-	-	-	-	-	TEM-1D.v1^	-	-	-	KPC-2	-
KLE_BA8132AA_AS	SRR5387262	2015	Americas	United States	Texas	Klebsiella pneumoniae	ST258	8	unknown (KL107)	O2afg	124	154855	329406	5670706	2	2	3	2	ybt 17; ICEKp10	clb 3	-	-	-	-	wzi154	-	-	-	-	-	-	-	-	-	-	-	-	-	-	SHV-12	-	KPC-2	-
KLE_BA8133AA_AS	SRR5387263	2015	Americas	United States	Texas	Klebsiella pneumoniae	ST70	596	unknown (KL122)	O1	114	228996	724776	5661249	0	1	8	8	-	-	-	-	-	-	wzi162	aac(6')-Ib-cr.v2;aadA2^	-	-	-	-	mphA	CatB4.v1	-	sul1	-	-	dfrA12	OXA-1	-	CTX-M-15	-	-	SHV-32
KLE_BA8134AA_AS	SRR5387362	2014	Americas	United States	Texas	Klebsiella pneumoniae	ST133	416	unknown (KL116)	O1	92	266626	588110	5430636	2	0	0	0	ybt 17; ICEKp10	clb 3	-	-	-	-	wzi180	-	-	-	-	-	-	-	-	-	-	-	-	-	-	-	-	-	SHV-75
KLE_BA8135AA_AS	SRR5387363	2014	Americas	United States	Texas	Klebsiella pneumoniae	ST17	52	K15	O4	118	230783	486690	5377275	0	0	0	0	-	-	-	-	-	-	wzi50	-	-	-	-	-	-	-	-	-	-	-	-	-	-	-	-	-	SHV-11.v1^
KLE_BA8136AA_AS	SRR5387364	2014	Americas	United States	Texas	Klebsiella pneumoniae	ST35	125	K22	O1	87	305648	501506	5474383	0	0	0	0	-	-	-	-	-	-	wzi37	-	-	-	-	-	-	-	-	-	-	-	-	-	-	-	-	-	SHV-33
KLE_BA8137AA_AS	SRR5387365	2014	Americas	United States	Texas	Klebsiella pneumoniae	ST20	52	unknown (K28)	O1	202	273697	462684	5564361	0	0	0	0	-	-	-	-	-	-	wzi84	-	-	-	-	-	-	-	-	-	-	-	-	-	-	-	-	-	SHV-187
KLE_BA8138AA_AS	SRR5387366	2014	Americas	United States	Texas	Klebsiella pneumoniae	ST17	52	K2	O2afg	313	145308	410984	5372781	0	0	0	0	-	-	-	-	-	-	wzi186	-	-	-	-	-	-	-	-	-	-	-	-	-	-	-	-	-	SHV-11.v1^
KLE_BA8139AA_AS	SRR5387367	2014	Americas	United States	Texas	Klebsiella pneumoniae	ST20	52	unknown (K28)	O1	126	204085	534914	5524362	0	0	1	2	-	-	-	-	-	-	wzi84	strA.v1;strB.v1	-	-	-	-	-	-	-	-	-	-	-	-	-	-	-	-	SHV-187*
KLE_BA8140AA_AS	SRR5387368	2014	Americas	United States	Texas	Klebsiella pneumoniae	ST2793	9013	unknown (KL107)	unknown (O2a)	193	167310	448247	5598218	0	0	0	0	-	-	-	-	-	-	wzi306	-	-	-	-	-	-	-	-	-	-	-	-	-	-	-	-	-	SHV-157^
KLE_BA8141AA_AS	SRR5387369	2014	Americas	United States	Texas	Klebsiella pneumoniae	ST466	125	K22	O1	100	260152	468285	5572018	1	0	0	0	ybt 10; ICEKp4	-	-	-	-	-	wzi37	-	-	-	-	-	-	-	-	-	-	-	-	-	-	-	-	-	SHV-33
KLE_BA8142AA_AS	SRR5387360	2014	Americas	United States	Texas	Klebsiella pneumoniae	ST218	1735	K57	O2afg	83	352102	763795	5519908	1	0	0	0	ybt unknown	-	-	-	-	-	wzi77	-	-	-	-	-	-	-	-	-	-	-	-	-	-	-	-	-	SHV-1^
KLE_BA8143AA_AS	SRR5387361	2014	Americas	United States	Texas	Klebsiella pneumoniae	ST4731	9015	K64	O2a	82	240048	409028	5115711	0	0	0	0	-	-	-	-	-	-	wzi64	-	-	-	-	-	-	-	-	-	-	-	-	-	-	-	-	-	SHV-77^
KLE_BA8144AA_AS	SRR5387275	2015	Americas	United States	Texas	Klebsiella pneumoniae	ST1373	8013	K38	O3b	119	275123	577578	5622840	0	0	4	5	-	-	-	-	-	-	wzi96	aadA1.v1^;ant(2'')-Ia	-	-	qnrS1	-	-	-	-	sul1	-	-	dfrA1.v2	-	-	-	-	-	-
KLE_BA8145AA_AS	SRR5387274	2015	Americas	United States	Texas	Klebsiella pneumoniae	ST101	78	K17	O1	86	242399	407004	5541123	1	1	7	10	ybt 9; ICEKp3	-	-	-	-	-	wzi137	aac(6')-Ib-cr.v2;strA.v1^;strB.v1	-	-	qnrB1.v1	-	-	CatB4.v1	-	sul2	-	-	dfrA14.v2*	OXA-1;TEM-1D.v1^	-	CTX-M-15	-	-	SHV-1^
KLE_BA8146AA_AS	SRR5387273	2015	Americas	United States	Texas	Klebsiella pneumoniae	ST307	148	unknown (KL102)	O2afg	221	147078	471111	5489608	0	2	4	3	-	-	-	-	-	-	wzi173	-	-	-	-	-	-	-	-	-	-	-	-	TEM-1D.v1^	-	CTX-M-15	-	KPC-2	SHV-28.v1^
KLE_BA8147AA_AS	SRR5387272	2015	Americas	United States	Texas	Klebsiella pneumoniae	ST307	148	unknown (KL102)	O2afg	515	187954	471583	5435413	0	1	5	4	-	-	-	-	-	-	wzi173	-	-	-	-	-	-	catII.2*	-	-	tet(D)	-	dfrA14.v2*	-	-	CTX-M-15	-	-	SHV-28.v1^
KLE_BA8148AA_AS	SRR5387279	2015	Americas	United States	Texas	Klebsiella pneumoniae	ST1876	9023	unknown (K15)	O4	81	299880	569919	5443424	0	1	8	12	-	-	-	-	-	-	wzi50	aac(3)-IIa.v1^;aac(6')-Ib-cr.v2;strA.v1^;strB.v1	-	-	qnrB1.v2^	-	-	CatB4.v1	-	sul2	tet(A).v1	-	dfrA14.v2*	OXA-1;TEM-1D.v1^	-	CTX-M-15	-	-	SHV-11.v1^
KLE_BA8149AA_AS	SRR5387278	2015	Americas	United States	Texas	Klebsiella pneumoniae	ST258	8	unknown (KL107)	O2afg	233	185677	329639	5868007	2	2	10	11	ybt 17; ICEKp10	clb 3	-	-	-	-	wzi154	aac(6')-Ib'.v1*;aadA2^;aph3-Ia.v1^	-	-	-	-	mphA	CatB4.v1	-	sul1	tet(A).v1	-	dfrA12	OXA-1	-	CTX-M-15	-	KPC-2	-
KLE_BA8150AA_AS	SRR5387277	2015	Americas	United States	Texas	Klebsiella pneumoniae	ST258	8	unknown (KL107)	O2afg	128	165993	329268	5756518	2	0	1	0	ybt 17; ICEKp10	clb 3	-	-	-	-	wzi154	-	-	-	-	-	-	-	-	-	-	-	-	-	-	-	-	-	-
KLE_BA8151AA_AS	SRR5387276	2015	Americas	United States	Texas	Klebsiella pneumoniae	ST258	8	unknown (KL106)	O2afg	158	161258	458876	5443405	0	2	5	5	-	-	-	-	-	-	wzi29	aac(6')-Ib'.v1;aadA2	-	-	-	-	-	-	-	sul1	-	-	-	TEM-104*?	-	-	-	KPC-2	-
KLE_BA8152AA_AS	SRR5387271	2015	Americas	United States	Texas	Klebsiella pneumoniae	ST492	1658	K14	O3b	135	165474	474550	5536725	0	0	2	2	-	-	-	-	-	-	wzi23	ant(2'')-Ia	-	-	qnrS1	-	-	-	-	-	-	-	-	-	-	-	-	-	-
KLE_BA8153AA_AS	SRR5387270	2015	Americas	United States	Texas	Klebsiella pneumoniae	ST492	1658	K14	O3b	181	143525	385257	5540196	0	0	2	2	-	-	-	-	-	-	wzi23	ant(2'')-Ia	-	-	qnrS1	-	-	-	-	-	-	-	-	-	-	-	-	-	-
KLE_BA8154AA_AS	SRR5387425	2014	Americas	United States	Texas	Klebsiella pneumoniae	ST753	4555	K3	O2afg	106	135255	253201	5537279	0	0	0	0	-	-	-	-	-	-	-	-	-	-	-	-	-	-	-	-	-	-	-	-	-	-	-	-	SHV-27^
KLE_BA8155AA_AS	SRR5387424	2014	Americas	United States	Texas	Klebsiella pneumoniae	ST514	38	K39	O1	121	149646	437158	5535021	0	0	5	6	-	-	-	-	-	-	wzi160	aadA2	-	-	-	-	-	-	-	sul1;sul2	tet(D)	-	dfrA16.v2	TEM-1D.v1^	-	-	-	-	SHV-63
KLE_BA8156AA_AS	SRR5387423	2014	Americas	United States	Texas	Klebsiella pneumoniae	ST111	21	unknown (K63)	O1	77	175232	735019	5702647	0	0	0	0	-	-	-	-	-	-	wzi63	-	-	-	-	-	-	-	-	-	-	-	-	-	-	-	-	-	SHV-11.v1^
KLE_BA8157AA_AS	SRR5387422	2014	Americas	United States	Texas	Klebsiella pneumoniae	ST412	1955	K57	O3b	100	219624	431122	5491566	0	0	2	2	-	-	-	-	-	-	wzi206	-	-	-	-	-	-	catII.2*	-	-	tet(D)	-	-	-	-	-	-	-	SHV-1
KLE_BA8158AA_AS	SRR5387429	2014	Americas	United States	Texas	Klebsiella pneumoniae	ST1496	2821	K62	O1	97	272389	475660	5557889	0	0	0	0	-	-	-	-	-	-	wzi322	-	-	-	-	-	-	-	-	-	-	-	-	-	-	-	-	-	SHV-1^
KLE_BA8159AA_AS	SRR5387428	2014	Americas	United States	Texas	Klebsiella pneumoniae	ST36	129	K51	O2a	129	242855	428424	5447061	0	0	0	0	-	-	-	-	-	-	wzi300	-	-	-	-	-	-	-	-	-	-	-	-	-	-	-	-	-	SHV-11.v1^
KLE_BA8160AA_AS	SRR5387427	2014	Americas	United States	Texas	Klebsiella pneumoniae	ST1180	9031	unknown (KL140)	O3b	118	189318	432797	5577578	0	0	0	0	-	-	-	-	-	-	wzi162	-	-	-	-	-	-	-	-	-	-	-	-	-	-	-	-	-	SHV-36^
KLE_BA8161AA_AS	SRR5387426	2014	Americas	United States	Texas	Klebsiella pneumoniae	ST3161	8035	K55	O3/O3a	79	446998	846351	5492349	1	0	1	0	ybt 4; plasmid (truncated)	-	-	-	-	-	wzi56	-	-	-	-	-	-	-	-	-	-	-	-	-	-	-	-	-	SHV-11.v1^
KLE_BA8162AA_AS	SRR5387421	2014	Americas	United States	Texas	Klebsiella pneumoniae	ST48	140	unknown (KL124)	O1	57	318467	642796	5553778	2	0	0	0	ybt 0; ICEKp10	clb 3	-	-	-	-	wzi167	-	-	-	-	-	-	-	-	-	-	-	-	-	-	-	-	-	SHV-11.v1^
KLE_BA8163AA_AS	SRR5387420	2014	Americas	United States	Texas	Klebsiella pneumoniae	ST147	3	K55	O3/O3a	67	364340	513016	5289378	0	0	0	0	-	-	-	-	-	-	wzi56	-	-	-	-	-	-	-	-	-	-	-	-	-	-	-	-	-	SHV-11.v1^
KLE_BA8164AA_AS	SRR5387359	2014	Americas	United States	Texas	Klebsiella pneumoniae	ST966	409	unknown (KL123)	O3b	67	371487	770305	5315487	1	0	0	0	ybt 4; plasmid (truncated)	-	-	-	-	-	-	-	-	-	-	-	-	-	-	-	-	-	-	-	-	-	-	-	SHV-1^
KLE_BA8165AA_AS	SRR5387358	2014	Americas	United States	Texas	Klebsiella pneumoniae	ST13	285	K19	O1	98	316375	747683	5148483	0	0	0	0	-	-	-	-	-	-	-	-	-	-	-	-	-	-	-	-	-	-	-	-	-	-	-	-	SHV-1^
KLE_BA8166AA_AS	SRR5387357	2014	Americas	United States	Texas	Klebsiella pneumoniae	ST37	2	K15	O4	77	329519	532011	5359498	0	0	0	0	-	-	-	-	-	-	wzi50	-	-	-	-	-	-	-	-	-	-	-	-	-	-	-	-	-	SHV-11.v1^
KLE_BA8167AA_AS	SRR5387356	2014	Americas	United States	Texas	Klebsiella pneumoniae	ST502	639	K15	O4	116	162770	368166	5226878	0	0	0	0	-	-	-	-	-	-	wzi50	-	-	-	-	-	-	-	-	-	-	-	-	-	-	-	-	-	SHV-62
KLE_BA8168AA_AS	SRR5387355	2014	Americas	United States	Texas	Klebsiella pneumoniae	ST14	10	unknown (K2)	O1	132	234414	492045	5545350	1	0	2	3	ybt 9; ICEKp3	-	-	-	-	-	wzi2	strA.v1;strB.v1	-	-	-	-	-	-	-	-	tet(D)	-	-	-	-	-	-	-	SHV-28.v1^
KLE_BA8169AA_AS	SRR5387354	2015	Americas	United States	Texas	Klebsiella pneumoniae	ST1024-2LV	9039	K35	O3/O3a	74	388439	831450	5271244	0	0	0	0	-	-	-	-	-	-	wzi278	-	-	-	-	-	-	-	-	-	-	-	-	-	-	-	-	-	SHV-225*
KLE_BA8170AA_AS	SRR5387353	2014	Americas	United States	Texas	Klebsiella pneumoniae	ST1412	52	K7	O2afg	55	383979	869288	5131295	1	0	0	0	ybt 0; ICEKp2	-	-	-	-	-	wzi7	-	-	-	-	-	-	-	-	-	-	-	-	-	-	-	-	-	SHV-1
KLE_BA8171AA_AS	SRR5387352	2015	Americas	United States	Texas	Klebsiella pneumoniae	ST1686	180	unknown (KL113)	O1	82	296791	808128	5484871	0	0	0	0	-	-	-	-	-	-	wzi351	-	-	-	-	-	-	-	-	-	-	-	-	-	-	-	-	-	SHV-106*
KLE_BA8172AA_AS	SRR5387351	2015	Americas	United States	Texas	Klebsiella pneumoniae	ST45	97	K24	O2a	103	198965	461660	5420423	1	0	1	1	ybt 10; ICEKp4	-	-	-	-	-	wzi101	-	-	-	-	-	-	-	-	-	tet(D)	-	-	-	-	-	-	-	SHV-1
KLE_BA8173AA_AS	SRR5387350	2015	Americas	United States	Texas	Klebsiella pneumoniae	ST2599	129	unknown (K27)	O2afg	109	252517	456853	5540779	0	0	0	0	-	-	-	-	-	-	wzi27	-	-	-	-	-	-	-	-	-	-	-	-	-	-	-	-	-	SHV-11.v1^
KLE_BA8174AA_AS	SRR5387286	2015	Americas	United States	Texas	Klebsiella pneumoniae	ST258	8	unknown (KL107)	O2afg	171	165033	329406	5814392	2	1	8	7	ybt 17; ICEKp10	clb 3	-	-	-	-	wzi154	aadA16*	-	-	-	-	mphA	-	arr-3	sul1	tet(A).v1	-	dfrA27	-	-	CTX-M-15	-	-	-
KLE_BA8175AA_AS	SRR5387287	2015	Americas	United States	Texas	Klebsiella pneumoniae	ST418	8	unknown (KL107)	O2afg	147	153784	409929	5784384	2	1	8	7	ybt 17; ICEKp10	clb 3	-	-	-	-	wzi154	aadA2^	-	-	-	-	mphA	CatB4.v1	-	sul1	-	-	dfrA12	OXA-1	-	CTX-M-15	-	-	-
KLE_BA8176AA_AS	SRR5387288	2015	Americas	United States	Texas	Klebsiella pneumoniae	ST45	97	K24	O2a	106	203227	461732	5515022	1	0	1	1	ybt 10; ICEKp4	-	-	-	-	-	wzi101	-	-	-	-	-	-	-	-	-	tet(D)	-	-	-	-	-	-	-	SHV-1^
KLE_BA8177AA_AS	SRR5387289	2015	Americas	United States	Texas	Klebsiella pneumoniae	ST258	8	unknown (KL107)	O2afg	145	234597	433886	5787979	2	0	7	15	ybt 17; ICEKp10	clb 3	-	-	-	-	wzi154	aac(3)-IV;aac(6')-Ib'.v1;aadA2;aadA5;aadA^;aph(4)-Ia;strA.v1^;strB.v1*	-	-	-	-	mphA	cmlA1*	-	sul1;sul2;sul3	tet(A).v1	-	dfrA17	-	-	-	-	-	-
KLE_BA8178AA_AS	SRR5387282	2015	Americas	United States	Texas	Klebsiella pneumoniae	ST1017	1975	K58	O3b	88	218585	497625	5410440	0	1	8	12	-	-	-	-	-	-	wzi130	aac(3)-IIa.v1^;aac(6')-Ib-cr.v2;strA.v1^;strB.v1	-	-	qnrB1.v2^	-	-	CatB4.v1	-	sul2	tet(A).v1	-	dfrA14.v2*	OXA-1;TEM-1D.v1^	-	CTX-M-15	-	-	SHV-11.v1^
KLE_BA8179AA_AS	SRR5387283	2015	Americas	United States	Texas	Klebsiella pneumoniae	ST258	8	unknown (KL107)	O2afg	140	164080	449602	5805619	2	2	7	9	ybt 17; ICEKp10	clb 3	-	-	-	-	wzi154	aadA*;strA.v1^;strB.v1	-	-	-	-	-	catA1^	-	sul2	-	-	dfrA14.v2*	OXA-9.v1;TEM-1D.v1^	-	-	-	KPC-3	SHV-11.v1
KLE_BA8180AA_AS	SRR5387284	2015	Americas	United States	Texas	Klebsiella pneumoniae	ST307	148	unknown (KL102)	O2afg	79	224942	454980	5239466	0	1	2	1	-	-	-	-	-	-	wzi173	-	-	-	-	-	-	-	-	-	-	-	-	-	-	CTX-M-15	-	-	SHV-28.v1^
KLE_BA8181AA_AS	SRR5387285	2015	Americas	United States	Texas	Klebsiella pneumoniae	ST258	8	unknown (KL107)	O2afg	149	153381	362847	5802310	2	1	7	7	ybt 17; ICEKp10	clb 3	-	-	-	-	wzi154	aac(6')-Ib'.v2*;aadA2^	-	-	-	-	mphA	-	-	sul1	tet(A).v1	-	dfrA12	-	-	SHV-12	-	-	-
KLE_BA8182AA_AS	SRR5387280	2015	Americas	United States	Texas	Klebsiella pneumoniae	ST492	1658	K14	O3b	131	160520	393648	5530315	0	1	3	3	-	-	-	-	-	-	wzi23	ant(2'')-Ia	-	-	qnrS1	-	-	-	-	-	-	-	-	-	-	SHV-12^	-	-	-
KLE_BA8183AA_AS	SRR5387281	2015	Americas	United States	Texas	Klebsiella pneumoniae	ST258	8	unknown (KL107)	O2afg	166	203814	329406	5845635	2	2	4	3	ybt 17; ICEKp10	clb 3	-	-	-	-	wzi154	aac(6')-Ib'.v1*	-	-	-	-	-	-	-	-	-	-	-	TEM-104*?	-	-	-	KPC-2	-
KLE_BA8184AA_AS	SRR5387340	2015	Americas	United States	Texas	Klebsiella pneumoniae	ST323	251	K21	O3b	112	310609	1182092	5435412	0	1	8	11	-	-	-	-	-	-	wzi262	aac(6')-Ib-cr.v2;strA.v1^;strB.v1	-	-	qnrB1.v2^	-	-	CatB4.v1	-	sul2	tet(A).v1	-	dfrA14.v2*	OXA-1;TEM-1D.v1^	-	CTX-M-15	-	-	SHV-1^
KLE_BA8185AA_AS	SRR5387341	2014	Americas	United States	Texas	Klebsiella pneumoniae	ST258	8	unknown (KL107)	O2afg	165	138197	328913	5789573	2	1	9	8	ybt 17; ICEKp10	clb 3	-	-	-	-	wzi154	aadA2^	-	-	-	-	mphA	CatB4.v1	-	sul1	tet(A).v1	-	dfrA12	OXA-1	-	CTX-M-15	-	-	-
KLE_BA8186AA_AS	SRR5387344	2015	Americas	United States	Texas	Klebsiella pneumoniae	ST307	148	unknown (KL102)	O2afg	91	201432	518407	5517820	0	1	8	12	-	-	-	-	-	-	wzi173	aac(3)-IIa.v1^;aac(6')-Ib-cr.v2;strA.v1^;strB.v1	-	-	qnrB1.v2^	-	-	CatB4.v1	-	sul2	tet(A).v1	-	dfrA14.v2*	OXA-1;TEM-1D.v1^	-	CTX-M-15	-	-	SHV-205
KLE_BA8187AA_AS	SRR5387345	2015	Americas	United States	Texas	Klebsiella pneumoniae	ST307	148	unknown (KL102)	O2afg	99	210150	520045	5545732	0	1	8	12	-	-	-	-	-	-	wzi173	aac(3)-IIa.v1^;aac(6')-Ib-cr.v2;strA.v1^;strB.v1	-	-	qnrB1.v2^	-	-	CatB4.v1	-	sul2	tet(A).v1	-	dfrA14.v2*	OXA-1;TEM-1D.v1^	-	CTX-M-15	-	-	SHV-205
KLE_BA8188AA_AS	SRR5387342	2015	Americas	United States	Texas	Klebsiella pneumoniae	ST307	148	unknown (KL102)	O2afg	128	162602	454437	5504878	0	2	8	8	-	-	-	-	-	-	wzi173	strA.v1*;strB.v1*	-	-	-	-	-	catII.2*	-	sul2	-	-	dfrA14.v2*	TEM-1D.v1^	-	CTX-M-15	-	KPC-2	SHV-28.v1^
KLE_BA8189AA_AS	SRR5387343	2014	Americas	United States	Texas	Klebsiella pneumoniae	ST258	8	unknown (KL107)	unknown (OL102)	154	167407	409843	5732912	2	2	4	3	ybt 17; ICEKp10	clb 3	-	-	-	-	wzi154	aac(6')-Ib'.v1	-	-	-	-	-	-	-	-	-	-	-	TEM-1D.v1^	-	-	-	KPC-2	SHV-11.v1
KLE_BA8190AA_AS	SRR5387348	2014	Americas	United States	Texas	Klebsiella pneumoniae	ST36	129	unknown (K27)	O2afg	72	373965	1177360	5395320	0	0	0	0	-	-	-	-	-	-	wzi27	-	-	-	-	-	-	-	-	-	-	-	-	-	-	-	-	-	SHV-11.v1^
KLE_BA8191AA_AS	SRR5387349	2014	Americas	United States	Texas	Klebsiella pneumoniae	ST432	172	K57	O3b	65	284429	578592	5166316	0	0	0	0	-	-	-	-	-	-	wzi206	-	-	-	-	-	-	-	-	-	-	-	-	-	-	-	-	-	SHV-60
KLE_BA8192AA_AS	SRR5387346	2014	Americas	United States	Texas	Klebsiella pneumoniae	ST45	97	unknown (K24)	O2a	173	207695	411858	5539715	1	1	7	10	ybt 10; ICEKp4	-	-	-	-	-	wzi101	aadA5;strA.v1^;strB.v1*	-	-	-	-	mphA	-	-	sul1;sul2	tet(A).v1;tet(D)	-	dfrA17	-	-	CTX-M-27	-	-	SHV-1^
KLE_BA8193AA_AS	SRR5387347	2015	Americas	United States	Texas	Klebsiella pneumoniae	ST492	1658	K14	O3b	150	142664	395026	5535530	0	0	2	2	-	-	-	-	-	-	wzi23	ant(2'')-Ia	-	-	qnrS1	-	-	-	-	-	-	-	-	-	-	-	-	-	-
KLE_BA8194AA_AS	SRR5387293	2015	Americas	United States	Texas	Klebsiella pneumoniae	ST492	1658	unknown (K14)	O3b	137	165474	473398	5529224	0	0	2	2	-	-	-	-	-	-	wzi23	ant(2'')-Ia	-	-	qnrS1	-	-	-	-	-	-	-	-	-	-	-	-	-	-
KLE_BA8195AA_AS	SRR5387292	2015	Americas	United States	Texas	Klebsiella pneumoniae	ST1662-1LV	8944	unknown (K51)	O2afg	67	371819	792335	5374571	0	1	8	12	-	-	-	-	-	-	wzi104	aac(3)-IIa.v1^;aac(6')-Ib-cr.v2;strA.v1^;strB.v1	-	-	qnrB1.v2^	-	-	CatB4.v1	-	sul2	tet(A).v1	-	dfrA14.v2*	OXA-1;TEM-1D.v1^	-	CTX-M-15	-	-	SHV-217
KLE_BA8196AA_AS	SRR5387295	2015	Americas	United States	Texas	Klebsiella pneumoniae	ST1662-1LV	8944	unknown (K51)	O2afg	216	315064	473203	5506338	0	1	7	11	-	-	-	-	-	-	wzi104	aac(3)-IIa.v1^;aac(6')-Ib-cr.v2;strA.v1^;strB.v1	-	-	qnrB1.v2^	-	-	CatB4.v1	-	sul2	-	-	dfrA14.v2*	OXA-1;TEM-1D.v1^	-	CTX-M-15	-	-	SHV-217
KLE_BA8197AA_AS	SRR5387294	2015	Americas	United States	Texas	Klebsiella pneumoniae	ST258	8	unknown (KL106)	O2afg	122	161273	331149	5516849	0	0	6	7	-	-	-	-	-	-	wzi29	aac(6')-Ib'.v1;aadA2^;aph3-Ia.v1^	-	-	-	-	mphA	catA1^	-	sul1	-	-	dfrA12	-	-	-	-	-	-
KLE_BA8198AA_AS	SRR5387297	2015	Americas	United States	Texas	Klebsiella pneumoniae	ST15	10	unknown (KL112)	O1	92	222925	371138	5536899	2	1	7	11	ybt 17; ICEKp10	clb 3	-	-	-	-	wzi93	aac(6')-Ib-cr.v2;aadA2^;strA.v1^;strB.v1	-	-	-	-	mphA	-	-	sul1;sul2	-	-	dfrA12;dfrA14.v2*	TEM-1D.v1^	-	CTX-M-15	-	-	SHV-28.v1^
KLE_BA8199AA_AS	SRR5387296	2013	Americas	United States	Texas	Klebsiella pneumoniae	ST147	3	unknown (K64)	O2a	991	160524	380005	5639845	0	1	6	7	-	-	-	-	-	-	wzi64	aac(3)-IIa.v1^;strA.v1^;strB.v1	-	-	-	-	-	-	-	sul2	-	-	dfrA14.v2*	TEM-1D.v1^	-	CTX-M-15	-	-	SHV-11.v1^
KLE_BA8200AA_AS	SRR5387299	2015	Americas	United States	Texas	Klebsiella pneumoniae	ST307	148	unknown (KL102)	O2afg	92	201221	519560	5544799	0	1	8	12	-	-	-	-	-	-	wzi173	aac(3)-IIa.v1^;aac(6')-Ib-cr.v2;strA.v1^;strB.v1	-	-	qnrB1.v2^	-	-	CatB4.v1	-	sul2	tet(A).v1	-	dfrA14.v2*	OXA-1;TEM-1D.v1^	-	CTX-M-15	-	-	SHV-205
KLE_BA8201AA_AS	SRR5387298	2013	Americas	United States	Texas	Klebsiella pneumoniae	ST1662-1LV	8944	unknown (K51)	O2afg	118	283265	462946	5441625	0	1	8	12	-	-	-	-	-	-	wzi104	aac(3)-IIa.v1^;aac(6')-Ib-cr.v2;strA.v1^;strB.v1	-	-	qnrB1.v2^	-	-	CatB4.v1	-	sul2	tet(A).v1	-	dfrA14.v2*	OXA-1;TEM-1D.v1^	-	CTX-M-15	-	-	SHV-217
KLE_BA8202AA_AS	SRR5387291	2015	Americas	United States	Texas	Klebsiella pneumoniae	ST1933	9071	K23	O2afg	100	202903	421039	5634531	0	0	2	2	-	-	-	-	-	-	wzi83	-	-	-	-	-	-	-	-	sul1	-	-	dfr22	-	-	-	-	-	-
KLE_BA8203AA_AS	SRR5387290	2015	Americas	United States	Texas	Klebsiella pneumoniae	ST37	2	unknown (K38)	O3b	124	226056	429403	5417012	0	2	2	1	-	-	-	-	-	-	wzi96	-	-	-	-	-	-	-	-	-	-	-	-	-	-	-	-	KPC-3	SHV-11.v1^
KLE_BA8204AA_AS	SRR5387413	2014	Americas	United States	Texas	Klebsiella pneumoniae	ST353	2	unknown (KL110)	O3b	82	319151	473011	5431115	1	0	5	7	ybt 10; ICEKp4	-	-	-	-	-	wzi346	aadA2	-	-	-	-	-	catII.2*;cmlA4*	-	sul1;sul2	tet(D)	-	dfrA15.v2*	-	-	-	-	-	SHV-11.v1^
KLE_BA8205AA_AS	SRR5387412	2014	Americas	United States	Texas	Klebsiella pneumoniae	ST433	129	unknown (KL102)	O2afg	114	321131	537352	5437538	0	0	0	0	-	-	-	-	-	-	wzi173	-	-	-	-	-	-	-	-	-	-	-	-	-	-	-	-	-	SHV-11.v1^
KLE_BA8206AA_AS	SRR5387415	2014	Americas	United States	Texas	Klebsiella pneumoniae	ST17	52	K51	O2afg	182	188472	510920	5614295	0	0	0	0	-	-	-	-	-	-	wzi300	-	-	-	-	-	-	-	-	-	-	-	-	-	-	-	-	-	SHV-11.v1^
KLE_BA8207AA_AS	SRR5387414	2014	Americas	United States	Texas	Klebsiella pneumoniae	ST42-1LV	7	unknown (KL122)	O2afg	95	191356	1001372	5357676	0	0	0	0	-	-	-	-	-	-	wzi98	-	-	-	-	-	-	-	-	-	-	-	-	-	-	-	-	-	SHV-1
KLE_BA8208AA_AS	SRR5387417	2014	Americas	United States	Texas	Klebsiella pneumoniae	ST111	21	K63	O1	85	359326	857283	5455237	1	0	3	3	ybt 10; ICEKp4	-	-	-	-	-	wzi63	aadA1.v1^	-	-	-	-	-	-	-	sul1	-	-	dfrA1.v2	-	-	-	-	-	SHV-11.v1^
KLE_BA8209AA_AS	SRR5387416	2014	Americas	United States	Texas	Klebsiella pneumoniae	ST37	2	K38	O3b	112	252838	536015	5494719	0	0	3	3	-	-	-	-	-	-	wzi96	-	-	-	-	-	-	-	-	sul2	tet(D)	-	-	TEM-1D.v1^	-	-	-	-	SHV-11.v1^
KLE_BA8210AA_AS	SRR5387419	2014	Americas	United States	Texas	Klebsiella pneumoniae	ST45	97	K24	O2a	100	245625	812394	5442786	1	0	1	1	ybt 10; ICEKp4	-	-	-	-	-	wzi101	-	-	-	-	-	-	-	-	-	tet(D)	-	-	-	-	-	-	-	SHV-1
KLE_BA8211AA_AS	SRR5387418	2014	Americas	United States	Texas	Klebsiella pneumoniae	ST774	1678	unknown (KL124)	unknown (OL101)	81	373013	1007662	5056286	0	0	0	0	-	-	-	-	-	-	wzi447	-	-	-	-	-	-	-	-	-	-	-	-	-	-	-	-	-	SHV-11.v1^
KLE_BA8212AA_AS	SRR5387411	2014	Americas	United States	Texas	Klebsiella pneumoniae	ST45	97	K62	O2a	100	212018	812907	5598612	1	0	4	4	ybt 10; ICEKp4	-	-	-	-	-	wzi149	aadA2	-	-	-	-	-	-	-	sul1	tet(D)	-	dfrA21	-	-	-	-	-	SHV-1
KLE_BA8213AA_AS	SRR5387410	2014	Americas	United States	Texas	Klebsiella pneumoniae	ST20	52	unknown (K28)	O2afg	81	352477	794575	5304618	0	0	0	0	-	-	-	-	-	-	wzi84	-	-	-	-	-	-	-	-	-	-	-	-	-	-	-	-	-	SHV-1
KLE_BA8214AA_AS	SRR5387331	2015	Americas	United States	Texas	Klebsiella pneumoniae	ST45	97	K24	O2a	89	403334	1042102	5436628	1	1	8	12	ybt 10; ICEKp4	-	-	-	-	-	wzi101	aac(3)-IIa.v1^;aac(6')-Ib-cr.v2;strA.v1^;strB.v1	-	-	qnrB1.v2^	-	-	CatB4.v1	-	sul2	tet(A).v1	-	dfrA14.v2*	OXA-1;TEM-1D.v1^	-	CTX-M-15	-	-	SHV-1
KLE_BA8215AA_AS	SRR5387330	2014	Americas	United States	Texas	Klebsiella pneumoniae	ST133	416	unknown (KL116)	O1	166	247804	417601	5601013	0	0	1	1	-	-	-	-	-	-	wzi180	-	-	-	qnrB1.v1	-	-	-	-	-	-	-	-	-	-	-	-	-	SHV-75
KLE_BA8216AA_AS	SRR5387333	2015	Americas	United States	Texas	Klebsiella pneumoniae	ST551	448	K10	O1	183	214879	584303	5363605	0	1	7	8	-	-	-	-	-	-	wzi18	strA.v1^;strB.v1	-	-	qnrB1.v2^	-	-	-	-	sul2	tet(A).v1	-	dfrA14.v2*	TEM-1D.v1^	-	CTX-M-15	-	-	SHV-11.v1^
KLE_BA8217AA_AS	SRR5387332	2015	Americas	United States	Texas	Klebsiella pneumoniae	ST1426	170	unknown (K20)	O3/O3a	110	373706	835619	5498027	0	1	8	12	-	-	-	-	-	-	wzi177	aac(3)-IIa.v1^;aac(6')-Ib-cr.v2;strA.v1^;strB.v1	-	-	qnrB1.v2^	-	-	CatB4.v1	-	sul2	tet(A).v1	-	dfrA14.v2*	OXA-1;TEM-1D.v1^	-	CTX-M-15	-	-	SHV-11.v1^
KLE_BA8218AA_AS	SRR5387335	2015	Americas	United States	Texas	Klebsiella pneumoniae	ST2975	148	unknown (KL102)	O2afg	104	222252	638307	5475530	0	1	6	6	-	-	-	-	-	-	wzi173	aac(3)-IIa.v1	-	-	-	-	-	-	-	sul1	-	-	dfr22	TEM-1D.v1^	-	CTX-M-15;SHV-12	-	-	-
KLE_BA8219AA_AS	SRR5387334	2014	Americas	United States	Texas	Klebsiella pneumoniae	ST15	10	unknown (KL112)	O1	101	193943	371151	5560305	0	1	9	11	-	-	-	-	-	-	wzi93	aac(6')-Ib-cr.v2;aadA2^;aph3-Ia.v1^	-	-	-	-	mphA	CatB4.v1	-	sul1	tet(A).v1	-	dfrA12?	OXA-1;TEM-1D.v1^	-	CTX-M-15	-	-	SHV-28.v1^
KLE_BA8220AA_AS	SRR5387337	2014	Americas	United States	Texas	Klebsiella pneumoniae	ST258	8	unknown (KL107)	O2afg	134	146455	460213	5780608	2	1	8	7	ybt 17; ICEKp10	clb 3	-	-	-	-	wzi154	aadA2^	-	-	-	-	mphA	CatB4.v1	-	sul1	-	-	dfrA12	OXA-1	-	CTX-M-15	-	-	-
KLE_BA8221AA_AS	SRR5387336	2015	Americas	United States	Texas	Klebsiella pneumoniae	ST307	148	unknown (KL107)	O2afg	116	146605	430639	5611953	0	1	2	1	-	-	-	-	-	-	wzi173	-	-	-	-	-	-	-	-	-	-	-	-	-	-	CTX-M-15	-	-	SHV-28.v1^
KLE_BA8222AA_AS	SRR5387339	2015	Americas	United States	Texas	Klebsiella pneumoniae	ST492	1658	unknown (K14)	O3b	135	184655	473231	5531065	0	0	2	2	-	-	-	-	-	-	wzi23	ant(2'')-Ia	-	-	qnrS1	-	-	-	-	-	-	-	-	-	-	-	-	-	-
KLE_BA8223AA_AS	SRR5387338	2014	Americas	United States	Texas	Klebsiella pneumoniae	ST1662-1LV	8944	unknown (K51)	O2afg	74	413200	859307	5538397	0	1	8	12	-	-	-	-	-	-	wzi104	aac(3)-IIa.v1^;aac(6')-Ib-cr.v2;strA.v1^;strB.v1	-	-	qnrB1.v2^	-	-	CatB4.v1	-	sul2	tet(A).v1	-	dfrA14.v2*	OXA-1;TEM-1D.v1^	-	CTX-M-15	-	-	SHV-217
KLE_BA8224AA_AS	SRR5387304	2015	Americas	United States	Texas	Klebsiella pneumoniae	ST133	416	K51	O1	189	146717	331223	5490039	0	2	9	11	-	-	-	-	-	-	wzi104	aac(6')-Ib-cr.v2^;aadA16*	-	-	qnrA3^	-	-	catB3.v2	arr-3	sul1	tet(A).v1*	-	dfrA27	OXA-1;TEM-1D.v1^	-	-	-	KPC-2	SHV-75
KLE_BA8225AA_AS	SRR5387305	2015	Americas	United States	Texas	Klebsiella pneumoniae	ST1662-1LV	8944	K51	O2afg	99	242459	469256	5442651	0	1	8	12	-	-	-	-	-	-	wzi104	aac(3)-IIa.v1^;aac(6')-Ib-cr.v2;strA.v1^;strB.v1	-	-	qnrB1.v2^	-	-	CatB4.v1	-	sul2	tet(A).v1	-	dfrA14.v2*	OXA-1;TEM-1D.v1^	-	CTX-M-15	-	-	SHV-217
KLE_BA8226AA_AS	SRR5387302	2015	Americas	United States	Texas	Klebsiella pneumoniae	ST1876	9023	K15	O4	71	309146	548826	5430196	0	1	7	11	-	-	-	-	-	-	wzi50	aac(3)-IIa.v1^;aac(6')-Ib-cr.v2;strA.v1^;strB.v1	-	-	qnrB1.v2^	-	-	CatB4.v1	-	sul2	-	-	dfrA14.v2*	OXA-1;TEM-1D.v1^	-	CTX-M-15	-	-	SHV-11.v1^
KLE_BA8227AA_AS	SRR5387303	2015	Americas	United States	Texas	Klebsiella pneumoniae	ST393	9100	K43	O2a	97	248817	390851	5613009	1	0	2	2	ybt 10; ICEKp4	-	-	-	-	-	wzi43	ant(2'')-Ia	-	-	qnrS1	-	-	-	-	-	-	-	-	-	-	-	-	-	-
KLE_BA8228AA_AS	SRR5387308	2015	Americas	United States	Texas	Klebsiella pneumoniae	ST307	148	unknown (KL102)	O2afg	80	192378	394495	5247410	0	1	4	3	-	-	-	-	-	-	wzi173	aac(3)-IIa.v1	-	-	-	-	-	-	-	-	-	-	dfrA14.v2*	-	-	CTX-M-15	-	-	SHV-28.v1^
KLE_BA8229AA_AS	SRR5387309	2015	Americas	United States	Texas	Klebsiella pneumoniae	ST492	1658	K14	O3b	142	137757	371923	5532989	0	0	2	2	-	-	-	-	-	-	wzi23	ant(2'')-Ia	-	-	qnrS1	-	-	-	-	-	-	-	-	-	-	-	-	-	-
KLE_BA8230AA_AS	SRR5387306	2015	Americas	United States	Texas	Klebsiella pneumoniae	ST15	10	K48	O1	106	201343	762883	5430093	1	0	7	8	ybt 10; ICEKp4	-	-	-	-	-	wzi151	aac(3)-IId^;aadA*;aadA16*	-	-	-	-	-	catII.2*	arr-3	sul1	tet(D)	-	dfrA27	-	-	-	-	-	-
KLE_BA8231AA_AS	SRR5387307	2015	Americas	United States	Texas	Klebsiella pneumoniae	ST258	8	unknown (KL106)	O2afg	106	203938	450271	5390326	0	0	6	7	-	-	-	-	-	-	wzi29	aac(6')-Ib'.v1;aadA2^;aph3-Ia.v1^	-	-	-	-	mphA	catA1^	-	sul1	-	-	dfrA12	-	-	-	-	-	-
KLE_BA8232AA_AS	SRR5387300	2015	Americas	United States	Texas	Klebsiella pneumoniae	ST492	1658	K14	O3b	115	142664	393758	5459336	0	0	2	2	-	-	-	-	-	-	wzi23	ant(2'')-Ia	-	-	qnrS1	-	-	-	-	-	-	-	-	-	-	-	-	-	-
KLE_BA8233AA_AS	SRR5387301	2015	Americas	United States	Texas	Klebsiella pneumoniae	ST15	10	unknown (KL112)	O1	82	222925	464828	5425764	0	1	9	11	-	-	-	-	-	-	wzi93	aac(6')-Ib-cr.v2;aadA2^;aph3-Ia.v1^	-	-	-	-	mphA	CatB4.v1	-	sul1	tet(A).v1	-	dfrA12	OXA-1;TEM-1D.v1^	-	CTX-M-15	-	-	SHV-28.v1^
KLE_BA8234AA_AS	SRR5942511	2015	Asia	Thailand	Bangkok	Klebsiella pneumoniae	ST14	10	K2	O1	155	183722	443858	5891806	1	2	10	21	ybt 14; ICEKp5	-	-	-	-	-	wzi2	aadA*;aadA2^;aph(3')-VI;armA;sat-2	-	-	qnrB1.v2^	-	mphE.v2^;msrE	CatB4.v1;catA1^	-	sul1	tet(D)	-	dfrA1.v1;dfrA12;dfrA14.v2*	OXA-1;OXA-9.v1;TEM-1D.v1^	-	CTX-M-15	-	NDM-1;OXA-232	SHV-28.v1^
KLE_BA8235AA_AS	SRR5942512	2016	Asia	Thailand	Bangkok	Klebsiella quasipneumoniae subsp. similipneumoniae	ST1770	5468	unknown (KL170)	unknown (OL101)	199	102267	374581	5419355	0	2	7	9	-	-	-	-	-	-	-	aadA*;ant(2'')-Ia;aph(3')-VIa	-	-	-	-	mphA*	cmlA5	arr-2	sul1	-	-	-	OXA-10	-	-	-	IMP-14^	OKP-B-3
KLE_BA8236AA_AS	SRR5942525	2016	Asia	Thailand	Bangkok	Klebsiella pneumoniae	ST14	10	K2	O1	112	316903	454375	5461624	1	2	7	7	ybt 14; ICEKp5	-	-	-	-	-	wzi2	aac(6')-Ib-cr.v2;sat-2	-	-	-	-	-	CatB4.v1	-	-	-	-	dfrA1.v1	OXA-1	-	CTX-M-15	-	OXA-232	SHV-28.v1^
KLE_BA8238AA_AS	SRR5942541	2016	Asia	Thailand	Bangkok	Klebsiella pneumoniae	ST70	596	unknown (KL136)	O1	126	352939	1290980	5592891	1	2	7	11	ybt 8; ICEKp9	-	-	-	-	-	wzi123	aac(6')-Ib'.v1;aadA*;strA.v1^;strB.v1	-	-	qnrB1.v2^	-	-	-	-	sul2	-	-	dfrA14.v2*	OXA-9.v1;TEM-1D.v1^	-	CTX-M-15	-	OXA-232	SHV-32
KLE_BA8239AA_AS	SRR5942542	2016	Asia	Thailand	Bangkok	Klebsiella pneumoniae	ST37	2	K38	O3b	149	300144	697412	5533636	0	0	5	8	-	-	-	-	-	-	wzi96	aac(3)-IId^;aadA2^;aph3-Ia.v1^	-	-	qnrB4	-	-	-	-	sul1	-	-	dfrA12	DHA-1;TEM-1D.v1^	-	-	-	-	SHV-11.v1^
KLE_BA8240AA_AS	SRR5942543	2016	Asia	Thailand	Bangkok	Klebsiella pneumoniae	ST16	52	K51	O3b	87	247728	587195	5466209	1	1	8	9	ybt 10; ICEKp4	-	-	-	-	-	wzi50	aac(6')-Ib-cr.v2;aadA2^	-	-	-	-	mphA	CatB4.v1	-	sul1	-	-	dfrA12	OXA-1;TEM-1D.v1^	-	CTX-M-15	-	-	SHV-1
KLE_BA8241AA_AS	SRR5942544	2016	Asia	Thailand	Bangkok	Klebsiella pneumoniae	ST16	52	K51	O3b	140	251110	674361	5659509	1	2	8	11	ybt 9; ICEKp3	-	-	-	-	-	wzi50	aac(6')-Ib'.v1;aadA*;aadA2^	-	-	-	-	-	-	-	sul1	tet(B).v2*;tetR*	-	dfrA12	OXA-9.v1;TEM-1D.v1^	-	CTX-M-15	-	OXA-232	SHV-1
KLE_BA8242AA_AS	SRR5942545	2016	Asia	Thailand	Bangkok	Klebsiella pneumoniae	ST231	295	K51	O1	125	292386	600531	5517780	4	2	9	12	ybt 14; ICEKp5	-	iuc 5	-	-	-	wzi104	aac(6')-Ib;aadA2^;rmtF	-	-	qnrS1	-	ermB.v1*;mphA	catA1^	arr-2	sul1	-	-	dfrA12	TEM-1D.v1^	-	-	-	OXA-232	SHV-1^
KLE_BA8243AA_AS	SRR5942546	2016	Asia	Thailand	Bangkok	Klebsiella pneumoniae	ST16	52	K51	O3b	183	239707	469375	5635814	1	2	10	17	ybt 9; ICEKp3	-	-	-	-	-	wzi50	aac(6')-Ib-cr.v2*;aadA*;aadA16*;aadA2^	-	-	qnrB6^	-	mphA	-	arr-3	sul1	tet(B).v2*;tetR*	-	dfrA12;dfrA27	OXA-9.v1;TEM-1D.v1^	-	CTX-M-15	-	NDM-1;OXA-232	SHV-1
KLE_BA8244AA_AS	SRR5942547	2016	Asia	Thailand	Bangkok	Klebsiella pneumoniae	ST16	52	K51	O3b	163	234888	714610	5632845	1	2	10	16	ybt 9; ICEKp3	-	-	-	-	-	wzi50	aadA*;aadA16*;aadA2^	-	-	qnrB6^	-	mphA	-	arr-3	sul1	tet(B).v2*;tetR*	-	dfrA12;dfrA27	OXA-9.v1;TEM-1D.v1^	-	CTX-M-15	-	NDM-1;OXA-232	SHV-1
KLE_BA8245AA_AS	SRR5942548	2016	Asia	Thailand	Bangkok	Klebsiella pneumoniae	ST231	295	K51	O1	97	250605	600128	5505855	4	2	10	12	ybt 14; ICEKp5	-	iuc 5	-	-	-	wzi104	aac(6')-Ib;aadA2^;rmtF	-	-	qnrS1	-	mphA	catA1^	arr-2	sul1	-	-	dfrA12	TEM-1D.v1^	-	CTX-M-15	-	OXA-232	SHV-1^
KLE_BA8246AA_AS	SRR5942549	2016	Asia	Thailand	Bangkok	Klebsiella pneumoniae	ST231	295	K51	O1	132	338727	600309	5519150	4	2	9	12	ybt 14; ICEKp5	-	iuc 5	-	-	-	wzi104	aac(6')-Ib;aadA2^;rmtF	-	-	qnrS1	-	ermB.v1*;mphA	catA1^	arr-2	sul1	-	-	dfrA12	TEM-1D.v1^	-	-	-	OXA-232	SHV-1^
KLE_BA8247AA_AS	SRR5942550	2016	Asia	Thailand	Bangkok	Klebsiella pneumoniae	ST231	295	K51	O1	124	339874	935357	5467823	4	0	8	11	ybt 14; ICEKp5	-	iuc 5	-	-	-	wzi104	aac(6')-Ib;aadA2^;rmtF	-	-	qnrS1	-	ermB.v1*;mphA	catA1^	arr-2	sul1	-	-	dfrA12	TEM-1D.v1^	-	-	-	-	SHV-1^
KLE_BA8248AA_AS	SRR5942767	2016	Asia	Thailand	Bangkok	Klebsiella pneumoniae	ST101	78	K17	O1	116	280923	475902	5676367	1	3	9	12	ybt 9; ICEKp3	-	-	-	-	-	wzi137	aac(3)-IIa.v1^;aac(6')-Ib-cr.v2;strA.v1^;strB.v1	-	-	qnrB1.v2^	-	-	CatB4.v1	-	sul2	-	-	dfrA14.v2*	OXA-1;TEM-105*	-	CTX-M-15	-	NDM-1	SHV-1^
KLE_BA8249AA_AS	SRR5942925	2015	Asia	Thailand	Bangkok	Klebsiella pneumoniae	ST101	78	K17	O1	125	245408	771024	5677553	1	3	9	12	ybt 9; ICEKp3	-	-	-	-	-	wzi137	aac(3)-IIa.v1^;aac(6')-Ib-cr.v2;strA.v1^;strB.v1	-	-	qnrB1.v2^	-	-	CatB4.v1	-	sul2	-	-	dfrA14.v2*	OXA-1;TEM-105*	-	CTX-M-15	-	NDM-1	SHV-1^
KLE_BA8250AA_AS	SRR5942926	2016	Asia	Thailand	Bangkok	Klebsiella pneumoniae	ST101	78	K17	O1	122	297040	771131	5679244	1	3	9	12	ybt 9; ICEKp3	-	-	-	-	-	wzi137	aac(3)-IIa.v1^;aac(6')-Ib-cr.v2;strA.v1^;strB.v1	-	-	qnrB1.v2^	-	-	CatB4.v1	-	sul2	-	-	dfrA14.v2*	OXA-1;TEM-105*	-	CTX-M-15	-	NDM-1	SHV-1^
KLE_BA8251AA_AS	SRR5942929	2016	Asia	Thailand	Bangkok	Klebsiella pneumoniae	ST231	295	K51	O1	140	269273	643092	5519955	4	2	9	12	ybt 14; ICEKp5	-	iuc 5	-	-	-	wzi104	aac(6')-Ib;aadA2^;rmtF*?	-	-	qnrS1	-	ermB.v1*;mphA	catA1^	arr-2	sul1	-	-	dfrA12	TEM-1D.v1^	-	-	-	OXA-232	SHV-1^
KLE_BA8253AA_AS	SRR5942931	2016	Asia	Thailand	Bangkok	Klebsiella pneumoniae	ST16	52	K51	O3b	147	251125	605268	5650794	1	2	8	9	ybt 9; ICEKp3	-	-	-	-	-	wzi50	aadA2^	-	-	-	-	-	-	-	sul1	tet(B).v2*;tetR*	-	dfrA12	TEM-1D.v1^	-	CTX-M-15	-	NDM-1;OXA-232	SHV-1
KLE_BA8254AA_AS	SRR5942932	2016	Asia	Thailand	Bangkok	Klebsiella pneumoniae	ST16	52	K51	O3b	87	251125	539059	5315878	1	2	3	2	ybt 9; ICEKp3	-	-	-	-	-	wzi50	-	-	-	-	-	-	-	-	-	-	-	-	-	-	CTX-M-15	-	OXA-232	SHV-1
KLE_BA8255AA_AS	SRR5942941	2016	Asia	Thailand	Bangkok	Klebsiella pneumoniae	ST231	295	K51	O1	79	233139	523882	5335338	1	2	4	3	ybt 14; ICEKp5	-	-	-	-	-	wzi104	-	-	-	-	-	-	-	-	-	-	-	-	TEM-1D.v1^	-	CTX-M-15	-	OXA-232	SHV-1^
KLE_BA8256AA_AS	SRR5942942	2016	Asia	Thailand	Bangkok	Klebsiella pneumoniae	ST231	295	K51	O1	82	233086	600471	5340310	1	3	5	4	ybt 14; ICEKp5	-	-	-	-	-	wzi104	aac(6')-Ib;rmtF	-	-	-	-	-	-	arr-2	-	-	-	-	-	-	-	-	OXA-232	SHV-1^
KLE_BA8257AA_AS	SRR5942943	2016	Asia	Thailand	Bangkok	Klebsiella pneumoniae	ST16	52	K51	O3b	90	294107	675901	5574713	1	2	6	8	ybt 9; ICEKp3	-	-	-	-	-	wzi50	aac(6')-Ib'.v1;aadA*	-	-	-	-	-	-	-	-	tet(B).v2*;tetR*	-	-	OXA-9.v1;TEM-1D.v1^	-	CTX-M-15	-	OXA-232	SHV-1
KLE_BA8258AA_AS	SRR5942944	2016	Asia	Thailand	Bangkok	Klebsiella pneumoniae	ST14	10	K2	O1	118	190114	482381	5655312	1	2	9	17	ybt 14; ICEKp5	-	-	-	-	-	wzi2	aac(6')-Ib-cr.v2;aadA2^;aph(3')-VI;armA;sat-2	-	-	qnrB1.v2^	-	mphE.v2^;msrE	CatB4.v1	-	sul1	-	-	dfrA1.v1;dfrA12;dfrA14.v2*	OXA-1	-	CTX-M-15	-	NDM-1;OXA-232	SHV-28.v1^
KLE_BA8259AA_AS	SRR5942945	2016	Asia	Thailand	Bangkok	Klebsiella pneumoniae	ST16	52	K51	O3b	131	294107	658769	5593388	1	2	8	12	ybt 9; ICEKp3	-	-	-	-	-	wzi50	aac(6')-Ib'.v1;aadA*;aadA2^	-	-	-	-	-	-	-	sul1	tet(B).v2*;tetR*	-	dfrA12	OXA-9.v1;TEM-1D.v1^	-	CTX-M-15	-	NDM-1;OXA-232	SHV-1
KLE_BA8260AA_AS	SRR5942946	2016	Asia	Thailand	Bangkok	Klebsiella pneumoniae	ST14	10	K2	O1	138	190822	482502	5658975	1	2	9	17	ybt 14; ICEKp5	-	-	-	-	-	wzi2	aac(6')-Ib-cr.v2;aadA2^;aph(3')-VI;armA;sat-2	-	-	qnrB1.v2^	-	mphE.v2^;msrE	CatB4.v1	-	sul1	-	-	dfrA1.v1;dfrA12;dfrA14.v2*	OXA-1	-	CTX-M-15	-	NDM-1;OXA-232	SHV-28.v1^
KLE_BA8261AA_AS	SRR5942947	2016	Asia	Thailand	Bangkok	Klebsiella pneumoniae	ST231	295	K51	O1	111	293633	600126	5506323	4	2	9	10	ybt 14; ICEKp5	-	iuc 5	-	-	-	wzi104	aac(6')-Ib?;aadA2^	-	-	qnrS1	-	mphA	catA1^	arr-2?	sul1	-	-	dfrA12	TEM-1D.v1^	-	-	-	OXA-232	SHV-1^
KLE_BA8262AA_AS	SRR5942948	2016	Asia	Thailand	Bangkok	Klebsiella pneumoniae	ST231	295	K51	O1	144	321343	600126	5556152	4	2	8	10	ybt 14; ICEKp5	-	iuc 5	-	-	-	wzi104	aac(6')-Ib;aadA2^;rmtF	-	-	qnrS1	-	ermB.v1*	catA1^	arr-2	-	-	-	dfrA12	TEM-1D.v1^	-	-	-	OXA-232	SHV-1^
KLE_BA8263AA_AS	SRR5942949	2016	Asia	Thailand	Bangkok	Klebsiella pneumoniae	ST231	295	K51	O1	128	303564	523941	5531324	4	2	9	12	ybt 14; ICEKp5	-	iuc 5	-	-	-	wzi104	aac(6')-Ib;aadA2^;rmtF	-	-	qnrS1	-	ermB.v1*;mphA	catA1^	arr-2	sul1	-	-	dfrA12	TEM-1D.v1^	-	-	-	OXA-232	SHV-1^
KLE_BA8264AA_AS	SRR5942961	2016	Asia	Thailand	Bangkok	Klebsiella pneumoniae	ST231	295	K51	O1	132	292459	600309	5516263	4	2	9	11	ybt 14; ICEKp5	-	iuc 5	-	-	-	wzi104	aac(6')-Ib;aadA2^	-	-	qnrS1	-	ermB.v1*;mphA	catA1^	arr-2	sul1	-	-	dfrA12	TEM-1D.v1^	-	-	-	OXA-232	SHV-1^
KLE_BA8265AA_AS	SRR5942979	2016	Asia	Thailand	Bangkok	Klebsiella pneumoniae	ST16	52	K51	O3b	115	293797	728296	5594949	1	3	9	12	ybt 9; ICEKp3	-	-	-	-	-	wzi50	aac(6')-Ib'.v1;aadA*;aadA2^	-	-	-	-	-	-	-	sul1	tet(B).v2*;tetR*	-	dfrA12	OXA-9.v1;TEM-1D.v1^	-	CTX-M-15	-	NDM-1;OXA-232	SHV-1
KLE_BA8266AA_AS	SRR5942980	2017	Asia	Thailand	Bangkok	Klebsiella pneumoniae	ST16	52	unknown (KL107)	O3b	139	229724	727939	5599678	1	2	10	15	ybt 9; ICEKp3	-	-	-	-	-	wzi50	aac(6')-Ib-cr.v2;aadA16*;aadA2^	-	-	-	-	mphA	-	arr-3	sul1	tet(A).v1;tet(B).v2*;tetR*	-	dfrA12;dfrA27	TEM-1D.v1^	-	CTX-M-15	-	NDM-1;OXA-232	SHV-1
KLE_BA8267AA_AS	SRR5943128	2017	Asia	Thailand	Bangkok	Klebsiella pneumoniae	ST231	295	unknown (KL107)	O1	131	143548	294017	5306191	1	3	4	2	ybt 14; ICEKp5	-	-	-	-	-	wzi104	-	-	-	-	-	-	catA1^	-	-	-	-	-	-	-	-	-	OXA-232	SHV-1^
KLE_BA8268AA_AS	SRR5943129	2017	Asia	Thailand	Bangkok	Klebsiella pneumoniae	ST16	52	unknown (KL107)	O3b	129	225808	727939	5556973	1	2	7	8	ybt 9; ICEKp3 (truncated)	-	-	-	-	-	wzi50	aadA2^	-	-	-	-	-	-	-	sul1	tet(B).v2*;tetR*	-	dfrA12	-	-	CTX-M-15	-	NDM-1;OXA-232	SHV-1
KLE_BA8269AA_AS	SRR5943130	2017	Asia	Thailand	Bangkok	Klebsiella pneumoniae	ST16	52	K51	O3b	153	251125	392518	5574820	1	2	8	12	ybt 9; ICEKp3 (truncated)	-	-	-	-	-	wzi50	aac(6')-Ib'.v1;aadA*;aadA2^	-	-	-	-	-	-	-	sul1	tet(B).v2*;tetR*	-	dfrA12	OXA-9.v1;TEM-1D.v1^	-	CTX-M-15	-	NDM-1;OXA-232	SHV-1
KLE_BA8270AA_AS	SRR5943183	2016	Asia	Thailand	Nakhon Pathom Province	Klebsiella pneumoniae	ST35	125	unknown (KL108)	O1	116	285454	495007	5734448	3	1	5	8	-	-	iuc 3 (truncated)	-	-	-	wzi194	aac(3)-IId^;aadA2;strA.v1;strB.v1	-	-	qnrS1	-	lnuF.v1?	-	-	-	tet(A).v1	-	-	-	-	CTX-M-55^	-	-	SHV-33*
KLE_BA8272AA_AS	SRR5943221	2016	Asia	Thailand	Chachoengsao Province	Klebsiella pneumoniae	ST17	52	K19	O2afg	95	292358	657493	5753964	0	1	7	12	-	-	-	-	-	-	wzi19	aadA2;aadA^;aph3-Ia.v1*;strA.v1	mcr-3.4*	-	-	-	mef(B)	cmlA1*;floR.v2*	-	sul2^;sul3	tet(A).v1*	-	-	-	-	CTX-M-14	-	-	SHV-11.v1^
KLE_BA8273AA_AS	SRR5943222	2016	Asia	Thailand	Nakhon Pathom Province	Klebsiella quasipneumoniae subsp. similipneumoniae	ST3387	8777	unknown (K56)	O12	102	453811	1119011	5741914	3	1	8	12	-	-	iuc 3 (truncated)	-	-	-	-	aac(3)-IId^;aadA2;aadA^;aph(3')-Ia*;strB.v1	mcr-3.4*	-	qnrS1	-	-	cmlA1*	-	sul3	tet(A).v1	-	dfrA12^	-	-	CTX-M-55	-	-	OKP-B-5^
KLE_BA8274AA_AS	SRR5943223	2016	Asia	Thailand	Nakhon Pathom Province	Klebsiella quasipneumoniae subsp. similipneumoniae	ST1318	3376	K35	O5	203	193554	449165	5840968	0	1	6	6	-	-	-	-	-	-	wzi23	aac(3)-IId^	mcr-3.1*	-	qnrS1	-	-	-	-	-	tet(A).v1^	-	-	TEM-1D.v1^	-	CTX-M-63	-	-	OKP-B-6^
KLE_BA8275AA_AS	SRR5943224	2016	Asia	Thailand	Nakhon Pathom Province	Klebsiella pneumoniae	ST3542	9145	unknown (KL155)	unknown (OL102)	155	178528	407422	5681249	0	1	6	9	-	-	-	-	-	-	-	aac(3)-IId^;aph(3')-IIa;strA.v1;strB.v1	mcr-3.1*	-	qnrS1	-	-	-	-	-	tet(A).v1	-	-	TEM-1D.v1^	-	CTX-M-63	-	-	SHV-209*
KLE_BA8276AA_AS	SRR5943225	2016	Asia	Thailand	Nakhon Pathom Province	Klebsiella quasipneumoniae subsp. similipneumoniae	ST421	1781	unknown (KL123)	O3/O3a	133	368374	1143291	5532732	0	1	9	14	-	-	-	-	-	-	wzi44	aac(3)-IId^;aadA2^;aph3-Ia.v1^;strA.v1;strB.v1	mcr-3.4*	-	qnrS1	-	mphA	-	-	sul1;sul2	tet(D)	-	dfrA12	LAP-2	-	SHV-2	-	-	OKP-B-8
KLE_BA8278AA_AS	SRR5943227	2016	Asia	Thailand	Nakhon Pathom Province	Klebsiella pneumoniae	ST15	10	unknown (KL107)	O2afg	139	212609	361579	5413084	0	0	5	4	-	-	-	-	-	-	wzi29	aac(3)-IId^	mcr-3.1*	-	-	-	-	catA1^	-	-	tet(A).v1	-	-	-	-	-	-	-	-
KLE_BA8279AA_AS	SRR5943229	2016	Asia	Thailand	Nakhon Pathom Province	Klebsiella pneumoniae	ST1867	9148	unknown (KL123)	O3b	157	199871	504917	5473387	3	1	8	11	-	-	iuc 3 (truncated)	-	-	-	wzi95	aac(3)-IId^;aph3-Ia.v1^;strA.v1;strB.v1	mcr-3.1*	-	qnrS1	-	-	-	-	sul1	tet(A).v1^	-	dfrA1.v1	TEM-1D.v1^	-	CTX-M-14	-	-	SHV-60
KLE_BA8280AA_AS	SRR5943324	2016	Asia	Thailand	Lamphun Province	Klebsiella pneumoniae	ST534	4022	unknown (KL164)	unknown (OL102)	137	303163	438497	5264837	0	0	6	6	-	-	-	-	-	-	-	aac(3)-IId^	-	-	qnrS1	-	-	catII.2*	-	-	tet(D)	-	dfrA14.v2*	LAP-2	-	-	-	-	SHV-11.v1^
KLE_BA8281AA_AS	SRR5943325	2015	Asia	Thailand	Lamphun Province	Klebsiella pneumoniae	ST1741	21	unknown (KL104)	O1	123	204761	498896	5389087	0	1	2	2	-	-	-	-	-	-	wzi73	-	-	-	qnrS1	-	-	-	-	-	-	-	-	-	-	CTX-M-15	-	-	SHV-11.v1^
KLE_BA8282AA_AS	SRR5943326	2015	Asia	Thailand	Lamphun Province	Klebsiella pneumoniae	ST1015	336	K17	O2afg	122	204532	416082	5362965	0	1	7	7	-	-	-	-	-	-	wzi349	aac(3)-IId^	-	-	qnrS1	-	-	-	-	sul1	tet(A).v1	-	dfrA1.v1	LAP-2	-	CTX-M-14	-	-	SHV-27
KLE_BA8283AA_AS	SRR5943330	2015	Asia	Thailand	Lamphun Province	Klebsiella pneumoniae	ST101	78	unknown (KL106)	O1	160	248252	754475	5572725	0	1	7	8	-	-	-	-	-	-	wzi29	aac(3)-IId^	-	-	qnrS1	-	-	floR.v1*	-	-	tet(A).v2*	Tet(X4)	-	LAP-2;TEM-1D.v1^	-	SHV-2A^	-	-	-
KLE_BA8284AA_AS	SRR5943331	2015	Asia	Thailand	Lamphun Province	Klebsiella pneumoniae	ST3811	9156	K52	unknown (OL101)	97	233015	471623	5425308	0	0	4	6	-	-	-	-	-	-	wzi50	aac(3)-IId^;aadA2;aph3-Ia.v1^	-	-	qnrS1	-	lnuF.v1?	-	-	-	tet(A).v1	-	-	-	-	-	-	-	SHV-60
KLE_BA8285AA_AS	SRR5943333	2015	Asia	Thailand	Lamphun Province	Klebsiella pneumoniae	ST3812	243	unknown (KL186)	O1	183	139966	603503	5531224	0	1	8	12	-	-	-	-	-	-	wzi552	aac(3)-IIa.v1^;aac(6')-Ib-cr.v2;strA.v1^;strB.v1	-	-	qnrB1.v2^	-	-	CatB4.v1	-	sul2	tet(A).v1	-	dfrA14.v2*	OXA-1;TEM-1D.v1^	-	CTX-M-15	-	-	SHV-1
KLE_BA8286AA_AS	SRR5943487	2014	Asia	Thailand	Lamphun Province	Klebsiella pneumoniae	ST2555	9152	unknown (KL150)	O3b	132	239768	450273	5770001	0	1	7	10	-	-	-	-	-	-	wzi88	strA.v1^;strB.v1	-	-	qnrS1	-	-	-	-	sul1;sul2	tet(A).v1	-	dfrA1.v1	LAP-2;TEM-1D.v1^	-	CTX-M-14	-	-	SHV-41
KLE_BA8287AA_AS	SRR5943489	2014	Asia	Thailand	Lamphun Province	Klebsiella pneumoniae	ST914	97	K81	unknown (OL101)	150	207971	549201	5452688	0	1	7	9	-	-	-	-	-	-	wzi81	aac(3)-IId^;aadA2^;aadA^	-	-	-	-	mef(B)*	cmlA1*	-	sul3	tet(A).v1	-	dfrA12	-	-	CTX-M-14	-	-	SHV-27^
KLE_BA8288AA_AS	SRR5943490	2014	Asia	Thailand	Lamphun Province	Klebsiella pneumoniae	ST1269	3051	unknown (KL139)	O1	123	155106	380445	5319048	0	1	1	1	-	-	-	-	-	-	wzi372	-	-	-	-	-	-	-	-	-	-	-	-	-	-	CTX-M-55	-	-	SHV-225*
KLE_BA8289AA_AS	SRR5943491	2014	Asia	Thailand	Lamphun Province	Klebsiella pneumoniae	ST2555	9152	unknown (KL150)	O3b	121	208123	450273	5607318	0	1	7	10	-	-	-	-	-	-	wzi88	strA.v1^;strB.v1	-	-	qnrS1	-	-	-	-	sul1;sul2	tet(A).v1	-	dfrA1.v1	LAP-2;TEM-1D.v1^	-	CTX-M-14	-	-	SHV-41
KLE_BA8290AA_AS	SRR5943492	2014	Asia	Thailand	Lamphun Province	Klebsiella pneumoniae	ST36	129	unknown (KL102)	O2afg	201	204691	437117	5683590	0	1	9	15	-	-	-	-	-	-	wzi173	aac(6')-Ib-cr.v2;aadA16*;strA.v1;strB.v1	-	-	-	-	mphA	catA1*	arr-3	sul1;sul2	tet(A).v1;tet(D)	-	dfrA27;dfrA5	TEM-1D.v1^	-	CTX-M-15	-	-	SHV-11.v1^
KLE_BA8291AA_AS	SRR5943578	2016	Asia	Thailand	Bangkok	Klebsiella pneumoniae	ST3810	8	K15	O4	139	178290	506870	5577757	1	1	9	14	ybt 9; ICEKp3	-	-	-	-	-	wzi50	aac(3)-IIa.v1^;aac(6')-Ib-cr.v2;aadA2^;aph3-Ia.v1^	-	-	qnrS1	-	mphA	CatB4.v1;floR.v2*	-	sul1	tet(A).v2	-	dfrA1.v1;dfrA12	OXA-1	-	CTX-M-15	-	-	SHV-11.v1
KLE_BA8292AA_AS	SRR5943580	2016	Asia	Thailand	Bangkok	Klebsiella pneumoniae	ST15	10	K24	O2a	134	204141	445888	5565295	1	1	9	11	ybt 10; ICEKp4 (truncated)	-	-	-	-	-	wzi24	aac(6')-Ib-cr.v2;aadA16*	-	-	qnrB6^	-	mphA	-	arr-3	sul1;sul1	tet(A).v1	-	dfrA27	TEM-1D.v1^	-	CTX-M-15	-	-	SHV-28.v1^
KLE_BA8293AA_AS	SRR5943581	2016	Asia	Thailand	Bangkok	Klebsiella pneumoniae	ST147	3	K10	O3/O3a	142	206727	710095	5463216	1	1	9	11	ybt 10; ICEKp4	-	-	-	-	-	wzi420	aac(6')-Ib-cr.v2;aadA16*	-	-	qnrB6^	-	mphA	-	arr-3	sul1;sul1	tet(A).v1	-	dfrA27	-	TEM-40	CTX-M-15	-	-	SHV-11.v1^
KLE_BA8294AA_AS	SRR5943582	2016	Asia	Thailand	Bangkok	Klebsiella pneumoniae	ST11	8	K15	O4	92	219535	420385	5345739	1	0	2	0	ybt 9; ICEKp3	-	-	-	-	-	wzi50	-	-	-	-	-	-	-	-	-	-	-	-	-	-	-	-	-	-
KLE_BA8295AA_AS	SRR5943583	2016	Asia	Thailand	Bangkok	Klebsiella pneumoniae	ST101	78	K17	O1	145	239249	474874	5674324	1	2	9	9	ybt 9; ICEKp3	-	-	-	-	-	wzi137	aac(6')-Ib-cr.v2;aadA16*	-	-	-	-	mphA	-	arr-3	sul1	-	-	dfrA27	TEM-1D.v1^	-	CTX-M-15	-	OXA-48	SHV-1^
KLE_BA8296AA_AS	SRR5943584	2016	Asia	Thailand	Bangkok	Klebsiella pneumoniae	ST16	52	K51	O3b	91	311020	589985	5517797	1	1	8	9	ybt 10; ICEKp4	-	-	-	-	-	wzi50	aac(6')-Ib-cr.v2;aadA2^	-	-	-	-	mphA	CatB4.v1	-	sul1	-	-	dfrA12	OXA-1;TEM-1D.v1^	-	CTX-M-15	-	-	SHV-1
KLE_BA8297AA_AS	SRR5943585	2016	Asia	Thailand	Bangkok	Klebsiella pneumoniae	ST11	8	K15	O4	130	212314	381849	5504037	1	1	6	5	ybt 9; ICEKp3	-	-	-	-	-	wzi50	aac(6')-Ib-cr.v2	-	-	-	-	-	CatB4.v1	-	-	-	-	dfrA14.v2*	OXA-1	-	CTX-M-15	-	-	SHV-11.v1
KLE_BA8298AA_AS	SRR5943586	2016	Asia	Thailand	Bangkok	Klebsiella pneumoniae	ST3809	1919	K9	O3b	124	226469	457057	5543270	0	1	8	9	-	-	-	-	-	-	wzi192	aadA2^;aph3-Ia.v1^	-	-	qnrB4	-	mphA	-	-	sul1	tet(D)	-	dfrA12	DHA-1	-	CTX-M-14	-	-	SHV-27
KLE_BA8299AA_AS	SRR5943587	2016	Asia	Thailand	Bangkok	Klebsiella quasipneumoniae subsp. similipneumoniae	ST3880	8774	K16	O5	114	376119	714238	5738480	0	1	7	12	-	-	-	-	-	-	-	aac(3)-IIa.v1^;aac(6')-Ib-cr.v2;strA.v1^;strB.v1	-	-	qnrB1.v2^	-	-	CatB4.v1;catA1*?	-	sul2	-	-	dfrA14.v2*;dfrA26	OXA-1	-	CTX-M-15	-	-	OKP-B-5^
KLE_BA8300AA_AS	SRR5943588	2016	Asia	Thailand	Bangkok	Klebsiella pneumoniae	ST48	140	K62	O1	115	349122	677499	5559094	1	1	10	13	ybt unknown	-	-	-	-	-	wzi62	aac(3)-IIa.v1^;aac(6')-Ib-cr.v2;aadA16*	-	-	-	-	mphA	CatB4.v1;catII.2*	arr-3	sul1	tet(A).v1	-	dfrA27	OXA-1;TEM-1D.v1^	-	CTX-M-15	-	-	SHV-1^
KLE_BA8301AA_AS	SRR5943589	2016	Asia	Thailand	Bangkok	Klebsiella pneumoniae	ST105	186	unknown (KL102)	O2afg	98	309920	541707	5460178	1	1	4	8	ybt 0; ICEKp16	-	-	-	-	-	wzi383	aac(6')-Iaf*;aadA*;ant(2'')-Ia;strA.v1;strB.v1	-	-	-	-	-	cmlA5	arr-2	-	-	-	-	-	-	VEB-1	-	-	SHV-1^
KLE_BA8302AA_AS	SRR5943590	2016	Asia	Thailand	Bangkok	Klebsiella pneumoniae	ST15	10	K24	O1	116	184972	421451	5580176	1	1	9	15	ybt 10; ICEKp4	-	-	-	-	-	wzi24	aac(3)-IId^;aac(6')-Ib-cr.v2;aadA16*;strA.v1^;strB.v1	-	-	qnrB6^	-	mphA	-	arr-3	sul1;sul1;sul2*	tet(A).v1	-	dfrA27	TEM-1D.v1^	-	CTX-M-15	-	-	SHV-28.v1^
KLE_BA8303AA_AS	SRR5943591	2016	Asia	Thailand	Bangkok	Klebsiella pneumoniae	ST1307	540	unknown (KL127)	unknown (OL101)	173	205800	699529	5704504	1	1	8	13	ybt 14; ICEKp5	-	-	-	-	-	wzi202	aac(3)-IId^;aac(6')-Ib-cr.v2^;aadA17*	-	-	qnrB4	-	lnuF.v1;mphA	catB3.v2	arr-3	sul1;sul1	-	-	-	DHA-1;OXA-1	-	CTX-M-14^	-	-	SHV-11.v1^
KLE_BA8304AA_AS	SRR5943592	2016	Asia	Thailand	Bangkok	Klebsiella pneumoniae	ST147	3	K10	O3/O3a	139	214926	706987	5563616	1	1	10	16	ybt 10; ICEKp4	-	-	-	-	-	wzi420	aac(3)-IIa.v1^;aadA*;aadA16*	-	-	qnrB6^	-	ereA2*;mphA	CatB4.v1;cmlA5	arr-2^	sul1;sul1	tet(A).v1	-	dfrA27	OXA-1;TEM-1D.v1^	-	CTX-M-15	-	-	SHV-11.v1^
KLE_BA8309AA_AS	ERR2106615	2017	Europe	Ireland	0	Klebsiella pneumoniae	ST512	8	unknown (KL107)	O2afg	99	189846	523991	5557764	0	3	9	8	-	-	-	-	-	-	wzi154	aac(6')-Ib'.v1;aadA2^	-	-	-	-	mphA	catA1^	-	sul1	-	-	dfrA12	TEM-104*?	-	-	-	KPC-3	SHV-11.v1
KLE_BA8311AA_AS	ERR2109158	2016	Europe	Ireland	0	Klebsiella variicola subsp. variicola	ST2978	2682	K53	O3/O3a	67	283249	610796	5759063	0	2	1	1	-	-	-	-	-	-	wzi53	-	-	-	-	-	-	-	-	-	-	-	-	-	-	-	-	OXA-48	LEN-8
KLE_BA8312AA_AS	ERR1795072	0	Europe	Greece	0	Klebsiella pneumoniae	ST258	8	unknown (KL106)	O2afg	142	219047	429987	5745619	1	2	8	9	ybt 13; ICEKp2	-	-	-	-	-	wzi29	aac(6')-Ib'.v1;aadA2^;aph3-Ia.v1^	-	-	-	-	mphA	catA1^	-	sul1	-	-	dfrA12	TEM-1D.v1^	-	-	-	KPC-23	SHV-11.v1
KLE_BA8313AA_AS	ERR1795073	0	Europe	Greece	0	Klebsiella pneumoniae	ST258	8	unknown (KL106)	O2afg	193	213983	484822	5773617	1	2	9	17	ybt 13; ICEKp2	-	-	-	-	-	wzi29	aac(3)-IIa.v1^;aac(6')-Ib-cr.v2*;aadA2^;strA.v1^;strB.v1	-	-	qnrB1.v2^	-	mphA	CatB4.v1;catA1^	-	sul1;sul2	-	-	dfrA12;dfrA14.v2*	OXA-1;TEM-1D.v1^	-	CTX-M-15	-	KPC-2	-
KLE_BA8314AA_AS	ERR1795074	0	Europe	Greece	0	Klebsiella pneumoniae	ST258	8	unknown (KL106)	O2afg	154	227516	804954	5676418	1	2	8	9	ybt 13; ICEKp2	-	-	-	-	-	wzi29	aac(6')-Ib'.v1;aadA2^;aph3-Ia.v1^	-	-	-	-	mphA	catA1^	-	sul1	-	-	dfrA12	TEM-1D.v1^	-	-	-	KPC-23	SHV-11.v1
KLE_BA8315AA_AS	ERR1795075	0	Europe	Greece	0	Klebsiella pneumoniae	ST258	8	unknown (KL106)	O2afg	152	209780	805236	5645251	1	2	4	3	ybt 13; ICEKp2	-	-	-	-	-	wzi29	aac(6')-Ib'.v1	-	-	-	-	-	-	-	-	-	-	-	TEM-1D.v1^	-	-	-	KPC-23	SHV-11.v1
KLE_BA8316AA_AS	ERR1795076	0	Europe	Greece	0	Klebsiella pneumoniae	ST258	8	unknown (KL106)	O2afg	139	213480	485810	5656740	1	2	8	9	ybt 13; ICEKp2	-	-	-	-	-	wzi29	aac(6')-Ib'.v1;aadA2^;aph3-Ia.v1^	-	-	-	-	mphA	catA1^	-	sul1	-	-	dfrA12	TEM-1D.v1^	-	-	-	KPC-2	SHV-11.v1
KLE_BA8317AA_AS	ERR1795077	0	Europe	Greece	0	Klebsiella pneumoniae	ST258	8	unknown (KL106)	O2afg	144	215947	805516	5706387	1	2	8	9	ybt 13; ICEKp2	-	-	-	-	-	wzi29	aac(6')-Ib'.v1;aadA2^;aph3-Ia.v1^	-	-	-	-	mphA	catA1^	-	sul1	-	-	dfrA12	TEM-1D.v1^	-	-	-	KPC-23	SHV-11.v1
KLE_BA8318AA_AS	ERR1795078	0	Europe	Greece	0	Klebsiella pneumoniae	ST258	8	unknown (KL106)	unknown (O2afg)	161	203938	485049	5632108	1	2	7	7	ybt 13; ICEKp2	-	-	-	-	-	wzi29	aac(6')-Ib'.v1;aadA2^	-	-	-	-	mphA	catA1^	-	sul1	-	-	dfrA12	-	-	-	-	KPC-2	SHV-11.v1
KLE_BA8319AA_AS	ERR1795079	0	Europe	Greece	0	Klebsiella pneumoniae	ST11	8	K24	O2a	104	322600	491705	5651642	1	2	10	13	ybt 15; ICEKp11	-	-	-	-	-	wzi24	aac(3)-IIa.v1^;aac(6')-Ib'.v1;strA.v1^;strB.v1	-	-	-	-	mphA	CatB4.v1	-	sul2	tet(A).v1	-	dfrA14.v2*	OXA-1;TEM-1D.v1^	-	CTX-M-15	-	NDM-1	SHV-11.v1
KLE_BA8320AA_AS	ERR1795080	0	Europe	Greece	0	Klebsiella pneumoniae	ST11	8	K24	O2a	107	324959	803396	5649453	1	2	10	12	ybt 15; ICEKp11	-	-	-	-	-	wzi24	aac(6')-Ib'.v1;strA.v1^;strB.v1	-	-	-	-	mphA	CatB4.v1	-	sul2	tet(A).v1	-	dfrA14.v2*	OXA-1;TEM-1D.v1^	-	CTX-M-15	-	NDM-1	SHV-11.v1
KLE_BA8321AA_AS	ERR1795081	0	Europe	Greece	0	Klebsiella pneumoniae	ST258	8	unknown (KL106)	O2afg	142	219047	805092	5733625	1	3	9	9	ybt 13; ICEKp2	-	-	-	-	-	wzi29	aac(6')-Ib'.v1;aadA2^;aph3-Ia.v1^	-	-	-	-	mphA	catA1^	-	sul1	-	-	dfrA12	TEM-1D.v1^	-	-	-	KPC-23	SHV-11.v1
KLE_BA8322AA_AS	ERR1795082	0	Europe	Greece	0	Klebsiella pneumoniae	ST258	8	unknown (KL106)	O2afg	165	212291	451698	5735196	1	2	8	9	ybt 13; ICEKp2	-	-	-	-	-	wzi29	aac(6')-Ib'.v1;aadA2^;aph3-Ia.v1^	-	-	-	-	mphA	catA1^	-	sul1	-	-	dfrA12	TEM-1D.v1^	-	-	-	KPC-2	-
KLE_BA8323AA_AS	ERR1795083	0	Europe	Greece	0	Klebsiella pneumoniae	ST11	8	unknown (K24)	O2a	127	329020	556446	5599989	1	3	10	9	ybt 15; ICEKp11	-	-	-	-	-	wzi24	aac(3)-IIa.v1^;aac(6')-Ib'.v1	-	-	-	-	mphA	CatB4.v1	-	-	tet(A).v1	-	dfrA14.v2*	OXA-1	-	CTX-M-15	-	NDM-1	SHV-11.v1
KLE_BA8324AA_AS	ERR1795084	0	Europe	Greece	0	Klebsiella pneumoniae	ST258	8	unknown (KL106)	O2afg	133	219047	805238	5709215	1	2	8	9	ybt 13; ICEKp2	-	-	-	-	-	wzi29	aac(6')-Ib'.v1;aadA2^;aph3-Ia.v1^	-	-	-	-	mphA	catA1^	-	sul1	-	-	dfrA12	TEM-1D.v1^	-	-	-	KPC-23	SHV-11.v1
KLE_BA8325AA_AS	ERR1795085	0	Europe	Greece	0	Klebsiella pneumoniae	ST258	8	unknown (KL106)	O2afg	141	227512	523488	5708204	1	3	9	9	ybt 13; ICEKp2	-	-	-	-	-	wzi29	aac(6')-Ib'.v1;aadA2^;aph3-Ia.v1^	-	-	-	-	mphA	catA1^	-	sul1	-	-	dfrA12	TEM-1D.v1^	-	-	-	KPC-23	SHV-11.v1
KLE_BA8326AA_AS	ERR1795086	0	Europe	Greece	0	Klebsiella pneumoniae	ST258	8	unknown (KL106)	unknown (O2afg)	107	219047	485833	5622733	1	2	3	2	ybt 13; ICEKp2	-	-	-	-	-	wzi29	aac(6')-Ib'.v1	-	-	-	-	-	-	-	-	-	-	-	-	-	-	-	KPC-23	SHV-11.v1
KLE_BA8327AA_AS	ERR1795087	0	Europe	Greece	0	Klebsiella pneumoniae	ST11	8	K24	O2a	63	324959	491384	5403971	1	3	5	3	ybt 15; ICEKp11	-	-	-	-	-	wzi24	aac(6')-Ib'.v1	-	-	-	-	-	-	-	-	-	-	dfrA14.v2*	-	-	-	-	NDM-1	SHV-11.v1
KLE_BA8329AA_AS	ERR2109180	2017	Europe	Ireland	0	Klebsiella pneumoniae	ST14	10	K2	O1	91	176773	443760	5534941	0	2	4	4	-	-	-	-	-	-	wzi2	strA.v1;strB.v1	-	-	-	-	-	-	-	-	tet(D)	-	-	-	-	-	-	OXA-48	SHV-1^
KLE_BA8330AA_AS	ERR2109181	2016	Europe	Ireland	0	Klebsiella variicola subsp. variicola	ST2978	2682	K53	O3/O3a	61	339399	621384	5757351	0	2	1	1	-	-	-	-	-	-	wzi53	-	-	-	-	-	-	-	-	-	-	-	-	-	-	-	-	OXA-48	LEN-8
KLE_BA8334AA_AS	ERR1865247	0	0	0	0	Klebsiella pneumoniae	ST512	8	unknown (KL107)	O2afg	153	214169	451909	5717250	0	3	9	9	-	-	-	-	-	-	wzi154	aac(6')-Ib'.v1;aadA2;aph3-Ia.v1^	-	-	-	-	mphA	catA1^	-	sul1	-	-	dfrA12	TEM-1D.v1^	-	-	-	KPC-3	SHV-11.v1
KLE_BA8335AA_AS	ERR1865345	0	0	0	0	Klebsiella pneumoniae	ST512	8	unknown (KL107)	O2afg	111	212883	544125	5660888	0	3	9	9	-	-	-	-	-	-	wzi154	aac(6')-Ib'.v1;aadA2^;aph3-Ia.v1^	-	-	-	-	mphA	catA1^	-	sul1	-	-	dfrA12	TEM-1D.v1^	-	-	-	KPC-3	SHV-11.v1
KLE_BA8336AA_AS	ERR1865346	0	0	0	0	Klebsiella pneumoniae	ST512	8	unknown (KL107)	O2afg	111	213210	524405	5661658	0	3	9	9	-	-	-	-	-	-	wzi154	aac(6')-Ib'.v1;aadA2^;aph3-Ia.v1^	-	-	-	-	mphA	catA1^	-	sul1	-	-	dfrA12	TEM-1D.v1^	-	-	-	KPC-3	SHV-11.v1
KLE_BA8337AA_AS	ERR1865347	0	0	0	0	Klebsiella pneumoniae	ST512	8	unknown (KL107)	O2afg	91	213223	523990	5511179	0	3	6	5	-	-	-	-	-	-	wzi154	aac(6')-Ib'.v1;aadA2	-	-	-	-	-	-	-	sul1	-	-	-	TEM-1D.v1^	-	-	-	KPC-3	SHV-11.v1
KLE_BA8338AA_AS	ERR1865348	0	0	0	0	Klebsiella pneumoniae	ST512	8	unknown (KL107)	O2afg	112	203938	449818	5659658	0	3	9	9	-	-	-	-	-	-	wzi154	aac(6')-Ib'.v1;aadA2^;aph3-Ia.v1^	-	-	-	-	mphA	catA1^	-	sul1	-	-	dfrA12	TEM-1D.v1^	-	-	-	KPC-3	SHV-11.v1
KLE_BA8339AA_AS	ERR1865349	0	0	0	0	Klebsiella pneumoniae	ST512	8	unknown (KL107)	O2afg	87	219210	434653	5477706	0	2	3	2	-	-	-	-	-	-	wzi154	-	-	-	-	-	-	-	-	-	-	-	-	TEM-1D.v1^	-	-	-	KPC-3	SHV-11.v1
KLE_BA8340AA_AS	ERR1865350	0	0	0	0	Klebsiella pneumoniae	ST512	8	unknown (KL107)	O2afg	146	209780	523990	5712969	0	3	8	8	-	-	-	-	-	-	wzi154	aac(6')-Ib'.v1;aadA2^;aph3-Ia.v1^	-	-	-	-	-	catA1^	-	sul1	-	-	dfrA12	TEM-1D.v1^	-	-	-	KPC-3	SHV-11.v1
KLE_BA8341AA_AS	ERR1865351	0	0	0	0	Klebsiella pneumoniae	ST512	8	unknown (KL107)	O2afg	145	270779	522841	5728128	0	2	8	9	-	-	-	-	-	-	wzi154	aac(6')-Ib'.v1;aadA2;aph3-Ia.v1^	-	-	-	-	mphA	catA1^	-	sul1	-	-	dfrA12	TEM-1D.v1^	-	-	-	KPC-3	SHV-11.v1
KLE_BA8342AA_AS	ERR1865352	0	0	0	0	Klebsiella pneumoniae	ST512	8	unknown (KL107)	O2afg	99	218175	544119	5588930	0	0	7	7	-	-	-	-	-	-	wzi154	aac(6')-Ib'.v1;aadA2^;aph3-Ia.v1^	-	-	-	-	mphA	catA1^	-	sul1	-	-	dfrA12	-	-	-	-	-	SHV-11.v1
KLE_BA8343AA_AS	ERR1865353	0	0	0	0	Klebsiella pneumoniae	ST512	8	unknown (KL107)	O2afg	120	219210	500095	5634391	0	3	9	9	-	-	-	-	-	-	wzi154	aac(6')-Ib'.v1;aadA2^;aph3-Ia.v1^	-	-	-	-	mphA	catA1^	-	sul1	-	-	dfrA12	TEM-1D.v1^	-	-	-	KPC-3	SHV-11.v1
KLE_BA8344AA_AS	ERR1865354	0	0	0	0	Klebsiella pneumoniae	ST512	8	unknown (KL107)	O2afg	92	213223	523990	5510913	0	3	6	5	-	-	-	-	-	-	wzi154	aac(6')-Ib'.v1;aadA2	-	-	-	-	-	-	-	sul1	-	-	-	TEM-1D.v1^	-	-	-	KPC-3	SHV-11.v1
KLE_BA8345AA_AS	ERR1865355	0	0	0	0	Klebsiella pneumoniae	ST307	148	unknown (KL102)	O2afg	111	285703	927210	5535183	0	2	9	13	-	-	-	-	-	-	wzi173	aac(3)-IIa.v1^;aac(6')-Ib-cr.v2;strA.v1^;strB.v1	-	-	qnrB1.v2^	-	-	CatB4.v1	-	sul2	tet(A).v1	-	dfrA14.v2*	OXA-1*;TEM-1D.v1^	-	CTX-M-15	-	KPC-3	SHV-28.v1^
KLE_BA8346AA_AS	ERR1865356	0	0	0	0	Klebsiella pneumoniae	ST512	8	unknown (KL107)	O2afg	111	213210	523990	5657303	0	3	9	9	-	-	-	-	-	-	wzi154	aac(6')-Ib'.v1;aadA2^;aph3-Ia.v1^	-	-	-	-	mphA	catA1^	-	sul1	-	-	dfrA12	TEM-1D.v1^	-	-	-	KPC-3	SHV-11.v1
KLE_BA8347AA_AS	ERR1865357	0	0	0	0	Klebsiella pneumoniae	ST512	8	unknown (KL107)	O2afg	80	237749	523990	5506732	0	3	6	5	-	-	-	-	-	-	wzi154	aac(6')-Ib'.v1;aadA2	-	-	-	-	-	-	-	sul1	-	-	-	TEM-1D.v1^	-	-	-	KPC-3	SHV-11.v1
KLE_BA8348AA_AS	ERR1865358	0	0	0	0	Klebsiella pneumoniae	ST512	8	unknown (KL107)	O2afg	121	217036	449816	5595030	3	3	6	12	-	-	iuc 5	-	-	-	wzi154	aac(3)-IId^;aac(6')-Ib'.v1;aadA2;aadA5;aph3-Ia.v1^;strA.v1^;strB.v1	mcr-1.2	-	-	-	-	-	-	sul1;sul2*	-	-	dfrA17	-	-	-	-	KPC-3	SHV-11.v1
KLE_BA8349AA_AS	ERR1865359	0	0	0	0	Klebsiella pneumoniae	ST512	8	unknown (KL107)	O2afg	118	213210	523990	5660315	0	3	9	9	-	-	-	-	-	-	wzi154	aac(6')-Ib'.v1;aadA2^;aph3-Ia.v1^	-	-	-	-	mphA	catA1^	-	sul1	-	-	dfrA12	TEM-1D.v1^	-	-	-	KPC-3	SHV-11.v1
KLE_BA8350AA_AS	ERR1865360	0	0	0	0	Klebsiella pneumoniae	ST512	8	unknown (KL107)	O2afg	78	270780	434551	5432227	0	2	3	2	-	-	-	-	-	-	wzi154	-	-	-	-	-	-	-	-	-	-	-	-	TEM-1D.v1^	-	-	-	KPC-3	SHV-11.v1
KLE_BA8351AA_AS	ERR1865361	0	0	0	0	Klebsiella pneumoniae	ST512	8	unknown (KL107)	O2afg	182	164991	432542	5828257	0	3	9	13	-	-	-	-	-	-	wzi154	aac(3)-IV;aac(6')-Ib'.v1;aadA2^;aph(4)-Ia;aph3-Ia.v1^	-	-	-	-	-	catA1^;floR.v1*	-	sul1	tet(A).v1*;tetM.v1*	-	dfrA12	TEM-1D.v1^	-	-	-	KPC-3	SHV-11.v1
KLE_BA8352AA_AS	ERR1865362	0	0	0	0	Klebsiella pneumoniae	ST512	8	unknown (KL107)	O2afg	135	212529	523990	5730926	0	3	8	8	-	-	-	-	-	-	wzi154	aac(6')-Ib'.v1;aadA2^;aph3-Ia.v1^	-	-	-	-	-	catA1^	-	sul1	-	-	dfrA12	TEM-1D.v1^	-	-	-	KPC-3	SHV-11.v1
KLE_BA8353AA_AS	ERR1865363	0	0	0	0	Klebsiella pneumoniae	ST37	2	unknown (K15)	O4	167	195583	349580	5579126	0	3	8	9	-	-	-	-	-	-	wzi50	aadA1.v1^;aphA15	-	-	qnrS1	-	-	catB2.v1	-	sul1	-	-	dfrA14.v2*	TEM-1D.v1^	-	-	-	KPC-3;VIM-1	SHV-11.v1^
KLE_BA8354AA_AS	ERR1865364	0	0	0	0	Klebsiella pneumoniae	ST512	8	unknown (KL107)	O2afg	115	213210	523990	5659564	0	3	9	9	-	-	-	-	-	-	wzi154	aac(6')-Ib'.v1;aadA2^;aph3-Ia.v1^	-	-	-	-	mphA	catA1^	-	sul1	-	-	dfrA12	TEM-1D.v1^	-	-	-	KPC-3	SHV-11.v1
KLE_BA8355AA_AS	ERR1865365	0	0	0	0	Klebsiella pneumoniae	ST512	8	unknown (KL107)	O2afg	105	212883	524398	5660295	0	3	9	9	-	-	-	-	-	-	wzi154	aac(6')-Ib'.v1;aadA2^;aph3-Ia.v1^	-	-	-	-	mphA	catA1^	-	sul1	-	-	dfrA12	TEM-1D.v1^	-	-	-	KPC-3	SHV-11.v1
KLE_BA8356AA_AS	ERR1865366	0	0	0	0	Klebsiella pneumoniae	ST307	148	unknown (KL102)	O2afg	171	315799	576902	5709915	1	2	8	11	ybt 9; ICEKp3	-	-	-	-	-	wzi173	aac(6')-Ib-cr.v2;strA.v1^;strB.v1	-	-	qnrB1.v2^	-	-	CatB4.v1	-	sul2	-	-	dfrA14.v2*	OXA-1;TEM-1D.v1^	-	CTX-M-15	-	KPC-3	SHV-28.v1^
KLE_BA8357AA_AS	ERR1865367	0	0	0	0	Klebsiella pneumoniae	ST512	8	unknown (KL107)	O2afg	141	270779	523184	5724171	0	2	8	9	-	-	-	-	-	-	wzi154	aac(6')-Ib'.v1;aadA2;aph3-Ia.v1^	-	-	-	-	mphA	catA1^	-	sul1	-	-	dfrA12	TEM-1D.v1^	-	-	-	KPC-3	SHV-11.v1
KLE_BA8358AA_AS	ERR1865368	0	0	0	0	Klebsiella pneumoniae	ST512	8	unknown (KL107)	O2afg	97	219210	543997	5658375	0	3	9	8	-	-	-	-	-	-	wzi154	aac(6')-Ib'.v1;aadA2^	-	-	-	-	mphA	catA1^	-	sul1	-	-	dfrA12	TEM-1D.v1^	-	-	-	KPC-3	SHV-11.v1
KLE_BA8359AA_AS	ERR1865369	0	0	0	0	Klebsiella pneumoniae	ST512	8	unknown (KL107)	O2afg	151	270452	449810	5729833	0	2	8	9	-	-	-	-	-	-	wzi154	aac(6')-Ib'.v1;aadA2;aph3-Ia.v1^	-	-	-	-	mphA	catA1^	-	sul1	-	-	dfrA12	TEM-1D.v1^	-	-	-	KPC-3	SHV-11.v1
KLE_BA8360AA_AS	ERR1865370	0	0	0	0	Klebsiella pneumoniae	ST512	8	unknown (KL107)	O2a	164	154463	497035	5718954	0	2	8	9	-	-	-	-	-	-	wzi154	aac(6')-Ib'.v1;aadA2;aph3-Ia.v1^	-	-	-	-	mphA	catA1^	-	sul1	-	-	dfrA12	TEM-1D.v1^	-	-	-	KPC-3	SHV-11.v1
KLE_BA8361AA_AS	ERR1865371	0	0	0	0	Klebsiella pneumoniae	ST37	2	K15	O4	201	155483	289655	5601952	0	3	8	10	-	-	-	-	-	-	wzi50	aac(6')-Ib4^;aadA1.v1^;aphA15	-	-	qnrS1	-	-	catB2.v1	-	sul1	-	-	dfrA14.v2*	TEM-1D.v1^	-	-	-	KPC-3;VIM-1	SHV-11.v1^
KLE_BA8362AA_AS	ERR1865372	0	0	0	0	Klebsiella pneumoniae	ST37	2	K15	O4	81	301881	533167	5529420	0	0	0	0	-	-	-	-	-	-	wzi50	-	-	-	-	-	-	-	-	-	-	-	-	-	-	-	-	-	SHV-11.v1^
KLE_BA8363AA_AS	ERR1865373	0	0	0	0	Klebsiella pneumoniae	ST512	8	unknown (KL107)	O2afg	111	219210	523989	5659535	0	3	9	9	-	-	-	-	-	-	wzi154	aac(6')-Ib'.v1;aadA2^;aph3-Ia.v1^	-	-	-	-	mphA	catA1^	-	sul1	-	-	dfrA12	TEM-1D.v1^	-	-	-	KPC-3	SHV-11.v1
KLE_BA8364AA_AS	SRR6006736	2017	Americas	United States	Massachusetts	Klebsiella pneumoniae	ST515	52	K62	O1	131	345663	583956	5473891	1	0	3	3	ybt 14; ICEKp5	-	-	-	-	-	wzi323	-	-	-	qnrB4	-	-	-	-	sul1	-	-	-	DHA-1	-	-	-	-	SHV-1
KLE_BA8365AA_AS	ERR2118023	2016	Europe	Ireland	0	Klebsiella pneumoniae	ST25	279	K2	O1	75	288916	445050	5806758	3	2	9	12	-	-	iuc 3 (truncated)	-	-	-	wzi72	aac(3)-IId^;aac(6')-Ib-cr.v2^	-	-	qnrS1	-	mphA	catB3.v2;floR.v1*	arr-3	sul1	tet(A).v1	-	-	LAP-2;OXA-1	-	-	-	OXA-48	SHV-11.v1^
KLE_BA8366AA_AS	ERR2118024	2016	Europe	Ireland	0	Klebsiella pneumoniae	ST441	1674	unknown (KL174)	O2afg	79	216510	378940	5194047	0	2	3	3	-	-	-	-	-	-	wzi396	-	-	-	qnrS1	-	-	-	-	-	-	-	-	-	-	CTX-M-15	-	OXA-181	SHV-198
KLE_BA8367AA_AS	ERR2118025	2016	Europe	Ireland	0	Klebsiella pneumoniae	ST48	140	K62	O1	92	269441	797388	5453605	1	2	7	10	ybt 9; ICEKp3	-	-	-	-	-	wzi62	aadA2^;aph3-Ia.v1^;strA.v1^	-	-	-	-	mphA	-	-	sul1;sul2^	-	-	dfrA12	-	-	CTX-M-14^	-	NDM-5;OXA-48	SHV-172*
KLE_BA8368AA_AS	ERR2118026	2016	Europe	Ireland	0	Klebsiella pneumoniae	ST111	21	K63	O1	112	243851	892756	5849017	1	2	9	18	ybt 14; ICEKp5	-	-	-	-	-	wzi63	aac(3)-IIa.v1^;aac(6')-Ib-cr.v2*;aadA*;aadA2^;aph(3')-VI;strA.v1*;strB.v1*	-	-	qnrS1	-	mphA	CatB4.v1	-	sul1;sul2	-	-	dfrA12	OXA-1;OXA-9.v1;TEM-1D.v1^	-	CTX-M-15	-	NDM-1	SHV-11.v1^
KLE_BA8369AA_AS	ERR2118027	2016	Europe	Ireland	0	Klebsiella pneumoniae	ST48	140	K62	O1	61	259375	451854	5382495	1	2	7	9	ybt 9; ICEKp3	-	-	-	-	-	wzi62	aadA2^;aph3-Ia.v1^;strA.v1^;strB.v1	-	-	-	-	mphA	-	-	sul1	-	-	dfrA12	-	-	CTX-M-14^	-	NDM-5	SHV-172*
KLE_BA8370AA_AS	ERR2118028	2016	Europe	Ireland	0	Klebsiella pneumoniae	ST48	140	K62	O1	90	242328	797388	5391204	1	2	7	9	ybt 9; ICEKp3	-	-	-	-	-	wzi62	aadA2^;aph3-Ia.v1^;strB.v1	-	-	-	-	mphA	-	-	sul1;sul2^	-	-	dfrA12	-	-	CTX-M-14^	-	NDM-5	SHV-172*
KLE_BA8371AA_AS	ERR2118029	2017	Europe	Ireland	0	Klebsiella pneumoniae	ST309	2	K42	O4	91	206620	475795	5294417	1	2	1	1	ybt 10; ICEKp4	-	-	-	-	-	wzi42	-	-	-	-	-	-	-	-	-	-	-	-	-	-	-	-	OXA-48	SHV-11.v1^
KLE_BA8372AA_AS	ERR2118030	2017	Europe	Ireland	0	Klebsiella pneumoniae	ST309	2	K42	O4	91	251050	461078	5293654	1	2	1	1	ybt 10; ICEKp4	-	-	-	-	-	wzi42	-	-	-	-	-	-	-	-	-	-	-	-	-	-	-	-	OXA-48	SHV-11.v1^
KLE_BA8376AA_AS	ERR2118034	2017	Europe	Ireland	0	Klebsiella pneumoniae	ST11	8	K15	O4	144	152602	337790	5416878	1	2	9	12	ybt 9; ICEKp3	-	-	-	-	-	wzi50	aac(3)-IIa.v1^;aac(6')-Ib-cr.v2;aadA2^;aph3-Ia.v1^	-	-	-	-	mphA	CatB4.v1	-	sul1	-	-	dfrA12;dfrA14.v2*	OXA-1	-	CTX-M-15	-	OXA-48	SHV-11.v1
KLE_BA8377AA_AS	ERR2118035	2017	Europe	Ireland	0	Klebsiella pneumoniae	ST11	8	K15	O4	138	152602	357237	5415425	1	2	9	12	ybt 9; ICEKp3	-	-	-	-	-	wzi50	aac(3)-IIa.v1^;aac(6')-Ib-cr.v2;aadA2^;aph3-Ia.v1^	-	-	-	-	mphA	CatB4.v1	-	sul1	-	-	dfrA12;dfrA14.v2*	OXA-1	-	CTX-M-15	-	OXA-48	SHV-11.v1
KLE_BA8378AA_AS	ERR2118036	2017	Europe	Ireland	0	Klebsiella pneumoniae	ST151	4060	K30	O1	111	215033	604379	5703110	1	2	1	1	ybt 4; plasmid	-	-	-	-	-	wzi2	-	-	-	-	-	-	-	-	-	-	-	-	-	-	-	-	OXA-48	SHV-1^
KLE_BA8379AA_AS	ERR2118037	2017	Europe	Ireland	0	Klebsiella pneumoniae	ST323	251	K21	O3b	182	342354	796983	5690359	0	2	7	9	-	-	-	-	-	-	wzi262	aac(3)-IIa.v1^;aac(6')-Ib-cr.v2	-	-	qnrB1.v2^	-	-	CatB4.v1	-	-	tet(A).v1	-	dfrA14.v2*	OXA-1;TEM-1D.v1^	-	-	-	KPC-2	SHV-1^
KLE_BA8380AA_AS	ERR2118038	2017	Europe	Ireland	0	Klebsiella pneumoniae	ST258	8	unknown (KL107)	O2afg	174	203933	839463	5736433	0	2	8	9	-	-	-	-	-	-	-	aac(6')-Ib'.v1;aadA2^;aph3-Ia.v1^	-	-	-	-	mphA	catA1^	-	sul1	-	-	dfrA12	TEM-104*?	-	-	-	KPC-3	SHV-11.v1
KLE_BA8381AA_AS	ERR2118039	2017	Europe	Ireland	0	Klebsiella pneumoniae	ST528	1034	K46	O3b	125	210354	403801	5749454	0	2	1	1	-	-	-	-	-	-	wzi26	-	-	-	-	-	-	-	-	-	-	-	-	-	-	-	-	OXA-48	SHV-11.v1^
KLE_BA8382AA_AS	ERR2118040	2017	Europe	Ireland	0	Klebsiella pneumoniae	ST14	10	K16	O1	140	197516	629320	5640495	1	2	2	2	ybt 10; ICEKp4	-	-	-	-	-	wzi16	-	-	-	-	-	-	-	-	-	tet(D)	-	-	-	-	-	-	OXA-48	-
KLE_BA8383AA_AS	ERR2130428	2016	Europe	Ireland	0	Klebsiella pneumoniae	ST48	140	K62	O1	73	348580	957379	5387799	1	2	7	10	ybt 9; ICEKp3	-	-	-	-	-	wzi62	aadA2^;aph3-Ia.v1^;strA.v1^;strB.v1	-	-	-	-	mphA	-	-	sul1;sul2^	-	-	dfrA12	-	-	CTX-M-14^	-	NDM-5	SHV-172*
KLE_BA8385AA_AS	SRR6058793	2013	Europe	Germany	Lower Saxony	Klebsiella pneumoniae	ST29	26	K2	O1	123	418556	794279	5538043	1	1	8	11	ybt 17; ICEKp10	-	-	-	-	-	wzi2	aac(6')-Ib-cr.v2;strA.v1^;strB.v1	-	-	qnrB1.v2^	-	-	CatB4.v1	-	sul2	tet(A).v1	-	dfrA14.v2*	OXA-1;TEM-1D.v1^	-	CTX-M-15	-	-	SHV-187
KLE_BA8386AA_AS	SRR6058792	2011	Europe	Germany	Hamburg	Klebsiella pneumoniae	ST35	125	K16	O1	241	52041	238087	5648040	1	1	7	16	ybt 9; ICEKp3	-	-	-	-	-	wzi16	aac(3)-IIa.v1^;aac(6')-Ib-cr.v2;aadA2;ant(2'')-Ia;strA.v1^;strB.v1	-	-	qnrA1^	-	mphE.v2;msrE*	CatB4.v1;floR.v2*	-	sul1;sul2	-	-	-	OXA-1;TEM-1D.v1^	-	CTX-M-15	-	-	-
KLE_BA8388AA_AS	SRR6058780	2013	Europe	Germany	Hamburg	Klebsiella pneumoniae	ST252	661	K30	O1	147	140894	755739	5507314	1	1	8	8	ybt 9; ICEKp3	-	-	-	-	-	wzi481	aac(3)-IIa.v1^;aac(6')-Ib-cr.v2	-	-	qnrB1.v2^	-	-	CatB4.v1	-	-	tet(A).v1	-	dfrA14.v2*	OXA-1	-	CTX-M-15	-	-	SHV-1^
KLE_BA8389AA_AS	SRR6058776	2011	Europe	Germany	Hamburg	Klebsiella pneumoniae	ST147	3	K64	O2a	333	158995	841070	6172158	0	2	10	20	-	-	-	-	-	-	wzi64	aac(3)-IIa.v1;aac(6')-Ib3^;armA;strA.v1;strB.v1	-	-	qnrB1.v2^	-	mphE.v2;msrE*	CatB4.v1;floR.v2*	-	sul1;sul2	tet(A).v2	-	dfrA14.v2*	CMY-2.v2;OXA-1;SCO-1;TEM-1D.v1^	-	CTX-M-15	-	OXA-48	SHV-11.v1^
KLE_BA8391AA_AS	SRR6058769	2011	Europe	Germany	Hamburg	Klebsiella pneumoniae	ST35	125	K16	O1	182	232515	601602	5805427	1	1	7	17	ybt 9; ICEKp3	-	-	-	-	-	wzi16	aac(3)-IIa.v1^;aac(6')-Ib-cr.v2;aadA2;ant(2'')-Ia;strA.v1^;strB.v1	-	-	qnrA1^	-	mphE.v2;msrE*	CatB4.v1;floR.v2*	-	sul1;sul2	-	-	-	CMY-4.v1;OXA-1;TEM-1D.v1^	-	CTX-M-15	-	-	SHV-33
KLE_BA8392AA_AS	SRR6058760	2011	Europe	Germany	Lower Saxony	Klebsiella pneumoniae	ST323	251	K21	O3b	329	41654	276072	5422260	0	0	5	5	-	-	-	-	-	-	wzi262	aac(6')-Ib-cr.v2	-	-	-	-	-	CatB4.v1	-	-	tet(A).v1	-	dfrA14.v2*	TEM-1D.v1^	-	-	-	-	SHV-1^
KLE_BA8396AA_AS	SRR6058733	2011	Europe	Germany	Hamburg	Klebsiella pneumoniae	ST35	125	K16	O1	388	34125	157419	5665810	1	1	7	16	ybt 9; ICEKp3	-	-	-	-	-	wzi16	aac(3)-IIa.v1^;aac(6')-Ib-cr.v2;aadA2;ant(2'')-Ia;strA.v1^;strB.v1	-	-	qnrA1^	-	mphE.v2;msrE*	CatB4.v1;floR.v2*	-	sul1;sul2	-	-	-	OXA-1;TEM-1D.v1^	-	CTX-M-15	-	-	SHV-33
KLE_BA8397AA_AS	SRR6058732	2011	Europe	Germany	Hamburg	Klebsiella pneumoniae	ST463	2154	unknown (KL117)	O2afg	293	139537	497926	5704691	0	2	8	12	-	-	-	-	-	-	wzi356	aac(3)-IIa.v1^;aac(6')-Ib-cr.v2;strA.v1^;strB.v1	-	-	qnrB1.v2^	-	-	CatB4.v1	-	sul2	-	-	dfrA14.v2*	OXA-1;TEM-1D.v1^	-	CTX-M-15	-	OXA-48	-
KLE_BA8398AA_AS	SRR6058730	2011	Europe	Germany	Hamburg	Klebsiella pneumoniae	ST147	3	K64	O2a	298	42576	140588	5719953	0	1	5	5	-	-	-	-	-	-	wzi64	aac(3)-IIa.v1	-	-	-	-	-	-	-	-	-	-	dfrA14.v2*	SCO-1;TEM-1D.v1^	-	CTX-M-15	-	-	SHV-11.v1^
KLE_BA8399AA_AS	SRR5931338	2014	Oceania	Australia	Victoria	Klebsiella pneumoniae	ST39	268	K23	O1	149	201968	419819	5584465	1	2	3	2	ybt 14; ICEKp5	-	-	-	-	-	wzi83	-	-	-	-	-	-	catA1^	-	-	-	-	-	-	-	-	-	KPC-2	SHV-11.v1^
KLE_BA8400AA_AS	SRR6072761	2017	Americas	United States	Massachusetts	Klebsiella pneumoniae	ST258	8	unknown (KL107)	O2afg	185	115621	410168	5670432	0	1	9	8	-	-	-	-	-	-	wzi154	aac(6')-Ib'.v1;aadA2^	-	-	-	-	mphA	catA1^	-	sul1	-	-	dfrA12	TEM-1D.v1^	-	SHV-12	-	-	-
KLE_BA8401AA_AS	SRR6062036	2015	Americas	United States	Virginia	Klebsiella grimontii	NA	9249	unknown (KL161)	O1	120	152045	397358	6043187	0	2	3	3	-	-	-	-	-	-	-	-	-	-	-	-	-	-	-	-	-	-	dfrA14.v2*	-	-	OXY-6-2	-	KPC-3	-
KLE_BA8402AA_AS	SRR6062035	2015	Americas	United States	Virginia	Klebsiella pneumoniae	ST258	8	unknown (KL106)	O2afg	91	217415	490307	5572105	0	2	5	8	-	-	-	-	-	-	-	aac(3)-IV*;aac(6')-Ib'.v1;aadA2;aadA^;aph(4)-Ia	-	-	-	-	-	cmlA1*	-	-	-	-	-	TEM-1D.v1^	-	-	-	KPC-2	SHV-11.v1
KLE_BA8403AA_AS	SRR6062033	2015	Americas	United States	Virginia	Klebsiella pneumoniae	ST258	8	unknown (KL106)	O2afg	137	270453	804619	5696807	0	2	7	9	-	-	-	-	-	-	wzi29	aadA2^;ant(2'')-Ia;aph3-Ia.v1^	-	-	qnrS1	-	mphA	catA1^	-	sul1	-	-	dfrA12	-	-	-	-	KPC-2	-
KLE_BA8404AA_AS	SRR6062032	2015	Americas	United States	Virginia	Klebsiella pneumoniae	ST258	8	unknown (KL106)	O2afg	99	219559	455853	5560485	0	2	8	12	-	-	-	-	-	-	wzi29	aac(3)-IV;aac(6')-Ib'.v1;aadA2;aadA^;aph(4)-Ia	-	-	-	-	mphA	catA1^;cmlA1*	-	sul1	-	-	dfrA12	TEM-1D.v1^	-	-	-	KPC-2	SHV-11.v1
KLE_BA8405AA_AS	SRR6062027	2014	Americas	United States	Virginia	Klebsiella pneumoniae	ST258	8	unknown (KL107)	O2afg	99	201018	463794	5511624	0	2	6	7	-	-	-	-	-	-	wzi154	aac(6')-Ib'.v1*;aadA*;aadA2^	-	-	-	-	-	-	-	sul1	-	-	dfrA12	OXA-9.v1	-	-	-	KPC-3	SHV-11.v1
KLE_BA8406AA_AS	SRR6062023	2015	Americas	United States	Virginia	Klebsiella pneumoniae	ST1440	52	K19	O2afg	92	339452	1188968	5365902	0	2	7	7	-	-	-	-	-	-	wzi19	aadA^	-	-	-	-	-	catA1^	-	sul1	tet(D)	-	dfrA8	TEM-1D.v1^	-	-	-	KPC-2	SHV-1^
KLE_BA8407AA_AS	SRR6062017	2014	Americas	United States	Virginia	Klebsiella pneumoniae	ST295-1LV	3974	K30	O1	79	354245	1004015	5616943	1	2	4	5	ybt 4; plasmid	-	-	-	-	-	wzi2	ant(2'')-Ia	-	-	qnrA1	-	-	-	-	sul1;sul1	-	-	-	-	-	-	-	KPC-3	SHV-27
KLE_BA8408AA_AS	SRR6062016	2015	Americas	United States	Virginia	Klebsiella pneumoniae	ST258	8	unknown (KL107)	O2afg	127	220549	544817	5828500	2	2	7	12	ybt 17; ICEKp10	clb 3	-	-	-	-	wzi154	aac(6')-Ib'.v1*;aadA*;aadA2^;strA.v1^;strB.v1	-	-	-	-	-	catA1^	-	sul1;sul2	-	-	dfrA12;dfrA14.v2*	OXA-9.v1	-	-	-	KPC-3	SHV-11.v1
KLE_BA8409AA_AS	SRR6062012	2013	Americas	United States	Virginia	Klebsiella pneumoniae	ST258	8	unknown (KL106)	O2afg	109	212586	450310	5546235	0	2	8	14	-	-	-	-	-	-	wzi29	aac(3)-IV*;aac(6')-Ib'.v1;aadA2;aadA^;aph(4)-Ia;aph3-Ia.v1^	-	-	-	-	mphA	catA1^;cmlA1*	-	sul1;sul3	-	-	dfrA12	TEM-1D.v1^	-	-	-	KPC-2	-
KLE_BA8410AA_AS	SRR6062011	2015	Americas	United States	Virginia	Klebsiella quasipneumoniae subsp. quasipneumoniae	ST196	667	unknown (K46)	O3/O3a	115	381004	1409262	5798897	0	2	7	9	-	-	-	-	-	-	-	aac(6')-Ib'.v1*;aadA*	-	-	-	-	mphE.v2;msrE	-	-	sul1	-	-	dfrA5	OXA-9.v1;TEM-1D.v1^	-	-	-	KPC-3	OKP-A-5*
KLE_BA8411AA_AS	SRR6062010	2014	Americas	United States	Virginia	Klebsiella quasipneumoniae subsp. similipneumoniae	ST2909	2014	K18	O3/O3a	43	1188507	1630528	5439170	0	2	4	7	-	-	-	-	-	-	-	ant(2'')-Ia;strA.v1;strB.v1	-	-	qnrA1	-	-	-	-	sul1;sul1	-	-	-	-	-	-	-	KPC-3	OKP-B-2
KLE_BA8412AA_AS	SRR6062009	2016	Americas	United States	Virginia	Klebsiella variicola subsp. variicola	ST1142	2021	unknown (KL105)	O5	170	221861	507217	6021162	0	2	1	1	-	-	-	-	-	-	wzi339	-	-	-	-	-	-	-	-	-	-	-	-	-	-	-	-	KPC-2	LEN-17^
KLE_BA8413AA_AS	SRR6062006	2014	Americas	United States	Virginia	Klebsiella pneumoniae	ST258	8	unknown (KL106)	O2afg	78	329029	804914	5445133	0	2	7	13	-	-	-	-	-	-	wzi29	aac(3)-IV;aac(6')-Ib'.v1;aadA2;aadA^;aph(4)-Ia;aph3-Ia.v1^	-	-	-	-	mphA	catA1^;cmlA1*	-	sul1;sul3	-	-	dfrA12	-	-	-	-	KPC-2	-
KLE_BA8414AA_AS	SRR6062002	2015	Americas	United States	Virginia	Klebsiella pneumoniae	ST3050	1914	K36	O4	108	229115	1028396	5563887	0	2	7	7	-	-	-	-	-	-	wzi109	aac(6')-Ib-cr.v2;aadA16*	-	-	-	-	-	-	arr-3	sul1	-	-	dfrA27	TEM-1D.v1^	-	-	-	KPC-2	SHV-1^
KLE_BA8415AA_AS	SRR6062001	2013	Americas	United States	Virginia	Klebsiella pneumoniae	ST258	8	unknown (KL106)	O2afg	90	270336	455853	5549269	0	2	7	12	-	-	-	-	-	-	wzi29	aac(3)-IV;aac(6')-Ib'.v1;aadA2;aadA^;aph(4)-Ia	-	-	-	-	mphA	catA1^;cmlA1*	-	sul1;sul3	-	-	dfrA12	-	-	-	-	KPC-2	SHV-11.v1
KLE_BA8416AA_AS	SRR6062000	2015	Americas	United States	Virginia	Klebsiella pneumoniae	ST2599	129	K27	O2afg	90	362678	747027	5690456	0	2	6	7	-	-	-	-	-	-	wzi27	ant(2'')-Ia	-	-	-	-	-	catA1^	-	sul1;sul1	-	-	dfrA10	TEM-1D.v1^	-	-	-	KPC-2	SHV-11.v1^
KLE_BA8417AA_AS	SRR6061997	2015	Americas	United States	Virginia	Klebsiella pneumoniae	ST45	97	K5	O3b	128	355038	717149	5678890	1	2	2	2	ybt 10; ICEKp4	-	-	-	-	-	wzi5	-	-	-	-	-	-	-	-	-	-	-	-	TEM-1D.v1^	-	-	-	KPC-2	SHV-1
KLE_BA8418AA_AS	SRR6061995	2015	Americas	United States	Virginia	Klebsiella pneumoniae	ST258	8	unknown (KL107)	O2afg	137	220206	557635	5794939	2	2	8	14	ybt 17; ICEKp10	clb 3	-	-	-	-	wzi154	aac(6')-Ib'.v1*;aadA*;aadA2^;aph3-Ia.v1^;strA.v1^;strB.v1	-	-	-	-	mphA	catA1^	-	sul1;sul2	-	-	dfrA12;dfrA14.v2*	OXA-9.v1	-	-	-	KPC-3	-
KLE_BA8419AA_AS	SRR6061993	2016	Americas	United States	Virginia	Klebsiella pneumoniae	ST258	8	unknown (KL106)	unknown (O2a)	70	328985	455853	5438685	0	2	7	7	-	-	-	-	-	-	-	aac(6')-Ib'.v1;aadA2^	-	-	-	-	mphA	catA1^	-	sul1	-	-	dfrA12	-	-	-	-	KPC-2	SHV-11.v1
KLE_BA8420AA_AS	SRR6061988	2016	Americas	United States	Virginia	Klebsiella pneumoniae	ST27	1921	unknown (KL178)	O4	245	98103	283218	5657930	0	2	2	2	-	-	-	-	-	-	wzi555	-	-	-	-	-	-	-	-	-	-	-	dfrA14.v2*	-	-	-	-	KPC-3	SHV-40
KLE_BA8421AA_AS	SRR6061984	2016	Americas	United States	Virginia	Klebsiella pneumoniae	ST295-1LV	3974	K30	O1	78	337038	516415	5617557	1	2	4	5	ybt 4; plasmid	-	-	-	-	-	wzi2	ant(2'')-Ia	-	-	qnrA1	-	-	-	-	sul1;sul1	-	-	-	-	-	-	-	KPC-3	SHV-27
KLE_BA8422AA_AS	SRR6061974	2015	Americas	United States	Virginia	Klebsiella quasipneumoniae subsp. similipneumoniae	ST138	668	K47	O3/O3a	86	384484	1028965	5638330	0	2	5	7	-	-	-	-	-	-	wzi290	aac(6')-Ib'.v1*;aadA*	-	-	-	-	-	-	-	sul1	-	-	dfrA5	OXA-9.v1;TEM-1D.v1^	-	-	-	KPC-2	OKP-B-2
KLE_BA8423AA_AS	SRR6061973	2015	Americas	United States	Virginia	Klebsiella pneumoniae	ST399	910	unknown (KL136)	O2afg	110	198932	615499	5412138	0	2	2	2	-	-	-	-	-	-	wzi123	-	-	-	-	-	-	-	-	-	-	-	dfrA14.v2*	-	-	-	-	KPC-3	SHV-27
KLE_BA8424AA_AS	SRR6061969	2015	Americas	United States	Virginia	Klebsiella michiganensis	NA	36	K70	O1	269	90406	297118	6647798	0	2	7	16	-	-	-	-	-	-	-	aadA2;ant(2'')-Ia;aph(3')-Ia;aph(3')-VI*	-	-	-	-	mphE.v2;msrE	catB11;cmlA6*	-	sul1	-	-	-	CARB-2.v1^;FOX-5;OXA-2;TEM-1D.v1^	-	OXY-1-4*;SHV-30	-	KPC-2	-
KLE_BA8425AA_AS	SRR6061961	2016	Americas	United States	Virginia	Klebsiella pneumoniae	ST27	1921	unknown (KL178)	O4	257	102306	283497	5658737	0	2	2	2	-	-	-	-	-	-	wzi555	-	-	-	-	-	-	-	-	-	-	-	dfrA14.v2*	-	-	-	-	KPC-3	SHV-40
KLE_BA8426AA_AS	SRR6061954	2016	Americas	United States	Virginia	Klebsiella michiganensis	NA	3280	unknown (KL131)	unknown (O1)	186	164201	375640	6754803	1	2	3	3	ybt unknown	-	-	-	-	-	-	aph(3')-Ia*?	-	-	-	-	-	-	-	-	-	-	-	-	-	OXY-1-2	-	KPC-2	-
KLE_BA8427AA_AS	DRR100990	2015	Asia	China	Taiwan	Klebsiella quasipneumoniae subsp. similipneumoniae	ST1584	4157	unknown (KL107)	O4	219	133648	445447	5664834	0	2	7	9	-	-	-	-	-	-	-	aac(3)-IId^;aac(6')-Ib4	-	-	qnrS1	-	mphA	-	-	sul1	tet(D)	-	-	-	-	OXA-17;SHV-5	-	GES-6^	OKP-B-10*
KLE_BA8428AA_AS	DRR100991	2015	Asia	China	Taiwan	Klebsiella quasipneumoniae subsp. quasipneumoniae	ST526	2586	unknown (K59)	O12	297	83993	369364	5482306	0	2	8	13	-	-	-	-	-	-	-	aac(3)-IId^;aac(6')-Ib-cr.v2;aadA16*	-	-	qnrB6^;qnrS1	-	-	-	arr-3	sul1	tet(A).v1*;tet(D)	-	dfrA27	-	-	OXA-17;SHV-5	-	GES-5^	OKP-A-11^
KLE_BA8429AA_AS	DRR100992	2015	Asia	China	Taiwan	Klebsiella pneumoniae	ST1	925	unknown (KL183)	unknown (OL101)	193	148839	460632	5859970	0	0	9	19	-	-	-	-	-	-	wzi45	aac(3)-IId^;aadA2^;ant(2'')-Ia;aph3-Ia.v1^	-	-	qnrB4	-	mphA	catA1^;catB3.v2	arr-3	sul1;sul2	tet(B).v2*;tetR	-	dfrA12	CMY-2.v2;DHA-1;OXA-1;OXA-10;TEM-1D.v1^	-	-	-	-	-
KLE_BA8430AA_AS	DRR100993	2015	Asia	China	Taiwan	Klebsiella pneumoniae	ST844	9291	unknown (K30)	O2afg	247	94942	315175	5846603	0	3	7	8	-	-	-	-	-	-	-	aph(3')-Ia	mcr-9.1	-	qnrS1	-	-	catII.2*	-	sul1;sul2	-	-	-	-	-	OXA-17	-	GES-5^	-
KLE_BA8431AA_AS	DRR100994	2015	Asia	China	Taiwan	Klebsiella quasipneumoniae subsp. similipneumoniae	ST1822	669	unknown (K48)	O5	243	133932	445482	6159933	0	3	8	10	-	-	-	-	-	-	wzi291	aac(3)-IIg;aac(6')-IIc;aph(3')-Ia?	mcr-9.1	-	-	-	-	catII.2*	-	sul2	-	-	-	TEM-1D.v1^	-	OXA-17;SHV-12	-	GES-5^	OKP-B-18*?
KLE_BA8432AA_AS	DRR100995	2015	Asia	China	Taiwan	Klebsiella pneumoniae	ST15	10	unknown (K13)	O3b	225	134144	429762	5968106	0	2	8	13	-	-	-	-	-	-	wzi243	aac(3)-IId^;aadA2^;armA	-	-	qnrB4	-	mphA;mphE.v2*;msrE	-	-	-	tet(B).v2*;tetR	-	dfrA12	DHA-1	-	OXA-17	-	GES-5^	-
KLE_BA8433AA_AS	DRR100996	2015	Asia	China	Taiwan	Klebsiella pneumoniae	ST2785	916	unknown (K31)	O3b	312	87652	246830	5927393	0	3	9	15	-	-	-	-	-	-	wzi102	aac(3)-IId^;aac(3)-IIg;aac(6')-IIc;aph(3')-Ia*?;strA.v1;strB.v1	mcr-9.1	-	qnrS1	-	-	-	-	sul1;sul2	tet(D)	-	dfrA19*	TEM-1D.v1^	-	OXA-17	-	GES-5^	-
KLE_BA8434AA_AS	DRR100997	2015	Asia	China	Taiwan	Klebsiella quasipneumoniae subsp. similipneumoniae	ST2786	9282	unknown (KL159)	unknown (OL101)	190	157346	439984	5734203	0	2	4	4	-	-	-	-	-	-	-	aac(3)-IId^	-	-	qnrS1	-	-	-	-	-	-	-	-	-	-	SHV-5	-	KPC-2	OKP-B-5^
KLE_BA8435AA_AS	DRR100998	2015	Asia	China	Taiwan	Klebsiella quasipneumoniae subsp. quasipneumoniae	ST2787	1776	unknown (KL179)	unknown (OL102)	218	110888	375192	5872028	0	2	5	6	-	-	-	-	-	-	-	aph(3')-Ia	-	-	qnrB2.v1^	-	-	-	-	sul1	-	-	-	-	-	OXA-17;SHV-5	-	GES-5^	OKP-A-4
KLE_BA8436AA_AS	DRR100999	2015	Asia	China	Taiwan	Klebsiella quasipneumoniae subsp. similipneumoniae	ST1584	4157	unknown (KL144)	O4	207	155478	432624	5658864	0	2	7	9	-	-	-	-	-	-	-	aac(3)-IId^;aac(6')-Ib4	-	-	qnrS1	-	mphA	-	-	sul1	tet(D)	-	-	-	-	OXA-17;SHV-5	-	GES-6^	OKP-B-10*
KLE_BA8437AA_AS	DRR101000	2015	Asia	China	Taiwan	Klebsiella quasipneumoniae subsp. similipneumoniae	ST2788	9286	unknown (K68)	O3/O3a	144	303146	956303	5851220	0	2	7	8	-	-	-	-	-	-	-	aac(6')-Ib-Hangzhou*;aph(3')-Ia	-	-	qnrS1	-	-	catB8	arr-3	-	-	-	dfrA27	-	-	SHV-12	-	VIM-1	OKP-B-19*?
KLE_BA8438AA_AS	DRR101001	2015	Asia	China	Taiwan	Klebsiella quasipneumoniae subsp. similipneumoniae	ST367	666	unknown (KL122)	O2afg	266	100446	297938	5688217	0	2	8	12	-	-	-	-	-	-	wzi162	aadA16*;aadA2;strA.v1;strB.v1	-	-	qnrB2.v1^	-	-	catB3.v2	arr-3	sul1;sul2	-	-	dfrA27	-	-	SHV-12	-	GES-6^	OKP-B-9*
KLE_BA8439AA_AS	DRR101002	2015	Asia	China	Taiwan	Klebsiella pneumoniae	ST11	8	K42	O4	242	146894	368492	5893782	0	2	8	10	-	-	-	-	-	-	wzi42	aadA2^;aph(3')-Ia	-	-	qnrB2.v1^;qnrB4	-	mphA	catII.2*	-	-	-	-	dfrA12	DHA-1	-	OXA-17	-	GES-5^	-
KLE_BA8440AA_AS	DRR101003	2015	Asia	China	Taiwan	Klebsiella quasipneumoniae subsp. quasipneumoniae	ST526	2586	unknown (K59)	O12	293	91772	233609	5459543	0	2	8	13	-	-	-	-	-	-	-	aac(3)-IId^;aac(6')-Ib-cr.v2;aadA16*	-	-	qnrB6^;qnrS1	-	-	-	arr-3	sul1	tet(A).v1*;tet(D)	-	dfrA27	-	-	OXA-17;SHV-5	-	GES-5^	OKP-A-11^
KLE_BA8441AA_AS	DRR101004	2015	Asia	China	Taiwan	Klebsiella quasipneumoniae subsp. similipneumoniae	ST1584	4157	unknown (KL144)	O4	275	134666	471405	5688193	0	2	7	9	-	-	-	-	-	-	-	aac(3)-IId^;aac(6')-Ib4	-	-	qnrS1	-	mphA	-	-	sul1	tet(D)	-	-	-	-	OXA-17;SHV-5	-	GES-6^	OKP-B-10*
KLE_BA8442AA_AS	DRR101005	2015	Asia	China	Taiwan	Klebsiella quasipneumoniae subsp. similipneumoniae	ST1822	669	K48	O5	222	173391	449326	6196513	0	3	8	11	-	-	-	-	-	-	wzi291	aac(3)-IIg;aac(6')-IIc;aph(3')-Ia	mcr-9.1	-	qnrS2	-	-	catII.2*	-	sul2	-	-	-	TEM-1D.v1^	-	OXA-17;SHV-12	-	GES-5^	OKP-B-18*?
KLE_BA8443AA_AS	DRR101006	2015	Asia	China	Taiwan	Klebsiella pneumoniae	ST844	9291	K30	O2afg	233	117667	471635	5908022	0	3	7	8	-	-	-	-	-	-	-	aph(3')-Ia	mcr-9.1	-	qnrS1	-	-	catII.2*	-	sul1;sul2	-	-	-	-	-	OXA-17	-	GES-5^	-
KLE_BA8444AA_AS	DRR101007	2015	Asia	China	Taiwan	Klebsiella variicola subsp. variicola	ST1928	9295	unknown (K55)	unknown (O3/O3a)	203	182238	761241	5970873	0	2	6	8	-	-	-	-	-	-	-	aac(3)-IId^;aac(6')-Ib4	-	-	qnrS1	-	mphA	-	-	sul1	-	-	-	-	-	OXA-17;SHV-5	-	GES-6^	LEN-16*
KLE_BA8445AA_AS	DRR101008	2015	Asia	China	Taiwan	Klebsiella pneumoniae	ST1916	259	unknown (KL107)	O1	267	58938	264858	5790320	0	2	5	5	-	-	-	-	-	-	wzi27	aph(3')-Ia	-	-	-	-	-	-	-	sul1	-	-	-	-	-	OXA-17;SHV-12	-	GES-5^	-
KLE_BA8446AA_AS	DRR101009	2015	Asia	Japan	0	Klebsiella quasipneumoniae subsp. quasipneumoniae	ST2789	5181	unknown (K58)	O3b	245	96582	278349	5621180	0	2	4	5	-	-	-	-	-	-	-	aac(6')-31;aadA^	-	-	-	-	-	-	-	sul1	-	-	-	OXA-21.v1^	-	-	-	IMP-19	OKP-A-5*
KLE_BA8447AA_AS	DRR101010	2015	Asia	Japan	0	Klebsiella variicola subsp. variicola	ST2790	4776	unknown (KL105)	O5	250	97606	249193	6084301	0	2	2	2	-	-	-	-	-	-	wzi339	-	-	-	-	-	-	-	-	sul1	-	-	-	-	-	-	-	GES-24	LEN-10*
KLE_BA8448AA_AS	DRR101011	2015	Asia	Japan	0	Klebsiella pneumoniae	ST2791	3149	unknown (KL107)	unknown (OL102)	257	94804	261916	5900212	0	2	5	5	-	-	-	-	-	-	wzi22	aac(6')-31;aadA5	-	-	-	-	-	catB8	-	sul1	-	-	-	-	-	-	-	GES-5^	SHV-11.v1^
KLE_BA8450AA_AS	SRR6164077	2017	Americas	United States	Massachusetts	Klebsiella pneumoniae	ST14	10	K64	O1	142	236342	849984	5849669	1	2	10	18	ybt 14; ICEKp5	-	-	-	-	-	wzi64	aac(6')-Ib'.v1*;aadA2^;armA;sat-2	-	-	-	-	ermB.v1*;mphA?;mphE.v2^;msrE	CatB4.v1;catA1^	-	sul1	tet(D)	-	dfrA1.v1;dfrA12;dfrA14.v2*	OXA-1	-	CTX-M-15	-	OXA-232	SHV-28.v1^
KLE_BA8451AA_AS	SRR6164076	2017	Americas	United States	Massachusetts	Klebsiella pneumoniae	ST327	285	unknown (KL140)	O1	176	214615	477721	5553907	0	2	9	14	-	-	-	-	-	-	wzi374	aac(3)-IIa.v1;aac(6')-Ib-cr.v2;aadA16*	-	-	qnrB6^	-	-	-	arr-3	sul1;sul1;sul2	tet(A).v1;tet(D)	-	dfrA27	TEM-1D.v1^	-	CTX-M-15	-	KPC-2	SHV-1^
KLE_BA8452AA_AS	SRR6164075	2017	Americas	United States	Massachusetts	Klebsiella pneumoniae	ST37	2	K14	O3b	128	199459	369455	5447426	1	1	5	4	ybt 3; ICEKp8	-	-	-	-	-	wzi14	ant(2'')-Ia	-	-	-	-	-	catB3.v2	-	sul1	-	-	-	-	-	SHV-12	-	-	-
KLE_BA8453AA_AS	SRR6164074	2017	Americas	United States	Massachusetts	Klebsiella pneumoniae	ST258	8	unknown (KL107)	O2afg	101	237760	634798	5497369	0	2	3	2	-	-	-	-	-	-	wzi154	aac(6')-Ib'.v1	-	-	-	-	-	-	-	-	-	-	-	-	-	-	-	KPC-3	-
KLE_BA8454AA_AS	SRR6165285	2013	Americas	United States	Texas	Klebsiella pneumoniae	ST258	8	unknown (KL106)	O2afg	144	203938	499815	5592239	0	2	8	8	-	-	-	-	-	-	wzi29	aac(6')-Ib'.v1;aadA2^	-	-	-	-	mphA	catA1^	-	sul1	-	-	dfrA12	TEM-104*?	-	-	-	KPC-2	-
KLE_BA8455AA_AS	SRR6165288	2013	Americas	United States	Texas	Klebsiella pneumoniae	ST436	9305	unknown (KL112)	O2afg	100	231039	509143	5655672	0	0	1	0	-	-	-	-	-	-	-	-	-	-	-	-	-	-	-	-	-	-	-	-	-	-	-	-	SHV-1^
KLE_BA8456AA_AS	SRR6165289	2013	Americas	United States	Maryland	Klebsiella quasipneumoniae subsp. similipneumoniae	ST1136	5468	K10	O5	71	392124	653563	5453575	0	0	0	0	-	-	-	-	-	-	wzi443	-	-	-	-	-	-	-	-	-	-	-	-	-	-	-	-	-	OKP-B-7^
KLE_BA8457AA_AS	SRR6165290	2013	Americas	United States	Texas	Klebsiella pneumoniae	ST1824	8175	K16	O1	102	193478	734172	5567259	0	0	3	5	-	-	-	-	-	-	-	aac(3)-VIa*;aadA^	-	-	-	-	-	-	-	sul1	tet(B).v2*;tetR	-	-	-	-	-	-	-	SHV-28.v1^
KLE_BA8458AA_AS	SRR6165292	2013	Americas	United States	Texas	Klebsiella pneumoniae	ST258	8	unknown (KL106)	O2afg	143	217164	410201	5591453	0	2	8	8	-	-	-	-	-	-	wzi29	aac(6')-Ib'.v1;aadA2^	-	-	-	-	mphA	catA1^	-	sul1	-	-	dfrA12	TEM-104*?	-	-	-	KPC-2	-
KLE_BA8459AA_AS	SRR6165293	2013	Americas	United States	Texas	Klebsiella pneumoniae	ST436	9305	unknown (KL112)	O2afg	76	373465	1252666	5634618	0	0	0	0	-	-	-	-	-	-	-	-	-	-	-	-	-	-	-	-	-	-	-	-	-	-	-	-	SHV-1^
KLE_BA8460AA_AS	SRR6165458	2013	Americas	United States	Texas	Klebsiella pneumoniae	ST258	8	unknown (KL106)	O2afg	144	209779	499815	5592569	0	2	8	8	-	-	-	-	-	-	wzi29	aac(6')-Ib'.v1;aadA2^	-	-	-	-	mphA	catA1^	-	sul1	-	-	dfrA12	TEM-104*?	-	-	-	KPC-2	-
KLE_BA8461AA_AS	SRR6165469	2013	Americas	United States	Texas	Klebsiella pneumoniae	ST258	8	unknown (KL106)	O2afg	140	171622	487991	5591675	0	2	8	8	-	-	-	-	-	-	wzi29	aac(6')-Ib'.v1;aadA2^	-	-	-	-	mphA	catA1^	-	sul1	-	-	dfrA12	TEM-104*?	-	-	-	KPC-2	-
KLE_BA8462AA_AS	SRR6165503	2013	Americas	United States	Texas	Klebsiella pneumoniae	ST258	8	unknown (KL106)	O2afg	135	217188	410193	5591030	0	2	8	8	-	-	-	-	-	-	wzi29	aac(6')-Ib'.v1;aadA2^	-	-	-	-	mphA	catA1^	-	sul1	-	-	dfrA12	TEM-104*?	-	-	-	KPC-2	-
KLE_BA8464AA_AS	SRR6165520	2013	Americas	United States	Texas	Klebsiella pneumoniae	ST258	8	unknown (KL106)	O2afg	142	209604	487991	5590792	0	2	8	8	-	-	-	-	-	-	wzi29	aac(6')-Ib'.v1;aadA2^	-	-	-	-	mphA	catA1^	-	sul1	-	-	dfrA12	TEM-104*?	-	-	-	KPC-2	-
KLE_BA8465AA_AS	SRR6165524	2013	Americas	United States	Texas	Klebsiella pneumoniae	ST258	8	unknown (KL106)	O2afg	139	217164	410188	5590028	0	2	8	8	-	-	-	-	-	-	wzi29	aac(6')-Ib'.v1;aadA2^	-	-	-	-	mphA	catA1^	-	sul1	-	-	dfrA12	TEM-104*?	-	-	-	KPC-2	SHV-11.v1^
KLE_BA8466AA_AS	SRR6165525	2013	Americas	United States	Texas	Klebsiella pneumoniae	ST258	8	unknown (KL106)	O2afg	144	209779	499815	5593658	0	2	8	8	-	-	-	-	-	-	wzi29	aac(6')-Ib'.v1;aadA2^	-	-	-	-	mphA	catA1^	-	sul1	-	-	dfrA12	TEM-104*?	-	-	-	KPC-2	-
KLE_BA8467AA_AS	SRR6165540	2013	Americas	United States	Texas	Klebsiella pneumoniae	ST1824	8175	K16	O1	95	191387	1096140	5560124	0	0	3	5	-	-	-	-	-	-	-	aac(3)-VIa*;aadA^	-	-	-	-	-	-	-	sul1	tet(B).v2*;tetR	-	-	-	-	-	-	-	SHV-28.v1^
KLE_BA8468AA_AS	SRR6165541	2013	Americas	United States	Texas	Klebsiella pneumoniae	ST1824	8175	K16	O1	94	191387	578790	5558741	0	0	3	5	-	-	-	-	-	-	-	aac(3)-VIa*;aadA^	-	-	-	-	-	-	-	sul1	tet(B).v2*;tetR	-	-	-	-	-	-	-	SHV-28.v1^
KLE_BA8476AA_AS	ERR2109179	2016	Europe	Ireland	0	Klebsiella quasipneumoniae subsp. similipneumoniae	ST1308	2279	unknown (KL144)	O4	108	135193	612657	5393395	0	2	1	1	-	-	-	-	-	-	wzi438	-	-	-	-	-	-	-	-	-	-	-	-	-	-	-	-	OXA-48	OKP-B-6^
KLE_BA8477AA_AS	ERR2109182	2016	Europe	Ireland	0	Klebsiella pneumoniae	ST323	251	K21	O3b	185	342009	1017651	5685626	0	2	7	9	-	-	-	-	-	-	wzi262	aac(3)-IIa.v1^;aac(6')-Ib-cr.v2	-	-	qnrB1.v2^	-	-	CatB4.v1	-	-	tet(A).v1	-	dfrA14.v2*	OXA-1;TEM-1D.v1^	-	-	-	KPC-2	SHV-1^
KLE_BA8478AA_AS	ERR2109183	2017	Europe	Ireland	0	Klebsiella pneumoniae	ST512	8	unknown (KL107)	O2afg	102	203938	523991	5592857	0	3	8	8	-	-	-	-	-	-	wzi154	aac(6')-Ib'.v1;aadA2^;aph3-Ia.v1^	-	-	-	-	-	catA1^	-	sul1	-	-	dfrA12	TEM-104*?	-	-	-	KPC-3	SHV-11.v1
KLE_BA8480AA_AS	SRR6175453	2013	Oceania	Australia	Victoria	Klebsiella pneumoniae	ST1213	4671	unknown (KL103)	O1	105	228497	626132	5598096	0	1	1	1	-	-	-	-	-	-	wzi74	-	-	-	-	-	-	-	-	-	-	-	-	-	-	CTX-M-55	-	-	SHV-1^
KLE_BA8481AA_AS	SRR6179358	2017	Americas	United States	New York	Klebsiella pneumoniae	ST307	148	unknown (KL102)	O2afg	87	378136	890975	5428400	0	1	8	12	-	-	-	-	-	-	wzi173	aac(3)-IIa.v1^;aac(6')-Ib-cr.v2;strA.v1^;strB.v1	-	-	qnrB1.v2^	-	-	CatB4.v1	-	sul2	tet(A).v1	-	dfrA14.v2*	OXA-1;TEM-1D.v1^	-	CTX-M-15	-	-	SHV-28.v1^
KLE_BA8482AA_AS	SRR6204394	2008	Americas	United States	Wyoming	Klebsiella pneumoniae	ST258	8	unknown (KL107)	unknown (OL102)	348	33076	124159	5748488	2	2	8	9	ybt 17; ICEKp10	clb 3 (incomplete)	-	-	-	-	wzi154	aac(6')-Ib'.v1;aadA2^;aph3-Ia.v1^	-	-	-	-	mphA	catA1^	-	sul1	-	-	dfrA12	TEM-150*?	-	-	-	KPC-3	-
KLE_BA8483AA_AS	SRR6204393	2008	Americas	United States	Wyoming	Klebsiella pneumoniae	ST258	8	unknown (KL107)	unknown (OL102)	339	36755	123312	5797529	2	2	8	8	ybt 17; ICEKp10 (truncated)	clb 3 (incomplete)	-	-	-	-	wzi154	aac(6')-Ib'.v1;aadA2^	-	-	-	-	mphA	catA1^	-	sul1	-	-	dfrA12	TEM-1D.v1^	-	-	-	KPC-3	-
KLE_BA8484AA_AS	SRR6204392	2008	Americas	United States	Wyoming	Klebsiella pneumoniae	ST258	8	unknown (KL107)	O2afg	110	237801	562189	5940983	2	2	8	9	ybt 17; ICEKp10	clb 3	-	-	-	-	wzi154	aac(6')-Ib'.v1;aadA2^;aph3-Ia.v1^	-	-	-	-	mphA	catA1^	-	sul1	-	-	dfrA12	TEM-1D.v1^	-	-	-	KPC-3	-
KLE_BA8485AA_AS	SRR6204391	2008	Americas	United States	Wyoming	Klebsiella pneumoniae	ST258	8	unknown (KL107)	unknown (O2afg)	131	158445	349200	5882322	2	2	8	8	ybt 17; ICEKp10	clb 3	-	-	-	-	wzi154	aac(6')-Ib'.v1;aadA2^	-	-	-	-	mphA	catA1^	-	sul1	-	-	dfrA12	TEM-1D.v1^	-	-	-	KPC-3	-
KLE_BA8486AA_AS	SRR6204390	2008	Americas	United States	Wyoming	Klebsiella pneumoniae	ST258	8	unknown (KL107)	unknown (OL102)	275	51775	156892	5855141	2	2	8	8	ybt 17; ICEKp10	clb 3 (incomplete)	-	-	-	-	wzi154	aac(6')-Ib'.v1;aadA2^	-	-	-	-	mphA	catA1^	-	sul1	-	-	dfrA12	TEM-150*?	-	-	-	KPC-3	-
KLE_BA8487AA_AS	SRR6204389	2008	Americas	United States	Wyoming	Klebsiella pneumoniae	ST258	8	unknown (KL107)	unknown (OL102)	284	50607	225652	5777501	2	3	9	9	ybt 17; ICEKp10	clb 3 (incomplete)	-	-	-	-	wzi154	aac(6')-Ib'.v1;aadA2^;aph3-Ia.v1^	-	-	-	-	mphA	catA1^	-	sul1	-	-	dfrA12	TEM-1D.v1^	-	-	-	KPC-3	-
KLE_BA8488AA_AS	SRR6204388	2008	Americas	United States	Wyoming	Klebsiella pneumoniae	ST258	8	unknown (KL107)	O2afg	118	168055	841191	5941410	2	2	8	9	ybt 17; ICEKp10	clb 3	-	-	-	-	wzi154	aac(6')-Ib'.v1;aadA2^;aph3-Ia.v1^	-	-	-	-	mphA	catA1^	-	sul1	-	-	dfrA12	TEM-1D.v1^	-	-	-	KPC-3	-
KLE_BA8489AA_AS	SRR6204387	2008	Americas	United States	Wyoming	Klebsiella pneumoniae	ST258	8	unknown (KL107)	O2afg	145	106668	343453	5937949	2	2	8	9	ybt 17; ICEKp10	clb 3	-	-	-	-	wzi154	aac(6')-Ib'.v1;aadA2^;aph3-Ia.v1^	-	-	-	-	mphA	catA1^	-	sul1	-	-	dfrA12	TEM-1D.v1^	-	-	-	KPC-3	-
KLE_BA8490AA_AS	SRR6204386	2008	Americas	United States	Wyoming	Klebsiella pneumoniae	ST258	8	unknown (KL107)	O2afg	101	299168	841191	5861761	2	2	8	9	ybt 17; ICEKp10	clb 3	-	-	-	-	wzi154	aac(6')-Ib'.v1;aadA2^;aph3-Ia.v1^	-	-	-	-	mphA	catA1^	-	sul1	-	-	dfrA12	TEM-1D.v1^	-	-	-	KPC-3	-
KLE_BA8491AA_AS	SRR6204385	2008	Americas	United States	Wyoming	Klebsiella pneumoniae	ST258	8	unknown (KL107)	unknown (OL102)	274	49518	170984	5771745	2	3	9	9	ybt 17; ICEKp10	clb 3 (incomplete)	-	-	-	-	-	aac(6')-Ib'.v1;aadA2^;aph3-Ia.v1^	-	-	-	-	mphA	catA1^	-	sul1	-	-	dfrA12	TEM-1D.v1^	-	-	-	KPC-3	-
KLE_BA8492AA_AS	SRR6204384	2008	Americas	United States	Wyoming	Klebsiella pneumoniae	ST258	8	unknown (KL107)	O2afg	105	232161	841191	5859008	2	2	8	9	ybt 17; ICEKp10	clb 3	-	-	-	-	wzi154	aac(6')-Ib'.v1;aadA2^;aph3-Ia.v1^	-	-	-	-	mphA	catA1^	-	sul1	-	-	dfrA12	TEM-1D.v1^	-	-	-	KPC-3	-
KLE_BA8493AA_AS	SRR6204383	2008	Americas	United States	Wyoming	Klebsiella pneumoniae	ST258	8	unknown (KL107)	O2afg	106	246863	449566	5941496	2	2	8	9	ybt 17; ICEKp10	clb 3	-	-	-	-	wzi154	aac(6')-Ib'.v1;aadA2^;aph3-Ia.v1^	-	-	-	-	mphA	catA1^	-	sul1	-	-	dfrA12	TEM-1D.v1^	-	-	-	KPC-3	-
KLE_BA8494AA_AS	SRR6204382	2008	Americas	United States	Wyoming	Klebsiella pneumoniae	ST258	8	unknown (KL107)	unknown (OL102)	505	20935	79837	5700431	2	2	9	9	ybt 17; ICEKp10 (truncated)	clb 3 (incomplete)	-	-	-	-	wzi154	aac(6')-Ib'.v1;aadA2^	-	-	-	-	mphA	catA1^	-	sul1	-	-	dfrA12	TEM-150*?	-	SHV-12	-	KPC-3	-
KLE_BA8495AA_AS	SRR6204381	2008	Americas	United States	Wyoming	Klebsiella pneumoniae	ST258	8	unknown (KL107)	unknown (OL102)	113	203929	690287	5976900	2	2	8	9	ybt 17; ICEKp10	clb 3	-	-	-	-	wzi154	aac(6')-Ib'.v1;aadA2^;aph3-Ia.v1^	-	-	-	-	mphA	catA1^	-	sul1	-	-	dfrA12	TEM-1D.v1^	-	-	-	KPC-3	-
KLE_BA8498AA_AS	SRR6204378	2008	Americas	United States	Wyoming	Klebsiella pneumoniae	ST258	8	unknown (KL107)	O2afg	123	199150	841191	5940916	2	2	8	9	ybt 17; ICEKp10	clb 3	-	-	-	-	wzi154	aac(6')-Ib'.v1;aadA2^;aph3-Ia.v1^	-	-	-	-	mphA	catA1^	-	sul1	-	-	dfrA12	TEM-1D.v1^	-	-	-	KPC-3	-
KLE_BA8499AA_AS	SRR6204377	2008	Americas	United States	Wyoming	Klebsiella pneumoniae	ST258	8	unknown (KL107)	O2afg	382	35484	136602	5958868	2	2	8	9	ybt 17; ICEKp10	clb 3	-	-	-	-	wzi154	aac(6')-Ib'.v1;aadA2^;aph3-Ia.v1^	-	-	-	-	mphA	catA1^	-	sul1	-	-	dfrA12	TEM-1D.v1^	-	-	-	KPC-3	-
KLE_BA8500AA_AS	SRR6204376	2008	Americas	United States	Wyoming	Klebsiella pneumoniae	ST258	8	unknown (KL107)	O2afg	99	239386	449143	5939501	2	2	8	8	ybt 17; ICEKp10	clb 3	-	-	-	-	wzi154	aac(6')-Ib'.v1;aadA2^	-	-	-	-	mphA	catA1^	-	sul1	-	-	dfrA12	TEM-1D.v1^	-	-	-	KPC-3	-
KLE_BA8501AA_AS	SRR6204375	2008	Americas	United States	Wyoming	Klebsiella pneumoniae	ST258	8	unknown (KL107)	O2afg	105	213299	841191	5940002	2	2	8	8	ybt 17; ICEKp10	clb 3	-	-	-	-	wzi154	aac(6')-Ib'.v1;aadA2^	-	-	-	-	mphA	catA1^	-	sul1	-	-	dfrA12	TEM-1D.v1^	-	-	-	KPC-3	-
KLE_BA8502AA_AS	SRR6204374	2008	Americas	United States	Wyoming	Klebsiella pneumoniae	ST258	8	unknown (KL107)	O2afg	132	198920	450158	5902551	0	2	8	9	-	-	-	-	-	-	wzi154	aac(6')-Ib'.v1;aadA2^;aph3-Ia.v1^	-	-	-	-	mphA	catA1^	-	sul1	-	-	dfrA12	TEM-1D.v1^	-	-	-	KPC-3	-
KLE_BA8503AA_AS	SRR6204373	2008	Americas	United States	Wyoming	Klebsiella pneumoniae	ST258	8	unknown (KL107)	O2afg	117	213299	370645	5889750	2	2	8	9	ybt 17; ICEKp10	clb 3	-	-	-	-	wzi154	aac(6')-Ib'.v1;aadA2^;aph3-Ia.v1^	-	-	-	-	mphA	catA1^	-	sul1	-	-	dfrA12	TEM-1D.v1^	-	-	-	KPC-3	-
KLE_BA8506AA_AS	SRR6204370	2008	Americas	United States	Wyoming	Klebsiella pneumoniae	ST258	8	unknown (KL107)	O2afg	117	213298	841191	5981110	2	3	9	9	ybt 17; ICEKp10	clb 3	-	-	-	-	wzi154	aac(6')-Ib'.v1;aadA2^;aph3-Ia.v1^	-	-	-	-	mphA	catA1^	-	sul1	-	-	dfrA12	TEM-1D.v1^	-	-	-	KPC-3	SHV-11.v1
KLE_BA8508AA_AS	SRR6204368	2008	Americas	United States	Wyoming	Klebsiella pneumoniae	ST258	8	unknown (KL107)	O2afg	98	237815	841178	5888504	2	2	8	9	ybt 17; ICEKp10	clb 3	-	-	-	-	wzi154	aac(6')-Ib'.v1;aadA2^;aph3-Ia.v1^	-	-	-	-	mphA	catA1^	-	sul1	-	-	dfrA12	TEM-1D.v1^	-	-	-	KPC-3	-
KLE_BA8509AA_AS	SRR6204367	2008	Americas	United States	Wyoming	Klebsiella pneumoniae	ST258	8	unknown (KL107)	O2afg	115	212135	549274	5931776	2	2	6	6	ybt 17; ICEKp10	clb 3	-	-	-	-	wzi154	aac(6')-Ib'.v1;aph3-Ia.v1^	-	-	-	-	mphA	-	-	sul1	-	-	-	TEM-1D.v1^	-	-	-	KPC-3	-
KLE_BA8511AA_AS	SRR6204365	2008	Americas	United States	Wyoming	Klebsiella pneumoniae	ST258	8	unknown (KL107)	O2afg	103	237810	841191	5939525	2	2	8	9	ybt 17; ICEKp10	clb 3	-	-	-	-	wzi154	aac(6')-Ib'.v1;aadA2^;aph3-Ia.v1^	-	-	-	-	mphA	catA1^	-	sul1	-	-	dfrA12	TEM-1D.v1^	-	-	-	KPC-3	-
KLE_BA8512AA_AS	SRR6204364	2008	Americas	United States	Wyoming	Klebsiella pneumoniae	ST258	8	unknown (KL107)	O2afg	122	213299	841191	5955759	2	2	8	8	ybt 17; ICEKp10 (truncated)	clb 3	-	-	-	-	wzi154	aac(6')-Ib'.v1;aadA2^	-	-	-	-	mphA	catA1^	-	sul1	-	-	dfrA12	TEM-1D.v1^	-	-	-	KPC-3	-
KLE_BA8513AA_AS	SRR6204363	2008	Americas	United States	Wyoming	Klebsiella pneumoniae	ST258	8	unknown (KL107)	O2afg	197	99878	326867	5953406	2	2	8	9	ybt 17; ICEKp10	clb 3 (truncated)	-	-	-	-	wzi154	aac(6')-Ib'.v1;aadA2^;aph3-Ia.v1^	-	-	-	-	mphA	catA1^	-	sul1	-	-	dfrA12	TEM-1D.v1^	-	-	-	KPC-3	-
KLE_BA8514AA_AS	SRR6204362	2008	Americas	United States	Wyoming	Klebsiella pneumoniae	ST258	8	unknown (KL107)	O2afg	139	154476	370786	5913760	2	2	8	8	ybt 17; ICEKp10	clb 3	-	-	-	-	wzi154	aac(6')-Ib'.v1;aadA2^	-	-	-	-	mphA	catA1^	-	sul1	-	-	dfrA12	TEM-1D.v1^	-	-	-	KPC-3	-
KLE_BA8515AA_AS	SRR6204361	2008	Americas	United States	Wyoming	Klebsiella pneumoniae	ST258	8	unknown (KL107)	O2afg	103	238624	562237	5941187	2	2	8	9	ybt 17; ICEKp10	clb 3	-	-	-	-	wzi154	aac(6')-Ib'.v1;aadA2^;aph3-Ia.v1^	-	-	-	-	mphA	catA1^	-	sul1	-	-	dfrA12	TEM-1D.v1^	-	-	-	KPC-3	-
KLE_BA8516AA_AS	SRR6204360	2008	Americas	United States	Wyoming	Klebsiella pneumoniae	ST258	8	unknown (KL107)	O2afg	140	162850	349259	5932461	2	2	8	9	ybt 17; ICEKp10	clb 3 (incomplete)	-	-	-	-	wzi154	aac(6')-Ib'.v1;aadA2^;aph3-Ia.v1^	-	-	-	-	mphA	catA1^	-	sul1	-	-	dfrA12	TEM-1D.v1^	-	-	-	KPC-3	-
KLE_BA8518AA_AS	SRR6204358	2008	Americas	United States	Wyoming	Klebsiella pneumoniae	ST258	8	unknown (KL107)	O2afg	106	239386	562187	5941055	2	2	8	9	ybt 17; ICEKp10	clb 3	-	-	-	-	wzi154	aac(6')-Ib'.v1;aadA2^;aph3-Ia.v1^	-	-	-	-	mphA	catA1^	-	sul1	-	-	dfrA12	TEM-1D.v1^	-	-	-	KPC-3	-
KLE_BA8521AA_AS	SRR6204355	2008	Americas	United States	Wyoming	Klebsiella pneumoniae	ST258	8	unknown (KL107)	O2afg	108	275812	841191	5942974	2	2	8	9	ybt 17; ICEKp10	clb 3	-	-	-	-	wzi154	aac(6')-Ib'.v1;aadA2^;aph3-Ia.v1^	-	-	-	-	mphA	catA1^	-	sul1	-	-	dfrA12	TEM-1D.v1^	-	-	-	KPC-3	-
KLE_BA8522AA_AS	SRR6204354	2008	Americas	United States	Wyoming	Klebsiella pneumoniae	ST258	8	unknown (KL107)	O2afg	226	61254	263063	5943963	2	2	8	9	ybt 17; ICEKp10	clb 3	-	-	-	-	wzi154	aac(6')-Ib'.v1;aadA2^;aph3-Ia.v1^	-	-	-	-	mphA	catA1^	-	sul1	-	-	dfrA12	TEM-1D.v1^	-	-	-	KPC-3	-
KLE_BA8524AA_AS	SRR6204352	2008	Americas	United States	Wyoming	Klebsiella pneumoniae	ST258	8	unknown (KL107)	O2afg	109	213401	841191	5933471	2	2	8	9	ybt 17; ICEKp10	clb 3	-	-	-	-	wzi154	aac(6')-Ib'.v1;aadA2^;aph3-Ia.v1^	-	-	-	-	mphA	catA1^	-	sul1	-	-	dfrA12	TEM-1D.v1^	-	-	-	KPC-3	-
KLE_BA8525AA_AS	SRR6204351	2008	Americas	United States	Wyoming	Klebsiella pneumoniae	ST258	8	unknown (KL107)	O2afg	105	235827	841191	5936651	2	2	8	9	ybt 17; ICEKp10	clb 3	-	-	-	-	wzi154	aac(6')-Ib'.v1;aadA2^;aph3-Ia.v1^	-	-	-	-	mphA	catA1^	-	sul1	-	-	dfrA12	TEM-1D.v1^	-	-	-	KPC-3	-
KLE_BA8526AA_AS	SRR6204350	2008	Americas	United States	Wyoming	Klebsiella pneumoniae	ST258	8	unknown (KL107)	O2afg	101	203938	841191	5927516	2	3	9	9	ybt 17; ICEKp10	clb 3	-	-	-	-	wzi154	aac(6')-Ib'.v1;aadA2^;aph3-Ia.v1^	-	-	-	-	mphA	catA1^	-	sul1	-	-	dfrA12	TEM-1D.v1^	-	-	-	KPC-3	SHV-11.v1
KLE_BA8527AA_AS	SRR6204349	2008	Americas	United States	Wyoming	Klebsiella pneumoniae	ST258	8	unknown (KL107)	O2afg	132	177979	463472	6042459	2	2	8	9	ybt 17; ICEKp10	clb 3	-	-	-	-	wzi154	aac(6')-Ib'.v1;aadA2^;aph3-Ia.v1^	-	-	-	-	mphA	catA1^	-	sul1	-	-	dfrA12	TEM-1D.v1^	-	-	-	KPC-3	-
KLE_BA8528AA_AS	SRR6204348	2009	Americas	United States	Wyoming	Klebsiella pneumoniae	ST258	8	unknown (KL107)	unknown (OL102)	312	41237	150227	5774730	2	2	8	9	ybt 17; ICEKp10 (incomplete)	clb 3 (incomplete) (truncated)	-	-	-	-	wzi154	aac(6')-Ib'.v1;aadA2^;aph3-Ia.v1^	-	-	-	-	mphA	catA1^	-	sul1	-	-	dfrA12	TEM-150*?	-	-	-	KPC-3	-
KLE_BA8529AA_AS	SRR6204347	2008	Americas	United States	Wyoming	Klebsiella pneumoniae	ST258	8	unknown (KL107)	O2afg	143	163272	463469	6023237	2	2	8	11	ybt 17; ICEKp10	clb 3	-	-	-	-	wzi154	aadA2^;aadA5	-	-	-	-	mphA	catA1^;catB3.v2	-	sul1	-	-	dfrA12;dfrA17	OXA-1;TEM-1D.v1^	-	-	-	KPC-3	-
KLE_BA8530AA_AS	SRR6204346	2008	Americas	United States	Wyoming	Klebsiella pneumoniae	ST258	8	unknown (KL107)	O2a	157	119420	346460	5833849	2	2	8	9	ybt 17; ICEKp10	clb 3	-	-	-	-	wzi154	aac(6')-Ib'.v1;aadA2^;aph3-Ia.v1^	-	-	-	-	mphA	catA1^	-	sul1	-	-	dfrA12	TEM-150*?	-	-	-	KPC-3	-
KLE_BA8533AA_AS	SRR6204343	2008	Americas	United States	Wyoming	Klebsiella pneumoniae	ST258	8	unknown (KL107)	unknown (OL102)	478	22717	82188	5719456	2	2	8	9	ybt 17; ICEKp10	clb 3 (incomplete) (truncated)	-	-	-	-	wzi154	aac(6')-Ib'.v1;aadA2^;aph3-Ia.v1^	-	-	-	-	mphA	catA1^	-	sul1	-	-	dfrA12	TEM-1D.v1^	-	-	-	KPC-3	-
KLE_BA8535AA_AS	SRR6204341	2008	Americas	United States	Wyoming	Klebsiella pneumoniae	ST258	8	unknown (KL107)	O2afg	146	113773	662443	5936642	2	2	8	8	ybt 17; ICEKp10	clb 3	-	-	-	-	wzi154	aac(6')-Ib'.v1;aadA2^	-	-	-	-	mphA	catA1^	-	sul1	-	-	dfrA12	TEM-1D.v1^	-	-	-	KPC-3	-
KLE_BA8536AA_AS	SRR6204340	2008	Americas	United States	Wyoming	Klebsiella pneumoniae	ST258	8	unknown (KL107)	unknown (OL102)	253	55275	230773	5826131	2	3	9	8	ybt 17; ICEKp10 (truncated)	clb 3 (incomplete)	-	-	-	-	wzi154	aac(6')-Ib'.v1;aadA2^	-	-	-	-	mphA	catA1^	-	sul1	-	-	dfrA12	TEM-150*?	-	-	-	KPC-3	-
KLE_BA8537AA_AS	SRR6204339	2008	Americas	United States	Wyoming	Klebsiella pneumoniae	ST258	8	unknown (KL107)	O2afg	106	212993	841191	5874234	2	3	9	9	ybt 17; ICEKp10	clb 3	-	-	-	-	wzi154	aac(6')-Ib'.v1;aadA2^;aph3-Ia.v1^	-	-	-	-	mphA	catA1^	-	sul1	-	-	dfrA12	TEM-1D.v1^	-	-	-	KPC-3	-
KLE_BA8539AA_AS	SRR6204337	2008	Americas	United States	Wyoming	Klebsiella pneumoniae	ST258	8	unknown (KL107)	O2afg	176	93335	260757	5932169	2	2	8	9	ybt 17; ICEKp10 (truncated)	clb 3	-	-	-	-	wzi154	aac(6')-Ib'.v1;aadA2^;aph3-Ia.v1^	-	-	-	-	mphA	catA1^	-	sul1	-	-	dfrA12	TEM-1D.v1^	-	-	-	KPC-3	-
KLE_BA8541AA_AS	SRR6204335	2008	Americas	United States	Wyoming	Klebsiella pneumoniae	ST258	8	unknown (KL107)	O2afg	128	120520	841191	5940058	2	2	8	9	ybt 17; ICEKp10	clb 3	-	-	-	-	wzi154	aac(6')-Ib'.v1;aadA2^;aph3-Ia.v1^	-	-	-	-	mphA	catA1^	-	sul1	-	-	dfrA12	TEM-1D.v1^	-	-	-	KPC-3	-
KLE_BA8542AA_AS	SRR6204334	2008	Americas	United States	Wyoming	Klebsiella pneumoniae	ST258	8	unknown (KL107)	O2afg	102	239386	841191	5870927	2	2	8	9	ybt 17; ICEKp10	clb 3	-	-	-	-	wzi154	aac(6')-Ib'.v1;aadA2^;aph3-Ia.v1^	-	-	-	-	mphA	catA1^	-	sul1	-	-	dfrA12	TEM-1D.v1^	-	-	-	KPC-3	-
KLE_BA8546AA_AS	SRR6204330	2008	Americas	United States	Wyoming	Klebsiella pneumoniae	ST258	8	unknown (KL107)	O2afg	111	237854	525569	5942354	2	2	8	9	ybt 17; ICEKp10	clb 3	-	-	-	-	wzi154	aac(6')-Ib'.v1;aadA2^;aph3-Ia.v1^	-	-	-	-	mphA	catA1^	-	sul1	-	-	dfrA12	TEM-1D.v1^	-	-	-	KPC-3	-
KLE_BA8547AA_AS	SRR6204329	2008	Americas	United States	Wyoming	Klebsiella pneumoniae	ST258	8	unknown (KL107)	O2afg	102	239386	841191	5940266	2	2	8	8	ybt 17; ICEKp10	clb 3	-	-	-	-	wzi154	aac(6')-Ib'.v1;aadA2^	-	-	-	-	mphA	catA1^	-	sul1	-	-	dfrA12	TEM-1D.v1^	-	-	-	KPC-3	-
KLE_BA8548AA_AS	SRR6204328	2008	Americas	United States	Wyoming	Klebsiella pneumoniae	ST258	8	unknown (KL107)	unknown (O2a)	196	93853	283271	5891894	2	0	7	8	ybt 17; ICEKp10	clb 3 (incomplete)	-	-	-	-	wzi154	aac(6')-Ib'.v1;aadA2^;aph3-Ia.v1^	-	-	-	-	mphA	catA1^	-	sul1	-	-	dfrA12	TEM-150*?	-	-	-	-	-
KLE_BA8549AA_AS	SRR6204327	2008	Americas	United States	Wyoming	Klebsiella pneumoniae	ST258	8	unknown (KL107)	O2afg	130	202681	563972	5937514	2	2	9	10	ybt 17; ICEKp10	clb 3	-	-	-	-	wzi154	aac(6')-Ib'.v1;aadA2^;aph3-Ia.v1^	-	-	-	-	mphA	catA1^	-	sul1	-	-	dfrA12	TEM-1D.v1^	-	SHV-12	-	KPC-3	-
KLE_BA8550AA_AS	SRR6204326	2008	Americas	United States	Wyoming	Klebsiella pneumoniae	ST258	8	unknown (KL107)	O2afg	100	239386	562292	5948253	2	2	8	8	ybt 17; ICEKp10	clb 3	-	-	-	-	wzi154	aac(6')-Ib'.v1;aadA2^	-	-	-	-	mphA	catA1^	-	sul1	tet(A).v1	-	dfrA12	-	-	-	-	KPC-3	-
KLE_BA8551AA_AS	SRR6189417	2014	Asia	Singapore	0	Klebsiella quasipneumoniae subsp. similipneumoniae	ST2542	3376	unknown (KL168)	O3b	194	365353	760498	5778607	0	3	8	10	-	-	-	-	-	-	-	aac(6')-Ib4^;aadA1.v1^;aphA15	mcr-9.1^	-	qnrS1	-	-	catB2.v1	-	sul1	-	-	dfrA14.v2*	-	-	SHV-12	-	VIM-1	OKP-B-6^
KLE_BA8552AA_AS	SRR6232124	0	0	0	0	Klebsiella pneumoniae	ST976	2696	unknown (K5)	O1	82	214682	402806	5535745	4	0	7	8	ybt 14; ICEKp5 (truncated)	-	iuc 3 (truncated)	-	-	-	wzi415	strA.v1^;strB.v1	mcr-1.1	-	qnrS1	-	-	floR.v1	-	sul2	tet(A).v2	-	-	LAP-2	-	-	-	-	SHV-27^
KLE_BA8553AA_AS	ERR1911017	2010	Europe	Germany	0	Klebsiella pneumoniae	ST258	8	unknown (KL106)	O2afg	148	157611	521370	5654186	0	2	8	9	-	-	-	-	-	-	wzi29	aac(6')-Ib'.v1;aadA2^;aph3-Ia.v1^	-	-	-	-	mphA	catA1^	-	sul1	-	-	dfrA12	TEM-1D.v1^	-	-	-	KPC-2	SHV-11.v1
KLE_BA8554AA_AS	ERR1911019	2010	Europe	Germany	0	Klebsiella pneumoniae	ST258	8	unknown (KL106)	O2afg	181	159530	803863	5658335	0	3	8	8	-	-	-	-	-	-	wzi29	aac(6')-Ib'.v1;aadA2^;aph3-Ia.v1^	-	-	-	-	mphA	catA1^	-	sul1	-	-	dfrA12	-	-	-	-	KPC-2	SHV-11.v1
KLE_BA8555AA_AS	ERR1911020	2010	Europe	Germany	0	Klebsiella pneumoniae	ST258	8	unknown (KL106)	O2afg	168	204784	502908	5659083	0	2	9	10	-	-	-	-	-	-	wzi29	aac(6')-Ib'.v1;aadA2^;aph3-Ia.v1^	-	-	-	-	mphA	catA1^	-	sul1	-	-	dfrA12	-	TEM-122*?	SHV-12	-	KPC-2	-
KLE_BA8556AA_AS	ERR1911021	2010	Europe	Germany	0	Klebsiella pneumoniae	ST258	8	unknown (KL106)	O2afg	152	157611	804308	5618274	0	2	8	9	-	-	-	-	-	-	wzi29	aac(6')-Ib'.v1;aadA2^;aph3-Ia.v1^	-	-	-	-	mphA	catA1^	-	sul1	-	-	dfrA12	TEM-1D.v1^	-	-	-	KPC-2	SHV-11.v1
KLE_BA8557AA_AS	ERR1911022	2010	Europe	Germany	0	Klebsiella pneumoniae	ST258	8	unknown (KL106)	O2afg	161	180799	521370	5644088	0	2	7	8	-	-	-	-	-	-	wzi29	aac(6')-Ib'.v1;aadA2^;aph3-Ia.v1^	-	-	-	-	mphA	catA1^	-	sul1	-	-	dfrA12	-	-	-	-	KPC-2	SHV-11.v1
KLE_BA8558AA_AS	ERR1911023	2010	Europe	Germany	0	Klebsiella pneumoniae	ST258	8	unknown (KL106)	O2afg	144	246798	803848	5657061	0	2	8	9	-	-	-	-	-	-	wzi29	aac(6')-Ib'.v1;aadA2^;aph3-Ia.v1^	-	-	-	-	mphA	catA1^	-	sul1	-	-	dfrA12	-	-	SHV-12	-	KPC-2	-
KLE_BA8559AA_AS	ERR1911024	2010	Europe	Germany	0	Klebsiella pneumoniae	ST258	8	unknown (KL106)	O2afg	136	179245	474372	5586916	0	2	8	9	-	-	-	-	-	-	wzi29	aac(6')-Ib'.v1;aadA2^;aph3-Ia.v1^	-	-	-	-	mphA	catA1^	-	sul1	-	-	dfrA12	-	-	SHV-12	-	KPC-2	-
KLE_BA8560AA_AS	ERR1911025	2010	Europe	Germany	0	Klebsiella pneumoniae	ST258	8	unknown (KL106)	O2afg	141	143023	500864	5638275	0	2	8	9	-	-	-	-	-	-	wzi29	aac(6')-Ib'.v1;aadA2^;aph3-Ia.v1^	-	-	-	-	mphA	catA1^	-	sul1	-	-	dfrA12	-	-	SHV-12	-	KPC-2	-
KLE_BA8561AA_AS	ERR1911026	2010	Europe	Germany	0	Klebsiella pneumoniae	ST258	8	unknown (KL106)	O2afg	159	203854	803977	5659992	0	2	8	9	-	-	-	-	-	-	wzi29	aac(6')-Ib'.v1;aadA2^;aph3-Ia.v1^	-	-	-	-	mphA	catA1^	-	sul1	-	-	dfrA12	-	-	SHV-12	-	KPC-2	-
KLE_BA8562AA_AS	ERR1911027	2010	Europe	Germany	0	Klebsiella pneumoniae	ST258	8	unknown (KL106)	O2afg	158	203647	561722	5657338	0	2	8	9	-	-	-	-	-	-	wzi29	aac(6')-Ib'.v1;aadA2^;aph3-Ia.v1^	-	-	-	-	mphA	catA1^	-	sul1	-	-	dfrA12	-	-	SHV-12	-	KPC-2	-
KLE_BA8563AA_AS	ERR1911028	2010	Europe	Germany	0	Klebsiella pneumoniae	ST258	8	unknown (KL106)	O2afg	147	165523	502323	5637126	0	2	8	9	-	-	-	-	-	-	wzi29	aac(6')-Ib'.v1;aadA2^;aph3-Ia.v1^	-	-	-	-	mphA	catA1^	-	sul1	-	-	dfrA12	-	-	SHV-12	-	KPC-2	-
KLE_BA8564AA_AS	ERR1911029	2010	Europe	Germany	0	Klebsiella pneumoniae	ST258	8	unknown (KL106)	O2afg	152	173521	562014	5643790	0	2	8	9	-	-	-	-	-	-	wzi29	aac(6')-Ib'.v1;aadA2^;aph3-Ia.v1^	-	-	-	-	mphA	catA1^	-	sul1	-	-	dfrA12	-	-	SHV-12	-	KPC-2	-
KLE_BA8565AA_AS	ERR1911030	2010	Europe	Germany	0	Klebsiella pneumoniae	ST258	8	unknown (KL106)	O2afg	146	187295	804295	5645341	0	2	8	9	-	-	-	-	-	-	wzi29	aac(6')-Ib'.v1;aadA2^;aph3-Ia.v1^	-	-	-	-	mphA	catA1^	-	sul1	-	-	dfrA12	-	-	SHV-12	-	KPC-2	-
KLE_BA8566AA_AS	ERR1911031	2010	Europe	Germany	0	Klebsiella pneumoniae	ST258	8	unknown (KL106)	O2afg	146	183978	804291	5653223	0	2	7	8	-	-	-	-	-	-	wzi29	aac(6')-Ib'.v1;aadA2^;aph3-Ia.v1^	-	-	-	-	mphA	catA1^	-	sul1	-	-	dfrA12	-	-	-	-	KPC-2	SHV-11.v1^
KLE_BA8567AA_AS	ERR1911032	2010	Europe	Germany	0	Klebsiella pneumoniae	ST258	8	unknown (KL106)	O2afg	137	233110	804283	5590012	0	2	4	3	-	-	-	-	-	-	wzi29	aac(6')-Ib'.v1	-	-	-	-	-	-	-	-	-	-	-	-	-	SHV-12	-	KPC-2	-
KLE_BA8568AA_AS	ERR1911033	2010	Europe	Germany	0	Klebsiella pneumoniae	ST258	8	unknown (KL106)	O2afg	158	158151	804391	5643415	0	2	8	9	-	-	-	-	-	-	wzi29	aac(6')-Ib'.v1;aadA2^;aph3-Ia.v1^	-	-	-	-	mphA	catA1^	-	sul1	-	-	dfrA12	-	-	SHV-12^	-	KPC-2	-
KLE_BA8569AA_AS	ERR1911034	2010	Europe	Germany	0	Klebsiella pneumoniae	ST258	8	unknown (KL106)	O2afg	130	165834	562181	5646665	0	2	9	10	-	-	-	-	-	-	wzi29	aac(6')-Ib'.v1;aadA2^;aph3-Ia.v1^	-	-	-	-	mphA	catA1^	-	sul1	-	-	dfrA12	-	TEM-122*?	SHV-12	-	KPC-2	-
KLE_BA8570AA_AS	ERR1911035	2010	Europe	Germany	0	Klebsiella pneumoniae	ST258	8	unknown (KL106)	O2afg	146	212646	562050	5650913	0	2	8	9	-	-	-	-	-	-	wzi29	aac(6')-Ib'.v1;aadA2^;aph3-Ia.v1^	-	-	-	-	mphA	catA1^	-	sul1	-	-	dfrA12	-	-	SHV-12	-	KPC-2	-
KLE_BA8571AA_AS	ERR1911036	2010	Europe	Germany	0	Klebsiella pneumoniae	ST258	8	unknown (KL106)	O2afg	158	198848	804291	5659902	0	2	8	9	-	-	-	-	-	-	wzi29	aac(6')-Ib'.v1;aadA2^;aph3-Ia.v1^	-	-	-	-	mphA	catA1^	-	sul1	-	-	dfrA12	-	-	SHV-12	-	KPC-2	-
KLE_BA8572AA_AS	ERR1911037	2010	Europe	Germany	0	Klebsiella pneumoniae	ST258	8	unknown (KL106)	O2afg	147	173363	562223	5657479	0	2	9	10	-	-	-	-	-	-	wzi29	aac(6')-Ib'.v1;aadA2^;aph3-Ia.v1^	-	-	-	-	mphA	catA1^	-	sul1	-	-	dfrA12	-	TEM-122*?	SHV-12	-	KPC-2	-
KLE_BA8573AA_AS	ERR1911038	2010	Europe	Germany	0	Klebsiella pneumoniae	ST258	8	unknown (KL106)	O2afg	154	233124	804282	5658379	0	2	7	8	-	-	-	-	-	-	wzi29	aac(6')-Ib'.v1;aadA2^;aph3-Ia.v1^	-	-	-	-	mphA	catA1^	-	sul1	-	-	dfrA12	-	-	-	-	KPC-2	SHV-11.v1^
KLE_BA8574AA_AS	ERR1911039	2010	Europe	Germany	0	Klebsiella pneumoniae	ST258	8	unknown (KL106)	O2afg	116	201962	422209	5489682	0	2	5	4	-	-	-	-	-	-	wzi29	aac(6')-Ib'.v1	-	-	-	-	-	-	-	-	-	-	-	-	TEM-122*?	SHV-12	-	KPC-2	-
KLE_BA8575AA_AS	ERR1911040	2011	Europe	Germany	0	Klebsiella pneumoniae	ST258	8	unknown (KL106)	O2afg	104	261716	804282	5587592	0	2	8	9	-	-	-	-	-	-	wzi29	aac(6')-Ib'.v1;aadA2^;aph3-Ia.v1^	-	-	-	-	mphA	catA1^	-	sul1	-	-	dfrA12	-	-	SHV-12	-	KPC-2	-
KLE_BA8576AA_AS	ERR1911041	2011	Europe	Germany	0	Klebsiella pneumoniae	ST258	8	unknown (KL106)	O2afg	136	198700	521197	5644275	0	2	8	9	-	-	-	-	-	-	wzi29	aac(6')-Ib'.v1;aadA2^;aph3-Ia.v1^	-	-	-	-	mphA	catA1^	-	sul1	-	-	dfrA12	-	-	SHV-12	-	KPC-2	-
KLE_BA8577AA_AS	ERR1911042	2011	Europe	Germany	0	Klebsiella pneumoniae	ST258	8	unknown (KL106)	O2afg	111	199149	803981	5582967	0	2	7	8	-	-	-	-	-	-	wzi29	aac(6')-Ib'.v1;aadA2^;aph3-Ia.v1^	-	-	-	-	mphA	catA1^	-	sul1	-	-	dfrA12	-	-	-	-	KPC-2	SHV-11.v1^
KLE_BA8578AA_AS	ERR1911043	2011	Europe	Germany	0	Klebsiella pneumoniae	ST258	8	unknown (KL106)	O2afg	146	198853	804296	5657872	0	2	8	9	-	-	-	-	-	-	wzi29	aac(6')-Ib'.v1;aadA2^;aph3-Ia.v1^	-	-	-	-	mphA	catA1^	-	sul1	-	-	dfrA12	-	-	SHV-12	-	KPC-2	-
KLE_BA8579AA_AS	ERR1911044	2011	Europe	Germany	0	Klebsiella pneumoniae	ST258	8	unknown (KL106)	O2afg	104	203858	804592	5585552	0	2	8	9	-	-	-	-	-	-	wzi29	aac(6')-Ib'.v1;aadA2^;aph3-Ia.v1^	-	-	-	-	mphA	catA1^	-	sul1	-	-	dfrA12	-	-	SHV-12	-	KPC-2	-
KLE_BA8580AA_AS	ERR1911045	2011	Europe	Germany	0	Klebsiella pneumoniae	ST258	8	unknown (KL106)	O2afg	156	163800	804099	5654025	0	2	8	9	-	-	-	-	-	-	wzi29	aac(6')-Ib'.v1;aadA2^;aph3-Ia.v1^	-	-	-	-	mphA	catA1^	-	sul1	-	-	dfrA12	-	-	SHV-12	-	KPC-2	-
KLE_BA8581AA_AS	ERR1911046	2011	Europe	Germany	0	Klebsiella pneumoniae	ST258	8	unknown (KL106)	O2afg	165	146331	562155	5659308	0	2	8	9	-	-	-	-	-	-	wzi29	aac(6')-Ib'.v1;aadA2^;aph3-Ia.v1^	-	-	-	-	mphA	catA1^	-	sul1	-	-	dfrA12	-	-	SHV-12	-	KPC-2	-
KLE_BA8582AA_AS	ERR1911047	2011	Europe	Germany	0	Klebsiella pneumoniae	ST258	8	unknown (KL106)	O2afg	165	173495	804282	5655773	0	2	8	9	-	-	-	-	-	-	wzi29	aac(6')-Ib'.v1;aadA2^;aph3-Ia.v1^	-	-	-	-	mphA	catA1^	-	sul1	-	-	dfrA12	-	-	SHV-12	-	KPC-2	-
KLE_BA8583AA_AS	ERR1911048	2011	Europe	Germany	0	Klebsiella pneumoniae	ST258	8	unknown (KL106)	O2afg	169	203858	804308	5660365	0	2	9	10	-	-	-	-	-	-	wzi29	aac(6')-Ib'.v1;aadA2^;aph3-Ia.v1^	-	-	-	-	mphA	catA1^	-	sul1	-	-	dfrA12	-	TEM-122*?	SHV-129?	-	KPC-2	-
KLE_BA8584AA_AS	ERR1911049	2011	Europe	Germany	0	Klebsiella pneumoniae	ST258	8	unknown (KL106)	O2afg	176	197813	562159	5657303	0	2	8	8	-	-	-	-	-	-	wzi29	aac(6')-Ib'.v1;aadA2^	-	-	-	-	mphA	catA1^	-	sul1	-	-	dfrA12	-	-	SHV-12	-	KPC-2	-
KLE_BA8585AA_AS	ERR1911050	2011	Europe	Germany	0	Klebsiella pneumoniae	ST258	8	unknown (KL106)	O2afg	100	231063	562063	5534696	0	2	8	8	-	-	-	-	-	-	wzi29	aac(6')-Ib'.v1;aadA2^	-	-	-	-	mphA	catA1^	-	sul1	-	-	dfrA12	-	-	SHV-12	-	KPC-2	-
KLE_BA8586AA_AS	ERR1911051	2011	Europe	Germany	0	Klebsiella pneumoniae	ST258	8	unknown (KL106)	O2afg	153	247352	804524	5658905	0	2	8	9	-	-	-	-	-	-	wzi29	aac(6')-Ib'.v1;aadA2^;aph3-Ia.v1^	-	-	-	-	mphA	catA1^	-	sul1	-	-	dfrA12	-	-	SHV-12	-	KPC-2	-
KLE_BA8587AA_AS	ERR1911052	2011	Europe	Germany	0	Klebsiella pneumoniae	ST258	8	unknown (KL106)	O2afg	164	159747	804291	5658466	0	2	8	9	-	-	-	-	-	-	wzi29	aac(6')-Ib'.v1;aadA2^;aph3-Ia.v1^	-	-	-	-	mphA	catA1^	-	sul1	-	-	dfrA12	-	-	SHV-12	-	KPC-2	-
KLE_BA8588AA_AS	ERR1911053	2011	Europe	Germany	0	Klebsiella pneumoniae	ST258	8	unknown (KL106)	O2afg	133	154778	772843	5586207	0	2	8	9	-	-	-	-	-	-	wzi29	aac(6')-Ib'.v1;aadA2^;aph3-Ia.v1^	-	-	-	-	mphA	catA1^	-	sul1	-	-	dfrA12	-	-	SHV-12	-	KPC-2	-
KLE_BA8589AA_AS	ERR1911054	2011	Europe	Germany	0	Klebsiella pneumoniae	ST258	8	unknown (KL106)	O2afg	119	233131	804306	5588711	0	2	8	9	-	-	-	-	-	-	wzi29	aac(6')-Ib'.v1;aadA2^;aph3-Ia.v1^	-	-	-	-	mphA	catA1^	-	sul1	-	-	dfrA12	-	-	SHV-12	-	KPC-2	-
KLE_BA8590AA_AS	ERR1911055	2011	Europe	Germany	0	Klebsiella pneumoniae	ST258	8	unknown (KL106)	O2afg	147	203858	804491	5631746	0	2	9	10	-	-	-	-	-	-	wzi29	aac(6')-Ib'.v1;aadA2^;aph3-Ia.v1^	-	-	-	-	mphA	catA1^	-	sul1	-	-	dfrA12	-	TEM-122*?	SHV-12	-	KPC-2	-
KLE_BA8591AA_AS	ERR1911056	2011	Europe	Germany	0	Klebsiella pneumoniae	ST258	8	unknown (KL106)	O2afg	174	236567	804444	5649044	0	2	8	9	-	-	-	-	-	-	wzi29	aac(6')-Ib'.v1;aadA2^;aph3-Ia.v1^	-	-	-	-	mphA	catA1^	-	sul1	-	-	dfrA12	-	-	SHV-12	-	KPC-2	-
KLE_BA8592AA_AS	ERR1911057	2011	Europe	Germany	0	Klebsiella pneumoniae	ST258	8	unknown (KL106)	O2afg	171	153094	804308	5649168	0	2	9	10	-	-	-	-	-	-	wzi29	aac(6')-Ib'.v1;aadA2^;aph3-Ia.v1^	-	-	-	-	mphA	catA1^	-	sul1	-	-	dfrA12	-	TEM-122*?	SHV-12	-	KPC-2	-
KLE_BA8593AA_AS	ERR1911058	2011	Europe	Germany	0	Klebsiella pneumoniae	ST258	8	unknown (KL106)	O2afg	171	173530	804007	5644484	0	2	9	10	-	-	-	-	-	-	wzi29	aac(6')-Ib'.v1;aadA2^;aph3-Ia.v1^	-	-	-	-	mphA	catA1^	-	sul1	-	-	dfrA12	-	TEM-122*?	SHV-12	-	KPC-2	-
KLE_BA8594AA_AS	ERR1911059	2011	Europe	Germany	0	Klebsiella pneumoniae	ST258	8	unknown (KL106)	O2afg	116	233163	804308	5585859	0	2	8	9	-	-	-	-	-	-	wzi29	aac(6')-Ib'.v1;aadA2^;aph3-Ia.v1^	-	-	-	-	mphA	catA1^	-	sul1	-	-	dfrA12	-	-	SHV-12	-	KPC-2	-
KLE_BA8595AA_AS	ERR1911060	2011	Europe	Germany	0	Klebsiella pneumoniae	ST258	8	unknown (KL106)	O2afg	157	203842	562046	5648243	0	2	8	9	-	-	-	-	-	-	wzi29	aac(6')-Ib'.v1;aadA2^;aph3-Ia.v1^	-	-	-	-	mphA	catA1^	-	sul1	-	-	dfrA12	-	-	SHV-12	-	KPC-2	-
KLE_BA8596AA_AS	ERR1911061	2011	Europe	Germany	0	Klebsiella pneumoniae	ST258	8	unknown (KL106)	O2afg	131	197817	804133	5585461	0	2	8	9	-	-	-	-	-	-	wzi29	aac(6')-Ib'.v1;aadA2^;aph3-Ia.v1^	-	-	-	-	mphA	catA1^	-	sul1	-	-	dfrA12	-	-	SHV-12	-	KPC-2	-
KLE_BA8597AA_AS	ERR1911062	2011	Europe	Germany	0	Klebsiella pneumoniae	ST258	8	unknown (KL106)	O2afg	135	159968	804471	5587656	0	2	8	9	-	-	-	-	-	-	wzi29	aac(6')-Ib'.v1;aadA2^;aph3-Ia.v1^	-	-	-	-	mphA	catA1^	-	sul1	-	-	dfrA12	-	-	SHV-12	-	KPC-2	-
KLE_BA8598AA_AS	ERR1911063	2011	Europe	Germany	0	Klebsiella pneumoniae	ST258	8	unknown (KL106)	O2afg	113	203854	803987	5587374	0	2	8	9	-	-	-	-	-	-	wzi29	aac(6')-Ib'.v1;aadA2^;aph3-Ia.v1^	-	-	-	-	mphA	catA1^	-	sul1	-	-	dfrA12	-	-	SHV-12	-	KPC-2	-
KLE_BA8599AA_AS	ERR1911064	2011	Europe	Germany	0	Klebsiella pneumoniae	ST258	8	unknown (KL106)	O2afg	121	203854	804169	5586089	0	2	8	9	-	-	-	-	-	-	wzi29	aac(6')-Ib'.v1;aadA2^;aph3-Ia.v1^	-	-	-	-	mphA	catA1^	-	sul1	-	-	dfrA12	-	-	SHV-12	-	KPC-2	-
KLE_BA8600AA_AS	ERR1911065	2011	Europe	Germany	0	Klebsiella pneumoniae	ST258	8	unknown (KL106)	O2afg	122	233102	803863	5586701	0	2	8	9	-	-	-	-	-	-	wzi29	aac(6')-Ib'.v1;aadA2^;aph3-Ia.v1^	-	-	-	-	mphA	catA1^	-	sul1	-	-	dfrA12	-	-	SHV-12	-	KPC-2	-
KLE_BA8601AA_AS	ERR1911066	2011	Europe	Germany	0	Klebsiella pneumoniae	ST258	8	unknown (KL106)	O2afg	113	203854	804291	5593272	0	2	7	8	-	-	-	-	-	-	wzi29	aac(6')-Ib'.v1;aadA2^;aph3-Ia.v1^	-	-	-	-	mphA	catA1^	-	sul1	-	-	dfrA12	-	-	-	-	KPC-2	SHV-11.v1^
KLE_BA8602AA_AS	ERR1911067	2011	Europe	Germany	0	Klebsiella pneumoniae	ST258	8	unknown (KL106)	O2afg	114	203854	562061	5574239	0	3	9	9	-	-	-	-	-	-	wzi29	aac(6')-Ib'.v1;aadA2^;aph3-Ia.v1^	-	-	-	-	mphA	catA1^	-	sul1	-	-	dfrA12	-	-	SHV-12	-	KPC-2	-
KLE_BA8603AA_AS	ERR1911068	2012	Europe	Germany	0	Klebsiella pneumoniae	ST258	8	unknown (KL106)	O2afg	117	203858	502908	5586127	0	2	8	9	-	-	-	-	-	-	wzi29	aac(6')-Ib'.v1;aadA2^;aph3-Ia.v1^	-	-	-	-	mphA	catA1^	-	sul1	-	-	dfrA12	-	-	SHV-12	-	KPC-2	-
KLE_BA8604AA_AS	ERR1911069	2012	Europe	Germany	0	Klebsiella pneumoniae	ST258	8	unknown (KL106)	O2afg	112	233147	804095	5586549	0	2	8	9	-	-	-	-	-	-	wzi29	aac(6')-Ib'.v1;aadA2^;aph3-Ia.v1^	-	-	-	-	mphA	catA1^	-	sul1	-	-	dfrA12	-	-	SHV-12	-	KPC-2	-
KLE_BA8605AA_AS	ERR1911070	2012	Europe	Germany	0	Klebsiella pneumoniae	ST258	8	unknown (KL106)	O2afg	122	203858	714250	5585432	0	2	8	9	-	-	-	-	-	-	wzi29	aac(6')-Ib'.v1;aadA2^;aph3-Ia.v1^	-	-	-	-	mphA	catA1^	-	sul1	-	-	dfrA12	-	-	SHV-12	-	KPC-2	-
KLE_BA8606AA_AS	ERR1911071	2012	Europe	Germany	0	Klebsiella pneumoniae	ST258	8	unknown (KL106)	O2afg	133	203854	804290	5586980	0	2	8	9	-	-	-	-	-	-	wzi29	aac(6')-Ib'.v1;aadA2^;aph3-Ia.v1^	-	-	-	-	mphA	catA1^	-	sul1	-	-	dfrA12	-	-	SHV-12	-	KPC-2	-
KLE_BA8607AA_AS	ERR1911072	2012	Europe	Germany	0	Klebsiella pneumoniae	ST258	8	unknown (KL106)	O2afg	132	203854	520990	5586784	0	2	8	9	-	-	-	-	-	-	wzi29	aac(6')-Ib'.v1;aadA2^;aph3-Ia.v1^	-	-	-	-	mphA	catA1^	-	sul1	-	-	dfrA12	-	-	SHV-12	-	KPC-2	-
KLE_BA8608AA_AS	ERR1911073	2012	Europe	Germany	0	Klebsiella pneumoniae	ST258	8	unknown (KL106)	O2afg	166	165741	540385	5648204	0	2	8	9	-	-	-	-	-	-	wzi29	aac(6')-Ib'.v1;aadA2^;aph3-Ia.v1^	-	-	-	-	mphA	catA1^	-	sul1	-	-	dfrA12	-	-	SHV-12	-	KPC-2	-
KLE_BA8609AA_AS	ERR1911074	2012	Europe	Germany	0	Klebsiella pneumoniae	ST258	8	unknown (KL106)	O2afg	148	234268	804306	5646946	0	2	8	9	-	-	-	-	-	-	wzi29	aac(6')-Ib'.v1;aadA2^;aph3-Ia.v1^	-	-	-	-	mphA	catA1^	-	sul1	-	-	dfrA12	-	-	SHV-12	-	KPC-2	-
KLE_BA8610AA_AS	ERR1911075	2012	Europe	Germany	0	Klebsiella quasipneumoniae subsp. quasipneumoniae	ST2660	3188	unknown (KL128)	O3/O3a	204	232971	655863	5585634	0	2	2	2	-	-	-	-	-	-	wzi530	-	-	-	-	-	-	-	-	-	-	-	-	TEM-1D.v1^	-	-	-	KPC-2	OKP-A-10
KLE_BA8611AA_AS	ERR1911076	2012	Europe	Germany	0	Klebsiella pneumoniae	ST258	8	unknown (KL106)	O2afg	130	203858	804309	5574495	0	3	9	9	-	-	-	-	-	-	wzi29	aac(6')-Ib'.v1;aadA2^;aph3-Ia.v1^	-	-	-	-	mphA	catA1^	-	sul1	-	-	dfrA12	-	-	SHV-12	-	KPC-2	-
KLE_BA8612AA_AS	ERR1911077	2012	Europe	Germany	0	Klebsiella pneumoniae	ST258	8	unknown (KL106)	O2afg	121	161459	803973	5573251	0	3	9	9	-	-	-	-	-	-	wzi29	aac(6')-Ib'.v1;aadA2^;aph3-Ia.v1^	-	-	-	-	mphA	catA1^	-	sul1	-	-	dfrA12	-	-	SHV-12	-	KPC-2	-
KLE_BA8613AA_AS	ERR1911078	2012	Europe	Germany	0	Klebsiella pneumoniae	ST258	8	unknown (KL106)	O2afg	146	205475	508358	5653626	0	3	11	14	-	-	-	-	-	-	wzi29	aac(3)-IIa.v1^;aadA2^;aph3-Ia.v1^	-	-	-	-	mphA	CatB4.v1;catA1^	-	sul1	tet(D)	-	dfrA12;dfrA14.v2*	OXA-1	-	CTX-M-15;SHV-12	-	KPC-2	-
KLE_BA8614AA_AS	ERR1911079	2012	Europe	Germany	0	Klebsiella pneumoniae	ST258	8	unknown (KL106)	O2afg	123	146335	804132	5573396	0	3	9	9	-	-	-	-	-	-	wzi29	aac(6')-Ib'.v1;aadA2^;aph3-Ia.v1^	-	-	-	-	mphA	catA1^	-	sul1	-	-	dfrA12	-	-	SHV-12	-	KPC-2	-
KLE_BA8615AA_AS	ERR1911080	2012	Europe	Germany	0	Klebsiella pneumoniae	ST258	8	unknown (KL106)	O2afg	161	203858	517817	5645122	0	3	9	9	-	-	-	-	-	-	wzi29	aac(6')-Ib'.v1;aadA2^;aph3-Ia.v1^	-	-	-	-	mphA	catA1^	-	sul1	-	-	dfrA12	-	-	SHV-12	-	KPC-2	-
KLE_BA8616AA_AS	ERR1911081	2012	Europe	Germany	0	Klebsiella pneumoniae	ST258	8	unknown (KL106)	O2afg	105	241219	803987	5574436	0	3	9	9	-	-	-	-	-	-	wzi29	aac(6')-Ib'.v1;aadA2^;aph3-Ia.v1^	-	-	-	-	mphA	catA1^	-	sul1	-	-	dfrA12	-	-	SHV-12^	-	KPC-2	-
KLE_BA8617AA_AS	ERR1911082	2012	Europe	Germany	0	Klebsiella pneumoniae	ST258	8	unknown (KL106)	O2afg	155	173524	803865	5642304	0	2	8	9	-	-	-	-	-	-	wzi29	aac(6')-Ib'.v1;aadA2^;aph3-Ia.v1^	-	-	-	-	mphA	catA1^	-	sul1	-	-	dfrA12	-	-	SHV-12	-	KPC-2	-
KLE_BA8618AA_AS	ERR1911083	2012	Europe	Germany	0	Klebsiella pneumoniae	ST258	8	unknown (KL106)	O2afg	119	203858	562063	5574273	0	3	9	9	-	-	-	-	-	-	wzi29	aac(6')-Ib'.v1;aadA2^;aph3-Ia.v1^	-	-	-	-	mphA	catA1^	-	sul1	-	-	dfrA12	-	-	SHV-12	-	KPC-2	-
KLE_BA8620AA_AS	ERR1911085	2011	Europe	Germany	0	Klebsiella pneumoniae	ST258	8	unknown (KL106)	O2afg	127	131577	562155	5595749	0	2	8	9	-	-	-	-	-	-	wzi29	aac(6')-Ib'.v1;aadA2^;aph3-Ia.v1^	-	-	-	-	mphA	catA1^	-	sul1	-	-	dfrA12	-	-	SHV-12	-	KPC-2	-
KLE_BA8621AA_AS	ERR1911086	2012	Europe	Germany	0	Klebsiella pneumoniae	ST258	8	unknown (KL106)	O2afg	172	163788	474391	5645801	0	2	8	9	-	-	-	-	-	-	wzi29	aac(6')-Ib'.v1;aadA2^;aph3-Ia.v1^	-	-	-	-	mphA	catA1^	-	sul1	-	-	dfrA12	-	-	SHV-12	-	KPC-2	-
KLE_BA8622AA_AS	ERR1911087	2013	Europe	Germany	0	Klebsiella pneumoniae	ST258	8	unknown (KL106)	O2afg	122	165913	804417	5576566	0	3	9	9	-	-	-	-	-	-	wzi29	aac(6')-Ib'.v1;aadA2^;aph3-Ia.v1^	-	-	-	-	mphA	catA1^	-	sul1	-	-	dfrA12	-	-	SHV-12	-	KPC-2	-
KLE_BA8623AA_AS	ERR1911088	2012	Europe	Germany	0	Klebsiella pneumoniae	ST258	8	unknown (KL106)	O2afg	121	172042	562063	5573594	0	3	9	9	-	-	-	-	-	-	wzi29	aac(6')-Ib'.v1*;aadA2^;aph3-Ia.v1^	-	-	-	-	mphA	catA1^	-	sul1	-	-	dfrA12	-	-	SHV-12	-	KPC-2	-
KLE_BA8624AA_AS	ERR1911089	2013	Europe	Germany	0	Klebsiella pneumoniae	ST258	8	unknown (KL106)	O2afg	154	158315	804146	5630700	0	2	9	10	-	-	-	-	-	-	wzi29	aac(6')-Ib'.v1;aadA2^;aph3-Ia.v1^	-	-	-	-	mphA	catA1^	-	sul1	-	-	dfrA12	-	TEM-122*?	SHV-12	-	KPC-2	-
KLE_BA8625AA_AS	ERR1911090	2010	Europe	Germany	0	Klebsiella pneumoniae	ST258	8	unknown (KL106)	O2afg	168	172634	804168	5624062	0	2	7	8	-	-	-	-	-	-	wzi29	aac(6')-Ib'.v1*;aadA2^;aph3-Ia.v1^	-	-	-	-	mphA	catA1^	-	sul1	-	-	dfrA12	-	-	-	-	KPC-2	SHV-11.v1
KLE_BA8626AA_AS	ERR1911091	2011	Europe	Germany	0	Klebsiella pneumoniae	ST258	8	unknown (KL106)	O2afg	119	203858	804145	5586905	0	2	8	9	-	-	-	-	-	-	wzi29	aac(6')-Ib'.v1;aadA2^;aph3-Ia.v1^	-	-	-	-	mphA	catA1^	-	sul1	-	-	dfrA12	-	-	SHV-12	-	KPC-2	-
KLE_BA8627AA_AS	ERR1911092	2013	Europe	Germany	0	Klebsiella pneumoniae	ST258	8	unknown (KL106)	O2afg	117	234103	562061	5574279	0	3	9	9	-	-	-	-	-	-	wzi29	aac(6')-Ib'.v1;aadA2^;aph3-Ia.v1^	-	-	-	-	mphA	catA1^	-	sul1	-	-	dfrA12	-	-	SHV-12	-	KPC-2	-
KLE_BA8628AA_AS	ERR1911093	2012	Europe	Germany	0	Klebsiella pneumoniae	ST258	8	unknown (KL106)	O2afg	131	203858	500924	5579642	0	2	7	8	-	-	-	-	-	-	wzi29	aac(6')-Ib'.v1;aadA2^;aph3-Ia.v1^	-	-	-	-	-	catA1^	-	sul1	-	-	dfrA12	-	-	SHV-12	-	KPC-2	-
KLE_BA8629AA_AS	ERR1911094	2013	Europe	Germany	0	Klebsiella pneumoniae	ST258	8	unknown (KL106)	O2afg	123	166161	804493	5574839	0	3	9	9	-	-	-	-	-	-	wzi29	aac(6')-Ib'.v1;aadA2^;aph3-Ia.v1^	-	-	-	-	mphA	catA1^	-	sul1	-	-	dfrA12	-	-	SHV-12	-	KPC-2	-
KLE_BA8630AA_AS	ERR1911095	2012	Europe	Germany	0	Klebsiella pneumoniae	ST258	8	unknown (KL106)	O2afg	159	237676	804001	5647762	0	2	8	9	-	-	-	-	-	-	wzi29	aac(6')-Ib'.v1;aadA2^;aph3-Ia.v1^	-	-	-	-	mphA	catA1^	-	sul1	-	-	dfrA12	-	-	SHV-12	-	KPC-2	-
KLE_BA8631AA_AS	ERR1911096	2013	Europe	Germany	0	Klebsiella pneumoniae	ST258	8	unknown (KL106)	O2afg	121	203858	804307	5573577	0	3	9	9	-	-	-	-	-	-	wzi29	aac(6')-Ib'.v1;aadA2^;aph3-Ia.v1^	-	-	-	-	mphA	catA1^	-	sul1	-	-	dfrA12	-	-	SHV-12	-	KPC-2	-
KLE_BA8632AA_AS	ERR1911097	2013	Europe	Germany	0	Klebsiella pneumoniae	ST258	8	unknown (KL106)	O2afg	118	234244	804276	5575045	0	3	9	9	-	-	-	-	-	-	wzi29	aac(6')-Ib'.v1;aadA2^;aph3-Ia.v1^	-	-	-	-	mphA	catA1^	-	sul1	-	-	dfrA12	-	-	SHV-12	-	KPC-2	-
KLE_BA8633AA_AS	ERR1911098	2012	Europe	Germany	0	Klebsiella pneumoniae	ST258	8	unknown (KL106)	O2afg	109	233119	562047	5574880	0	3	9	9	-	-	-	-	-	-	wzi29	aac(6')-Ib'.v1;aadA2^;aph3-Ia.v1^	-	-	-	-	mphA	catA1^	-	sul1	-	-	dfrA12	-	-	SHV-12	-	KPC-2	-
KLE_BA8634AA_AS	ERR1911099	2012	Europe	Germany	0	Klebsiella pneumoniae	ST101	78	K17	O1	277	101095	310360	6047775	1	2	10	15	ybt 9; ICEKp3	-	-	-	-	-	wzi137	aac(3)-IIa.v1^;aac(6')-Ib'.v1*;aadA2^;aph3-Ia.v1^	-	-	-	-	mphA	CatB4.v1;catA1^	-	sul1	tet(D)	-	dfrA12;dfrA14.v2*	OXA-1;TEM-1D.v1^	-	CTX-M-15	-	KPC-2	SHV-11.v1^
KLE_BA8635AA_AS	ERR1911100	2012	Europe	Germany	0	Klebsiella pneumoniae	ST258	8	unknown (KL106)	O2afg	110	203858	501620	5534837	0	2	8	9	-	-	-	-	-	-	wzi29	aac(6')-Ib'.v1;aadA2^;aph3-Ia.v1^	-	-	-	-	mphA	catA1^	-	sul1	-	-	dfrA12	-	-	SHV-12	-	KPC-2	-
KLE_BA8636AA_AS	ERR1911101	2013	Europe	Germany	0	Klebsiella pneumoniae	ST258	8	unknown (KL106)	O2afg	126	197238	474380	5574261	0	3	9	9	-	-	-	-	-	-	wzi29	aac(6')-Ib'.v1;aadA2^;aph3-Ia.v1^	-	-	-	-	mphA	catA1^	-	sul1	-	-	dfrA12	-	-	SHV-12	-	KPC-2	-
KLE_BA8637AA_AS	ERR1911102	2012	Europe	Germany	0	Klebsiella pneumoniae	ST258	8	unknown (KL106)	O2afg	120	159904	562064	5573812	0	3	9	9	-	-	-	-	-	-	wzi29	aac(6')-Ib'.v1;aadA2^;aph3-Ia.v1^	-	-	-	-	mphA	catA1^	-	sul1	-	-	dfrA12	-	-	SHV-12	-	KPC-2	-
KLE_BA8638AA_AS	ERR1911103	2012	Europe	Germany	0	Klebsiella pneumoniae	ST258	8	unknown (KL106)	O2afg	128	172048	804555	5547915	0	2	7	8	-	-	-	-	-	-	wzi29	aac(6')-Ib'.v1;aadA2^;aph3-Ia.v1^	-	-	-	-	mphA	catA1^	-	sul1	-	-	dfrA12	-	-	-	-	KPC-2	SHV-11.v1
KLE_BA8639AA_AS	ERR1911104	2011	Europe	Germany	0	Klebsiella pneumoniae	ST258	8	unknown (KL106)	O2afg	125	222195	540402	5585635	0	2	8	9	-	-	-	-	-	-	wzi29	aac(6')-Ib'.v1;aadA2^;aph3-Ia.v1^	-	-	-	-	mphA	catA1^	-	sul1	-	-	dfrA12	-	-	SHV-12	-	KPC-2	-
KLE_BA8640AA_AS	ERR1911105	2011	Europe	Germany	0	Klebsiella pneumoniae	ST258	8	unknown (KL106)	O2afg	171	161366	520898	5648117	0	2	8	9	-	-	-	-	-	-	wzi29	aac(6')-Ib'.v1;aadA2^;aph3-Ia.v1^	-	-	-	-	mphA	catA1^	-	sul1	-	-	dfrA12	-	-	SHV-12	-	KPC-2	-
KLE_BA8641AA_AS	ERR1911106	2011	Europe	Germany	0	Klebsiella pneumoniae	ST258	8	unknown (KL106)	O2afg	153	203854	804154	5658773	0	2	8	9	-	-	-	-	-	-	wzi29	aac(6')-Ib'.v1;aadA2^;aph3-Ia.v1^	-	-	-	-	mphA	catA1^	-	sul1	-	-	dfrA12	-	-	SHV-12	-	KPC-2	-
KLE_BA8642AA_AS	ERR1911107	2011	Europe	Germany	0	Klebsiella pneumoniae	ST258	8	unknown (KL106)	O2afg	151	203858	804189	5652803	0	2	9	10	-	-	-	-	-	-	wzi29	aac(6')-Ib'.v1;aadA2^;aph3-Ia.v1^	-	-	-	-	mphA	catA1^	-	sul1	-	-	dfrA12	TEM-1D.v1^	-	SHV-12	-	KPC-2	-
KLE_BA8643AA_AS	ERR1911108	2012	Europe	Germany	0	Klebsiella pneumoniae	ST258	8	unknown (KL106)	O2afg	129	221704	804008	5583533	0	2	8	9	-	-	-	-	-	-	wzi29	aac(6')-Ib'.v1;aadA2^;aph3-Ia.v1^	-	-	-	-	mphA	catA1^	-	sul1	-	-	dfrA12	-	-	SHV-12	-	KPC-2	-
KLE_BA8644AA_AS	ERR1911109	2010	Europe	Germany	0	Klebsiella pneumoniae	ST258	8	unknown (KL106)	O2afg	159	203854	804463	5658464	0	2	8	9	-	-	-	-	-	-	wzi29	aac(6')-Ib'.v1;aadA2^;aph3-Ia.v1^	-	-	-	-	mphA	catA1^	-	sul1	-	-	dfrA12	-	-	SHV-12	-	KPC-2	-
KLE_BA8645AA_AS	ERR1911110	2012	Europe	Germany	0	Klebsiella quasipneumoniae subsp. quasipneumoniae	ST2660	3188	unknown (KL128)	O3/O3a	181	214922	684562	5570472	0	2	2	2	-	-	-	-	-	-	wzi530	-	-	-	-	-	-	-	-	-	-	-	-	TEM-1D.v1^	-	-	-	KPC-2	OKP-A-10
KLE_BA8646AA_AS	ERR1911111	2012	Europe	Germany	0	Klebsiella pneumoniae	ST258	8	unknown (KL106)	O2afg	162	203854	804291	5648388	0	2	8	9	-	-	-	-	-	-	wzi29	aac(6')-Ib'.v1;aadA2^;aph3-Ia.v1^	-	-	-	-	mphA	catA1^	-	sul1	-	-	dfrA12	-	-	SHV-12	-	KPC-2	-
KLE_BA8647AA_AS	ERR1911112	2010	Europe	Germany	0	Klebsiella pneumoniae	ST258	8	unknown (KL106)	O2afg	153	244449	804002	5598205	0	2	4	3	-	-	-	-	-	-	wzi29	aac(6')-Ib'.v1	-	-	-	-	-	-	-	-	-	-	-	-	-	SHV-12	-	KPC-2	-
KLE_BA8648AA_AS	ERR1911113	2011	Europe	Germany	0	Klebsiella pneumoniae	ST258	8	unknown (KL106)	O2afg	130	233123	804168	5586247	0	2	8	9	-	-	-	-	-	-	wzi29	aac(6')-Ib'.v1;aadA2^;aph3-Ia.v1^	-	-	-	-	mphA	catA1^	-	sul1	-	-	dfrA12	-	-	SHV-12	-	KPC-2	-
KLE_BA8649AA_AS	ERR1911114	2012	Europe	Germany	0	Klebsiella pneumoniae	ST258	8	unknown (KL106)	O2afg	116	203854	804499	5572809	0	3	9	9	-	-	-	-	-	-	wzi29	aac(6')-Ib'.v1;aadA2^;aph3-Ia.v1^	-	-	-	-	mphA	catA1^	-	sul1	-	-	dfrA12	-	-	SHV-12	-	KPC-2	-
KLE_BA8650AA_AS	ERR1911115	2012	Europe	Germany	0	Klebsiella pneumoniae	ST258	8	unknown (KL106)	O2afg	172	158988	422023	5645864	0	2	8	9	-	-	-	-	-	-	wzi29	aac(6')-Ib'.v1;aadA2^;aph3-Ia.v1^	-	-	-	-	mphA	catA1^	-	sul1	-	-	dfrA12	-	-	SHV-12	-	KPC-2	-
KLE_BA8651AA_AS	ERR1911116	2013	Europe	Germany	0	Klebsiella pneumoniae	ST258	8	unknown (KL106)	O2afg	119	159975	804439	5574244	0	3	9	9	-	-	-	-	-	-	wzi29	aac(6')-Ib'.v1;aadA2^;aph3-Ia.v1^	-	-	-	-	mphA	catA1^	-	sul1	-	-	dfrA12	-	-	SHV-12	-	KPC-2	-
KLE_BA8652AA_AS	ERR1911117	2010	Europe	Germany	0	Klebsiella pneumoniae	ST258	8	unknown (KL106)	O2afg	137	203854	521188	5631240	0	2	8	8	-	-	-	-	-	-	wzi29	aac(6')-Ib'.v1;aadA2^	-	-	-	-	mphA	catA1^	-	sul1	-	-	dfrA12	-	-	SHV-12	-	KPC-2	-
KLE_BA8653AA_AS	ERR1911118	2011	Europe	Germany	0	Klebsiella pneumoniae	ST258	8	unknown (KL106)	O2afg	171	135312	417653	5679249	0	3	8	8	-	-	-	-	-	-	wzi29	aac(6')-Ib'.v1;aadA2^;aph3-Ia.v1^	-	-	-	-	mphA	catA1^	-	sul1	-	-	dfrA12	-	-	-	-	KPC-2	SHV-11.v1
KLE_BA8654AA_AS	ERR1911119	2011	Europe	Germany	0	Klebsiella pneumoniae	ST258	8	unknown (KL106)	O2afg	124	213511	502904	5616328	0	2	8	9	-	-	-	-	-	-	wzi29	aac(6')-Ib'.v1;aadA2^;aph3-Ia.v1^	-	-	-	-	mphA	catA1^	-	sul1	-	-	dfrA12	-	-	SHV-129?	-	KPC-2	-
KLE_BA8655AA_AS	ERR1911120	2012	Europe	Germany	0	Klebsiella pneumoniae	ST258	8	unknown (KL106)	O2afg	115	237665	804305	5574119	0	3	9	9	-	-	-	-	-	-	wzi29	aac(6')-Ib'.v1;aadA2^;aph3-Ia.v1^	-	-	-	-	mphA	catA1^	-	sul1	-	-	dfrA12	-	-	SHV-12	-	KPC-2	-
KLE_BA8656AA_AS	ERR1911121	2012	Europe	Germany	0	Klebsiella pneumoniae	ST258	8	unknown (KL106)	O2afg	124	146824	804059	5575060	0	3	9	9	-	-	-	-	-	-	wzi29	aac(6')-Ib'.v1;aadA2^;aph3-Ia.v1^	-	-	-	-	mphA	catA1^	-	sul1	-	-	dfrA12	-	-	SHV-129?	-	KPC-2	-
KLE_BA8657AA_AS	ERR1911122	2011	Europe	Germany	0	Klebsiella pneumoniae	ST258	8	unknown (KL106)	O2afg	160	237676	804086	5658849	0	2	8	9	-	-	-	-	-	-	wzi29	aac(6')-Ib'.v1;aadA2^;aph3-Ia.v1^	-	-	-	-	mphA	catA1^	-	sul1	-	-	dfrA12	-	-	SHV-12	-	KPC-2	-
KLE_BA8658AA_AS	ERR1911123	2013	Europe	Germany	0	Klebsiella pneumoniae	ST258	8	unknown (KL106)	O2afg	123	258559	540409	5586004	0	2	8	9	-	-	-	-	-	-	wzi29	aac(6')-Ib'.v1;aadA2^;aph3-Ia.v1^	-	-	-	-	mphA	catA1^	-	sul1	-	-	dfrA12	-	-	SHV-12	-	KPC-2	-
KLE_BA8659AA_AS	ERR1911124	2010	Europe	Germany	0	Klebsiella pneumoniae	ST258	8	unknown (KL106)	O2afg	167	165746	540409	5657855	0	2	8	9	-	-	-	-	-	-	wzi29	aac(6')-Ib'.v1;aadA2^;aph3-Ia.v1^	-	-	-	-	mphA	catA1^	-	sul1	-	-	dfrA12	-	-	SHV-12	-	KPC-2	-
KLE_BA8660AA_AS	ERR1911125	2012	Europe	Germany	0	Klebsiella pneumoniae	ST258	8	unknown (KL106)	O2afg	169	200810	804223	5832596	0	2	8	9	-	-	-	-	-	-	wzi29	aac(6')-Ib'.v1;aadA2^;aph3-Ia.v1^	-	-	-	-	mphA	catA1^	-	sul1	-	-	dfrA12	-	-	SHV-12	-	KPC-2	-
KLE_BA8661AA_AS	ERR1911126	2012	Europe	Germany	0	Klebsiella pneumoniae	ST101	78	K17	O1	186	158176	310374	5644802	1	0	7	8	ybt 9; ICEKp3	-	-	-	-	-	wzi137	aac(3)-IIa.v1^;aac(6')-Ib-cr.v2	-	-	-	-	mphA	CatB4.v1	-	-	tet(D)	-	dfrA14.v2*	OXA-1;TEM-1D.v1^	-	-	-	-	SHV-1^
KLE_BA8662AA_AS	ERR1911127	2012	Europe	Germany	0	Klebsiella pneumoniae	ST258	8	unknown (KL106)	O2afg	119	185477	803980	5585211	0	2	8	9	-	-	-	-	-	-	wzi29	aac(6')-Ib'.v1;aadA2^;aph3-Ia.v1^	-	-	-	-	mphA	catA1^	-	sul1	-	-	dfrA12	-	-	SHV-12	-	KPC-2	-
KLE_BA8663AA_AS	ERR1911128	2012	Europe	Germany	0	Klebsiella pneumoniae	ST258	8	unknown (KL106)	O2afg	121	203854	804109	5572678	0	3	9	9	-	-	-	-	-	-	wzi29	aac(6')-Ib'.v1;aadA2^;aph3-Ia.v1^	-	-	-	-	mphA	catA1^	-	sul1	-	-	dfrA12	-	-	SHV-12	-	KPC-2	-
KLE_BA8664AA_AS	ERR1911129	2012	Europe	Germany	0	Klebsiella pneumoniae	ST258	8	unknown (KL106)	O2afg	126	199738	804001	5690288	0	3	10	16	-	-	-	-	-	-	wzi29	aac(3)-IV;aac(6')-Ib'.v1;aadA2^;aadA^;aph(4)-Ia;aph3-Ia.v1^;strA.v1^;strB.v1	-	-	-	-	mphA	catA1^	-	sul1;sul2*	tet(A).v1	-	dfrA12	-	-	SHV-12	-	KPC-2	-
KLE_BA8665AA_AS	ERR1911130	2010	Europe	Germany	0	Klebsiella pneumoniae	ST258	8	unknown (KL106)	O2afg	121	165739	804128	5586044	0	2	8	9	-	-	-	-	-	-	wzi29	aac(6')-Ib'.v1;aadA2^;aph3-Ia.v1^	-	-	-	-	mphA	catA1^	-	sul1	-	-	dfrA12	-	-	SHV-12	-	KPC-2	-
KLE_BA8666AA_AS	ERR1911131	2012	Europe	Germany	0	Klebsiella pneumoniae	ST101	78	K17	O1	171	193295	369489	5594912	1	1	7	8	ybt 9; ICEKp3	-	-	-	-	-	wzi137	aac(3)-IIa.v1^;aac(6')-Ib-cr.v2	-	-	-	-	-	CatB4.v1	-	-	tet(D)	-	dfrA14.v2*	OXA-1;TEM-1D.v1^	-	CTX-M-15	-	-	SHV-1^
KLE_BA8667AA_AS	ERR1911132	2013	Europe	Germany	0	Klebsiella pneumoniae	ST258	8	unknown (KL106)	O2afg	128	149663	804307	5574826	0	3	9	9	-	-	-	-	-	-	wzi29	aac(6')-Ib'.v1;aadA2^;aph3-Ia.v1^	-	-	-	-	mphA	catA1^	-	sul1	-	-	dfrA12	-	-	SHV-12	-	KPC-2	-
KLE_BA8668AA_AS	ERR1911133	2012	Europe	Germany	0	Klebsiella pneumoniae	ST258	8	unknown (KL106)	O2afg	170	203854	521053	5645394	0	2	8	9	-	-	-	-	-	-	wzi29	aac(6')-Ib'.v1;aadA2^;aph3-Ia.v1^	-	-	-	-	mphA	catA1^	-	sul1	-	-	dfrA12	-	-	SHV-12	-	KPC-2	-
KLE_BA8669AA_AS	SRR6232126	0	0	0	0	Klebsiella pneumoniae	ST258	8	unknown (KL107)	unknown (OL102)	180	87710	356585	5532712	2	1	6	9	ybt 17; ICEKp10	clb 3	-	-	-	-	wzi154	aac(6')-Ib'.v1;aadA*;strA.v1^;strB.v1	-	-	-	-	-	-	-	sul2	-	-	dfrA14.v2*	OXA-9.v1;TEM-1D.v1^	-	-	KPC-31	-	SHV-11.v1
KLE_BA8670AA_AS	SRR6232125	0	0	0	0	Klebsiella pneumoniae	ST258	8	unknown (KL107)	O2afg	130	161252	403403	5748513	5	2	7	9	ybt 17; ICEKp10	clb 3	iuc 5	iro unknown	-	-	wzi154	aadA*;strA.v1^;strB.v1	-	-	-	-	-	-	-	sul2	tet(A).v1	-	dfrA14.v2*	OXA-9.v1;TEM-1D.v1^	-	-	-	KPC-3	SHV-11.v1
KLE_BA8671AA_AS	SRR6232122	0	0	0	0	Klebsiella pneumoniae	ST258	8	unknown (KL107)	unknown (OL102)	248	52095	146031	5522543	2	2	6	8	ybt 17; ICEKp10	clb 3 (incomplete)	-	-	-	-	wzi154	aac(6')-Ib'.v1;aadA*;strA.v1^;strB.v1	-	-	-	-	-	-	-	sul2	-	-	dfrA14.v2*	OXA-9.v1	-	-	-	KPC-3	SHV-11.v1
KLE_BA8672AA_AS	SRR6232121	0	0	0	0	Klebsiella pneumoniae	ST258	8	unknown (KL107)	unknown (O2a)	290	49551	163196	5552143	2	1	6	9	ybt 17; ICEKp10	clb 3 (incomplete)	-	-	-	-	wzi154	aac(6')-Ib'.v1;aadA*;strA.v1^;strB.v1	-	-	-	-	-	-	-	sul2	-	-	dfrA14.v2*	OXA-9.v1;TEM-1	-	-	KPC-31	-	SHV-11.v1
KLE_BA8673AA_AS	SRR6232116	0	0	0	0	Klebsiella pneumoniae	ST258	8	unknown (KL107)	O2afg	140	168055	690790	5831155	2	1	8	14	ybt 17; ICEKp10	clb 3 (truncated)	-	-	-	-	wzi154	aac(6')-Ib'.v1;aadA*;aadA2^;strA.v1^;strB.v1	-	-	-	-	mphA	catA1^	-	sul1;sul2	-	-	dfrA12;dfrA14.v2*	OXA-9.v1;TEM-1D.v1^	-	-	KPC-31	-	-
KLE_BA8674AA_AS	SRR6232115	0	0	0	0	Klebsiella pneumoniae	ST258	8	unknown (KL107)	O2afg	157	154597	403403	5752708	5	2	7	9	ybt 17; ICEKp10	clb 3	iuc 5	iro unknown	-	-	wzi154	aac(6')-Ib'.v1;aadA*;strA.v1^;strB.v1	-	-	-	-	-	-	-	sul2	tet(A).v1	-	dfrA14.v2*	OXA-9.v1	-	-	-	KPC-3	SHV-11.v1
KLE_BA8675AA_AS	SRR6232114	0	0	0	0	Klebsiella pneumoniae	ST258	8	unknown (KL107)	O2afg	127	137574	403403	5723432	5	1	7	9	ybt 17; ICEKp10	clb 3	iuc 5	iro unknown	-	-	wzi154	aadA*;strA.v1^;strB.v1	-	-	-	-	-	-	-	sul2	tet(A).v1	-	dfrA14.v2*	OXA-9.v1;TEM-1D.v1^	-	-	KPC-31*	-	SHV-11.v1
KLE_BA8676AA_AS	SRR6232113	0	0	0	0	Klebsiella pneumoniae	ST258	8	unknown (KL107)	O2afg	162	150173	293172	5747686	5	2	7	10	ybt 17; ICEKp10	clb 3	iuc 5	iro unknown	-	-	wzi154	aac(6')-Ib'.v1;aadA*;strA.v1^;strB.v1	-	-	-	-	-	-	-	sul2	tet(A).v1	-	dfrA14.v2*	OXA-9.v1;TEM-1	-	-	-	KPC-25*	SHV-11.v1
KLE_BA8677AA_AS	SRR6232112	0	0	0	0	Klebsiella pneumoniae	ST258	8	unknown (KL107)	unknown (OL102)	111	203923	500222	5543229	2	2	6	8	ybt 17; ICEKp10	clb 3	-	-	-	-	wzi154	aadA*;strA.v1^;strB.v1	-	-	-	-	-	-	-	sul2	-	-	dfrA14.v2*	OXA-9.v1;TEM-1	-	-	-	KPC-3	SHV-11.v1
KLE_BA8678AA_AS	SRR6232111	0	0	0	0	Klebsiella pneumoniae	ST258	8	unknown (KL107)	O2afg	113	168259	383103	5590635	2	2	6	8	ybt 17; ICEKp10	clb 3	-	-	-	-	wzi154	aadA*;strA.v1^;strB.v1	-	-	-	-	-	-	-	sul2	-	-	dfrA14.v2*	OXA-9.v1;TEM-1D.v1^	-	-	-	KPC-3	SHV-11.v1
KLE_BA8679AA_AS	SRR6232110	0	0	0	0	Klebsiella pneumoniae	ST258	8	unknown (KL107)	O2afg	124	154433	341317	5583700	2	1	6	8	ybt 17; ICEKp10	clb 3	-	-	-	-	-	aadA*;strA.v1^;strB.v1	-	-	-	-	-	-	-	sul2	-	-	dfrA14.v2*	OXA-9.v1;TEM-1	-	-	KPC-31	-	SHV-11.v1
KLE_BA8680AA_AS	SRR6232109	0	0	0	0	Klebsiella pneumoniae	ST258	8	unknown (KL107)	O2afg	141	160821	840972	5830112	2	1	8	15	ybt 17; ICEKp10	clb 3 (truncated)	-	-	-	-	wzi154	aac(6')-Ib'.v1;aac(6')-Ib'.v1;aadA*;aadA2;strA.v1^;strB.v1	-	-	-	-	mphA	catA1^	-	sul1;sul2	-	-	dfrA12;dfrA14.v2*	OXA-9.v1;TEM-1D.v1^	-	-	KPC-31	-	-
KLE_BA8683AA_AS	ERR2189827	0	Europe	Poland	0	Klebsiella pneumoniae	ST512	8	unknown (KL107)	O2afg	102	237760	839686	5647108	0	2	8	8	-	-	-	-	-	-	wzi154	aac(6')-Ib'.v1;aadA2	-	-	-	-	mphA	catA1^	-	sul1	-	-	dfrA12	TEM-1D.v1^	-	-	-	KPC-3	SHV-11.v1
KLE_BA8684AA_AS	ERR2189828	0	Europe	Poland	0	Klebsiella pneumoniae	ST512	8	unknown (KL107)	O2afg	108	237760	840473	5649316	0	2	8	8	-	-	-	-	-	-	wzi154	aac(6')-Ib'.v1;aadA2	-	-	-	-	mphA	catA1^	-	sul1	-	-	dfrA12	TEM-1D.v1^	-	-	-	KPC-3	SHV-11.v1
KLE_BA8685AA_AS	ERR2189829	0	Europe	Poland	0	Klebsiella pneumoniae	ST15	10	unknown (KL112)	O1	433	33780	116158	5538663	0	3	9	13	-	-	-	-	-	-	wzi93	aac(3)-IId^;aac(6')-Ib'.v1;aadA*;aph(3')-VI;strA.v1*;strB.v1*	-	-	qnrS1	-	-	-	-	sul2	tet(D)	-	dfrA14.v2*	OXA-9.v1	-	CTX-M-15	-	NDM-1	-
KLE_BA8686AA_AS	ERR2189830	0	Europe	Poland	0	Klebsiella pneumoniae	ST15	10	unknown (KL112)	O1	433	33780	116158	5538663	0	3	9	13	-	-	-	-	-	-	wzi93	aac(3)-IId^;aac(6')-Ib'.v1;aadA*;aph(3')-VI;strA.v1*;strB.v1*	-	-	qnrS1	-	-	-	-	sul2	tet(D)	-	dfrA14.v2*	OXA-9.v1	-	CTX-M-15	-	NDM-1	-
KLE_BA8687AA_AS	ERR2189837	0	Asia	Singapore	0	Klebsiella pneumoniae	ST512	8	unknown (KL107)	O2afg	188	126521	450464	5655283	0	2	8	8	-	-	-	-	-	-	wzi154	aac(6')-Ib'.v1;aadA2^	-	-	-	-	mphA	catA1^	-	sul1	-	-	dfrA12	TEM-1D.v1^	-	-	-	KPC-3	SHV-11.v1
KLE_BA8688AA_AS	ERR2189838	0	Asia	Singapore	0	Klebsiella pneumoniae	ST512	8	unknown (KL107)	O2afg	181	132508	297468	5650411	0	2	8	8	-	-	-	-	-	-	wzi154	aac(6')-Ib'.v1;aadA2	-	-	-	-	mphA	catA1^	-	sul1	-	-	dfrA12	TEM-104*?	-	-	-	KPC-3	SHV-11.v1
KLE_BA8689AA_AS	ERR2189839	0	Asia	Singapore	0	Klebsiella pneumoniae	ST15	10	unknown (KL112)	O1	115	229086	472869	5496120	0	2	7	12	-	-	-	-	-	-	wzi93	aac(3)-IId^;aac(6')-Ib'.v1;aadA*;aph(3')-VI;strA.v1*;strB.v1*	-	-	qnrS1	-	-	-	-	sul2	tet(D)	-	dfrA14.v2*	-	-	CTX-M-15	-	NDM-1	-
KLE_BA8690AA_AS	ERR2189840	0	Asia	Singapore	0	Klebsiella pneumoniae	ST15	10	unknown (KL112)	O1	184	151780	371151	5500070	0	2	8	13	-	-	-	-	-	-	wzi93	aac(3)-IId^;aac(6')-Ib'.v1;aadA*;strA.v1*;strB.v1*	-	-	qnrS1	-	-	-	-	sul2	tet(D)	-	dfrA14.v2*	OXA-9.v1	-	CTX-M-15;SHV-55^	-	NDM-1	-
KLE_BA8691AA_AS	ERR2189845	0	Asia	Singapore	0	Klebsiella pneumoniae	ST512	8	unknown (KL107)	O2afg	126	237684	839870	5642464	0	2	8	8	-	-	-	-	-	-	wzi154	aac(6')-Ib'.v1;aadA2	-	-	-	-	mphA	catA1^	-	sul1	-	-	dfrA12	TEM-1D.v1^	-	-	-	KPC-3	SHV-11.v1
KLE_BA8692AA_AS	ERR2189846	0	Asia	Singapore	0	Klebsiella pneumoniae	ST512	8	unknown (KL107)	O2afg	119	237684	839870	5641879	0	2	8	8	-	-	-	-	-	-	wzi154	aac(6')-Ib'.v1;aadA2	-	-	-	-	mphA	catA1^	-	sul1	-	-	dfrA12	TEM-1D.v1^	-	-	-	KPC-3	SHV-11.v1
KLE_BA8693AA_AS	ERR2189847	0	Asia	Singapore	0	Klebsiella pneumoniae	ST15	10	unknown (KL112)	O1	96	242024	607567	5485074	0	2	8	14	-	-	-	-	-	-	wzi93	aac(3)-IId^;aac(6')-Ib'.v1;aadA*;aph(3')-VI;strA.v1*;strB.v1*	-	-	qnrS1	-	-	-	-	sul2	tet(D)	-	dfrA14.v2*	OXA-9.v1;TEM-1D.v1^	-	CTX-M-15	-	NDM-1	SHV-28.v1^
KLE_BA8694AA_AS	ERR2189848	0	Asia	Singapore	0	Klebsiella pneumoniae	ST15	10	unknown (KL112)	O1	113	229010	607567	5487117	0	2	7	12	-	-	-	-	-	-	wzi93	aac(3)-IId^;aac(6')-Ib'.v1;aadA*;aph(3')-VI;strA.v1*;strB.v1*	-	-	qnrS1	-	-	-	-	sul2	tet(D)	-	dfrA14.v2*	-	-	CTX-M-15	-	NDM-1	-
KLE_BA8695AA_AS	ERR2189857	0	Europe	Switzerland	0	Klebsiella pneumoniae	ST512	8	unknown (KL107)	O2afg	111	214757	449684	5648678	0	2	8	8	-	-	-	-	-	-	wzi154	aac(6')-Ib'.v1;aadA2	-	-	-	-	mphA	catA1^	-	sul1	-	-	dfrA12	TEM-1D.v1^	-	-	-	KPC-3	SHV-11.v1
KLE_BA8696AA_AS	ERR2189858	0	Europe	Switzerland	0	Klebsiella pneumoniae	ST512	8	unknown (KL107)	O2afg	109	237760	840104	5648297	0	2	8	8	-	-	-	-	-	-	wzi154	aac(6')-Ib'.v1;aadA2	-	-	-	-	mphA	catA1^	-	sul1	-	-	dfrA12	TEM-1D.v1^	-	-	-	KPC-3	SHV-11.v1
KLE_BA8697AA_AS	ERR2189859	0	Europe	Switzerland	0	Klebsiella pneumoniae	ST15	10	unknown (KL112)	O1	173	201731	472869	5510012	0	2	8	14	-	-	-	-	-	-	wzi93	aac(3)-IId^;aac(6')-Ib'.v1;aadA*;aph(3')-VI;strA.v1*;strB.v1*	-	-	qnrS1	-	-	-	-	sul2	tet(D)	-	dfrA14.v2*	OXA-9.v1;TEM-1D.v1^	-	CTX-M-15	-	NDM-1	SHV-28.v1^
KLE_BA8698AA_AS	ERR2189860	0	Europe	Switzerland	0	Klebsiella pneumoniae	ST15	10	unknown (KL112)	O1	90	226781	472869	5493556	0	2	8	13	-	-	-	-	-	-	wzi93	aac(3)-IId^;aac(6')-Ib'.v1;aadA*;aph(3')-VI;strA.v1*;strB.v1*	-	-	qnrS1	-	-	-	-	sul2	tet(D)	-	dfrA14.v2*	OXA-9.v1	-	CTX-M-15	-	NDM-1	SHV-28.v1^
KLE_BA8699AA_AS	ERR2189861	0	Europe	United Kingdom	0	Klebsiella pneumoniae	ST512	8	unknown (KL107)	O2afg	102	223668	547916	5637170	0	2	8	8	-	-	-	-	-	-	wzi154	aac(6')-Ib'.v1;aadA2^	-	-	-	-	mphA	catA1^	-	sul1	-	-	dfrA12	TEM-1D.v1^	-	-	-	KPC-3	SHV-11.v1
KLE_BA8700AA_AS	ERR2189862	0	Europe	United Kingdom	0	Klebsiella pneumoniae	ST512	8	unknown (KL107)	O2afg	104	176786	499551	5621324	0	2	8	8	-	-	-	-	-	-	wzi154	aac(6')-Ib'.v1;aadA2	-	-	-	-	mphA	catA1^	-	sul1	-	-	dfrA12	-	TEM-122*?	-	-	KPC-3	SHV-11.v1
KLE_BA8702AA_AS	ERR2189864	0	Europe	United Kingdom	0	Klebsiella pneumoniae	ST15	10	unknown (KL112)	O1	85	196828	370884	5488834	0	2	8	13	-	-	-	-	-	-	wzi93	aac(3)-IId^;aac(6')-Ib'.v1;aadA*;strA.v1*;strB.v1*	-	-	qnrS1	-	-	-	-	sul2	tet(D)	-	dfrA14.v2*	OXA-9.v1;TEM-1D.v1^	-	CTX-M-15	-	NDM-1	-
KLE_BA8704AA_AS	ERR2189874	0	Americas	United States	0	Klebsiella pneumoniae	ST512	8	unknown (KL107)	O2afg	92	297267	840293	5648513	0	2	8	8	-	-	-	-	-	-	wzi154	aac(6')-Ib'.v1;aadA2	-	-	-	-	mphA	catA1^	-	sul1	-	-	dfrA12	TEM-1D.v1^	-	-	-	KPC-3	SHV-11.v1
KLE_BA8707AA_AS	ERR2189900	0	Americas	United States	0	Klebsiella pneumoniae	ST512	8	unknown (KL107)	O2afg	149	199142	373202	5645609	0	2	8	8	-	-	-	-	-	-	wzi154	aac(6')-Ib'.v1;aadA2^	-	-	-	-	mphA	catA1^	-	sul1	-	-	dfrA12	TEM-1D.v1^	-	-	-	KPC-3	SHV-11.v1
KLE_BA8708AA_AS	ERR2189901	0	Americas	United States	0	Klebsiella pneumoniae	ST512	8	unknown (KL107)	O2afg	121	203938	840473	5648365	0	2	8	8	-	-	-	-	-	-	wzi154	aac(6')-Ib'.v1;aadA2^	-	-	-	-	mphA	catA1^	-	sul1	-	-	dfrA12	TEM-104*?	-	-	-	KPC-3	SHV-11.v1
KLE_BA8709AA_AS	ERR2189902	0	Americas	United States	0	Klebsiella pneumoniae	ST15	10	unknown (KL112)	O1	141	138057	472620	5486241	0	2	8	13	-	-	-	-	-	-	wzi93	aac(3)-IId^;aac(6')-Ib'.v1;aadA*;aph(3')-VI;strA.v1*;strB.v1*	-	-	qnrS1	-	-	-	-	sul2	tet(D)	-	dfrA14.v2*	OXA-9.v1	-	CTX-M-15	-	NDM-1	-
KLE_BA8710AA_AS	ERR2189903	0	Americas	United States	0	Klebsiella pneumoniae	ST15	10	unknown (KL112)	O1	144	190568	472869	5499952	0	2	8	13	-	-	-	-	-	-	wzi93	aac(3)-IId^;aac(6')-Ib'.v1;aadA*;aph(3')-VI;strA.v1*;strB.v1*	-	-	qnrS1	-	-	-	-	sul2	tet(D)	-	dfrA14.v2*	TEM-1D.v1^	-	CTX-M-15	-	NDM-1	-
KLE_BA8711AA_AS	ERR2189912	0	Americas	United States	0	Klebsiella pneumoniae	ST512	8	unknown (KL107)	O2afg	164	81682	388247	5645706	0	2	8	8	-	-	-	-	-	-	wzi154	aac(6')-Ib'.v1;aadA2	-	-	-	-	mphA	catA1^	-	sul1	-	-	dfrA12	TEM-1D.v1^	-	-	-	KPC-3	SHV-11.v1
KLE_BA8712AA_AS	ERR2189913	0	Americas	United States	0	Klebsiella pneumoniae	ST512	8	unknown (KL107)	O2afg	197	61512	245929	5637988	0	2	8	8	-	-	-	-	-	-	wzi154	aac(6')-Ib'.v1;aadA2	-	-	-	-	mphA	catA1^	-	sul1	-	-	dfrA12	TEM-1D.v1^	-	-	-	KPC-3	SHV-11.v1
KLE_BA8713AA_AS	ERR2189914	0	Americas	United States	0	Klebsiella pneumoniae	ST15	10	unknown (KL112)	O1	155	120366	286184	5492849	0	2	8	14	-	-	-	-	-	-	wzi93	aac(3)-IId^;aac(6')-Ib'.v1;aadA*;aph(3')-VI;strA.v1*;strB.v1*	-	-	qnrS1	-	-	-	-	sul2	tet(D)	-	dfrA14.v2*	OXA-9.v1;TEM-1D.v1^	-	CTX-M-15	-	NDM-1	SHV-28.v1^
KLE_BA8714AA_AS	ERR2189915	0	Americas	United States	0	Klebsiella pneumoniae	ST15	10	unknown (KL112)	O1	288	46336	155531	5466869	0	2	7	12	-	-	-	-	-	-	wzi93	aac(3)-IId^;aac(6')-Ib'.v1;aadA*;aph(3')-VI;strA.v1*;strB.v1*	-	-	qnrS1	-	-	-	-	sul2	tet(D)	-	dfrA14.v2*	-	-	CTX-M-15	-	NDM-1	SHV-28.v1^
KLE_BA8715AA_AS	ERR2189924	0	Americas	United States	0	Klebsiella pneumoniae	ST512	8	unknown (KL107)	O2afg	109	237760	840305	5650304	0	2	8	8	-	-	-	-	-	-	wzi154	aac(6')-Ib'.v1;aadA2	-	-	-	-	mphA	catA1^	-	sul1	-	-	dfrA12	TEM-1D.v1^	-	-	-	KPC-3	SHV-11.v1
KLE_BA8716AA_AS	ERR2189925	0	Americas	United States	0	Klebsiella pneumoniae	ST512	8	unknown (KL107)	O2afg	97	214757	840293	5646987	0	2	8	8	-	-	-	-	-	-	wzi154	aac(6')-Ib'.v1;aadA2	-	-	-	-	mphA	catA1^	-	sul1	-	-	dfrA12	TEM-1D.v1^	-	-	-	KPC-3	SHV-11.v1
KLE_BA8717AA_AS	ERR2189926	0	Americas	United States	0	Klebsiella pneumoniae	ST15	10	unknown (KL112)	O1	99	201555	472869	5494591	0	2	8	13	-	-	-	-	-	-	wzi93	aac(3)-IId^;aac(6')-Ib'.v1;aadA*;aph(3')-VI;strA.v1*;strB.v1*	-	-	qnrS1	-	-	-	-	sul2	tet(D)	-	dfrA14.v2*	TEM-1D.v1^	-	CTX-M-15	-	NDM-1	SHV-28.v1^
KLE_BA8718AA_AS	ERR2189927	0	Americas	United States	0	Klebsiella pneumoniae	ST15	10	unknown (KL112)	O1	77	242411	472869	5493140	0	2	8	13	-	-	-	-	-	-	wzi93	aac(3)-IId^;aac(6')-Ib'.v1;aadA*;aph(3')-VI;strA.v1*;strB.v1*	-	-	qnrS1	-	-	-	-	sul2	tet(D)	-	dfrA14.v2*	OXA-9.v1	-	CTX-M-15	-	NDM-1	SHV-28.v1^
KLE_BA8719AA_AS	ERR2189936	0	Oceania	Australia	0	Klebsiella pneumoniae	ST512	8	unknown (KL107)	O2afg	223	131008	319308	5640284	0	2	8	8	-	-	-	-	-	-	wzi154	aac(6')-Ib'.v1;aadA2^	-	-	-	-	mphA	catA1^	-	sul1	-	-	dfrA12	-	TEM-122*?	-	-	KPC-3	SHV-11.v1
KLE_BA8720AA_AS	ERR2189937	0	Oceania	Australia	0	Klebsiella pneumoniae	ST512	8	unknown (KL107)	O2afg	113	236637	561432	5643910	0	2	8	8	-	-	-	-	-	-	wzi154	aac(6')-Ib'.v1;aadA2	-	-	-	-	mphA	catA1^	-	sul1	-	-	dfrA12	TEM-1D.v1^	-	-	-	KPC-3	SHV-11.v1
KLE_BA8721AA_AS	ERR2189938	0	Oceania	Australia	0	Klebsiella pneumoniae	ST15	10	unknown (KL112)	O1	166	94283	347932	5486003	0	2	8	13	-	-	-	-	-	-	wzi93	aac(3)-IId^;aac(6')-Ib'.v1;aadA*;aph(3')-VI;strA.v1*;strB.v1*	-	-	qnrS1	-	-	-	-	sul2	tet(D)	-	dfrA14.v2*	TEM-1D.v1^	-	CTX-M-15	-	NDM-1	-
KLE_BA8722AA_AS	ERR2189939	0	Oceania	Australia	0	Klebsiella pneumoniae	ST15	10	unknown (KL112)	O1	99	201181	607619	5487560	0	2	8	14	-	-	-	-	-	-	wzi93	aac(3)-IId^;aac(6')-Ib'.v1;aadA*;aph(3')-VI;strA.v1*;strB.v1*	-	-	qnrS1	-	-	-	-	sul2	tet(D)	-	dfrA14.v2*	OXA-9.v1;TEM-1	-	CTX-M-15	-	NDM-1	-
KLE_BA8723AA_AS	ERR2189948	0	Oceania	Australia	0	Klebsiella pneumoniae	ST512	8	unknown (KL107)	O2afg	123	204050	840254	5643968	0	2	8	8	-	-	-	-	-	-	wzi154	aac(6')-Ib'.v1;aadA2	-	-	-	-	mphA	catA1^	-	sul1	-	-	dfrA12	-	TEM-122*?	-	-	KPC-3	SHV-11.v1
KLE_BA8724AA_AS	ERR2189949	0	Oceania	Australia	0	Klebsiella pneumoniae	ST512	8	unknown (KL107)	O2afg	114	203899	840298	5644286	0	2	8	8	-	-	-	-	-	-	wzi154	aac(6')-Ib'.v1;aadA2	-	-	-	-	mphA	catA1^	-	sul1	-	-	dfrA12	-	TEM-122*?	-	-	KPC-3	SHV-11.v1
KLE_BA8725AA_AS	ERR2189950	0	Oceania	Australia	0	Klebsiella pneumoniae	ST15	10	unknown (KL112)	O1	105	181127	392554	5491361	0	2	8	14	-	-	-	-	-	-	wzi93	aac(3)-IId^;aac(6')-Ib'.v1;aadA*;aph(3')-VI;strA.v1*;strB.v1*	-	-	qnrS1	-	-	-	-	sul2	tet(D)	-	dfrA14.v2*	OXA-9.v1;TEM-1D.v1^	-	CTX-M-15	-	NDM-1	-
KLE_BA8726AA_AS	ERR2189951	0	Oceania	Australia	0	Klebsiella pneumoniae	ST15	10	unknown (KL112)	O1	106	200854	370902	5490762	0	2	8	13	-	-	-	-	-	-	wzi93	aac(3)-IId^;aac(6')-Ib'.v1;aadA*;aph(3')-VI;strA.v1*;strB.v1*	-	-	qnrS1	-	-	-	-	sul2	tet(D)	-	dfrA14.v2*	OXA-9.v1	-	CTX-M-15	-	NDM-1	-
KLE_BA8727AA_AS	ERR2189960	0	Oceania	Australia	0	Klebsiella pneumoniae	ST512	8	unknown (KL107)	O2afg	120	139105	525985	5595314	0	2	8	7	-	-	-	-	-	-	wzi154	aadA2	-	-	-	-	mphA	catA1^	-	sul1	-	-	dfrA12	TEM-1D.v1^	-	-	-	KPC-3	SHV-11.v1
KLE_BA8728AA_AS	ERR2189961	0	Oceania	Australia	0	Klebsiella pneumoniae	ST512	8	unknown (KL107)	O2afg	170	165988	839434	5654142	0	2	8	8	-	-	-	-	-	-	wzi154	aac(6')-Ib'.v1;aadA2	-	-	-	-	mphA	catA1^	-	sul1	-	-	dfrA12	TEM-104*?	-	-	-	KPC-3	SHV-11.v1
KLE_BA8729AA_AS	ERR2189962	0	Oceania	Australia	0	Klebsiella pneumoniae	ST15	10	unknown (KL112)	O1	148	135539	347852	5465269	0	2	6	10	-	-	-	-	-	-	wzi93	aac(3)-IId^;aac(6')-Ib'.v1;aadA*;aph(3')-VI	-	-	qnrS1	-	-	-	-	-	tet(D)	-	-	OXA-9.v1;TEM-1D.v1^	-	CTX-M-15	-	NDM-1	-
KLE_BA8730AA_AS	ERR2189963	0	Oceania	Australia	0	Klebsiella pneumoniae	ST15	10	unknown (KL112)	O1	107	213063	607643	5492497	0	2	8	14	-	-	-	-	-	-	wzi93	aac(3)-IId^;aac(6')-Ib'.v1;aadA*;aph(3')-VI;strA.v1*;strB.v1*	-	-	qnrS1	-	-	-	-	sul2	tet(D)	-	dfrA14.v2*	OXA-9.v1;TEM-1D.v1^	-	CTX-M-15	-	NDM-1	-
KLE_BA8731AA_AS	ERR2189972	0	Europe	Austria	0	Klebsiella pneumoniae	ST512	8	unknown (KL107)	O2afg	111	237760	840946	5648704	0	2	8	8	-	-	-	-	-	-	wzi154	aac(6')-Ib'.v1;aadA2	-	-	-	-	mphA	catA1^	-	sul1	-	-	dfrA12	TEM-1D.v1^	-	-	-	KPC-3	SHV-11.v1
KLE_BA8732AA_AS	ERR2189973	0	Europe	Austria	0	Klebsiella pneumoniae	ST512	8	unknown (KL107)	O2afg	122	203938	840473	5648254	0	2	8	8	-	-	-	-	-	-	wzi154	aac(6')-Ib'.v1;aadA2	-	-	-	-	mphA	catA1^	-	sul1	-	-	dfrA12	TEM-104*?	-	-	-	KPC-3	SHV-11.v1
KLE_BA8733AA_AS	ERR2189974	0	Europe	Austria	0	Klebsiella pneumoniae	ST15	10	unknown (KL112)	O1	97	201205	472869	5494676	0	2	7	12	-	-	-	-	-	-	wzi93	aac(3)-IId^;aac(6')-Ib'.v1;aadA*;aph(3')-VI;strA.v1*;strB.v1*	-	-	qnrS1	-	-	-	-	sul2	tet(D)	-	dfrA14.v2*	-	-	CTX-M-15	-	NDM-1	SHV-28.v1^
KLE_BA8734AA_AS	ERR2189975	0	Europe	Austria	0	Klebsiella pneumoniae	ST15	10	unknown (KL112)	O1	118	226000	429082	5494980	0	2	8	13	-	-	-	-	-	-	wzi93	aac(3)-IId^;aac(6')-Ib'.v1;aadA*;aph(3')-VI;strA.v1*;strB.v1*	-	-	qnrS1	-	-	-	-	sul2	tet(D)	-	dfrA14.v2*	OXA-9.v1	-	CTX-M-15	-	NDM-1	-
KLE_BA8735AA_AS	ERR2189984	0	Europe	Belgium	0	Klebsiella pneumoniae	ST512	8	unknown (KL107)	O2afg	117	203938	450464	5649517	0	2	8	8	-	-	-	-	-	-	wzi154	aac(6')-Ib'.v1;aadA2	-	-	-	-	mphA	catA1^	-	sul1	-	-	dfrA12	TEM-104*?	-	-	-	KPC-3	SHV-11.v1
KLE_BA8736AA_AS	ERR2189985	0	Europe	Belgium	0	Klebsiella pneumoniae	ST512	8	unknown (KL107)	O2afg	124	203938	450650	5650311	0	2	8	8	-	-	-	-	-	-	wzi154	aac(6')-Ib'.v1;aadA2	-	-	-	-	mphA	catA1^	-	sul1	-	-	dfrA12	TEM-104*?	-	-	-	KPC-3	SHV-11.v1
KLE_BA8737AA_AS	ERR2189986	0	Europe	Belgium	0	Klebsiella pneumoniae	ST15	10	unknown (KL112)	O1	112	229086	607643	5496839	0	2	8	13	-	-	-	-	-	-	wzi93	aac(3)-IId^;aac(6')-Ib'.v1;aadA*;aph(3')-VI;strA.v1*;strB.v1*	-	-	qnrS1	-	-	-	-	sul2	tet(D)	-	dfrA14.v2*	OXA-9.v1	-	CTX-M-15	-	NDM-1	-
KLE_BA8738AA_AS	ERR2189987	0	Europe	Belgium	0	Klebsiella pneumoniae	ST15	10	unknown (KL112)	O1	98	229086	607643	5494141	0	2	8	13	-	-	-	-	-	-	wzi93	aac(3)-IId^;aac(6')-Ib'.v1;aadA*;aph(3')-VI;strA.v1*;strB.v1*	-	-	qnrS1	-	-	-	-	sul2	tet(D)	-	dfrA14.v2*	OXA-9.v1	-	CTX-M-15	-	NDM-1	-
KLE_BA8739AA_AS	ERR2190002	0	Americas	Canada	0	Klebsiella pneumoniae	ST512	8	unknown (KL107)	O2afg	116	213107	840473	5649138	0	2	8	8	-	-	-	-	-	-	wzi154	aac(6')-Ib'.v1;aadA2^	-	-	-	-	mphA	catA1^	-	sul1	-	-	dfrA12	TEM-104*?	-	-	-	KPC-3	SHV-11.v1
KLE_BA8740AA_AS	ERR2190003	0	Americas	Canada	0	Klebsiella pneumoniae	ST512	8	unknown (KL107)	O2afg	124	213107	840473	5649807	0	2	8	8	-	-	-	-	-	-	wzi154	aac(6')-Ib'.v1;aadA2	-	-	-	-	mphA	catA1^	-	sul1	-	-	dfrA12	TEM-104*?	-	-	-	KPC-3	SHV-11.v1
KLE_BA8741AA_AS	ERR2190004	0	Americas	Canada	0	Klebsiella pneumoniae	ST15	10	unknown (KL112)	O1	107	226072	607643	5496176	0	2	7	12	-	-	-	-	-	-	wzi93	aac(3)-IId^;aac(6')-Ib'.v1;aadA*;aph(3')-VI;strA.v1*;strB.v1*	-	-	qnrS1	-	-	-	-	sul2	tet(D)	-	dfrA14.v2*	-	-	CTX-M-15	-	NDM-1	-
KLE_BA8742AA_AS	ERR2190005	0	Americas	Canada	0	Klebsiella pneumoniae	ST15	10	unknown (KL112)	O1	109	201380	429082	5496160	0	2	7	12	-	-	-	-	-	-	wzi93	aac(3)-IId^;aac(6')-Ib'.v1;aadA*;aph(3')-VI;strA.v1*;strB.v1*	-	-	qnrS1	-	-	-	-	sul2	tet(D)	-	dfrA14.v2*	-	-	CTX-M-15	-	NDM-1	-
KLE_BA8743AA_AS	ERR2190014	0	Americas	Canada	0	Klebsiella pneumoniae	ST512	8	unknown (KL107)	O2afg	98	237760	840281	5647884	0	2	8	8	-	-	-	-	-	-	wzi154	aac(6')-Ib'.v1;aadA2^	-	-	-	-	mphA	catA1^	-	sul1	-	-	dfrA12	TEM-1D.v1^	-	-	-	KPC-3	SHV-11.v1
KLE_BA8744AA_AS	ERR2190015	0	Americas	Canada	0	Klebsiella pneumoniae	ST512	8	unknown (KL107)	O2afg	98	237760	840411	5647746	0	2	8	8	-	-	-	-	-	-	wzi154	aac(6')-Ib'.v1;aadA2	-	-	-	-	mphA	catA1^	-	sul1	-	-	dfrA12	TEM-1D.v1^	-	-	-	KPC-3	SHV-11.v1
KLE_BA8745AA_AS	ERR2190016	0	Americas	Canada	0	Klebsiella pneumoniae	ST15	10	unknown (KL112)	O1	94	229987	607643	5496611	0	2	7	12	-	-	-	-	-	-	wzi93	aac(3)-IId^;aac(6')-Ib'.v1;aadA*;aph(3')-VI;strA.v1*;strB.v1*	-	-	qnrS1	-	-	-	-	sul2	tet(D)	-	dfrA14.v2*	-	-	CTX-M-15	-	NDM-1	SHV-28.v1^
KLE_BA8746AA_AS	ERR2190017	0	Americas	Canada	0	Klebsiella pneumoniae	ST15	10	unknown (KL112)	O1	85	229987	607643	5493483	0	2	8	13	-	-	-	-	-	-	wzi93	aac(3)-IId^;aac(6')-Ib'.v1;aadA*;aph(3')-VI;strA.v1*;strB.v1*	-	-	qnrS1	-	-	-	-	sul2	tet(D)	-	dfrA14.v2*	OXA-9.v1	-	CTX-M-15	-	NDM-1	SHV-28.v1^
KLE_BA8747AA_AS	ERR2190024	0	Europe	Denmark	0	Klebsiella pneumoniae	ST512	8	unknown (KL107)	O2afg	119	213107	840473	5647495	0	2	8	8	-	-	-	-	-	-	wzi154	aac(6')-Ib'.v1;aadA2	-	-	-	-	mphA	catA1^	-	sul1	-	-	dfrA12	TEM-104*?	-	-	-	KPC-3	SHV-11.v1
KLE_BA8748AA_AS	ERR2190025	0	Europe	Denmark	0	Klebsiella pneumoniae	ST512	8	unknown (KL107)	O2afg	113	203894	840473	5645736	0	2	8	8	-	-	-	-	-	-	wzi154	aac(6')-Ib'.v1;aadA2	-	-	-	-	mphA	catA1^	-	sul1	-	-	dfrA12	TEM-104*?	-	-	-	KPC-3	SHV-11.v1
KLE_BA8749AA_AS	ERR2190026	0	Europe	Denmark	0	Klebsiella pneumoniae	ST15	10	unknown (KL112)	O1	91	154464	381917	5479396	0	2	8	14	-	-	-	-	-	-	wzi93	aac(3)-IId^;aac(6')-Ib'.v1;aadA*;aph(3')-VI;strA.v1*;strB.v1*	-	-	qnrS1	-	-	-	-	sul2	tet(D)	-	dfrA14.v2*	OXA-9.v1;TEM-1D.v1^	-	CTX-M-15	-	NDM-1	SHV-11.v1^
KLE_BA8751AA_AS	ERR2190044	0	Europe	Denmark	0	Klebsiella pneumoniae	ST512	8	unknown (KL107)	O2afg	117	237760	520413	5648919	0	2	8	8	-	-	-	-	-	-	wzi154	aac(6')-Ib'.v1;aadA2	-	-	-	-	mphA	catA1^	-	sul1	-	-	dfrA12	TEM-104*?	-	-	-	KPC-3	SHV-11.v1
KLE_BA8752AA_AS	ERR2190045	0	Europe	Denmark	0	Klebsiella pneumoniae	ST512	8	unknown (KL107)	O2afg	120	237760	840473	5648916	0	2	8	8	-	-	-	-	-	-	wzi154	aac(6')-Ib'.v1;aadA2	-	-	-	-	mphA	catA1^	-	sul1	-	-	dfrA12	TEM-104*?	-	-	-	KPC-3	SHV-11.v1
KLE_BA8753AA_AS	ERR2190046	0	Europe	Denmark	0	Klebsiella pneumoniae	ST15	10	unknown (KL112)	O1	103	190684	429133	5494644	0	2	8	14	-	-	-	-	-	-	wzi93	aac(3)-IId^;aac(6')-Ib'.v1;aadA*;aph(3')-VI;strA.v1*;strB.v1*	-	-	qnrS1	-	-	-	-	sul2	tet(D)	-	dfrA14.v2*	OXA-9.v1;TEM-1D.v1^	-	CTX-M-15	-	NDM-1	-
KLE_BA8754AA_AS	ERR2190047	0	Europe	Denmark	0	Klebsiella pneumoniae	ST15	10	unknown (KL112)	O1	103	223754	429082	5493670	0	2	8	13	-	-	-	-	-	-	wzi93	aac(3)-IId^;aac(6')-Ib'.v1;aadA*;aph(3')-VI;strA.v1*;strB.v1*	-	-	qnrS1	-	-	-	-	sul2	tet(D)	-	dfrA14.v2*	OXA-9.v1	-	CTX-M-15	-	NDM-1	-
KLE_BA8755AA_AS	ERR2190056	0	Europe	Finland	0	Klebsiella pneumoniae	ST512	8	unknown (KL107)	O2afg	117	203938	839958	5645488	0	2	8	8	-	-	-	-	-	-	wzi154	aac(6')-Ib'.v1;aadA2^	-	-	-	-	mphA	catA1^	-	sul1	-	-	dfrA12	TEM-104*?	-	-	-	KPC-3	SHV-11.v1
KLE_BA8756AA_AS	ERR2190057	0	Europe	Finland	0	Klebsiella pneumoniae	ST512	8	unknown (KL107)	O2afg	115	213107	840473	5646831	0	2	8	8	-	-	-	-	-	-	wzi154	aac(6')-Ib'.v1;aadA2	-	-	-	-	mphA	catA1^	-	sul1	-	-	dfrA12	TEM-1D.v1^	-	-	-	KPC-3	SHV-11.v1
KLE_BA8757AA_AS	ERR2190058	0	Europe	Finland	0	Klebsiella pneumoniae	ST15	10	unknown (KL112)	O1	87	229086	472869	5492723	0	2	8	13	-	-	-	-	-	-	wzi93	aac(3)-IId^;aac(6')-Ib'.v1;aadA*;aph(3')-VI;strA.v1*;strB.v1*	-	-	qnrS1	-	-	-	-	sul2	tet(D)	-	dfrA14.v2*	OXA-9.v1	-	CTX-M-15	-	NDM-1	-
KLE_BA8758AA_AS	ERR2190059	0	Europe	Finland	0	Klebsiella pneumoniae	ST15	10	unknown (KL112)	O1	102	181124	371151	5490571	0	2	8	13	-	-	-	-	-	-	wzi93	aac(3)-IId^;aac(6')-Ib'.v1;aadA*;aph(3')-VI;strA.v1*;strB.v1*	-	-	qnrS1	-	-	-	-	sul2	tet(D)	-	dfrA14.v2*	OXA-9.v1	-	CTX-M-15	-	NDM-1	-
KLE_BA8759AA_AS	ERR2190068	0	Europe	France	0	Klebsiella pneumoniae	ST512	8	unknown (KL107)	O2afg	115	131886	689310	5638238	0	2	8	8	-	-	-	-	-	-	wzi154	aac(6')-Ib'.v1;aadA2	-	-	-	-	mphA	catA1^	-	sul1	-	-	dfrA12	-	TEM-122*?	-	-	KPC-3	SHV-11.v1
KLE_BA8760AA_AS	ERR2190069	0	Europe	France	0	Klebsiella pneumoniae	ST512	8	unknown (KL107)	O2afg	128	131928	560691	5646723	0	2	8	8	-	-	-	-	-	-	wzi154	aac(6')-Ib'.v1;aadA2	-	-	-	-	mphA	catA1^	-	sul1	-	-	dfrA12	TEM-1D.v1^	-	-	-	KPC-3	SHV-11.v1
KLE_BA8762AA_AS	ERR2190071	0	Europe	France	0	Klebsiella pneumoniae	ST15	10	unknown (KL112)	O1	100	175533	268020	5486183	0	2	8	14	-	-	-	-	-	-	wzi93	aac(3)-IId^;aac(6')-Ib'.v1;aadA*;aph(3')-VI;strA.v1*;strB.v1*	-	-	qnrS1	-	-	-	-	sul2	tet(D)	-	dfrA14.v2*	TEM-1D.v1^	-	CTX-M-15;SHV-55^	-	NDM-1	-
KLE_BA8763AA_AS	ERR2190080	0	Europe	Germany	0	Klebsiella pneumoniae	ST512	8	unknown (KL107)	O2afg	109	225880	839960	5648364	0	2	8	8	-	-	-	-	-	-	wzi154	aac(6')-Ib'.v1;aadA2	-	-	-	-	mphA	catA1^	-	sul1	-	-	dfrA12	TEM-1D.v1^	-	-	-	KPC-3	SHV-11.v1
KLE_BA8764AA_AS	ERR2190081	0	Europe	Germany	0	Klebsiella pneumoniae	ST512	8	unknown (KL107)	O2afg	107	237760	840946	5648013	0	2	8	8	-	-	-	-	-	-	wzi154	aac(6')-Ib'.v1;aadA2	-	-	-	-	mphA	catA1^	-	sul1	-	-	dfrA12	TEM-1D.v1^	-	-	-	KPC-3	SHV-11.v1
KLE_BA8765AA_AS	ERR2190082	0	Europe	Germany	0	Klebsiella pneumoniae	ST15	10	unknown (KL112)	O1	86	226316	472869	5486981	0	2	8	14	-	-	-	-	-	-	wzi93	aac(3)-IId^;aac(6')-Ib'.v1;aadA*;aph(3')-VI;strA.v1*;strB.v1*	-	-	qnrS1	-	-	-	-	sul2	tet(D)	-	dfrA14.v2*	OXA-9.v1;TEM-1D.v1^	-	CTX-M-15	-	NDM-1	SHV-28.v1^
KLE_BA8766AA_AS	ERR2190083	0	Europe	Germany	0	Klebsiella pneumoniae	ST15	10	unknown (KL112)	O1	90	227397	607643	5496403	0	2	8	13	-	-	-	-	-	-	wzi93	aac(3)-IId^;aac(6')-Ib'.v1;aadA*;aph(3')-VI;strA.v1*;strB.v1*	-	-	qnrS1	-	-	-	-	sul2	tet(D)	-	dfrA14.v2*	OXA-9.v1	-	CTX-M-15	-	NDM-1	SHV-28.v1^
KLE_BA8767AA_AS	ERR2190092	0	Europe	Germany	0	Klebsiella pneumoniae	ST512	8	unknown (KL107)	unknown (OL102)	373	32727	125062	5557175	0	2	8	8	-	-	-	-	-	-	wzi154	aac(6')-Ib'.v1;aadA2^	-	-	-	-	mphA	catA1^	-	sul1	-	-	dfrA12	-	TEM-122*?	-	-	KPC-3	SHV-11.v1
KLE_BA8769AA_AS	ERR2190094	0	Europe	Germany	0	Klebsiella pneumoniae	ST15	10	unknown (KL107)	unknown (O3/O3a)	898	23044	81115	5456290	0	2	8	12	-	-	-	-	-	-	wzi93	aac(3)-IId^;aac(6')-Ib'.v1;aadA*;strA.v1*;strB.v1*	-	-	qnrS1	-	-	-	-	sul2	tet(D)	-	dfrA14.v2*	TEM-1D.v1^	-	CTX-M-15	-	NDM-1	-
KLE_BA8770AA_AS	ERR2190095	0	Europe	Germany	0	Klebsiella pneumoniae	ST15	10	unknown (KL107)	O1	276	36741	151711	5441148	0	2	8	14	-	-	-	-	-	-	wzi93	aac(3)-IId^;aac(6')-Ib'.v1;aadA*;aph(3')-VI?;strA.v1*;strB.v1*	-	-	qnrS1	-	-	-	-	sul2	tet(D)	-	dfrA14.v2*	TEM-1D.v1^	-	CTX-M-15;SHV-55^	-	NDM-1	-
KLE_BA8771AA_AS	ERR2190104	0	Europe	Germany	0	Klebsiella pneumoniae	ST512	8	unknown (KL107)	O2afg	126	193398	840473	5648276	0	2	8	8	-	-	-	-	-	-	wzi154	aac(6')-Ib'.v1;aadA2^	-	-	-	-	mphA	catA1^	-	sul1	-	-	dfrA12	TEM-104*?	-	-	-	KPC-3	SHV-11.v1
KLE_BA8772AA_AS	ERR2190105	0	Europe	Germany	0	Klebsiella pneumoniae	ST512	8	unknown (KL107)	O2afg	176	87089	215219	5641862	0	2	8	8	-	-	-	-	-	-	wzi154	aac(6')-Ib'.v1;aadA2	-	-	-	-	mphA	catA1^	-	sul1	-	-	dfrA12	TEM-104*?	-	-	-	KPC-3	SHV-11.v1
KLE_BA8773AA_AS	ERR2190106	0	Europe	Germany	0	Klebsiella pneumoniae	ST15	10	unknown (KL112)	O1	108	164950	371151	5493030	0	2	8	13	-	-	-	-	-	-	wzi93	aac(3)-IId^;aac(6')-Ib'.v1;aadA*;aph(3')-VI;strA.v1*;strB.v1*	-	-	qnrS1	-	-	-	-	sul2	tet(D)	-	dfrA14.v2*	OXA-9.v1	-	CTX-M-15	-	NDM-1	-
KLE_BA8774AA_AS	ERR2190107	0	Europe	Germany	0	Klebsiella pneumoniae	ST15	10	unknown (KL112)	O1	192	151780	318934	5502208	0	2	8	13	-	-	-	-	-	-	wzi93	aac(3)-IId^;aac(6')-Ib'.v1;aadA*;aph(3')-VI;strA.v1*;strB.v1*	-	-	qnrS1	-	-	-	-	sul2	tet(D)	-	dfrA14.v2*	OXA-9.v1	-	CTX-M-15	-	NDM-1	-
KLE_BA8775AA_AS	ERR2190112	0	Asia	China	Hong Kong	Klebsiella pneumoniae	ST512	8	unknown (KL107)	O2afg	114	198233	840254	5646703	0	2	8	8	-	-	-	-	-	-	wzi154	aac(6')-Ib'.v1;aadA2	-	-	-	-	mphA	catA1^	-	sul1	-	-	dfrA12	TEM-104*?	-	-	-	KPC-3	SHV-11.v1
KLE_BA8776AA_AS	ERR2190113	0	Asia	China	Hong Kong	Klebsiella pneumoniae	ST512	8	unknown (KL107)	O2afg	109	233243	839661	5611007	0	2	8	8	-	-	-	-	-	-	wzi154	aac(6')-Ib'.v1;aadA2	-	-	-	-	mphA	catA1^	-	sul1	-	-	dfrA12	TEM-1D.v1^	-	-	-	KPC-3	SHV-11.v1
KLE_BA8777AA_AS	ERR2190114	0	Asia	China	Hong Kong	Klebsiella pneumoniae	ST15	10	unknown (KL112)	O1	114	200554	607400	5491373	0	2	8	13	-	-	-	-	-	-	wzi93	aac(3)-IId^;aac(6')-Ib'.v1;aadA*;aph(3')-VI;strA.v1*;strB.v1*	-	-	qnrS1	-	-	-	-	sul2	tet(D)	-	dfrA14.v2*	OXA-9.v1	-	CTX-M-15	-	NDM-1	-
KLE_BA8778AA_AS	ERR2190115	0	Asia	China	Hong Kong	Klebsiella pneumoniae	ST15	10	unknown (KL112)	O1	80	284373	607283	5362679	0	2	7	13	-	-	-	-	-	-	wzi93	aac(3)-IId^;aac(6')-Ib'.v1;aadA*;aph(3')-VI;strA.v1*;strB.v1*	-	-	qnrS1	-	-	-	-	sul2	tet(D)	-	-	OXA-9.v1;TEM-1D.v1^	-	CTX-M-15	-	NDM-1	-
KLE_BA8779AA_AS	ERR2190124	0	Europe	Italy	0	Klebsiella pneumoniae	ST512	8	unknown (KL107)	O2afg	105	237760	839960	5647642	0	2	8	8	-	-	-	-	-	-	wzi154	aac(6')-Ib'.v1;aadA2^	-	-	-	-	mphA	catA1^	-	sul1	-	-	dfrA12	TEM-1D.v1^	-	-	-	KPC-3	SHV-11.v1
KLE_BA8780AA_AS	ERR2190125	0	Europe	Italy	0	Klebsiella pneumoniae	ST512	8	unknown (KL107)	O2afg	102	237760	839960	5647230	0	2	8	8	-	-	-	-	-	-	wzi154	aac(6')-Ib'.v1;aadA2	-	-	-	-	mphA	catA1^	-	sul1	-	-	dfrA12	TEM-1D.v1^	-	-	-	KPC-3	SHV-11.v1
KLE_BA8781AA_AS	ERR2190126	0	Europe	Italy	0	Klebsiella pneumoniae	ST15	10	unknown (KL112)	O1	100	201380	607643	5494202	0	2	7	12	-	-	-	-	-	-	wzi93	aac(3)-IId^;aac(6')-Ib'.v1;aadA*;aph(3')-VI;strA.v1*;strB.v1*	-	-	qnrS1	-	-	-	-	sul2	tet(D)	-	dfrA14.v2*	-	-	CTX-M-15	-	NDM-1	-
KLE_BA8782AA_AS	ERR2190127	0	Europe	Italy	0	Klebsiella pneumoniae	ST15	10	unknown (KL112)	O1	84	224442	607643	5493481	0	2	8	13	-	-	-	-	-	-	wzi93	aac(3)-IId^;aac(6')-Ib'.v1;aadA*;aph(3')-VI;strA.v1*;strB.v1*	-	-	qnrS1	-	-	-	-	sul2	tet(D)	-	dfrA14.v2*	OXA-9.v1	-	CTX-M-15	-	NDM-1	SHV-28.v1^
KLE_BA8783AA_AS	ERR2190136	0	Europe	Italy	0	Klebsiella pneumoniae	ST512	8	unknown (KL107)	O2afg	140	164162	450477	5647450	0	2	8	8	-	-	-	-	-	-	wzi154	aac(6')-Ib'.v1;aadA2^	-	-	-	-	mphA	catA1^	-	sul1	-	-	dfrA12	TEM-104*?	-	-	-	KPC-3	SHV-11.v1
KLE_BA8784AA_AS	ERR2190137	0	Europe	Italy	0	Klebsiella pneumoniae	ST512	8	unknown (KL107)	O2afg	143	203938	840473	5646617	0	2	8	8	-	-	-	-	-	-	wzi154	aac(6')-Ib'.v1;aadA2^	-	-	-	-	mphA	catA1^	-	sul1	-	-	dfrA12	TEM-104*?	-	-	-	KPC-3	SHV-11.v1
KLE_BA8785AA_AS	ERR2190138	0	Europe	Italy	0	Klebsiella pneumoniae	ST15	10	unknown (KL107)	O1	164	138489	371151	5487135	0	2	8	13	-	-	-	-	-	-	wzi93	aac(3)-IId^;aac(6')-Ib'.v1;aadA*;aph(3')-VI;strA.v1*;strB.v1*	-	-	qnrS1	-	-	-	-	sul2	tet(D)	-	dfrA14.v2*	OXA-9.v1	-	CTX-M-15	-	NDM-1	-
KLE_BA8786AA_AS	ERR2190139	0	Europe	Italy	0	Klebsiella pneumoniae	ST15	10	unknown (KL112)	O1	183	101541	371151	5480794	0	2	7	12	-	-	-	-	-	-	wzi93	aac(3)-IId^;aac(6')-Ib'.v1;aadA*;aph(3')-VI;strA.v1*;strB.v1*	-	-	qnrS1	-	-	-	-	sul2	tet(D)	-	dfrA14.v2*	-	-	CTX-M-15	-	NDM-1	-
KLE_BA8787AA_AS	ERR2190156	0	Europe	Italy	0	Klebsiella pneumoniae	ST512	8	unknown (KL107)	O2afg	116	238326	450472	5651429	0	2	8	8	-	-	-	-	-	-	wzi154	aac(6')-Ib'.v1;aadA2^	-	-	-	-	mphA	catA1^	-	sul1	-	-	dfrA12	TEM-1D.v1^	-	-	-	KPC-3	SHV-11.v1
KLE_BA8788AA_AS	ERR2190157	0	Europe	Italy	0	Klebsiella pneumoniae	ST512	8	unknown (KL107)	O2afg	115	237760	450477	5649086	0	2	8	8	-	-	-	-	-	-	wzi154	aac(6')-Ib'.v1;aadA2	-	-	-	-	mphA	catA1^	-	sul1	-	-	dfrA12	TEM-104*?	-	-	-	KPC-3	SHV-11.v1
KLE_BA8789AA_AS	ERR2190158	0	Europe	Italy	0	Klebsiella pneumoniae	ST15	10	unknown (KL112)	O1	121	187394	371151	5498254	0	2	8	13	-	-	-	-	-	-	wzi93	aac(3)-IId^;aac(6')-Ib'.v1;aadA*;aph(3')-VI;strA.v1*;strB.v1*	-	-	qnrS1	-	-	-	-	sul2	tet(D)	-	dfrA14.v2*	OXA-9.v1	-	CTX-M-15	-	NDM-1	-
KLE_BA8790AA_AS	ERR2190159	0	Europe	Italy	0	Klebsiella pneumoniae	ST15	10	unknown (KL112)	O1	97	229086	429082	5494077	0	2	8	13	-	-	-	-	-	-	wzi93	aac(3)-IId^;aac(6')-Ib'.v1;aadA*;aph(3')-VI;strA.v1*;strB.v1*	-	-	qnrS1	-	-	-	-	sul2	tet(D)	-	dfrA14.v2*	OXA-9.v1	-	CTX-M-15	-	NDM-1	-
KLE_BA8791AA_AS	ERR2190164	0	Europe	Italy	0	Klebsiella pneumoniae	ST512	8	unknown (KL107)	O2afg	156	237684	839046	5645070	0	2	8	8	-	-	-	-	-	-	wzi154	aac(6')-Ib'.v1;aadA2	-	-	-	-	mphA	catA1^	-	sul1	-	-	dfrA12	TEM-1D.v1^	-	-	-	KPC-3	SHV-11.v1
KLE_BA8792AA_AS	ERR2190165	0	Europe	Italy	0	Klebsiella pneumoniae	ST512	8	unknown (KL107)	O2afg	128	213031	839489	5642051	0	2	8	8	-	-	-	-	-	-	wzi154	aac(6')-Ib'.v1;aadA2	-	-	-	-	mphA	catA1^	-	sul1	-	-	dfrA12	TEM-1D.v1^	-	-	-	KPC-3	SHV-11.v1
KLE_BA8793AA_AS	ERR2190166	0	Europe	Italy	0	Klebsiella pneumoniae	ST15	10	unknown (KL112)	O1	205	190608	607567	5500499	0	2	7	12	-	-	-	-	-	-	wzi93	aac(3)-IId^;aac(6')-Ib'.v1;aadA*;aph(3')-VI;strA.v1*;strB.v1*	-	-	qnrS1	-	-	-	-	sul2	tet(D)	-	dfrA14.v2*	-	-	CTX-M-15	-	NDM-1	SHV-11.v1^
KLE_BA8794AA_AS	ERR2190167	0	Europe	Italy	0	Klebsiella pneumoniae	ST15	10	unknown (KL112)	O1	114	200782	607571	5487293	0	2	8	13	-	-	-	-	-	-	wzi93	aac(3)-IId^;aac(6')-Ib'.v1;aadA*;aph(3')-VI;strA.v1*;strB.v1*	-	-	qnrS1	-	-	-	-	sul2	tet(D)	-	dfrA14.v2*	OXA-9.v1	-	CTX-M-15	-	NDM-1	-
KLE_BA8795AA_AS	ERR2190176	0	Europe	Italy	0	Klebsiella pneumoniae	ST512	8	unknown (KL107)	O2afg	211	60250	211402	5624067	0	2	7	7	-	-	-	-	-	-	wzi154	aac(6')-Ib'.v1;aadA2^	-	-	-	-	mphA	catA1^	-	sul1	-	-	dfrA12	-	-	-	-	KPC-3	SHV-11.v1
KLE_BA8796AA_AS	ERR2190177	0	Europe	Italy	0	Klebsiella pneumoniae	ST512	8	unknown (KL107)	O2afg	184	71976	215676	5612594	0	2	7	7	-	-	-	-	-	-	wzi154	aac(6')-Ib'.v1;aadA2	-	-	-	-	mphA	catA1^	-	sul1	-	-	dfrA12	-	-	-	-	KPC-3	SHV-11.v1
KLE_BA8797AA_AS	ERR2190178	0	Europe	Italy	0	Klebsiella pneumoniae	ST15	10	unknown (KL112)	O1	143	87243	374757	5467344	0	2	8	14	-	-	-	-	-	-	wzi93	aac(3)-IId^;aac(6')-Ib'.v1;aadA*;aph(3')-VI;strA.v1*;strB.v1*	-	-	qnrS1	-	-	-	-	sul2	tet(D)	-	dfrA14.v2*	TEM-1D.v1^	-	CTX-M-15;SHV-12	-	NDM-1	-
KLE_BA8798AA_AS	ERR2190179	0	Europe	Italy	0	Klebsiella pneumoniae	ST15-1LV	10	unknown (KL112)	O1	218	59171	176173	5431014	0	2	7	10	-	-	-	-	-	-	wzi93	aac(6')-Ib'.v1;aph(3')-VI;strA.v1*;strB.v1*	-	-	qnrS1	-	-	-	-	sul2	tet(D)	-	dfrA14.v2*	TEM-1D.v1^	-	-	-	NDM-1	SHV-28.v1^
KLE_BA8799AA_AS	ERR2190192	0	Europe	Latvia	0	Klebsiella pneumoniae	ST512	8	unknown (KL107)	O2afg	294	33920	135920	5642434	0	2	8	8	-	-	-	-	-	-	wzi154	aac(6')-Ib'.v1;aadA2	-	-	-	-	mphA	catA1^	-	sul1	-	-	dfrA12	TEM-104*?	-	-	-	KPC-3	SHV-11.v1
KLE_BA8800AA_AS	ERR2190193	0	Europe	Latvia	0	Klebsiella pneumoniae	ST15	10	unknown (KL112)	O1	222	58142	239981	5490319	0	2	8	13	-	-	-	-	-	-	wzi93	aac(3)-IId^;aac(6')-Ib'.v1;aadA*;aph(3')-VI;strA.v1*;strB.v1*	-	-	qnrS1	-	-	-	-	sul2?	tet(D)	-	dfrA14.v2*	OXA-9.v1	-	CTX-M-15	-	NDM-1	SHV-28.v1^
KLE_BA8801AA_AS	ERR2190202	0	Europe	Luxembourg	0	Klebsiella pneumoniae	ST512	8	unknown (KL107)	O2afg	114	214757	520968	5649088	0	2	8	8	-	-	-	-	-	-	wzi154	aac(6')-Ib'.v1;aadA2^	-	-	-	-	mphA	catA1^	-	sul1	-	-	dfrA12	TEM-1D.v1^	-	-	-	KPC-3	SHV-11.v1
KLE_BA8802AA_AS	ERR2190203	0	Europe	Luxembourg	0	Klebsiella pneumoniae	ST512	8	unknown (KL107)	O2afg	110	237760	840946	5648350	0	2	8	8	-	-	-	-	-	-	wzi154	aac(6')-Ib'.v1;aadA2	-	-	-	-	mphA	catA1^	-	sul1	-	-	dfrA12	TEM-1D.v1^	-	-	-	KPC-3	SHV-11.v1
KLE_BA8803AA_AS	ERR2190204	0	Europe	Luxembourg	0	Klebsiella pneumoniae	ST15	10	unknown (KL112)	O1	105	226294	429082	5496420	0	2	7	12	-	-	-	-	-	-	wzi93	aac(3)-IId^;aac(6')-Ib'.v1;aadA*;aph(3')-VI;strA.v1*;strB.v1*	-	-	qnrS1	-	-	-	-	sul2	tet(D)	-	dfrA14.v2*	-	-	CTX-M-15	-	NDM-1	-
KLE_BA8804AA_AS	ERR2190205	0	Europe	Luxembourg	0	Klebsiella pneumoniae	ST15	10	unknown (KL112)	O1	122	154652	472869	5496243	0	2	7	12	-	-	-	-	-	-	wzi93	aac(3)-IId^;aac(6')-Ib'.v1;aadA*;aph(3')-VI;strA.v1*;strB.v1*	-	-	qnrS1	-	-	-	-	sul2	tet(D)	-	dfrA14.v2*	-	-	CTX-M-15	-	NDM-1	-
KLE_BA8805AA_AS	ERR2190210	0	Americas	Mexico	0	Klebsiella pneumoniae	ST512	8	unknown (KL107)	O2afg	114	248144	840143	5648164	0	2	8	8	-	-	-	-	-	-	wzi154	aac(6')-Ib'.v1;aadA2^	-	-	-	-	mphA	catA1^	-	sul1	-	-	dfrA12	TEM-1D.v1^	-	-	-	KPC-3	SHV-11.v1
KLE_BA8806AA_AS	ERR2190211	0	Americas	Mexico	0	Klebsiella pneumoniae	ST512	8	unknown (KL107)	O2a	143	155089	500683	5571270	0	2	8	8	-	-	-	-	-	-	wzi154	aac(6')-Ib'.v1;aadA2	-	-	-	-	mphA	catA1^	-	sul1	-	-	dfrA12	TEM-1D.v1^	-	-	-	KPC-3	SHV-11.v1
KLE_BA8807AA_AS	ERR2190212	0	Americas	Mexico	0	Klebsiella pneumoniae	ST15	10	unknown (KL112)	O1	127	170532	359881	5480100	0	2	8	13	-	-	-	-	-	-	wzi93	aac(3)-IId^;aac(6')-Ib'.v1;aadA*;aph(3')-VI;strA.v1*;strB.v1*	-	-	qnrS1	-	-	-	-	sul2	tet(D)	-	dfrA14.v2*	TEM-1D.v1^	-	CTX-M-15	-	NDM-1	SHV-28.v1^
KLE_BA8808AA_AS	ERR2190213	0	Americas	Mexico	0	Klebsiella pneumoniae	ST15	10	unknown (KL107)	O1	127	132142	383390	5466744	0	2	8	14	-	-	-	-	-	-	wzi93	aac(3)-IId^;aac(6')-Ib'.v1;aadA*;aph(3')-VI?;strA.v1*;strB.v1*	-	-	qnrS1	-	-	-	-	sul2	tet(D)	-	dfrA14.v2*	OXA-9.v1;TEM-1D.v1^	-	CTX-M-15	-	NDM-1	SHV-28.v1^
KLE_BA8809AA_AS	ERR2190221	0	Europe	Netherlands	0	Klebsiella pneumoniae	ST512	8	unknown (KL107)	O2afg	119	153003	840612	5649405	0	2	8	8	-	-	-	-	-	-	wzi154	aac(6')-Ib'.v1;aadA2^	-	-	-	-	mphA	catA1^	-	sul1	-	-	dfrA12	TEM-1D.v1^	-	-	-	KPC-3	SHV-11.v1
KLE_BA8810AA_AS	ERR2190222	0	Europe	Netherlands	0	Klebsiella pneumoniae	ST512	8	unknown (KL107)	O2afg	107	214757	840333	5648693	0	2	8	8	-	-	-	-	-	-	wzi154	aac(6')-Ib'.v1;aadA2	-	-	-	-	mphA	catA1^	-	sul1	-	-	dfrA12	TEM-1D.v1^	-	-	-	KPC-3	SHV-11.v1
KLE_BA8811AA_AS	ERR2190223	0	Europe	Netherlands	0	Klebsiella pneumoniae	ST15	10	unknown (KL112)	O1	117	227265	472620	5500457	0	2	8	13	-	-	-	-	-	-	wzi93	aac(3)-IId^;aac(6')-Ib'.v1;aadA*;aph(3')-VI;strA.v1*;strB.v1*	-	-	qnrS1	-	-	-	-	sul2	tet(D)	-	dfrA14.v2*	OXA-9.v1	-	CTX-M-15	-	NDM-1	SHV-28.v1^
KLE_BA8812AA_AS	ERR2190224	0	Europe	Netherlands	0	Klebsiella pneumoniae	ST15	10	unknown (KL112)	O1	97	201731	472869	5493997	0	2	7	12	-	-	-	-	-	-	wzi93	aac(3)-IId^;aac(6')-Ib'.v1;aadA*;aph(3')-VI;strA.v1*;strB.v1*	-	-	qnrS1	-	-	-	-	sul2	tet(D)	-	dfrA14.v2*	-	-	CTX-M-15	-	NDM-1	SHV-28.v1^
KLE_BA8814AA_AS	SRR6310475	2017	Americas	United States	Massachusetts	Klebsiella pneumoniae	ST395	8	K64	O1	116	232228	425231	5682858	1	1	8	11	ybt 16; ICEKp12	-	-	-	-	-	wzi64	aac(6')-Ib'.v1;armA	-	-	-	-	mphE.v2;msrE	cmlA5	arr-3	sul1	-	-	-	OXA-10;OXA-9.v1;TEM-1D.v1^	-	CTX-M-15	-	-	SHV-11.v1
KLE_BA8815AA_AS	SRR6310474	2017	Americas	United States	Massachusetts	Klebsiella pneumoniae	ST395	8	K64	O1	125	177242	794541	5585860	0	2	9	13	-	-	-	-	-	-	wzi64	aac(6')-Ib'.v1;aph(3')-VI;armA	-	-	-	-	mphE.v2;msrE	cmlA5	arr-3	sul1	-	-	-	OXA-10;OXA-9.v1;TEM-1D.v1^	-	CTX-M-15	-	NDM-1	SHV-11.v1
KLE_BA8817AA_AS	ERR2202495	1997	Europe	Spain	0	Klebsiella michiganensis	NA	3280	unknown (KL107)	O2a	129	190096	595760	6215547	1	1	2	4	ybt unknown	-	-	-	-	-	-	aph(3')-IIa^;aph(3')-Ia*?	-	-	-	-	-	-	-	-	-	-	-	-	-	OXY-1-2;TEM-116	-	-	-
KLE_BA8818AA_AS	ERR2202496	1886	0	0	0	Klebsiella oxytoca	NA	37	K29	unknown (OL104)	204	118804	289798	5703177	1	1	1	1	ybt unknown	-	-	-	-	-	-	-	-	-	-	-	-	-	-	-	-	-	-	-	-	OXY-2-2	-	-	-
KLE_BA8819AA_AS	SRR6348594	2016	Americas	United States	New York	Klebsiella pneumoniae	ST307	148	unknown (KL102)	unknown (OL102)	151	126443	440677	5629303	0	3	10	10	-	-	-	-	-	-	wzi173	aac(3)-IIa.v1^;aac(6')-Ib-cr.v2	-	-	qnrB1.v2^	-	-	CatB4.v1	-	sul2	tet(A).v1	-	dfrA14.v2*	OXA-1	-	CTX-M-15	-	KPC-2	SHV-28.v1^
KLE_BA8820AA_AS	SRR6348592	2016	Americas	United States	New York	Klebsiella pneumoniae	ST307	148	unknown (KL102)	O2afg	160	132415	333299	5693729	0	1	9	14	-	-	-	-	-	-	wzi173	aac(3)-IIa.v1^;aac(6')-33;aac(6')-Ib-cr.v2;ant(2'')-Ia	-	-	qnrB1.v2^	-	-	CatB4.v1	-	sul1;sul2	tet(A).v1	-	dfrA14.v2*	OXA-1;TEM-1D.v1	-	CTX-M-15	KPC-33	-	SHV-28.v1^
KLE_BA8821AA_AS	SRR6348591	2016	Americas	United States	New York	Klebsiella pneumoniae	ST307	148	unknown (KL102)	O2afg	114	178186	471063	5625415	0	1	8	9	-	-	-	-	-	-	wzi173	aac(3)-IIa.v1^;aac(6')-Ib-cr.v2	-	-	qnrB1.v2^	-	-	CatB4.v1	-	sul2	tet(A).v1	-	dfrA14.v2*	OXA-1	-	CTX-M-15	-	-	SHV-28.v1^
KLE_BA8823AA_AS	SRR6348589	2016	Americas	United States	New York	Klebsiella pneumoniae	ST307	148	unknown (KL102)	O2afg	155	172107	471063	5698873	0	1	9	14	-	-	-	-	-	-	wzi173	aac(3)-IIa.v1^;aac(6')-33;aac(6')-Ib-cr.v2;ant(2'')-Ia	-	-	qnrB1.v2^	-	-	CatB4.v1	-	sul1;sul2	tet(A).v1	-	dfrA14.v2*	OXA-1;TEM-1D.v1	-	CTX-M-15	KPC-33	-	SHV-28.v1^
KLE_BA8826AA_AS	SRR6416855	2017	Asia	China	Sichuan	Klebsiella pneumoniae	ST15	10	unknown (KL106)	O2afg	143	181576	371151	5853555	0	3	12	20	-	-	-	-	-	-	wzi29	aac(6')-Ib-cr.v2;aadA16*;ant(2'')-Ia;aph(3')-IIa*;aph(3')-Ia^;armA	mcr-1.1	-	qnrB4*;qnrS1	-	mphA;mphE.v2^	floR.v1	arr-3	sul1	tet(A).v2	-	dfrA27	DHA-1;TEM-1D.v1^	-	CTX-M-3	-	NDM-5	SHV-28.v1^
KLE_BA8827AA_AS	ERR2190486	0	0	0	0	Klebsiella pneumoniae	ST258	8	K51	O3b	121	199039	499808	5619400	0	0	7	6	-	-	-	-	-	-	wzi50	aadA2;aph3-Ia.v1^	-	-	-	-	mphA	catA1^	-	sul1	-	-	dfrA12	-	-	-	-	-	-
KLE_BA8828AA_AS	ERR2190487	0	0	0	0	Klebsiella pneumoniae	ST258	8	K51	O3b	174	203938	499808	5729462	0	3	9	8	-	-	-	-	-	-	wzi50	aadA2;aph3-Ia.v1^	-	-	-	-	mphA	catA1^	-	sul1	-	-	dfrA12	TEM-1D.v1^	-	-	-	KPC-2	-
KLE_BA8829AA_AS	ERR2190488	0	0	0	0	Klebsiella pneumoniae	ST258	8	K51	O3b	169	203938	499808	5724207	0	3	9	8	-	-	-	-	-	-	wzi50	aadA2^;aph3-Ia.v1^	-	-	-	-	mphA	catA1^	-	sul1	-	-	dfrA12	TEM-1D.v1^	-	-	-	KPC-2	-
KLE_BA8830AA_AS	ERR2190489	0	0	0	0	Klebsiella pneumoniae	ST375	30	K2	O1	77	235311	478032	5470825	3	0	0	0	-	-	iuc 1	iro 1	rmp 1; KpVP-1	rmpA2_5-54%	wzi72	-	-	-	-	-	-	-	-	-	-	-	-	-	-	-	-	-	SHV-1^
KLE_BA8831AA_AS	ERR2190490	0	0	0	0	Klebsiella pneumoniae	ST375	30	K2	O1	80	235311	478032	5583284	3	2	2	2	-	-	iuc 1	iro 1	rmp 1; KpVP-1	rmpA2_5-54%	wzi72	-	-	-	-	-	-	-	-	-	-	-	-	TEM-1D.v1^	-	-	-	KPC-2	SHV-1^
KLE_BA8832AA_AS	ERR2190491	0	0	0	0	Klebsiella pneumoniae	ST375	30	K2	O1	87	230866	478032	5582777	3	2	2	2	-	-	iuc 1	iro 1	rmp 1; KpVP-1	rmpA2_5-54%	wzi72	-	-	-	-	-	-	-	-	-	-	-	-	TEM-1D.v1^	-	-	-	KPC-2	SHV-1^
KLE_BA8833AA_AS	SRR20408792	2017	Asia	China	Sichuan	Klebsiella pneumoniae	ST45	97	K62	O2a	215	359104	764930	5627312	1	2	9	17	ybt 10; ICEKp4	-	-	-	-	-	wzi149	aac(3)-IId^;aac(6')-Ib'.v1;aadA*;aadA2^;strA.v1;strB.v1	-	-	qnrB1.v2^;qnrS1	-	-	floR.v2*	-	sul1;sul2	tet(A).v1	-	dfrA12;dfrA14.v2*	LAP-2	-	CTX-M-15	-	KPC-2	SHV-1
KLE_BA8837AA_AS	SRR6442874	2016	Asia	China	Sichuan	Klebsiella pneumoniae	ST45	97	K52	unknown (OL101)	106	375868	773197	5638672	1	2	10	14	ybt 10; ICEKp4	-	-	-	-	-	wzi50	aac(3)-IIa.v1^;aac(6')-Ib-cr.v2;strA.v1^;strB.v1	-	-	qnrB1.v2^	-	mphA	CatB4.v1	-	sul2	tet(A).v1	-	dfrA14.v2*	OXA-1;TEM-1D.v1^	-	CTX-M-15	-	NDM-1	-
KLE_BA8839AA_AS	SRR4115668	2013	Asia	Pakistan	0	Klebsiella pneumoniae	ST14	10	K2	O1	179	165308	400585	5728770	0	2	11	24	-	-	-	-	-	-	wzi2	aac(3)-IIa.v1^;aac(6')-Ib-cr.v2;aadA*;aadA*;armA;strA.v1^;strB.v1	-	-	qnrB1.v2^	-	mphE.v2;msrE*	CatB4.v1;cmlA5	arr-2	sul1;sul1;sul2	tet(A).v1	-	dfrA14.v2*	CMY-16^;OXA-1;OXA-10;TEM-1D.v1^	-	CTX-M-15	-	NDM-1	SHV-28.v1^
KLE_BA8840AA_AS	ERR2237926	0	0	0	0	Klebsiella pneumoniae	ST22	208	K9	O2afg	117	357841	1071588	5799921	0	3	7	11	-	-	-	-	-	-	wzi9	aac(6')-Ib4^;aadA1.v1^;aadA2;ant(2'')-Ia	mcr-9.1?	-	-	-	-	catA1^;catB2.v1	-	sul1	-	-	dfrB1	-	-	CTX-M-9	-	VIM-1	SHV-1^
KLE_BA8841AA_AS	ERR2237932	0	0	0	0	Klebsiella oxytoca	NA	5824	unknown (KL128)	unknown (OL104)	121	181495	788738	6188249	1	2	2	2	ybt unknown	-	-	-	-	-	-	-	-	-	-	-	-	-	-	-	-	-	-	-	-	OXY-2-2*	-	OXA-48	-
KLE_BA8842AA_AS	ERR2237935	0	0	0	0	Klebsiella pneumoniae	ST1380	4079	K31	O1	220	150303	380616	5518507	0	2	2	2	-	-	-	-	-	-	wzi31	-	-	-	-	-	-	-	-	-	-	-	-	TEM-1D.v1^	-	-	-	KPC-2	SHV-26
KLE_BA8843AA_AS	ERR2237937	0	0	0	0	Klebsiella quasipneumoniae subsp. similipneumoniae	ST1998	9644	unknown (K68)	O3/O3a	78	368765	1041494	5537600	0	2	2	2	-	-	-	-	-	-	-	-	-	-	qnrS2	-	-	-	-	-	-	-	-	-	-	-	-	OXA-48	OKP-B-3*
KLE_BA8844AA_AS	ERR2237948	0	0	0	0	Klebsiella pneumoniae	ST39	268	K2	O1	97	241729	428600	5629150	1	2	9	12	ybt 16; ICEKp12	-	-	-	-	-	wzi2	aac(6')-Ib-cr.v2;strA.v1^;strB.v1	-	-	qnrB1.v2^	-	-	CatB4.v1	-	sul2	tet(A).v1	-	dfrA14.v2*	OXA-1;TEM-1D.v1^	-	CTX-M-15	-	OXA-48	SHV-11.v1^
KLE_BA8845AA_AS	ERR2237951	0	Europe	Ireland	0	Klebsiella pneumoniae	ST11	8	K15	O4	120	198931	573143	5560299	1	2	10	16	ybt 9; ICEKp3	-	-	-	-	-	wzi50	aac(3)-IIa.v1^;aadA*;aadA2^;aph(3')-VI;aph3-Ia.v1^	-	-	qnrS1	-	mphA	CatB4.v1	-	sul1	tet(A).v1	-	dfrA12	OXA-1;OXA-9.v1;TEM-1D.v1^	-	CTX-M-15	-	NDM-1	SHV-11.v1
KLE_BA8846AA_AS	ERR2237953	0	0	0	0	Klebsiella aerogenes	NA	1244	unknown (K65)	unknown (O12)	55	312256	1004035	5097423	0	2	2	2	-	-	-	iro unknown	-	-	-	-	-	fosA7*	-	-	-	-	-	-	-	-	-	-	-	-	-	OXA-48	-
KLE_BA8847AA_AS	ERR2237964	0	0	0	0	Klebsiella oxytoca	NA	5824	unknown (KL128)	unknown (OL104)	124	180429	788738	6187881	1	2	2	2	ybt unknown	-	-	-	-	-	-	-	-	-	-	-	-	-	-	-	-	-	-	-	-	OXY-2-2*	-	OXA-48	-
KLE_BA8848AA_AS	ERR2237965	0	0	0	0	Klebsiella michiganensis	NA	9652	unknown (K36)	unknown (O1)	81	348554	1050152	6143353	1	2	4	5	ybt unknown	-	-	-	-	-	-	aph(3')-Ia*;aph(3')-Ia*?	-	-	-	-	-	-	-	-	tet(A).v1	-	-	-	-	OXY-1-1*	-	OXA-48	-
KLE_BA8849AA_AS	ERR2237985	0	0	0	0	Klebsiella pneumoniae	ST39	268	K2	O1	89	241770	531639	5628285	1	2	9	12	ybt 16; ICEKp12	-	-	-	-	-	wzi2	aac(6')-Ib-cr.v2;strA.v1^;strB.v1	-	-	qnrB1.v2^	-	-	CatB4.v1	-	sul2	tet(A).v1	-	dfrA14.v2*	OXA-1;TEM-1D.v1^	-	CTX-M-15	-	OXA-48	SHV-11.v1^
KLE_BA8850AA_AS	ERR2237987	0	0	0	0	Klebsiella michiganensis	NA	9654	unknown (KL107)	unknown (O1)	207	224345	584044	6509741	1	1	7	13	ybt unknown	-	-	-	-	-	-	aac(3)-IIa.v1^;aac(6')-Ib-cr.v2;aph(3')-Ia*?;strA.v1^;strB.v1	-	-	qnrB1.v2^	-	-	-	-	sul2	tet(A).v1	-	dfrA14.v2*	OXA-1;TEM-1D.v1^	-	CTX-M-15;OXY-1-2^	-	-	-
KLE_BA8851AA_AS	ERR2237993	0	0	0	0	Klebsiella oxytoca	NA	9655	unknown (K55)	O3/O3a	113	358084	1055255	5985634	1	2	2	2	ybt unknown	-	-	-	-	-	-	-	-	-	-	-	-	-	-	-	-	-	-	-	-	OXY-2-8	-	OXA-48	-
KLE_BA8852AA_AS	ERR2237996	0	0	0	0	Klebsiella variicola subsp. variicola	ST1563	3715	unknown (KL123)	O5	75	470361	1164181	5684061	0	2	3	2	-	-	-	-	-	-	-	-	-	-	-	-	-	-	-	-	tet(D)	-	-	-	-	-	-	OXA-48	LEN-17;SHV-1^
KLE_BA8853AA_AS	ERR2238003	0	0	0	0	Klebsiella pneumoniae	ST39	268	K2	O1	91	254423	453958	5627829	1	2	9	12	ybt 16; ICEKp12	-	-	-	-	-	wzi2	aac(6')-Ib-cr.v2;strA.v1^;strB.v1	-	-	qnrB1.v2^	-	-	CatB4.v1	-	sul2	tet(A).v1	-	dfrA14.v2*	OXA-1;TEM-1D.v1^	-	CTX-M-15	-	OXA-48	SHV-11.v1^
KLE_BA8854AA_AS	ERR2238006	0	0	0	0	Klebsiella pneumoniae	ST39	268	K2	O1	92	241729	428612	5628219	1	2	9	12	ybt 16; ICEKp12	-	-	-	-	-	wzi2	aac(6')-Ib-cr.v2;strA.v1^;strB.v1	-	-	qnrB1.v2^	-	-	CatB4.v1	-	sul2	tet(A).v1	-	dfrA14.v2*	OXA-1;TEM-1D.v1^	-	CTX-M-15	-	OXA-48	SHV-11.v1^
KLE_BA8855AA_AS	ERR2238009	0	0	0	0	Klebsiella pneumoniae	ST551	448	unknown (KL158)	O1	94	247592	556320	5489045	0	2	1	1	-	-	-	-	-	-	wzi73	-	-	-	-	-	-	-	-	-	-	-	-	-	-	-	-	OXA-48	SHV-11.v1^
KLE_BA8856AA_AS	ERR2238010	0	0	0	0	Klebsiella pneumoniae	ST237	659	K31	O3b	99	454428	686007	5276482	0	2	1	1	-	-	-	-	-	-	wzi31	-	-	-	-	-	-	-	-	-	-	-	-	-	-	-	-	OXA-48	SHV-11.v1^
KLE_BA8857AA_AS	ERR2238012	0	0	0	0	Klebsiella grimontii	NA	7360	unknown (K68)	O1	104	353357	673730	6241893	1	2	8	9	ybt unknown	-	-	-	-	-	-	aac(6')-Ib-cr.v2^	-	-	qnrB4	-	-	catB3.v2	arr-3	-	tet(A).v1	-	-	DHA-1;OXA-1	-	OXY-6-2^	-	OXA-48	-
KLE_BA8858AA_AS	ERR2238014	0	0	0	0	Klebsiella pneumoniae	ST336	52	K25	O5	52	427602	1560482	5517754	1	2	6	7	ybt 15; ICEKp11	-	-	-	-	-	wzi141	aac(6')-Ib-cr.v2	-	-	-	-	-	CatB4.v1	-	-	-	-	dfrA14.v2*	OXA-1;TEM-1D.v1^	-	CTX-M-15	-	OXA-48	SHV-11.v1^
KLE_BA8859AA_AS	ERR2238020	0	0	0	0	Klebsiella pneumoniae	ST29	26	K30	O1	144	225608	574170	5627814	0	2	7	8	-	-	-	-	-	-	wzi85	aac(6')-Ib-cr.v2^	-	-	-	-	-	catB3.v2	arr-3	sul1	tet(A).v1^	-	-	OXA-1;TEM-1D.v1^	-	-	-	KPC-2	SHV-187
KLE_BA8860AA_AS	ERR2238021	0	0	0	0	Klebsiella pneumoniae	ST551	448	unknown (KL158)	O1	94	247412	556334	5489116	0	2	1	1	-	-	-	-	-	-	wzi73	-	-	-	-	-	-	-	-	-	-	-	-	-	-	-	-	OXA-48	SHV-11.v1^
KLE_BA8861AA_AS	ERR2238022	0	0	0	0	Klebsiella michiganensis	NA	3280	unknown (KL131)	unknown (O1)	187	155421	371729	6499259	1	3	11	16	ybt unknown	-	-	-	-	-	-	aac(3)-IId^;aac(6')-Ib4;aph(3')-Ia*?;strA.v1;strB.v1	mcr-9.1	-	qnrB2.v1^	-	mphA	catB3.v2	-	sul1	tet(D)	-	dfrA19*	TEM-1D.v1^	-	OXY-1-2;SHV-12	-	IMP-4	-
KLE_BA8862AA_AS	ERR2238026	0	0	0	0	Klebsiella variicola subsp. variicola	ST3150	9663	unknown (KL183)	unknown (OL103)	82	485649	2075004	5605592	0	2	1	1	-	-	-	-	-	-	-	-	-	-	-	-	-	-	-	-	-	-	-	-	-	-	-	OXA-48	LEN-13
KLE_BA8863AA_AS	ERR2238027	0	0	0	0	Klebsiella michiganensis	NA	9664	unknown (K43)	O1	149	200240	426670	6362854	1	2	3	3	ybt unknown	-	-	-	-	-	-	aph3-Ia.v1*	-	-	-	-	-	-	-	-	-	-	-	-	-	OXY-4-1*	-	OXA-48	-
KLE_BA8864AA_AS	ERR2238028	0	0	0	0	Klebsiella oxytoca	NA	9665	unknown (KL128)	unknown (OL104)	172	137761	345394	6292300	1	2	8	15	ybt unknown	-	-	-	-	-	-	aac(3)-IId^;aac(3)-Ia*;aac(6')-Ib4;aadA;aadA2^	-	-	-	-	mphA;mphE.v2;msrE	catA1^	-	sul1	-	-	dfrA12	ACC-1;TEM-1D.v1^	-	OXY-2-10*	-	IMP-1^	-
KLE_BA8865AA_AS	ERR2238029	0	0	0	0	Klebsiella oxytoca	NA	5824	unknown (KL128)	unknown (OL104)	120	181495	550034	6189236	1	2	2	2	ybt unknown	-	-	-	-	-	-	-	-	-	-	-	-	-	-	-	-	-	-	-	-	OXY-2-2*	-	OXA-48	-
KLE_BA8866AA_AS	ERR2238030	0	0	0	0	Klebsiella pneumoniae	ST36	129	K27	O2afg	101	296813	526071	5740632	0	2	1	1	-	-	-	-	-	-	wzi27	-	-	-	-	-	-	-	-	-	-	-	-	-	-	-	-	OXA-48	SHV-11.v1^
KLE_BA8867AA_AS	ERR2238036	0	0	0	0	Klebsiella pneumoniae	ST258	8	unknown (KL107)	O2afg	129	237760	672522	5693089	0	2	8	9	-	-	-	-	-	-	wzi154	aac(6')-Ib'.v1;aadA2^;aph3-Ia.v1^	-	-	-	-	mphA	catA1^	-	sul1	-	-	dfrA12	TEM-104*?	-	-	-	KPC-2	SHV-11.v1
KLE_BA8868AA_AS	ERR2238044	0	0	0	0	Klebsiella pneumoniae	ST870	1841	K17	O1	121	324573	500519	5487925	0	0	1	1	-	-	-	-	-	-	wzi137	-	-	-	-	-	-	-	-	-	tet(D)	-	-	-	-	-	-	-	SHV-1^
KLE_BA8869AA_AS	ERR2238052	0	Europe	Ireland	0	Klebsiella pneumoniae	ST11	8	K24	O2a	116	181728	455108	5655125	0	2	8	11	-	-	-	-	-	-	-	aadA2^;armA	-	-	-	-	mphA;mphE.v2^;msrE	-	-	sul1	tet(B).v2*;tetR	-	dfrA12	TEM-1D.v1^	-	-	-	NDM-19	SHV-11.v1
KLE_BA8870AA_AS	ERR2238058	0	0	0	0	Klebsiella pneumoniae	ST3147	2819	K38	O12	83	279411	723399	5723383	0	2	1	1	-	-	-	-	-	-	wzi473	-	-	-	-	-	-	-	-	-	-	-	-	-	-	-	-	OXA-48	SHV-1
KLE_BA8871AA_AS	ERR2238059	0	Europe	Ireland	0	Klebsiella pneumoniae	ST11	8	K24	O2a	114	168010	645328	5647538	0	2	8	11	-	-	-	-	-	-	wzi24	aadA2^;armA	-	-	-	-	mphA;mphE.v2^;msrE	-	-	sul1	tet(B).v2*;tetR	-	dfrA12	TEM-1D.v1^	-	-	-	NDM-19	SHV-11.v1
KLE_BA8872AA_AS	ERR2238062	0	0	0	0	Klebsiella pneumoniae	ST101	78	K17	O1	126	238512	475646	5808362	1	2	8	10	ybt 9; ICEKp3	-	-	-	-	-	wzi137	aac(3)-IIa.v1^;aadA*	-	-	-	-	-	CatB4.v1	-	-	tet(D)	-	dfrA14.v2*	OXA-1;OXA-9.v1;TEM-1D.v1^	-	CTX-M-15	-	OXA-48	SHV-1^
KLE_BA8873AA_AS	ERR2238067	0	0	0	0	Klebsiella pneumoniae	ST30	2184	K64	O1	110	304604	774746	5478480	0	2	7	11	-	-	-	-	-	-	wzi64	aac(3)-IId^;aadA5;strA.v1^;strB.v1*	-	-	-	-	mphA	-	-	sul1;sul2	tet(A).v1	-	dfrA17	TEM-1D.v1^	-	-	-	OXA-48	SHV-71
KLE_BA8874AA_AS	ERR2238083	0	0	0	0	Klebsiella pneumoniae	ST13	285	K3	O1	57	371668	1126249	5556640	2	2	1	1	ybt 17; ICEKp10	clb 3	-	-	-	-	wzi40	-	-	-	-	-	-	-	-	-	-	-	-	-	-	-	-	OXA-48	SHV-1^
KLE_BA8875AA_AS	ERR2238088	0	0	0	0	Klebsiella oxytoca	NA	629	K74	unknown (OL104)	92	303442	795993	6052290	1	2	5	7	ybt unknown	-	-	-	-	-	wzi531	aac(3)-IId^;strA.v1;strB.v1	-	-	-	-	mphA	-	-	sul2	-	-	-	-	-	OXY-2-8*	-	OXA-48	-
KLE_BA8876AA_AS	ERR2238093	0	0	0	0	Klebsiella pneumoniae	ST14	10	K16	O1	114	323098	496445	5648464	1	2	2	2	ybt 10; ICEKp4	-	-	-	-	-	wzi16	-	-	-	-	-	-	-	-	-	tet(D)	-	-	-	-	-	-	OXA-48	-
KLE_BA8877AA_AS	ERR2238094	0	0	0	0	Klebsiella pneumoniae	ST3145	139	K8	O1	244	155327	836658	5843919	0	2	9	13	-	-	-	-	-	-	-	aac(3)-IIa.v1^;aac(6')-Ib-cr.v2;strA.v1^;strB.v1	-	-	qnrB1.v2^	-	-	CatB4.v1	-	sul2	tet(A).v1	-	dfrA14.v2*	OXA-1;TEM-1D.v1^	-	CTX-M-15	-	OXA-48	SHV-36
KLE_BA8878AA_AS	ERR2238097	0	0	0	0	Klebsiella variicola subsp. variicola	ST3148	9678	K60	O3/O3a	85	377548	1281924	5732137	0	2	2	2	-	-	-	-	-	-	-	-	-	-	-	-	-	-	-	-	-	-	-	TEM-1D.v1^	-	-	-	KPC-2	LEN-16*
KLE_BA8879AA_AS	ERR2238098	0	0	0	0	Klebsiella pneumoniae	ST3146	2019	K64	O2a	217	103374	337592	5698175	0	2	8	13	-	-	-	-	-	-	-	aac(3)-Ia*;aac(6')-Ib-cr5;aadA	-	-	-	-	mphA;mphE.v2;msrE	catA1^;catB3.v2	arr-3	sul1	-	-	-	ACC-1;OXA-1	-	-	-	IMP-1^	SHV-11.v1^
KLE_BA8880AA_AS	ERR2238100	0	0	0	0	Klebsiella pneumoniae	ST3146	2019	K64	O2a	234	113314	337592	5733669	0	2	8	13	-	-	-	-	-	-	-	aac(3)-Ia*;aac(6')-Ib-cr5;aadA	-	-	-	-	mphA;mphE.v2;msrE	catA1^;catB3.v2	arr-3	sul1	-	-	-	ACC-1;OXA-1	-	-	-	IMP-1^	SHV-11.v1^
KLE_BA8881AA_AS	ERR2238101	0	0	0	0	Klebsiella michiganensis	NA	28	unknown (K68)	O1	150	216745	402703	6635872	1	3	8	12	ybt unknown	-	-	-	-	-	-	aac(6')-Ib'.v2;aph(3')-Ia*?;strA.v1;strB.v1	mcr-9.1	-	qnrA1^	-	-	-	-	sul1?	-	-	dfrA19*	TEM-1D.v1^	-	OXY-1-1^;SHV-12	-	VIM-1	-
KLE_BA8882AA_AS	ERR2238103	0	0	0	0	Klebsiella pneumoniae	ST323	251	K21	O3b	84	648602	1407369	5689192	0	2	9	13	-	-	-	-	-	-	wzi262	aac(3)-IIa.v1^;aac(6')-Ib-cr.v2;strA.v1^;strB.v1	-	-	qnrB1.v2^	-	-	CatB4.v1	-	sul2	tet(A).v1	-	dfrA14.v2*	OXA-1;TEM-1D.v1^	-	CTX-M-15	-	OXA-48	SHV-1^
KLE_BA8883AA_AS	ERR2238105	0	0	0	0	Klebsiella michiganensis	NA	5349	K70	O1	137	181145	734638	6449271	0	2	5	6	-	-	-	-	-	-	-	aac(6')-Ib'.v2	-	-	-	-	-	-	-	sul1	-	-	-	OXA-10;OXA-392	-	OXY-5-1*	-	OXA-48	-
KLE_BA8884AA_AS	ERR2238108	0	0	0	0	Klebsiella pasteurii	NA	9687	unknown (K55)	O1	85	272079	793791	6103923	1	2	3	3	ybt unknown	-	-	-	-	-	-	-	-	-	qnrS1	-	-	-	-	-	-	-	-	-	-	OXY-4-1^	-	OXA-48	-
KLE_BA8885AA_AS	ERR2238113	0	0	0	0	Klebsiella pneumoniae	ST3149	9689	unknown (KL141)	O4	134	153323	377771	5535823	0	2	1	1	-	-	-	-	-	-	wzi197	-	-	-	-	-	-	-	-	-	-	-	-	-	-	-	-	OXA-48	SHV-11.v2*
KLE_BA8886AA_AS	SRR6469901	0	0	0	0	Klebsiella pneumoniae	ST15	10	unknown (KL107)	O1	183	86046	263428	5692590	1	2	9	15	ybt 16; ICEKp12	-	-	-	-	-	wzi93	aac(3)-IId^;aac(6')-Ib'.v1;aadA*;aadA2^;armA	-	-	-	-	mphE.v2^;msrE	-	arr-2?	sul1	-	-	dfrA12	OXA-9.v1;TEM-1D.v1^	-	CTX-M-15	-	NDM-1;OXA-181	SHV-28.v1^
KLE_BA8888AA_AS	SRR6480157	2015	Europe	Russia	Saint Petersburg	Klebsiella pneumoniae	ST147	3	unknown (KL107)	O2a	186	95933	269582	5523117	0	2	10	12	-	-	-	-	-	-	wzi64	aac(6')-Ib-cr.v2*;aadA*	-	-	-	-	ereA2	CatB4.v1;catA1^	arr-2	sul1	-	-	dfrA5	OXA-1;TEM-1D.v1^	-	CTX-M-15	-	NDM-1	SHV-11.v1^
KLE_BA8889AA_AS	SRR6480156	2012	Europe	Russia	Saint Petersburg	Klebsiella pneumoniae	ST101	78	unknown (K17)	O2a	318	66350	295697	5938985	1	2	8	12	ybt 9; ICEKp3	-	-	-	-	-	wzi137	aac(6')-Ib'.v1*;aadA*;aadA2^;aph(3')-VI;armA	-	-	-	-	mphE.v2^;msrE	-	-	sul1	-	-	dfrA12	OXA-9.v1	-	CTX-M-15	-	NDM-1	SHV-1^
KLE_BA8890AA_AS	SRR6480155	2016	Europe	Russia	Saint_Petersburg	Klebsiella pneumoniae	ST11	8	unknown (KL107)	O2a	164	91492	255885	5641710	0	2	10	14	-	-	-	-	-	-	wzi24	aac(3)-IIa.v1^;aac(3)-IId^;aac(6')-Ib-cr.v2;rmtC	-	-	qnrB9.2^	-	mphA	CatB4.v1;catII.2*	-	sul1	tet(A).v1	-	dfrA14.v2*	OXA-1	-	CTX-M-15	-	NDM-1	SHV-11.v1
KLE_BA8891AA_AS	SRR6480154	2014	Europe	Russia	Saint Petersburg	Klebsiella pneumoniae	ST147	3	unknown (KL107)	unknown (O2a)	156	100809	305020	5539711	0	2	10	15	-	-	-	-	-	-	wzi64	aac(6')-Ib-cr.v2;aadA*;aph(3')-VI;armA	-	-	-	-	ereA2;msrE	CatB4.v1;catA1^	arr-2	sul1	-	-	dfrA5	OXA-1;TEM-1D.v1^	-	CTX-M-15	-	NDM-1	SHV-11.v1^
KLE_BA8892AA_AS	SRR6480153	2011	Europe	Russia	Saint_Petersburg	Klebsiella pneumoniae	ST340	8	K19	O2afg	252	149845	367802	5590601	0	2	9	14	-	-	-	-	-	-	wzi19	aac(3)-IIa.v1^;aac(6')-Ib-cr.v2;aadA2^;aph(3')-VI;armA	-	-	qnrB1.v1	-	mphE.v2^;msrE	CatB4.v1	-	sul1	-	-	dfrA12	OXA-1	-	CTX-M-15	-	NDM-1	SHV-11.v1
KLE_BA8893AA_AS	SRR6480152	2016	Europe	Russia	Saint Petersburg	Klebsiella pneumoniae	ST147	3	unknown (K20)	O2a	150	99178	373186	5784499	3	2	8	16	-	-	iuc 1	-	rmp 1; KpVP-1	rmpA2_6*-47%	wzi95	aac(6')-Ib'.v1;aadA*;aph(3')-VI;aph3-Ia.v1^;armA	-	-	qnrS1	-	mphA?;mphE.v2;msrE	-	-	sul1;sul2	-	-	dfrA5	OXA-9.v1;TEM-1D.v1^	-	CTX-M-15	-	NDM-1	SHV-11.v1^
KLE_BA8894AA_AS	SRR6480151	2016	Europe	Russia	Saint Petersburg	Klebsiella pneumoniae	ST147	3	unknown (K20)	O2a	156	138218	416899	5781817	3	2	8	16	-	-	iuc 1	-	-	-	wzi95	aac(6')-Ib'.v1;aadA*;aph(3')-VI;aph3-Ia.v1^;armA	-	-	qnrS1	-	mphA?;mphE.v2;msrE	-	-	sul1;sul2	-	-	dfrA5	OXA-9.v1;TEM-1D.v1^	-	CTX-M-15	-	NDM-1	SHV-11.v1^
KLE_BA8895AA_AS	SRR6480150	2012	Europe	Russia	Saint_Petersburg	Klebsiella pneumoniae	ST340	8	unknown (KL107)	O2afg	125	159230	421672	5603755	0	2	8	13	-	-	-	-	-	-	wzi19	aac(3)-IIa.v1^;aac(6')-Ib-cr.v2;aadA2^;aph(3')-VI;armA	-	-	qnrB1.v1	-	mphE.v2^;msrE	CatB4.v1	-	sul1	-	-	dfrA12	OXA-1	-	-	-	NDM-1	SHV-11.v1
KLE_BA8896AA_AS	SRR6480149	2016	Europe	Russia	Saint Petersburg	Klebsiella pneumoniae	ST11	8	unknown (K24)	O2a	199	168015	396358	5671762	0	2	10	12	-	-	-	-	-	-	wzi24	aac(3)-IId^;aac(6')-Ib-cr.v2;rmtC	-	-	qnrB9.2^	-	mphA	CatB4.v1	-	sul1	tet(A).v1	-	dfrA14.v2*	OXA-1	-	CTX-M-15	-	NDM-1	SHV-11.v1
KLE_BA8897AA_AS	SRR6480148	2014	Europe	Russia	Saint Petersburg	Klebsiella pneumoniae	ST395	8	unknown (K5)	O2a	249	73163	293101	5712935	1	2	9	12	ybt 16; ICEKp12	-	-	-	-	-	wzi2	aac(6')-Ib-cr.v2;aadA2^	-	-	qnrS1	-	msrE	CatB4.v1;catA1^	-	sul1	tet(A).v1	-	dfrA1.v1;dfrA12	TEM-1D.v1^	-	-	-	NDM-1	SHV-11.v1
KLE_BA8898AA_AS	SRR6480147	2016	Europe	Russia	Saint Petersburg	Klebsiella pneumoniae	ST395	8	unknown (K2)	O2a	279	76977	220449	5792164	4	2	10	15	ybt 16; ICEKp12	-	iuc 1	-	-	-	wzi2	aac(6')-Ib-cr.v2	-	-	qnrS1	-	mphA?;msrE	CatB4.v1;catA1^	-	sul1;sul2	tet(A).v1	-	dfrA1.v1;dfrA5	OXA-1;TEM-1D.v1^	-	CTX-M-15	-	NDM-1	SHV-11.v1
KLE_BA8899AA_AS	SRR6480146	2014	Europe	Russia	Saint Petersburg	Klebsiella pneumoniae	ST147	3	unknown (KL107)	O2a	209	70429	230503	5536186	0	2	10	17	-	-	-	-	-	-	wzi64	aac(3)-IId^;aac(6')-Ib-cr.v2*;aadA*;strA.v1^;strB.v1	-	-	-	-	ereA2;mphE.v2^	CatB4.v1;catA1*	arr-2	sul1;sul2	-	-	dfrA5	OXA-1;TEM-1D.v1^	-	CTX-M-15	-	NDM-1	SHV-11.v1^
KLE_BA8900AA_AS	SRR6480145	2015	Europe	Russia	Saint Petersburg	Klebsiella pneumoniae	ST147	3	unknown (KL107)	O2a	218	86822	216457	5540582	0	2	10	12	-	-	-	-	-	-	wzi64	aac(6')-Ib-cr.v2*;aadA*	-	-	-	-	ereA2;msrE	CatB4.v1;catA1^	arr-2	sul1	-	-	dfrA5	TEM-1D.v1^	-	CTX-M-15	-	NDM-1	SHV-11.v1^
KLE_BA8901AA_AS	SRR6480144	2015	Europe	Russia	Saint Petersburg	Klebsiella pneumoniae	ST147	3	unknown (K64)	O2a	204	113910	481939	5582522	0	2	10	15	-	-	-	-	-	-	wzi64	aac(6')-Ib-cr.v2*;aadA*;aph(3')-VI	-	-	-	-	ereA2;mphE.v2^;msrE	CatB4.v1;catA1^	arr-2	sul1	-	-	dfrA5	OXA-1;TEM-1D.v1^	-	CTX-M-15	-	NDM-1	SHV-11.v1^
KLE_BA8902AA_AS	SRR6480143	2015	Europe	Russia	Saint Petersburg	Klebsiella pneumoniae	ST147	3	unknown (K64)	unknown (O2ac)	191	88402	202654	5540523	0	2	10	11	-	-	-	-	-	-	wzi64	aac(6')-Ib-cr.v2*;aadA*	-	-	-	-	ereA2	CatB4.v1;catA1^	arr-2	sul1	-	-	dfrA5	TEM-1D.v1^	-	CTX-M-15	-	NDM-1	SHV-11.v1^
KLE_BA8903AA_AS	SRR6480142	2012	Europe	Russia	Saint Petersburg	Klebsiella pneumoniae	ST147	3	unknown (KL107)	unknown (O2a)	308	58754	187785	5558090	0	2	10	15	-	-	-	-	-	-	wzi64	aadA*;aph(3')-VI;armA	-	-	-	-	ereA2;mphE.v2^;msrE	CatB4.v1;catA1^	arr-2	sul1	-	-	dfrA5	OXA-1;TEM-1D.v1^	-	CTX-M-15	-	NDM-1	SHV-11.v1^
KLE_BA8904AA_AS	SRR6480141	2016	Europe	Russia	Saint Petersburg	Klebsiella pneumoniae	ST147	3	unknown (K64)	O2a	125	150609	335498	5545839	0	2	6	7	-	-	-	-	-	-	wzi64	aac(6')-Ib-cr.v2*;aadA*;aph(3')-VI	-	-	-	-	-	CatB4.v1	-	-	-	-	-	TEM-1D.v1^	-	CTX-M-15	-	NDM-1	SHV-11.v1^
KLE_BA8905AA_AS	SRR6480140	2015	Europe	Russia	Saint Petersburg	Klebsiella pneumoniae	ST147	3	unknown (K64)	O2a	144	148206	708878	5554744	0	2	6	7	-	-	-	-	-	-	wzi64	aac(6')-Ib-cr.v2*;aadA*	-	-	-	-	-	CatB4.v1;catA1^	-	-	-	-	-	OXA-1	-	CTX-M-15	-	NDM-1	SHV-11.v1^
KLE_BA8906AA_AS	SRR6480139	2016	Europe	Russia	Saint Petersburg	Klebsiella pneumoniae	ST395	8	unknown (KL107)	O2a	230	80159	228097	5730534	1	2	11	18	ybt 16; ICEKp12	-	-	-	-	-	wzi2	aac(3)-IIa.v1^;aac(6')-Ib-cr.v2;aadA*;aph(3')-VI	-	-	-	-	ereA2;mphE.v2^;msrE	CatB4.v1;catA1^	arr-2	sul1	tet(A).v1	-	dfrA1.v1;dfrA5	OXA-1;TEM-1D.v1^	-	CTX-M-15	-	NDM-1	SHV-11.v1
KLE_BA8907AA_AS	SRR6480138	2016	Europe	Russia	Saint Petersburg	Klebsiella pneumoniae	ST395	8	unknown (K5)	O1	349	73966	242933	5748044	1	2	8	14	ybt 16; ICEKp12	-	-	-	-	-	wzi160	aac(6')-Ib-cr.v2;aadA2^;aph(3')-VI;armA	-	-	-	-	mphE.v2^;msrE	CatB4.v1;catA1^	-	-	tet(A).v1	-	dfrA1.v1;dfrA12	OXA-1	-	-	-	NDM-1;OXA-48	SHV-11.v1
KLE_BA8908AA_AS	SRR6480137	2016	Europe	Russia	Saint Petersburg	Klebsiella pneumoniae	ST147	3	unknown (K20)	O2a	162	109798	266820	5780727	3	2	8	14	-	-	iuc 1	-	-	-	wzi95	aac(6')-Ib'.v1;aadA*;aph(3')-VI	-	-	qnrS1	-	mphA?;mphE.v2;msrE	-	-	sul1;sul2	-	-	dfrA5	OXA-9.v1;TEM-1D.v1^	-	CTX-M-15	-	NDM-1	SHV-11.v1^
KLE_BA8909AA_AS	SRR6480136	2012	Europe	Russia	Saint_Petersburg	Klebsiella pneumoniae	ST340	8	unknown (K19)	O2afg	256	101300	317707	5503909	0	2	9	12	-	-	-	-	-	-	wzi19	aac(3)-IIa.v1^;aac(6')-Ib-cr.v2;aadA2^;aph(3')-VI*?	-	-	-	-	mphE.v2^;msrE	CatB4.v1	-	sul1	-	-	dfrA12	OXA-1	-	CTX-M-15	-	NDM-1	SHV-11.v1
KLE_BA8910AA_AS	SRR6656655	2011	Americas	Brazil	0	Klebsiella aerogenes	NA	9710	unknown (KL167)	unknown (O2a)	122	227449	794301	5920579	1	2	7	12	ybt 21; ICEKp11	-	-	-	-	-	-	aac(3)-IIa.v1;aac(6')-Iq^;aadA;aph(3')-VIa*	-	-	-	-	mphG	cmlA4*	-	sul1;sul2	-	-	dfrA15.v2*	SCO-1;TEM-1D.v1^	-	-	-	KPC-2	-
KLE_BA8911AA_AS	SRR6656654	2011	Americas	Brazil	0	Klebsiella aerogenes	NA	9710	unknown (KL167)	unknown (O2a)	131	205586	573038	5902659	1	2	7	12	ybt 21; ICEKp11	-	-	-	-	-	-	aac(3)-IIa.v1;aac(6')-Iq^;aadA;aph(3')-VIa*	-	-	-	-	mphG	cmlA4*	-	sul1;sul2	-	-	dfrA15.v2*	SCO-1;TEM-1D.v1^	-	-	-	KPC-2	-
KLE_BA8912AA_AS	SRR6686317	2015	Americas	United States	Massachusetts	Klebsiella pneumoniae	ST23	24	K1	O1	377	29155	106150	5481566	5	0	0	0	ybt 1; ICEKp10	clb 2	iuc 1	iro 1	rmp 1; KpVP-1	-	wzi1	-	-	-	-	-	-	-	-	-	-	-	-	-	-	-	-	-	SHV-11.v1^
KLE_BA8913AA_AS	SRR6686318	2015	Americas	United States	Massachusetts	Klebsiella pneumoniae	ST45	97	K24	O2a	580	32149	115113	5575732	1	0	4	4	ybt 10; ICEKp4	-	-	-	-	-	wzi101	aadA1.v1^	-	-	-	-	-	-	-	sul1	tet(D)	-	dfrA1.v2	-	-	-	-	-	-
KLE_BA8914AA_AS	SRR6686319	2015	Americas	United States	Massachusetts	Klebsiella michiganensis	NA	1081	unknown (K43)	O2a	454	29380	109950	6227040	0	2	4	5	-	-	-	-	-	-	-	aadA*	-	-	-	-	-	-	-	-	-	-	-	OXA-9.v1;TEM-150*?	-	OXY-1-4*	-	KPC-2	-
KLE_BA8915AA_AS	SRR6686515	2015	Americas	United States	Massachusetts	Klebsiella pneumoniae	ST432	172	unknown (KL183)	unknown (OL101)	343	38184	276354	5373381	0	0	0	0	-	-	-	-	-	-	wzi150	-	-	-	-	-	-	-	-	-	-	-	-	-	-	-	-	-	SHV-60
KLE_BA8916AA_AS	SRR6686517	2015	Americas	United States	Massachusetts	Klebsiella michiganensis	NA	9723	K26	unknown (O1)	349	51152	201025	6007034	0	1	4	4	-	-	-	-	-	-	-	aadA^	-	-	-	-	-	-	-	sul1^	-	-	dfrA15.v2	-	-	OXY-5-1^	-	-	-
KLE_BA8917AA_AS	SRR6686518	2015	Americas	United States	Massachusetts	Klebsiella pneumoniae	ST258	8	unknown (KL107)	unknown (O2afg)	1075	26284	104205	5822471	2	3	9	9	ybt 17; ICEKp10	clb 3 (incomplete) (truncated)	-	-	-	-	wzi154	aph3-Ia.v1^;strA.v1*?	-	-	-	-	mphA	-	-	sul2;sul2	-	-	dfrA14.v2*	OXA-9.v1	-	SHV-12	-	KPC-3	-
KLE_BA8918AA_AS	SRR6686520	2015	Americas	United States	Massachusetts	Klebsiella pneumoniae	ST15	10	K2	O1	332	43955	116978	5705412	1	1	5	5	ybt 16; ICEKp12	-	-	-	-	-	wzi2	aac(6')-Ib3^;rmtC	-	-	-	-	-	-	-	sul1	-	-	-	CMY-6	-	CTX-M-15	-	-	SHV-28.v1^
KLE_BA8919AA_AS	SRR6686521	2015	Americas	United States	Massachusetts	Klebsiella pneumoniae	ST16	52	K51	O3b	254	44132	128493	5636660	0	2	4	4	-	-	-	-	-	-	wzi50	aac(6')-Ib-cr.v2	-	-	-	-	-	-	-	-	-	-	-	OXA-1;TEM-1D.v1^	-	-	-	KPC-3	SHV-1
KLE_BA8921AA_AS	SRR9214080	2015	Americas	United States	Massachusetts	Klebsiella pneumoniae	ST628	239	unknown (KL123)	O3b	360	38618	127452	5609466	0	1	7	9	-	-	-	-	-	-	wzi426	aac(3)-IId^	-	-	qnrS1	-	-	-	-	sul1	tet(A).v1	-	dfrA1.v1;dfrA14.v2*	LAP-2	-	CTX-M-14;CTX-M-15	-	-	SHV-1
KLE_BA8922AA_AS	SRR6686526	2015	Americas	United States	Massachusetts	Klebsiella pneumoniae	ST3831	139	K12	O1	334	40363	127257	5605077	0	1	3	3	-	-	-	-	-	-	wzi12	-	-	-	-	-	-	-	-	sul1	-	-	dfrA16.v2	-	-	TEM-15	-	-	SHV-36
KLE_BA8924AA_AS	SRR9214023	2015	Americas	United States	Massachusetts	Klebsiella pneumoniae	ST628	239	unknown (KL123)	O3b	520	57025	184674	5634781	0	0	6	5	-	-	-	-	-	-	wzi426	aac(3)-IId^	-	-	qnrS1	-	-	-	-	sul1	tet(A).v1	-	-	LAP-2	-	-	-	-	SHV-1
KLE_BA8925AA_AS	SRR6686529	2015	Americas	United States	Massachusetts	Klebsiella pneumoniae	ST628	239	unknown (KL123)	O3b	758	35755	106711	5634598	0	1	7	7	-	-	-	-	-	-	wzi426	aac(3)-IId^	-	-	qnrS1	-	-	-	-	sul1	tet(A).v1	-	dfrA1.v1	LAP-2	-	CTX-M-14	-	-	SHV-1
KLE_BA8927AA_AS	SRR9214019	2015	Americas	United States	Massachusetts	Klebsiella pneumoniae	ST515	9727	unknown (KL102)	O2afg	392	27146	87290	5335526	0	1	8	7	-	-	-	-	-	-	wzi173	aac(3)-IId^	-	-	qnrS1	-	-	-	-	sul1	tet(A).v1	-	dfrA1.v1	LAP-2	-	CTX-M-14	-	-	SHV-1^
KLE_BA8928AA_AS	SRR6701667	2015	Americas	United States	Massachusetts	Klebsiella variicola subsp. variicola	ST355	2955	unknown (KL125)	O5	322	40835	174351	5517221	0	2	1	1	-	-	-	-	-	-	wzi67	-	-	-	-	-	-	-	-	-	-	-	-	-	-	-	-	KPC-2	-
KLE_BA8929AA_AS	SRR6701678	2015	Americas	United States	Massachusetts	Klebsiella variicola subsp. variicola	ST344	5512	K71	O3/O3a	545	45115	137537	5593051	0	0	0	0	-	-	-	-	-	-	-	-	-	-	-	-	-	-	-	-	-	-	-	-	-	-	-	-	LEN-16^
KLE_BA8930AA_AS	SRR6701890	2015	Americas	United States	Massachusetts	Klebsiella pneumoniae	ST466	125	K22	O1	235	56233	259046	5588159	1	0	0	0	ybt 10; ICEKp4	-	-	-	-	-	wzi37	-	-	-	-	-	-	-	-	-	-	-	-	-	-	-	-	-	SHV-33
KLE_BA8931AA_AS	SRR6701891	2015	Americas	United States	Massachusetts	Klebsiella pneumoniae	ST1037	1864	K7	O2afg	287	56533	138853	5534861	0	0	0	0	-	-	-	-	-	-	wzi243	-	-	-	-	-	-	-	-	-	-	-	-	-	-	-	-	-	SHV-11.v1^
KLE_BA8932AA_AS	SRR6701892	2015	Americas	United States	Massachusetts	Klebsiella pneumoniae	ST258	8	unknown (KL106)	O2afg	254	45364	172703	5411024	0	2	3	2	-	-	-	-	-	-	wzi29	aac(6')-Ib'.v1	-	-	-	-	-	-	-	-	-	-	-	-	-	-	-	KPC-2	SHV-11.v1
KLE_BA8934AA_AS	SRR6701895	2015	Americas	United States	Massachusetts	Klebsiella pneumoniae	ST251	2118	unknown (K13)	O3b	515	33845	140598	5403242	0	0	0	0	-	-	-	-	-	-	wzi241	-	-	-	-	-	-	-	-	-	-	-	-	-	-	-	-	-	SHV-1^
KLE_BA8936AA_AS	SRR6701898	2015	Americas	United States	Massachusetts	Klebsiella aerogenes	NA	4778	unknown (KL132)	unknown (O2a)	237	52701	150068	5144121	0	0	0	0	-	-	-	iro unknown	-	-	-	-	-	-	-	-	-	-	-	-	-	-	-	-	-	-	-	-	-
KLE_BA8937AA_AS	SRR6701899	2015	Americas	United States	Massachusetts	Klebsiella pneumoniae	ST258	8	unknown (KL106)	O2afg	1024	39137	137822	5547513	0	3	3	2	-	-	-	-	-	-	wzi29	-	-	-	-	-	-	-	-	-	-	-	-	-	-	-	-	KPC-2;KPC-2	SHV-11.v1
KLE_BA8938AA_AS	SRR6701900	2015	Americas	United States	Massachusetts	Klebsiella pneumoniae	ST1805	659	K48	O3/O3a	203	72186	281479	5584217	0	0	0	0	-	-	-	-	-	-	-	-	-	-	-	-	-	-	-	-	-	-	-	-	-	-	-	-	SHV-27
KLE_BA8939AA_AS	SRR6701901	2015	Americas	United States	Massachusetts	Klebsiella pneumoniae	ST659	2193	K3	O2afg	263	52748	158387	5498793	0	1	6	6	-	-	-	-	-	-	wzi59	-	-	-	qnrS1	-	-	-	-	sul1	tet(A).v1	-	dfrA1.v1	LAP-2	-	CTX-M-14	-	-	SHV-11.v1^
KLE_BA8940AA_AS	SRR9214068	2015	Americas	United States	Massachusetts	Klebsiella pneumoniae	ST258	8	unknown (KL106)	unknown (OL102)	421	48917	146643	5268920	0	2	3	2	-	-	-	-	-	-	wzi29	aac(6')-Ib'.v1	-	-	-	-	-	-	-	-	-	-	-	-	-	-	-	KPC-2	SHV-11.v1
KLE_BA8941AA_AS	SRR6701908	2015	Americas	United States	Massachusetts	Klebsiella aerogenes	NA	672	unknown (K68)	O5	199	56995	176021	5277725	2	0	0	0	ybt 20; ICEKp10	clb 3	-	iro unknown	-	-	-	-	-	-	-	-	-	-	-	-	-	-	-	-	-	-	-	-	-
KLE_BA8945AA_AS	SRR6701916	2015	Americas	United States	Massachusetts	Klebsiella pneumoniae	ST478	51	unknown (KL125)	O5	336	38138	187311	5726093	0	0	1	0	-	-	-	-	-	-	wzi86	-	-	-	-	-	-	-	-	-	-	-	-	-	-	-	-	-	SHV-1
KLE_BA8946AA_AS	SRR9214088	2015	Americas	United States	Massachusetts	Klebsiella pneumoniae	ST628	239	unknown (KL123)	O3b	277	45043	148465	5554271	0	1	8	7	-	-	-	-	-	-	wzi426	aac(3)-IId^	-	-	qnrS1	-	-	-	-	sul1	tet(A).v1	-	dfrA1.v1	LAP-2	-	CTX-M-14	-	-	SHV-1
KLE_BA8947AA_AS	SRR9214008	2015	Americas	United States	Massachusetts	Klebsiella pneumoniae	ST258	8	unknown (KL107)	O2afg	290	46817	219799	5244858	0	1	3	1	-	-	-	-	-	-	wzi154	-	-	-	-	-	-	-	-	-	-	-	-	-	-	SHV-12	-	-	-
KLE_BA8948AA_AS	SRR6701925	2015	Americas	United States	Massachusetts	Klebsiella pneumoniae	ST15	10	K24	O1	1313	40290	134871	5952046	1	1	8	13	ybt 10; ICEKp4	-	-	-	-	-	wzi24	aac(3)-IIg;aac(6')-IIc	-	-	qnrB4	-	-	cmlA5;floR.v2*	-	sul1?;sul2	tet(A).v1;tet(D)	-	dfrA14.v2*;dfrA15.v2	OXA-10*	-	CTX-M-15	-	-	-
KLE_BA8950AA_AS	SRR6702128	2015	Americas	United States	Massachusetts	Klebsiella pneumoniae	ST14	10	K64	O1	245	51072	136857	5729191	1	3	10	18	ybt 14; ICEKp5	-	-	-	-	-	wzi64	aac(6')-Ib'.v1*;aadA*;aadA2^;aph(3')-VI;armA;sat-2	-	-	qnrS1	-	mphE.v2^;msrE	CatB4.v1?	-	sul1	-	-	dfrA1.v1;dfrA12	OXA-1;TEM-1D.v1^	-	CTX-M-15	-	NDM-1;OXA-232	SHV-28.v1^
KLE_BA8951AA_AS	SRR6702129	2015	Americas	United States	Massachusetts	Klebsiella pneumoniae	ST3321	126	K17	O4	384	31295	154397	5297406	0	0	0	0	-	-	-	-	-	-	wzi50	-	-	-	-	-	-	-	-	-	-	-	-	-	-	-	-	-	SHV-11.v1^
KLE_BA8952AA_AS	SRR6702130	2015	Americas	United States	Massachusetts	Klebsiella pneumoniae	ST152	186	unknown (KL105)	O3b	363	50909	128041	5515949	1	0	1	2	ybt 13; ICEKp2	-	-	-	-	-	wzi124	strA.v1;strB.v1	-	-	-	-	-	-	-	-	-	-	-	-	-	-	-	-	SHV-1^
KLE_BA8953AA_AS	SRR6702132	2015	Americas	United States	Massachusetts	Klebsiella pneumoniae	ST258	8	unknown (KL106)	O2afg	328	34549	102162	5418205	0	2	5	8	-	-	-	-	-	-	wzi29	aac(3)-IV*;aac(6')-Ib'.v1;aadA2;aph(4)-Ia;aph3-Ia.v1^	-	-	-	-	-	cmlA1*	-	sul3	-	-	-	-	-	-	-	KPC-2	SHV-11.v1
KLE_BA8954AA_AS	SRR6702191	2015	Americas	United States	Massachusetts	Klebsiella aerogenes	NA	9750	unknown (K68)	O3/O3a	425	45195	147961	5232011	2	0	0	0	ybt 17; ICEKp10	clb 3	-	iro unknown	-	-	-	-	-	-	-	-	-	-	-	-	-	-	-	-	-	-	-	-	-
KLE_BA8955AA_AS	SRR6702192	2015	Americas	United States	Massachusetts	Klebsiella pneumoniae	ST3753	2	K7	O3b	348	57904	159504	5396592	0	0	0	0	-	-	-	-	-	-	wzi331	-	-	-	-	-	-	-	-	-	-	-	-	-	-	-	-	-	SHV-11.v1^
KLE_BA8956AA_AS	SRR6702211	2015	Americas	United States	Massachusetts	Klebsiella pneumoniae	ST405	81	unknown (KL151)	O4	268	51273	146182	5587518	1	1	8	11	ybt 27; ICEKp22	-	-	-	-	-	wzi143	aac(6')-Ib-cr.v2;strA.v1^;strB.v1	-	-	qnrB1.v2^	-	-	CatB4.v1?	-	sul2	tet(A).v1	-	dfrA14.v2*	OXA-1;TEM-1D.v1^	-	CTX-M-15	-	-	SHV-76
KLE_BA8957AA_AS	SRR6710015	2012	Americas	United States	Ohio	Klebsiella pneumoniae	ST299	243	K7	O1	143	119783	500045	6097511	2	2	6	8	ybt 17; ICEKp10	clb 3	-	-	-	-	wzi7	aadA5*;ant(2'')-Ia*	-	-	-	-	-	floR.v2*	-	sul1;sul2	-	-	-	OXA-2;TEM-1D.v1^	-	-	-	KPC-2	SHV-1
KLE_BA8959AA_AS	SRR6710018	2012	Americas	United States	Ohio	Klebsiella pneumoniae	ST307	148	unknown (KL102)	O2afg	103	224942	415230	5560288	0	1	8	12	-	-	-	-	-	-	wzi173	aac(3)-IIa.v1^;aac(6')-Ib-cr.v2;strA.v1^;strB.v1	-	-	qnrB1.v2^	-	-	CatB4.v1	-	sul2	tet(A).v1	-	dfrA14.v2*	OXA-1;TEM-1D.v1^	-	CTX-M-15	-	-	SHV-28.v1^
KLE_BA8960AA_AS	SRR6710019	2012	Americas	United States	Ohio	Klebsiella pneumoniae	ST20	52	K28	O1	112	323689	585014	5643864	0	2	2	2	-	-	-	-	-	-	wzi84	-	-	-	-	-	-	-	-	-	-	-	-	TEM-1D.v1^	-	-	-	KPC-2	SHV-187
KLE_BA8961AA_AS	SRR6710020	2012	Americas	United States	Ohio	Klebsiella pneumoniae	ST17	52	unknown (KL169)	unknown (OL104)	81	382648	849345	5371457	0	2	8	10	-	-	-	-	-	-	wzi386	aac(3)-IId^;strA.v1^;strB.v1*	-	-	qnrB1.v1	-	-	-	-	sul2	tet(A).v1	-	dfrA14.v2*	TEM-1D.v1^	-	CTX-M-15	-	KPC-2	SHV-1
KLE_BA8962AA_AS	SRR6710021	2012	Americas	United States	Ohio	Klebsiella pneumoniae	ST307	148	unknown (KL102)	O2afg	158	203810	870000	5646474	0	2	9	13	-	-	-	-	-	-	wzi173	aac(3)-IIa.v1^;aac(6')-Ib-cr.v2;strA.v1^;strB.v1	-	-	qnrB1.v2^	-	-	CatB4.v1	-	sul2	tet(A).v1	-	dfrA14.v2*	OXA-1;TEM-1D.v1^	-	CTX-M-15	-	KPC-2	SHV-28.v1^
KLE_BA8965AA_AS	SRR6710024	2012	Americas	United States	Ohio	Klebsiella pneumoniae	ST307	148	unknown (KL102)	O2afg	156	194706	513640	5634240	0	2	7	9	-	-	-	-	-	-	wzi173	aac(3)-IIa.v1^;aac(6')-Ib-cr.v2	-	-	qnrB1.v2^	-	-	CatB4.v1	-	-	tet(A).v1	-	dfrA14.v2*	OXA-1;TEM-1D.v1^	-	-	-	KPC-2	SHV-28.v1^
KLE_BA8966AA_AS	SRR6710025	2012	Americas	United States	Ohio	Klebsiella pneumoniae	ST307	148	unknown (KL102)	O2afg	149	224779	511183	5616654	0	2	9	13	-	-	-	-	-	-	wzi173	aac(3)-IIa.v1^;aac(6')-Ib-cr.v2;strA.v1^;strB.v1	-	-	qnrB1.v2^	-	-	CatB4.v1	-	sul2	tet(A).v1	-	dfrA14.v2*	OXA-1;TEM-1D.v1^	-	CTX-M-15	-	KPC-2	SHV-28.v1^
KLE_BA8967AA_AS	SRR6710026	2012	Americas	United States	Ohio	Klebsiella pneumoniae	ST307	148	unknown (KL102)	O2afg	161	203815	450458	5645525	0	2	9	13	-	-	-	-	-	-	wzi173	aac(3)-IIa.v1^;aac(6')-Ib-cr.v2;strA.v1^;strB.v1	-	-	qnrB1.v2^	-	-	CatB4.v1	-	sul2	tet(A).v1	-	dfrA14.v2*	OXA-1;TEM-1D.v1^	-	CTX-M-15	-	KPC-2	SHV-28.v1^
KLE_BA8968AA_AS	SRR6710027	2012	Americas	United States	Ohio	Klebsiella pneumoniae	ST34	68	K15	O4	268	138597	414879	5725149	0	2	2	2	-	-	-	-	-	-	wzi50	-	-	-	-	-	-	-	-	-	-	-	-	TEM-1D.v1^	-	-	-	KPC-2	SHV-26
KLE_BA8969AA_AS	SRR6710147	2012	Americas	United States	Ohio	Klebsiella pneumoniae	ST307	148	unknown (KL102)	O2afg	153	214896	924956	5616395	0	2	9	13	-	-	-	-	-	-	wzi173	aac(3)-IIa.v1^;aac(6')-Ib-cr.v2;strA.v1^;strB.v1	-	-	qnrB1.v2^	-	-	CatB4.v1	-	sul2	tet(A).v1	-	dfrA14.v2*	OXA-1;TEM-1D.v1^	-	CTX-M-15	-	KPC-2	SHV-28.v1^
KLE_BA8970AA_AS	SRR6710148	2013	Americas	United States	Ohio	Klebsiella pneumoniae	ST37	2	K38	O3b	107	212828	1440585	5580900	0	2	7	10	-	-	-	-	-	-	wzi96	aadA2;ant(2'')-Ia	-	-	qnrS1	-	-	catB11;catB3.v2;cmlA6*	-	sul1*	-	-	dfrA19*	CARB-2.v1^	-	-	-	KPC-2	SHV-11.v1^
KLE_BA8971AA_AS	SRR6710149	2012	Americas	United States	Ohio	Klebsiella pneumoniae	ST461	1667	K62	O1	154	151409	632349	5867151	0	2	5	9	-	-	-	-	-	-	wzi149	aac(6')-Ib'.v1*;aadA*;strA.v1^;strB.v1	-	-	-	-	-	-	-	sul2	-	-	dfrA14.v2*	OXA-9.v1;TEM-1D.v1^	-	-	-	KPC-3	SHV-1^
KLE_BA8972AA_AS	SRR6710150	2012	Americas	United States	Ohio	Klebsiella pneumoniae	ST307	148	unknown (KL102)	O2afg	166	200175	415229	5727454	0	2	9	14	-	-	-	-	-	-	wzi173	aac(3)-IIa.v1^;aac(6')-Ib-cr.v2;ant(2'')-Ia;strA.v1^;strB.v1	-	-	qnrB1.v2^	-	-	CatB4.v1	-	sul2	tet(A).v1	-	dfrA14.v2*	OXA-1;TEM-1D.v1^	-	CTX-M-15	-	KPC-2	SHV-28.v1^
KLE_BA8973AA_AS	SRR6710172	2013	Americas	United States	Ohio	Klebsiella pneumoniae	ST307	148	unknown (KL102)	O2afg	165	214914	512121	5727132	0	2	9	14	-	-	-	-	-	-	wzi173	aac(3)-IIa.v1^;aac(6')-Ib-cr.v2;ant(2'')-Ia;strA.v1^;strB.v1	-	-	qnrB1.v2^	-	-	CatB4.v1	-	sul2	tet(A).v1	-	dfrA14.v2*	OXA-1;TEM-1D.v1^	-	CTX-M-15	-	KPC-2	SHV-28.v1^
KLE_BA8974AA_AS	SRR6710173	2013	Americas	United States	Ohio	Klebsiella pneumoniae	ST307	148	unknown (KL102)	O2afg	163	214914	477049	5728247	0	2	9	14	-	-	-	-	-	-	wzi173	aac(3)-IIa.v1^;aac(6')-Ib-cr.v2;ant(2'')-Ia;strA.v1^;strB.v1	-	-	qnrB1.v2^	-	-	CatB4.v1	-	sul2	tet(A).v1	-	dfrA14.v2*	OXA-1;TEM-1D.v1^	-	CTX-M-15	-	KPC-2	-
KLE_BA8975AA_AS	SRR6710174	2013	Americas	United States	Michigan	Klebsiella pneumoniae	ST11	8	K27	O2afg	141	203938	535547	5658648	2	2	8	9	ybt 17; ICEKp10	clb 3	-	-	-	-	wzi27	aadA2^;aph3-Ia.v1^	-	-	-	-	mphA	-	-	sul1;sul3	-	-	dfrA12	TEM-1D.v1^	-	CTX-M-15	-	KPC-2	SHV-11.v1
KLE_BA8976AA_AS	SRR6710175	2013	Americas	United States	Ohio	Klebsiella pneumoniae	ST307	148	unknown (KL102)	O2afg	156	200161	560594	5618728	0	2	9	13	-	-	-	-	-	-	wzi173	aac(3)-IIa.v1^;aac(6')-Ib-cr.v2;strA.v1^;strB.v1	-	-	qnrB1.v2^	-	-	CatB4.v1	-	sul2	tet(A).v1	-	dfrA14.v2*	OXA-1;TEM-1D.v1^	-	CTX-M-15	-	KPC-2	SHV-28.v1^
KLE_BA8977AA_AS	SRR6710177	2013	Americas	United States	Michigan	Klebsiella pneumoniae	ST11	8	K27	O2afg	101	153823	517580	5613135	2	2	8	9	ybt 17; ICEKp10	clb 3	-	-	-	-	wzi27	aadA2^;aph3-Ia.v1^	-	-	-	-	mphA	-	-	sul1;sul3	-	-	dfrA12	TEM-1D.v1^	-	CTX-M-15	-	KPC-2	SHV-11.v1
KLE_BA8978AA_AS	SRR6710178	2013	Americas	United States	Michigan	Klebsiella pneumoniae	ST48	140	unknown (KL124)	O1	72	363865	1016102	5590133	2	0	2	0	ybt 0; ICEKp10	clb 3	-	-	-	-	wzi167	-	-	-	-	-	-	-	-	-	-	-	-	-	-	-	-	-	SHV-11.v1^
KLE_BA8979AA_AS	SRR6710179	2013	Americas	United States	Michigan	Klebsiella pneumoniae	ST1496	2821	K62	O1	118	199671	370573	5658130	1	2	1	1	ybt 10; ICEKp4	-	-	-	-	-	wzi322	-	-	-	-	-	-	-	-	-	-	-	-	-	-	-	-	KPC-3	-
KLE_BA8980AA_AS	SRR6710180	2013	Americas	United States	Michigan	Klebsiella pneumoniae	ST11	8	K27	O2afg	132	157789	329947	5672869	2	2	8	10	ybt 17; ICEKp10	clb 3	-	-	-	-	wzi27	aadA2^;aph3-Ia.v1^	-	-	-	-	mphA	-	-	sul1;sul2;sul3	-	-	dfrA12	TEM-1D.v1^	-	CTX-M-15	-	KPC-2	SHV-11.v1
KLE_BA8981AA_AS	SRR6710181	2013	Americas	United States	Michigan	Klebsiella pneumoniae	ST11	8	K27	O2afg	130	203938	506838	5658664	2	2	8	9	ybt 17; ICEKp10	clb 3	-	-	-	-	wzi27	aadA2^;aph3-Ia.v1^	-	-	-	-	mphA	-	-	sul1;sul3	-	-	dfrA12	TEM-1D.v1^	-	CTX-M-15	-	KPC-2	SHV-11.v1
KLE_BA8982AA_AS	SRR6710182	2013	Americas	United States	Michigan	Klebsiella pneumoniae	ST11	8	K27	O2afg	98	244904	410809	5630863	2	2	8	9	ybt 17; ICEKp10	clb 3	-	-	-	-	wzi27	aadA2^;aph3-Ia.v1^	-	-	-	-	mphA	-	-	sul1;sul3	-	-	dfrA12	TEM-1D.v1^	-	CTX-M-15	-	KPC-2	SHV-11.v1
KLE_BA8983AA_AS	SRR6710183	2014	Americas	United States	Michigan	Klebsiella pneumoniae	ST11	8	K27	O2afg	121	198779	554246	5626347	2	2	8	9	ybt 17; ICEKp10	clb 3	-	-	-	-	wzi27	aadA2^;aph3-Ia.v1^	-	-	-	-	mphA	-	-	sul1;sul3	-	-	dfrA12	TEM-1D.v1^	-	CTX-M-15	-	KPC-2	SHV-11.v1
KLE_BA8984AA_AS	SRR6710184	2013	Americas	United States	Ohio	Klebsiella pneumoniae	ST54	528	K14	O3b	229	165651	352302	5777425	0	2	2	2	-	-	-	-	-	-	wzi14	-	-	-	-	-	-	-	-	-	-	-	-	TEM-1D.v1^	-	-	-	KPC-2	SHV-11.v1^
KLE_BA8985AA_AS	SRR6710185	2013	Americas	United States	Ohio	Klebsiella pneumoniae	ST307	148	unknown (KL102)	O2afg	110	165535	771374	5556292	0	1	7	11	-	-	-	-	-	-	wzi173	aac(3)-IIa.v1^;aac(6')-Ib-cr.v2;strA.v1^;strB.v1	-	-	qnrB1.v2^	-	-	CatB4.v1	-	sul2	-	-	dfrA14.v2*	OXA-1;TEM-1D.v1^	-	CTX-M-15	-	-	SHV-28.v1^
KLE_BA8986AA_AS	SRR6710186	0	0	0	0	Klebsiella pneumoniae	ST11	8	K27	O2afg	135	185658	470367	5695183	2	2	8	9	ybt 17; ICEKp10	clb 3	-	-	-	-	wzi27	aadA2^;aph3-Ia.v1^	-	-	-	-	mphA	-	-	sul1;sul3	-	-	dfrA12	TEM-1D.v1^	-	CTX-M-15	-	KPC-2	SHV-11.v1
KLE_BA8987AA_AS	SRR6710187	2013	Americas	United States	Ohio	Klebsiella pneumoniae	ST37	2	unknown (KL118)	unknown (OL101)	134	181429	466831	5637244	0	2	5	4	-	-	-	-	-	-	wzi108	-	-	-	-	-	-	-	-	sul2	-	-	dfrA26	TEM-1D.v1^	-	-	-	KPC-2	SHV-11.v1^
KLE_BA8988AA_AS	SRR6710188	2013	Americas	United States	Ohio	Klebsiella pneumoniae	ST1140	336	unknown (KL125)	O3b	160	199902	614150	5672406	0	2	1	1	-	-	-	-	-	-	wzi193	-	-	-	-	-	-	-	-	-	-	-	-	-	-	-	-	KPC-3	-
KLE_BA8989AA_AS	SRR6710431	2013	Americas	United States	Ohio	Klebsiella pneumoniae	ST37	2	K38	O3b	116	212134	717010	5576990	0	2	7	10	-	-	-	-	-	-	wzi96	aadA2;ant(2'')-Ia	-	-	qnrS1	-	-	catB11;catB3.v2;cmlA6*	-	sul1*	-	-	dfrA19*	CARB-2.v1^	-	-	-	KPC-2	SHV-11.v1^
KLE_BA8990AA_AS	SRR6710481	2013	Americas	United States	Ohio	Klebsiella pneumoniae	ST26	139	unknown (KL110)	O1	234	143267	424078	6034978	0	3	7	11	-	-	-	-	-	-	wzi199	aac(3)-IIg;aac(6')-IIc;strA.v1;strB.v1	mcr-9.1	-	qnrS1	-	-	catII.2*	-	sul1;sul2	-	-	dfrA19*	-	-	-	-	KPC-2	-
KLE_BA8991AA_AS	SRR6710482	2013	Americas	United States	Ohio	Klebsiella pneumoniae	ST307	148	unknown (KL102)	O2afg	140	225452	513435	5565170	0	2	9	13	-	-	-	-	-	-	wzi173	aac(3)-IIa.v1^;aac(6')-Ib-cr.v2;strA.v1^;strB.v1	-	-	qnrB1.v2^	-	-	CatB4.v1	-	sul2	tet(A).v1	-	dfrA14.v2*	OXA-1;TEM-1D.v1^	-	CTX-M-15	-	KPC-2	SHV-28.v1^
KLE_BA8992AA_AS	SRR6710483	2013	Americas	United States	Ohio	Klebsiella pneumoniae	ST3807	9783	unknown (K31)	O3b	81	270574	676829	5571290	1	2	6	5	ybt 5; ICEKp6	-	-	-	-	-	wzi31	aph3-Ia.v1^	-	-	-	-	mphA	-	-	-	tet(D)	-	-	TEM-1D.v1^	-	-	-	KPC-2	SHV-11.v1^
KLE_BA8993AA_AS	SRR6710484	2013	Americas	United States	Ohio	Klebsiella pneumoniae	ST307	148	unknown (KL102)	O2afg	168	214926	515710	5681184	0	2	9	13	-	-	-	-	-	-	wzi173	aac(3)-IIa.v1^;aac(6')-Ib-cr.v2;strA.v1^;strB.v1	-	-	qnrB1.v2^	-	-	CatB4.v1	-	sul2	tet(A).v1	-	dfrA14.v2*	OXA-1;TEM-1D.v1^	-	CTX-M-15	-	KPC-2	SHV-28.v1^
KLE_BA8994AA_AS	SRR6710485	2014	Americas	United States	Ohio	Klebsiella pneumoniae	ST307	148	unknown (KL102)	O2afg	158	194706	410553	5616081	0	2	9	13	-	-	-	-	-	-	wzi173	aac(3)-IIa.v1^;aac(6')-Ib-cr.v2;strA.v1^;strB.v1	-	-	qnrB1.v2^	-	-	CatB4.v1	-	sul2	tet(A).v1	-	dfrA14.v2*	OXA-1;TEM-1D.v1^	-	CTX-M-15	-	KPC-2	SHV-28.v1^
KLE_BA8995AA_AS	SRR6710486	2014	Americas	United States	Ohio	Klebsiella pneumoniae	ST307	148	unknown (KL102)	O2afg	143	217083	798480	5562021	0	2	9	13	-	-	-	-	-	-	wzi173	aac(3)-IIa.v1^;aac(6')-Ib-cr.v2;strA.v1^;strB.v1	-	-	qnrB1.v2^	-	-	CatB4.v1	-	sul2	tet(A).v1	-	dfrA14.v2*	OXA-1;TEM-1D.v1^	-	CTX-M-15	-	KPC-2	SHV-28.v1^
KLE_BA8996AA_AS	SRR6710487	2014	Americas	United States	Ohio	Klebsiella pneumoniae	ST39	268	K23	O1	138	122631	301496	5462484	0	2	6	9	-	-	-	-	-	-	wzi83	aac(6')-Ib'.v1;aadA*;strA.v1^;strB.v1	-	-	-	-	-	-	-	sul2	-	-	dfrA14.v2*	OXA-9.v1;TEM-1D.v1^	-	-	-	KPC-3	SHV-11.v1^
KLE_BA8997AA_AS	SRR6710632	2013	Americas	United States	Ohio	Klebsiella pneumoniae	ST307	148	unknown (KL102)	O2afg	158	194706	659376	5682866	0	2	9	13	-	-	-	-	-	-	wzi173	aac(3)-IIa.v1^;aac(6')-Ib-cr.v2;strA.v1^;strB.v1	-	-	qnrB1.v2^	-	-	CatB4.v1	-	sul2	tet(A).v1	-	dfrA14.v2*	OXA-1;TEM-1D.v1^	-	CTX-M-15	-	KPC-2	SHV-28.v1^
KLE_BA8998AA_AS	SRR6710633	2014	Americas	United States	Ohio	Klebsiella variicola subsp. variicola	ST3925	1949	K54	O5	134	225486	585982	5912892	0	2	2	2	-	-	-	-	-	-	wzi304	-	-	-	qnrS1	-	-	-	-	-	-	-	-	-	-	-	-	KPC-2	LEN-9
KLE_BA8999AA_AS	SRR6710634	2014	Americas	United States	Ohio	Klebsiella pneumoniae	ST307	148	unknown (KL102)	O2afg	155	194706	461931	5715471	0	2	7	7	-	-	-	-	-	-	wzi173	strA.v1^;strB.v1	-	-	-	-	-	-	-	sul2	-	-	dfrA14.v2*	TEM-1D.v1^	-	CTX-M-15	-	KPC-2	SHV-28.v1^
KLE_BA9000AA_AS	SRR6710635	2014	Americas	United States	Ohio	Klebsiella pneumoniae	ST16	52	K51	O3b	176	206039	513076	5803871	0	0	10	9	-	-	-	-	-	-	wzi50	aadA2^;rmtF	-	-	-	-	mphA	CatB4.v1	arr-2	sul1	tet(A).v1	-	dfrA12	OXA-1	-	-	-	-	SHV-1
KLE_BA9001AA_AS	SRR6710636	2014	Americas	United States	Ohio	Klebsiella pneumoniae	ST846	1899	unknown (KL110)	O3b	111	274828	458532	5617696	0	2	6	7	-	-	-	-	-	-	-	aac(6')-33;ant(2'')-Ia	-	-	-	-	-	floR.v2*	-	sul1;sul2	-	-	-	TEM-1D.v1	-	-	-	KPC-2	SHV-1
KLE_BA9002AA_AS	SRR6710637	2014	Americas	United States	Ohio	Klebsiella pneumoniae	ST307	148	unknown (KL102)	O2afg	162	180154	461930	5725010	0	2	9	13	-	-	-	-	-	-	wzi173	aac(3)-IIa.v1^;aac(6')-Ib-cr.v2;ant(2'')-Ia;strA.v1^;strB.v1	-	-	-	-	-	CatB4.v1	-	sul2	tet(A).v1	-	dfrA14.v2*	OXA-1;TEM-1D.v1^	-	CTX-M-15	-	KPC-2	-
KLE_BA9003AA_AS	SRR6710638	2014	Americas	United States	Ohio	Klebsiella pneumoniae	ST941	23	unknown (KL102)	O2afg	201	152188	360907	5774119	0	2	1	1	-	-	-	-	-	-	wzi173	-	-	-	-	-	-	-	-	-	-	-	-	-	-	-	-	KPC-2	SHV-11.v1^
KLE_BA9004AA_AS	SRR6710639	2014	Americas	United States	Ohio	Klebsiella pneumoniae	ST39	268	K23	O1	140	122355	301496	5462346	0	2	6	9	-	-	-	-	-	-	wzi83	aac(6')-Ib'.v1;aadA*;strA.v1^;strB.v1	-	-	-	-	-	-	-	sul2	-	-	dfrA14.v2*	OXA-9.v1;TEM-1D.v1^	-	-	-	KPC-3	SHV-11.v1^
KLE_BA9005AA_AS	SRR6710662	2015	Americas	United States	Michigan	Klebsiella pneumoniae	ST36	129	K27	O2afg	89	259045	491864	5602962	0	2	5	9	-	-	-	-	-	-	wzi27	aac(6')-Ib'.v1*;aadA*;strA.v1^;strB.v1	-	-	-	-	-	-	-	sul2	-	-	dfrA14.v2*	OXA-9.v1;TEM-1D.v1^	-	-	-	KPC-3	SHV-11.v1^
KLE_BA9006AA_AS	SRR6710663	2015	Americas	United States	Ohio	Klebsiella pneumoniae	ST307	148	unknown (KL102)	O2afg	157	187943	372937	5720440	0	2	7	7	-	-	-	-	-	-	wzi173	strA.v1^;strB.v1	-	-	-	-	-	-	-	sul2	-	-	dfrA14.v2*	TEM-206	-	CTX-M-15	-	KPC-2	SHV-28.v1^
KLE_BA9007AA_AS	SRR6710664	2015	Americas	United States	Ohio	Klebsiella pneumoniae	ST307	148	unknown (KL102)	O2afg	182	203810	540908	5962414	0	2	9	13	-	-	-	-	-	-	wzi173	aac(3)-IIa.v1^;aac(6')-Ib-cr.v2;strA.v1^;strB.v1	-	-	qnrB1.v2^	-	-	CatB4.v1	-	sul2	tet(A).v1	-	dfrA14.v2*	OXA-1;TEM-1D.v1^	-	CTX-M-15	-	KPC-2	SHV-28.v1^
KLE_BA9008AA_AS	SRR6710665	2015	Americas	United States	Ohio	Klebsiella pneumoniae	ST307	148	unknown (KL102)	O2afg	180	194706	415229	5960493	0	2	9	13	-	-	-	-	-	-	wzi173	aac(3)-IIa.v1^;aac(6')-Ib-cr.v2;strA.v1^;strB.v1	-	-	qnrB1.v2^	-	-	CatB4.v1	-	sul2	tet(A).v1	-	dfrA14.v2*	OXA-1;TEM-1D.v1^	-	CTX-M-15	-	KPC-2	SHV-28.v1^
KLE_BA9009AA_AS	SRR6710666	2015	Americas	United States	Michigan	Klebsiella pneumoniae	ST11	8	K27	O2afg	87	313308	522971	5596322	2	2	5	4	ybt 17; ICEKp10	clb 3	-	-	-	-	wzi27	-	-	-	-	-	-	-	-	sul3	-	-	-	TEM-1D.v1^	-	CTX-M-15	-	KPC-2	SHV-11.v1
KLE_BA9010AA_AS	SRR6710679	2015	Americas	United States	Ohio	Klebsiella pneumoniae	ST11	8	unknown (KL125)	O3b	147	129571	328939	5554865	0	1	8	12	-	-	-	-	-	-	wzi177	aac(3)-IIa.v1^;aac(6')-Ib-cr.v2;aadA2^;ant(2'')-Ia	-	-	qnrS1	-	-	CatB4.v1	-	sul1	tet(A).v1	-	dfrA12;dfrA14.v2*	OXA-1	-	CTX-M-15	-	-	-
KLE_BA9011AA_AS	SRR6710929	2015	Americas	United States	Pennsylvania	Klebsiella pneumoniae	ST147	3	unknown (K64)	O2a	289	39765	116238	5820715	1	2	8	11	ybt 9; ICEKp3	-	-	-	-	-	wzi64	aadA2^;aadA5;aph(3')-VIa*	-	-	-	-	ermB.v1*;mphA	-	-	sul1	-	-	dfrA12;dfrA17	FOX-5	-	CTX-M-15	-	KPC-2	SHV-11.v1^
KLE_BA9012AA_AS	SRR6711351	2015	Americas	United States	Pennsylvania	Klebsiella pneumoniae	ST258	8	unknown (KL106)	O2afg	163	209605	410055	5512608	0	2	4	3	-	-	-	-	-	-	-	aac(6')-Ib'.v1*	-	-	-	-	-	-	-	-	-	-	-	TEM-104*?	-	-	-	KPC-2	-
KLE_BA9013AA_AS	SRR6711376	2015	Americas	United States	Pennsylvania	Klebsiella pneumoniae	ST258	8	unknown (KL107)	O2afg	109	203935	520651	5634618	2	2	6	8	ybt 17; ICEKp10	clb 3	-	-	-	-	wzi154	aadA*;strA.v1^;strB.v1	-	-	-	-	-	-	-	sul2	-	-	dfrA14.v2*	OXA-9.v1;TEM-1D.v1^	-	-	-	KPC-3	SHV-11.v1
KLE_BA9014AA_AS	SRR6711409	2015	Americas	United States	Michigan	Klebsiella pneumoniae	ST11	8	K27	O2afg	121	157752	412212	5627531	2	2	8	9	ybt 17; ICEKp10	clb 3	-	-	-	-	wzi27	aadA2^;aph3-Ia.v1^	-	-	-	-	mphA	-	-	sul1;sul3	-	-	dfrA12	TEM-1D.v1^	-	CTX-M-15	-	KPC-2	SHV-11.v1
KLE_BA9015AA_AS	SRR6711438	2013	Americas	United States	Michigan	Klebsiella pneumoniae	ST11	8	K27	O2afg	122	187973	579976	5688639	2	2	8	10	ybt 17; ICEKp10	clb 3	-	-	-	-	wzi27	aadA2^;aph3-Ia.v1^	-	-	-	-	mphA	-	-	sul1;sul2;sul3	-	-	dfrA12	TEM-1D.v1^	-	CTX-M-15	-	KPC-2	SHV-11.v1
KLE_BA9016AA_AS	SRR6711451	2015	Americas	United States	Ohio	Klebsiella pneumoniae	ST11	8	unknown (KL125)	O3b	133	143644	462171	5592351	0	2	8	12	-	-	-	-	-	-	wzi177	aac(6')-Ib-cr.v2;aadA2^;ant(2'')-Ia	-	-	qnrS1	-	-	CatB4.v1	-	sul1	tet(A).v1	-	dfrA12;dfrA14.v2*	OXA-1;TEM-1D.v1^	-	-	-	KPC-2	-
KLE_BA9017AA_AS	SRR6711469	2015	Americas	United States	Pennsylvania	Klebsiella pneumoniae	ST656	925	unknown (KL177)	unknown (OL101)	213	204176	461714	5831952	1	0	7	12	ybt 14; ICEKp5	-	-	-	-	-	wzi114	aac(3)-IIa.v1^;aac(6')-Ib-cr.v2;strA.v1^;strB.v1	-	-	-	-	-	CatB4.v1	-	sul2	-	tmexC1*;tmexD1*;toprJ1*	dfrA14.v2*	OXA-1;TEM-1D.v1^	-	-	-	-	-
KLE_BA9018AA_AS	SRR6711483	2015	Americas	United States	Michigan	Klebsiella pneumoniae	ST11	8	K27	O2afg	119	313308	517661	5633940	2	2	8	9	ybt 17; ICEKp10	clb 3	-	-	-	-	wzi27	aadA2^;aph3-Ia.v1^	-	-	-	-	mphA	-	-	sul1;sul3	-	-	dfrA12	TEM-1D.v1^	-	CTX-M-15	-	KPC-2	SHV-11.v1
KLE_BA9019AA_AS	SRR6711494	2015	Americas	United States	Michigan	Klebsiella pneumoniae	ST11	8	K27	O2afg	119	203938	410808	5633826	2	2	8	9	ybt 17; ICEKp10	clb 3	-	-	-	-	wzi27	aadA2^;aph3-Ia.v1^	-	-	-	-	mphA	-	-	sul1;sul3	-	-	dfrA12	TEM-1D.v1^	-	CTX-M-15	-	KPC-2	SHV-11.v1
KLE_BA9020AA_AS	SRR6711536	0	0	0	0	Klebsiella pneumoniae	ST258	8	K25	O5	140	173117	575944	5788615	2	2	8	7	ybt 17; ICEKp10 (truncated)	clb 3	-	-	-	-	wzi168	aadA2^	-	-	-	-	mphA	catA1^	-	sul1	-	-	dfrA12	TEM-1D.v1^	-	-	-	KPC-2	-
KLE_BA9021AA_AS	SRR6711553	2013	Americas	United States	Michigan	Klebsiella pneumoniae	ST11	8	K27	O2afg	107	266776	523361	5641581	2	2	8	9	ybt 17; ICEKp10	clb 3	-	-	-	-	wzi27	aadA2^;aph3-Ia.v1^	-	-	-	-	mphA	-	-	sul1;sul3	-	-	dfrA12	TEM-1D.v1^	-	CTX-M-15	-	KPC-2	SHV-11.v1
KLE_BA9022AA_AS	SRR6711602	2014	Americas	United States	Pennsylvania	Klebsiella pneumoniae	ST37	2	K38	O3b	110	226361	516315	5473394	0	2	4	3	-	-	-	-	-	-	wzi96	aac(6')-Ib'.v1	-	-	-	-	-	-	-	-	-	-	-	TEM-1D.v1^	-	-	-	KPC-2	SHV-11.v1^
KLE_BA9023AA_AS	SRR6713257	2015	Americas	United States	Michigan	Klebsiella quasipneumoniae subsp. quasipneumoniae	ST3878	9811	K58	O3/O3a	144	255548	616683	5683245	0	2	2	2	-	-	-	-	-	-	-	-	-	-	-	-	-	-	-	-	-	-	-	TEM-1D.v1^	-	-	-	KPC-2	OKP-A-5*
KLE_BA9024AA_AS	SRR6713416	2016	Americas	United States	Michigan	Klebsiella pneumoniae	ST11	8	K27	O2afg	218	201040	458492	5909919	2	2	8	8	ybt 17; ICEKp10	clb 3	-	-	-	-	wzi27	aadA2^;aph3-Ia.v1^	-	-	-	-	mphA	-	-	sul1	-	-	dfrA12	TEM-1D.v1^	-	CTX-M-15	-	KPC-2	SHV-11.v1
KLE_BA9025AA_AS	SRR6713417	2015	Americas	United States	Ohio	Klebsiella pneumoniae	ST76	146	K35	O5	134	215816	378049	5604296	0	2	2	2	-	-	-	-	-	-	wzi23	-	-	-	-	-	-	-	-	-	-	-	-	TEM-1D.v1^	-	-	-	KPC-2	SHV-1^
KLE_BA9026AA_AS	SRR6713419	2015	Americas	United States	Ohio	Klebsiella pneumoniae	ST2891	1270	K31	O3b	55	353924	726595	5286947	0	2	3	3	-	-	-	-	-	-	wzi31	aac(6')-Ib'.v1	-	-	-	-	-	-	-	-	-	-	-	TEM-104*?	-	-	-	KPC-2	SHV-1^
KLE_BA9027AA_AS	SRR6713420	2015	Americas	United States	Michigan	Klebsiella pneumoniae	ST11	8	K27	O2afg	111	270317	461379	5632003	2	2	8	9	ybt 17; ICEKp10	clb 3	-	-	-	-	wzi27	aadA2^;aph3-Ia.v1^	-	-	-	-	mphA	-	-	sul1;sul3	-	-	dfrA12	TEM-1D.v1^	-	CTX-M-15	-	KPC-2	SHV-11.v1
KLE_BA9028AA_AS	SRR6713421	2016	Americas	United States	Michigan	Klebsiella pneumoniae	ST11	8	K27	O2afg	140	192428	411853	5701930	2	3	9	9	ybt 17; ICEKp10	clb 3	-	-	-	-	wzi27	aadA2^;aph3-Ia.v1^	-	-	-	-	mphA	-	-	sul1;sul3	-	-	dfrA12	TEM-1D.v1^	-	CTX-M-15	-	KPC-2	SHV-11.v1
KLE_BA9029AA_AS	SRR6713423	2016	Americas	United States	Michigan	Klebsiella pneumoniae	ST14	10	K16	O1	90	245537	444304	5638811	0	2	8	12	-	-	-	-	-	-	wzi16	aadA2;ant(2'')-Ia	-	-	-	-	mphE.v2;msrE	catB11;catB3.v2;cmlA6*	-	sul1	-	-	dfrA19*	CARB-2.v1^;TEM-1D.v1^	-	-	-	KPC-2	SHV-28.v1^
KLE_BA9030AA_AS	SRR6713424	2016	Americas	United States	Michigan	Klebsiella pneumoniae	ST11	8	K27	O2afg	134	170073	328914	5632627	2	2	8	9	ybt 17; ICEKp10	clb 3	-	-	-	-	wzi27	aadA2^;aph3-Ia.v1^	-	-	-	-	mphA	-	-	sul1;sul3	-	-	dfrA12	TEM-1D.v1^	-	CTX-M-15	-	KPC-2	SHV-11.v1
KLE_BA9031AA_AS	SRR6713425	2016	Americas	United States	Ohio	Klebsiella pneumoniae	ST307	148	unknown (KL102)	O2afg	104	217083	927034	5518671	0	2	9	13	-	-	-	-	-	-	wzi173	aac(3)-IIa.v1^;aac(6')-Ib-cr.v2;strA.v1^;strB.v1	-	-	qnrB1.v2^	-	-	CatB4.v1	-	sul2	tet(A).v1	-	dfrA14.v2*	OXA-1;TEM-1D.v1^	-	CTX-M-15	-	KPC-2	SHV-28.v1^
KLE_BA9032AA_AS	SRR6713426	2016	Americas	United States	Ohio	Klebsiella pneumoniae	ST45	97	K24	O2a	162	158405	419321	5648518	1	2	3	2	ybt 10; ICEKp4	-	-	-	-	-	wzi101	-	-	-	-	-	-	-	-	-	-	-	-	TEM-1D.v1^	-	-	-	KPC-2	SHV-1
KLE_BA9033AA_AS	SRR6713427	2016	Americas	United States	Ohio	Klebsiella pneumoniae	ST307	148	unknown (KL102)	unknown (OL102)	122	138662	285711	5697152	0	2	5	5	-	-	-	-	-	-	wzi173	aac(3)-IIa.v1^;aac(6')-Ib-cr.v2	-	-	-	-	-	CatB4.v1	-	-	-	-	-	OXA-1	-	-	-	KPC-2	SHV-28.v1^
KLE_BA9034AA_AS	ERR2276758	2014	Asia	Cambodia	0	Klebsiella pneumoniae	ST1411	5631	unknown (K61)	O5	98	197126	535789	5581129	0	1	8	13	-	-	-	-	-	-	wzi46	aac(6')-Ib-cr.v2;strA.v1^;strB.v1	-	-	qnrB1.v2^	-	-	CatB4.v1?;catA1*	-	sul2	tet(A).v1;tet(D)	-	dfrA14.v2*	OXA-1;TEM-1D.v1^	-	CTX-M-15	-	-	SHV-11.v1^
KLE_BA9035AA_AS	SRR6710016	2012	Americas	United States	Ohio	Klebsiella pneumoniae	ST2167	2	K10	O3/O3a	271	173031	508324	5874406	0	2	6	11	-	-	-	-	-	-	wzi420	aac(3)-Ia*;aac(6')-Ib'.v1*;aadA*;strA.v1^;strB.v1	-	-	-	-	-	-	-	sul1;sul2	-	-	dfrA14.v2*	OXA-9.v1;TEM-1D.v1^	-	-	-	KPC-3	SHV-11.v1^
KLE_BA9036AA_AS	SRR6710023	2012	Americas	United States	Ohio	Klebsiella pneumoniae	ST307	148	unknown (KL102)	O2afg	154	214914	461932	5645039	0	2	9	13	-	-	-	-	-	-	wzi173	aac(3)-IIa.v1^;aac(6')-Ib-cr.v2;strA.v1^;strB.v1	-	-	qnrB1.v2^	-	-	CatB4.v1	-	sul2	tet(A).v1	-	dfrA14.v2*	OXA-1;TEM-1D.v1^	-	CTX-M-15	-	KPC-2	SHV-28.v1^
KLE_BA9037AA_AS	ERR2303388	2014	Asia	Cambodia	0	Klebsiella pneumoniae	ST502	639	K15	O4	152	157611	338374	5836596	0	1	3	3	-	-	-	-	-	-	wzi50	-	-	-	-	-	-	-	arr-2*	-	-	-	dfrA14.v2*	-	-	CTX-M-3	-	-	SHV-62
KLE_BA9038AA_AS	ERR2303389	2014	Asia	Cambodia	0	Klebsiella pneumoniae	ST252	661	unknown (K8)	O2afg	187	129882	416877	5635028	0	1	5	5	-	-	-	-	-	-	-	-	-	-	-	-	-	-	-	sul1	tet(A).v1	-	dfrA1.v1	TEM-1D.v1^	-	CTX-M-15	-	-	SHV-1^
KLE_BA9039AA_AS	ERR2303390	2014	Asia	Cambodia	0	Klebsiella pneumoniae	ST309	2	unknown (KL109)	O2afg	193	133491	349525	5858393	0	1	1	1	-	-	-	-	-	-	wzi343	-	-	-	-	-	-	-	-	-	-	-	-	-	-	CTX-M-63	-	-	SHV-11.v1^
KLE_BA9040AA_AS	ERR2303391	2014	Asia	Cambodia	0	Klebsiella pneumoniae	ST29	26	K54	O1	150	177490	479613	5829977	0	1	9	18	-	-	-	-	-	-	wzi115	aac(3)-IIa.v1^;aac(6')-Ib-cr.v2;aadA2;aadA^;strA.v1^;strB.v1	-	-	qnrB1.v2^	-	-	CatB4.v1?;cmlA1*	-	sul1;sul2	tet(A).v1*	-	dfrA14.v2*	OXA-1;TEM-1D.v1^	SHV-187* +69L	CTX-M-15;CTX-M-63	-	-	-
KLE_BA9041AA_AS	ERR2303392	2014	Asia	Cambodia	0	Klebsiella pneumoniae	ST309	2	unknown (KL109)	O1	137	142689	431983	5707383	0	1	1	1	-	-	-	-	-	-	wzi343	-	-	-	-	-	-	-	-	-	-	-	-	-	-	CTX-M-63	-	-	SHV-11.v1^
KLE_BA9042AA_AS	ERR2303393	2014	Asia	Cambodia	0	Klebsiella pneumoniae	ST1411	5631	unknown (K61)	O5	177	120933	282941	5649702	0	1	8	17	-	-	-	-	-	-	wzi46	aac(3)-IId^;aac(6')-Ib-cr.v2;strA.v1^;strB.v1	-	-	qnrB1.v2^;qnrS1	-	-	CatB4.v1?;catA1*	-	sul2	tet(A).v1;tet(D)	-	dfrA14.v2*	LAP-2;OXA-1;TEM-1D.v1^	-	CTX-M-14;CTX-M-15	-	-	SHV-11.v1^
KLE_BA9043AA_AS	ERR2303394	2014	Asia	Cambodia	0	Klebsiella pneumoniae	ST950	243	K7	O1	165	145728	438079	5738203	0	1	9	10	-	-	-	-	-	-	wzi7	aac(6')-Ib-cr.v2;aadA16*	-	-	qnrB6^	-	mphA	-	arr-3	sul1	tet(A).v1	-	dfrA27	TEM-1D.v1^	-	CTX-M-15	-	-	SHV-1
KLE_BA9044AA_AS	ERR2303395	2014	Asia	Cambodia	0	Klebsiella pneumoniae	ST950	243	K7	O1	131	161397	345392	5724548	0	1	9	10	-	-	-	-	-	-	wzi7	aac(6')-Ib-cr.v2;aadA16*	-	-	qnrB6^	-	mphA	-	arr-3	sul1	tet(A).v1	-	dfrA27	TEM-1D.v1^	-	CTX-M-15	-	-	SHV-1
KLE_BA9045AA_AS	ERR2303396	2014	Asia	Cambodia	0	Klebsiella pneumoniae	ST1047	9837	unknown (K38)	O2afg	201	98490	278735	5473327	0	1	2	2	-	-	-	-	-	-	wzi281	-	-	-	-	-	-	-	-	-	tet(D)	-	-	-	-	CTX-M-63	-	-	SHV-11.v1^
KLE_BA9046AA_AS	ERR2303397	2014	Asia	Cambodia	0	Klebsiella pneumoniae	ST1035	339	K57	O1	193	107847	230037	5573948	0	1	6	6	-	-	-	-	-	-	wzi116	-	-	-	qnrS1	-	-	-	-	sul1	tet(A).v1	-	dfrA1.v1	DHA-1	-	CTX-M-63	-	-	SHV-1^
KLE_BA9047AA_AS	ERR2303398	2014	Asia	Cambodia	0	Klebsiella pneumoniae	ST163	139	unknown (KL107)	O1	153	141583	269625	5894694	0	1	5	5	-	-	-	-	-	-	wzi12	-	-	-	-	-	-	-	-	sul1	tet(A).v1	-	dfrA1.v1	TEM-1D.v1^	-	CTX-M-15	-	-	SHV-36
KLE_BA9048AA_AS	ERR2303399	2014	Asia	Cambodia	0	Klebsiella pneumoniae	ST1047	9837	K38	O2afg	221	126916	503556	5596607	0	1	9	12	-	-	-	-	-	-	wzi281	aac(6')-Ib-cr.v2;aadA16*	-	-	qnrB6^	-	mphA	-	arr-3	sul1	tet(A).v1;tet(D)	-	dfrA27	TEM-1D.v1^	-	CTX-M-15;CTX-M-63	-	-	SHV-11.v1^
KLE_BA9049AA_AS	ERR2303400	2014	Asia	Cambodia	0	Klebsiella pneumoniae	ST950	243	unknown (K7)	O1	158	131877	354136	5735370	0	1	10	15	-	-	-	-	-	-	wzi7	aac(3)-IId^;aac(6')-Ib-cr.v2;aadA16*;strA.v1^;strB.v1	-	-	qnrB6^	-	mphA	catII.2*	arr-3	sul1;sul2*	tet(A).v1	-	dfrA27	TEM-1D.v1^	-	CTX-M-15	-	-	SHV-1
KLE_BA9050AA_AS	ERR2303401	2014	Asia	Cambodia	0	Klebsiella pneumoniae	ST1047	9837	unknown (K38)	O2afg	127	130735	315000	5444711	0	1	2	2	-	-	-	-	-	-	wzi281	-	-	-	-	-	-	-	-	-	tet(D)	-	-	-	-	CTX-M-63	-	-	SHV-11.v1^
KLE_BA9051AA_AS	ERR2303402	2014	Asia	Cambodia	0	Klebsiella pneumoniae	ST1047	9837	K38	O2afg	203	130940	394318	5625450	0	1	10	13	-	-	-	-	-	-	wzi281	aac(6')-Ib-cr.v2;aadA16*	-	-	qnrB6^	-	mphA	catII.2*	arr-3	sul1	tet(A).v1;tet(D)	-	dfrA27	TEM-1D.v1^	-	CTX-M-15;CTX-M-63	-	-	SHV-11.v1^
KLE_BA9052AA_AS	ERR2303403	2014	Asia	Cambodia	0	Klebsiella pneumoniae	ST1047	9837	K38	O2afg	194	114055	375348	5621847	0	1	10	18	-	-	-	-	-	-	wzi281	aac(3)-IId^;aac(6')-Ib-cr.v2;aadA16*;aph3-Ia.v1;strA.v1^;strB.v1	-	-	qnrB6^	-	mphA	catII.2*	arr-3	sul1;sul2*	tet(A).v1;tet(D)	-	dfrA27	TEM-1D.v1^	-	CTX-M-15;CTX-M-63	-	-	SHV-11.v1^
KLE_BA9053AA_AS	ERR2303404	2014	Asia	Cambodia	0	Klebsiella pneumoniae	ST1047	9837	K38	O2afg	196	124968	398147	5484683	0	1	2	2	-	-	-	-	-	-	wzi281	-	-	-	-	-	-	-	-	-	tet(D)	-	-	-	-	CTX-M-63	-	-	SHV-11.v1^
KLE_BA9054AA_AS	ERR2303405	2014	Asia	Cambodia	0	Klebsiella pneumoniae	ST244	927	unknown (KL171)	O3b	156	182331	529220	5587339	0	1	10	16	-	-	-	-	-	-	wzi538	aac(3)-IId^;aac(6')-Ib-cr.v2;aadA16*;aph3-Ia.v1;strA.v1^;strB.v1	-	-	qnrB6^	-	mphA	catII.2*	arr-3	sul1;sul2*	tet(A).v1	-	dfrA27	TEM-1D.v1^	-	CTX-M-15	-	-	SHV-11.v1^
KLE_BA9055AA_AS	ERR2303406	2014	Asia	Cambodia	0	Klebsiella pneumoniae	ST394	2	K3	O2afg	131	219396	476933	5870202	1	1	7	11	ybt 16; ICEKp12	-	-	-	-	-	wzi59	aac(3)-IId^;strA.v1^;strB.v1	-	-	qnrS1	-	mphA	-	-	sul2*	-	-	dfrA14.v2*	LAP-2;TEM-1D.v1^	-	CTX-M-27;CTX-M-63	-	-	SHV-11.v1^
KLE_BA9056AA_AS	ERR2303407	2014	Asia	Cambodia	0	Klebsiella pneumoniae	ST1047	9837	unknown (K38)	O2afg	139	126904	381325	5492542	0	1	2	2	-	-	-	-	-	-	wzi281	-	-	-	-	-	-	-	-	-	tet(D)	-	-	-	-	CTX-M-63	-	-	SHV-11.v1^
KLE_BA9057AA_AS	ERR2303408	2014	Asia	Cambodia	0	Klebsiella pneumoniae	ST1047	9837	K38	O2afg	194	126932	375391	5448988	0	1	2	2	-	-	-	-	-	-	wzi281	-	-	-	-	-	-	-	-	-	tet(D)	-	-	-	-	CTX-M-63	-	-	SHV-11.v1^
KLE_BA9058AA_AS	ERR2303409	2014	Asia	Cambodia	0	Klebsiella pneumoniae	ST409	1919	unknown (KL107)	O3b	120	143818	348577	5508925	0	1	10	11	-	-	-	-	-	-	wzi192	aac(6')-Ib-cr.v2;aadA16*	-	-	qnrB6^	-	mphA	catII.2*	arr-3	sul1	tet(A).v1	-	dfrA27	TEM-1D.v1^	-	CTX-M-15	-	-	SHV-27
KLE_BA9059AA_AS	ERR2303410	2014	Asia	Cambodia	0	Klebsiella pneumoniae	ST626	7787	unknown (KL157)	O2a	176	160112	429530	5596966	0	1	5	6	-	-	-	-	-	-	wzi88	strA.v1^;strB.v1	-	-	qnrS1	-	-	-	-	sul2	-	-	-	TEM-1D.v1^	-	CTX-M-15	-	-	SHV-1^
KLE_BA9060AA_AS	ERR2303411	2014	Asia	Cambodia	0	Klebsiella pneumoniae	ST409	1919	K9	O3b	127	198010	740879	5597146	0	1	10	15	-	-	-	-	-	-	wzi192	aac(3)-IId^;aac(6')-Ib-cr.v2;aadA16*;strA.v1^;strB.v1	-	-	qnrB6^	-	mphA	catII.2*	arr-3	sul1;sul2*	tet(A).v1	-	dfrA27	TEM-1D.v1^	-	CTX-M-15	-	-	SHV-27
KLE_BA9061AA_AS	ERR2303412	2014	Asia	Cambodia	0	Klebsiella pneumoniae	ST15	10	K62	O1	145	166438	308875	5489770	0	1	9	16	-	-	-	-	-	-	wzi323	aac(3)-IId^;aac(6')-Ib-cr.v2;aadA16*;aph3-Ia.v1^;strA.v1^;strB.v1	-	-	qnrB6^	-	mphA	-	arr-3	sul1;sul1;sul2*	tet(A).v1	-	dfrA27	TEM-1D.v1^	-	CTX-M-15	-	-	SHV-28.v1^
KLE_BA9062AA_AS	ERR2303413	2013	Asia	Cambodia	0	Klebsiella pneumoniae	ST17-1LV	52	unknown (KL122)	O2afg	142	265884	859919	5556131	0	1	10	22	-	-	-	-	-	-	-	aac(3)-IId^;aac(6')-Ib-cr.v2;aadA16*;aadA^;aph3-Ia.v1;strA.v1^;strB.v1	-	-	qnrB6^;qnrS1	-	mphA	catII.2*	arr-3	sul1;sul1;sul2*	tet(A).v1	-	dfrA15.v2;dfrA27	LAP-2;TEM-1D.v1^	-	CTX-M-14;CTX-M-15	-	-	SHV-11.v1^
KLE_BA9063AA_AS	ERR2303414	2014	Asia	Cambodia	0	Klebsiella pneumoniae	ST17	52	K25	O5	177	295144	475062	5638179	0	1	9	12	-	-	-	-	-	-	wzi141	aac(3)-IId^;aac(6')-Ib-cr.v2;aadA16*	-	-	qnrB6^	-	mphA	-	arr-3	sul1	tet(A).v1	-	dfrA1.v1;dfrA27	TEM-1D.v1^	-	CTX-M-15	-	-	SHV-11.v1^
KLE_BA9064AA_AS	ERR2303415	2014	Asia	Cambodia	0	Klebsiella pneumoniae	ST15	10	K62	O1	167	166438	470157	5548719	0	1	9	17	-	-	-	-	-	-	wzi323	aac(3)-IId^;aac(6')-Ib-cr.v2;aadA16*;aph3-Ia.v1;strA.v1^;strB.v1	-	-	qnrB4;qnrB6^	-	mphA	-	arr-3	sul1;sul2*	tet(A).v1	-	dfrA27	DHA-1;TEM-1D.v1^	-	CTX-M-15	-	-	SHV-28.v1^
KLE_BA9065AA_AS	ERR2303416	2014	Asia	Cambodia	0	Klebsiella pneumoniae	ST950	243	K7	O1	241	216363	547173	5805579	0	1	8	12	-	-	-	-	-	-	wzi7	aac(3)-IIa.v1^;aac(6')-Ib-cr.v2;strA.v1^;strB.v1	-	-	qnrB1.v2^	-	-	CatB4.v1	-	sul2	tet(A).v1	-	dfrA14.v2*	OXA-1;TEM-1D.v1^	-	CTX-M-15	-	-	SHV-1
KLE_BA9066AA_AS	ERR2303417	2014	Asia	Cambodia	0	Klebsiella pneumoniae	ST252	661	K8	O2afg	194	145317	400330	5645778	0	1	5	5	-	-	-	-	-	-	-	-	-	-	-	-	-	-	-	sul1	tet(A).v1	-	dfrA1.v1	TEM-1D.v1^	-	CTX-M-15	-	-	SHV-1^
KLE_BA9067AA_AS	ERR2303418	2014	Asia	Cambodia	0	Klebsiella pneumoniae	ST394	2	K3	O2afg	104	254538	448265	5862703	1	1	7	11	ybt 16; ICEKp12	-	-	-	-	-	wzi59	aac(3)-IId^;strA.v1^;strB.v1	-	-	qnrS1	-	mphA	-	-	sul2*	-	-	dfrA14.v2*	LAP-2;TEM-1D.v1^	-	CTX-M-27;CTX-M-63	-	-	SHV-11.v1^
KLE_BA9068AA_AS	ERR2303419	2014	Asia	Cambodia	0	Klebsiella pneumoniae	ST409	1919	K9	O3b	175	177195	441165	5615233	0	1	10	15	-	-	-	-	-	-	wzi192	aac(3)-IId^;aac(6')-Ib-cr.v2;aadA16*;strA.v1^;strB.v1	-	-	qnrB6^	-	mphA	catII.2*	arr-3	sul1;sul2*	tet(A).v1	-	dfrA27	TEM-1D.v1^	-	CTX-M-15	-	-	SHV-27
KLE_BA9069AA_AS	ERR2303420	2014	Asia	Cambodia	0	Klebsiella pneumoniae	ST29	26	K54	O1	125	169391	375909	5550409	0	1	9	17	-	-	-	-	-	-	wzi115	aac(3)-IIa.v1^;aac(6')-Ib-cr.v2;aadA2;aadA^;strA.v1^;strB.v1	-	-	qnrB1.v2^	-	-	CatB4.v1?;cmlA1*	-	sul1;sul2	tet(A).v1*	-	dfrA14.v2*	OXA-1;TEM-1D.v1^	SHV-187* +69L	CTX-M-15	-	-	-
KLE_BA9070AA_AS	ERR2303421	2014	Asia	Cambodia	0	Klebsiella pneumoniae	ST17	52	unknown (K25)	O5	96	263311	474788	5536523	0	1	7	7	-	-	-	-	-	-	wzi141	aac(3)-IId^	-	-	qnrS1	-	-	-	-	sul1	tet(A).v1	-	dfrA1.v1	LAP-2	-	CTX-M-14	-	-	SHV-11.v1^
KLE_BA9071AA_AS	ERR2303422	2014	Asia	Cambodia	0	Klebsiella pneumoniae	ST29	26	K54	O1	128	199796	578931	5565412	0	1	9	17	-	-	-	-	-	-	wzi115	aac(3)-IIa.v1^;aac(6')-Ib-cr.v2;aadA2;aadA^;strA.v1^;strB.v1	-	-	qnrB1.v2^	-	-	CatB4.v1?;cmlA1*	-	sul1;sul2	tet(A).v1*	-	dfrA14.v2*	OXA-1;TEM-1D.v1^	SHV-187* +69L	CTX-M-15	-	-	-
KLE_BA9072AA_AS	ERR2303423	2014	Asia	Cambodia	0	Klebsiella pneumoniae	ST1047	9837	K38	O2afg	182	125079	300212	5470873	0	1	2	2	-	-	-	-	-	-	wzi281	-	-	-	-	-	-	-	-	-	tet(D)	-	-	-	-	CTX-M-63	-	-	SHV-11.v1^
KLE_BA9073AA_AS	ERR2303424	2014	Asia	Cambodia	0	Klebsiella pneumoniae	ST1047	9837	unknown (K38)	O2afg	139	130899	372630	5456081	0	1	2	2	-	-	-	-	-	-	wzi281	-	-	-	-	-	-	-	-	-	tet(D)	-	-	-	-	CTX-M-63	-	-	SHV-11.v1^
KLE_BA9074AA_AS	ERR2303425	2014	Asia	Cambodia	0	Klebsiella pneumoniae	ST1047	9837	unknown (K38)	O2afg	190	121103	286211	5594141	0	1	10	18	-	-	-	-	-	-	wzi281	aac(3)-IId^;aac(6')-Ib-cr.v2;aadA16*;aph3-Ia.v1;strA.v1^;strB.v1	-	-	qnrB6^	-	mphA	catII.2*	arr-3	sul1;sul2*	tet(A).v1;tet(D)	-	dfrA27	TEM-1D.v1^	-	CTX-M-15;CTX-M-63	-	-	SHV-11.v1^
KLE_BA9075AA_AS	ERR2303426	2014	Asia	Cambodia	0	Klebsiella pneumoniae	ST626	7787	unknown (KL157)	O2a	84	256154	464984	5574371	0	1	5	6	-	-	-	-	-	-	wzi88	strA.v1^;strB.v1	-	-	qnrS1	-	-	-	-	sul2	-	-	-	TEM-1D.v1^	-	CTX-M-15	-	-	SHV-1^
KLE_BA9076AA_AS	ERR2303427	2014	Asia	Cambodia	0	Klebsiella pneumoniae	ST1047	9837	K38	O2afg	187	131152	287211	5510878	0	1	2	2	-	-	-	-	-	-	wzi281	-	-	-	-	-	-	-	-	-	tet(D)	-	-	-	-	CTX-M-63	-	-	SHV-11.v1^
KLE_BA9077AA_AS	ERR2303428	2014	Asia	Cambodia	0	Klebsiella pneumoniae	ST409	1919	K9	O3b	179	169795	349163	5557013	0	1	10	12	-	-	-	-	-	-	wzi192	aac(6')-Ib-cr.v2;aadA16*	-	-	qnrB6^	-	mphA	catII.2*	arr-3	sul1;sul1	tet(A).v1	-	dfrA27	TEM-1D.v1^	-	CTX-M-15	-	-	SHV-27
KLE_BA9078AA_AS	ERR2303429	2014	Asia	Cambodia	0	Klebsiella pneumoniae	ST1047	9837	K38	O2afg	206	151024	403470	5542452	0	1	2	2	-	-	-	-	-	-	wzi281	-	-	-	-	-	-	-	-	-	tet(D)	-	-	-	-	CTX-M-63	-	-	SHV-11.v1^
KLE_BA9079AA_AS	ERR2303430	2014	Asia	Cambodia	0	Klebsiella pneumoniae	ST1047	9837	K38	O2afg	180	124865	375337	5470013	0	1	2	2	-	-	-	-	-	-	wzi281	-	-	-	-	-	-	-	-	-	tet(D)	-	-	-	-	CTX-M-63	-	-	SHV-11.v1^
KLE_BA9081AA_AS	ERR2303432	2014	Asia	Cambodia	0	Klebsiella pneumoniae	ST409	1919	K9	O3b	102	177331	440846	5513454	0	1	10	11	-	-	-	-	-	-	wzi192	aac(6')-Ib-cr.v2;aadA16*	-	-	qnrB6^	-	mphA	catII.2*	arr-3	sul1	tet(A).v1	-	dfrA27	TEM-1D.v1^	-	CTX-M-15	-	-	SHV-27
KLE_BA9082AA_AS	ERR2303433	2013	Asia	Cambodia	0	Klebsiella pneumoniae	ST20	52	unknown (K28)	O1	138	354330	978558	5446308	0	1	7	9	-	-	-	-	-	-	wzi84	strA.v1*;strB.v1*	-	-	qnrS1	-	-	catA1*	-	sul2	tet(D)	-	dfrA14.v2*;dfrA5	-	-	CTX-M-14	-	-	SHV-187
KLE_BA9083AA_AS	ERR2303434	2014	Asia	Cambodia	0	Klebsiella pneumoniae	ST626	7787	unknown (KL157)	O2a	91	184074	461867	5579567	0	1	5	6	-	-	-	-	-	-	wzi88	strA.v1^;strB.v1	-	-	qnrS1	-	-	-	-	sul2	-	-	-	TEM-1D.v1^	-	CTX-M-15	-	-	SHV-1^
KLE_BA9085AA_AS	ERR2303436	2014	Asia	Cambodia	0	Klebsiella pneumoniae	ST101	78	unknown (KL107)	O1	91	167440	519811	5445897	0	1	7	11	-	-	-	-	-	-	wzi137	aac(3)-IIa.v1^;aac(6')-Ib-cr.v2;strA.v1^;strB.v1	-	-	qnrB1.v2^	-	-	CatB4.v1?	-	sul2	-	-	dfrA14.v2*	OXA-1;TEM-1D.v1^	-	CTX-M-15	-	-	SHV-1^
KLE_BA9086AA_AS	ERR2303437	2014	Asia	Cambodia	0	Klebsiella pneumoniae	ST244	927	unknown (KL171)	O3b	102	162465	488144	5566560	0	1	10	16	-	-	-	-	-	-	wzi538	aac(3)-IId^;aac(6')-Ib-cr.v2;aadA16*;aph3-Ia.v1;strA.v1^;strB.v1	-	-	qnrB6^	-	mphA	catII.2*	arr-3	sul1;sul2*	tet(A).v1	-	dfrA27	TEM-1D.v1^	-	CTX-M-15	-	-	SHV-11.v1^
KLE_BA9087AA_AS	ERR2303438	2014	Asia	Cambodia	0	Klebsiella pneumoniae	ST626	7787	unknown (KL157)	O2a	89	191147	626487	5582554	0	1	5	6	-	-	-	-	-	-	wzi88	strA.v1^;strB.v1	-	-	qnrS1	-	-	-	-	sul2	-	-	-	TEM-1D.v1^	-	CTX-M-15	-	-	SHV-1^
KLE_BA9088AA_AS	ERR2303439	2014	Asia	Cambodia	0	Klebsiella pneumoniae	ST1047	9837	K38	O2afg	195	124017	389166	5475214	0	1	2	2	-	-	-	-	-	-	wzi281	-	-	-	-	-	-	-	-	-	tet(D)	-	-	-	-	CTX-M-63	-	-	SHV-11.v1^
KLE_BA9089AA_AS	ERR2303440	2014	Asia	Cambodia	0	Klebsiella pneumoniae	ST29	26	K54	O1	112	273124	1104816	5556237	0	1	9	17	-	-	-	-	-	-	wzi115	aac(3)-IIa.v1^;aac(6')-Ib-cr.v2;aadA2;aadA^;strA.v1^;strB.v1	-	-	qnrB1.v2^	-	-	CatB4.v1;cmlA1*	-	sul1;sul2	tet(A).v1*	-	dfrA14.v2*	OXA-1;TEM-1D.v1^	SHV-187* +69L	CTX-M-15	-	-	-
KLE_BA9090AA_AS	ERR2303441	2014	Asia	Cambodia	0	Klebsiella pneumoniae	ST409	1919	unknown (K9)	O3b	139	170060	349127	5405540	0	1	10	11	-	-	-	-	-	-	wzi192	aac(6')-Ib-cr.v2;aadA16*	-	-	qnrB6^	-	mphA	catII.2*	arr-3	sul1	tet(A).v1	-	dfrA27	TEM-1D.v1^	-	CTX-M-15	-	-	SHV-27
KLE_BA9091AA_AS	ERR2303442	2014	Asia	Cambodia	0	Klebsiella pneumoniae	ST29	26	K54	O1	102	199847	791341	5551722	0	1	9	17	-	-	-	-	-	-	wzi115	aac(3)-IIa.v1^;aac(6')-Ib-cr.v2;aadA2;aadA^;strA.v1^;strB.v1	-	-	qnrB1.v2^	-	-	CatB4.v1;cmlA1*	-	sul1;sul2	tet(A).v1*	-	dfrA14.v2*	OXA-1;TEM-1D.v1^	SHV-187* +69L	CTX-M-15	-	-	-
KLE_BA9092AA_AS	ERR2303443	2014	Asia	Cambodia	0	Klebsiella pneumoniae	ST76	146	K10	O3/O3a	74	239772	675747	5545337	0	1	8	13	-	-	-	-	-	-	wzi100	aac(3)-IId^;strA.v1^;strB.v1	-	-	qnrS1	-	-	catII.2*	-	sul1;sul2	tet(A).v1;tet(D)	-	dfrA1.v1	LAP-2;TEM-1D.v1^	-	CTX-M-14	-	-	SHV-1^
KLE_BA9093AA_AS	ERR2303444	2014	Asia	Cambodia	0	Klebsiella pneumoniae	ST101	78	K17	O1	89	204205	437406	5469159	0	1	7	11	-	-	-	-	-	-	wzi137	aac(3)-IIa.v1^;aac(6')-Ib-cr.v2;strA.v1^;strB.v1	-	-	qnrB1.v2^	-	-	CatB4.v1?	-	sul2	-	-	dfrA14.v2*	OXA-1;TEM-1D.v1^	-	CTX-M-15	-	-	SHV-1^
KLE_BA9094AA_AS	ERR2303445	2014	Asia	Cambodia	0	Klebsiella pneumoniae	ST17	52	unknown (K25)	O5	95	271313	474818	5558256	0	1	9	12	-	-	-	-	-	-	wzi141	aac(3)-IId^;aac(6')-Ib-cr.v2;aadA16*	-	-	qnrB6^	-	mphA	-	arr-3	sul1	tet(A).v1	-	dfrA1.v1;dfrA27	TEM-1D.v1^	-	CTX-M-15	-	-	SHV-11.v1^
KLE_BA9095AA_AS	ERR2303446	2014	Asia	Cambodia	0	Klebsiella pneumoniae	ST37	2	unknown (K12)	unknown (OL103)	114	248984	589898	5535420	0	1	6	7	-	-	-	-	-	-	wzi12	strA.v1;strB.v1	-	-	-	-	-	-	-	sul1	tet(A).v1	-	dfrA1.v1	TEM-1D.v1^	-	CTX-M-15	-	-	SHV-11.v1^
KLE_BA9096AA_AS	ERR2303447	2014	Asia	Cambodia	0	Klebsiella pneumoniae	ST432	172	K62	O2a	66	440876	750460	5421059	0	1	7	9	-	-	-	-	-	-	wzi149	strA.v1^;strB.v1	-	-	qnrS1	-	-	-	-	sul1;sul2	tet(A).v1	-	dfrA1.v1	LAP-2	-	CTX-M-14	-	-	SHV-60
KLE_BA9097AA_AS	ERR2303448	2014	Asia	Cambodia	0	Klebsiella pneumoniae	ST252	661	unknown (K8)	O2afg	100	180684	565577	5535441	0	1	5	5	-	-	-	-	-	-	-	-	-	-	-	-	-	-	-	sul1	tet(A).v1	-	dfrA1.v1	TEM-1D.v1^	-	CTX-M-15	-	-	SHV-1^
KLE_BA9098AA_AS	ERR2303449	2014	Asia	Cambodia	0	Klebsiella pneumoniae	ST896	2	K3	O2afg	101	253497	784777	5638639	0	1	10	20	-	-	-	-	-	-	wzi59	aac(3)-IId^;aac(6')-Ib-cr.v2;aadA16*;aph3-Ia.v1;strA.v1^;strB.v1	-	-	qnrB6^;qnrS1	-	mphA	catII.2*	arr-3	sul1;sul2*	tet(A).v1	-	dfrA1.v1;dfrA27	LAP-2;TEM-1D.v1^	-	CTX-M-14;CTX-M-15	-	-	SHV-11.v1^
KLE_BA9099AA_AS	ERR2303450	2014	Asia	Cambodia	0	Klebsiella pneumoniae	ST37	2	unknown (K68)	O3/O3a	196	263117	647142	5719341	0	1	8	12	-	-	-	-	-	-	-	aac(6')-Ib-cr.v2;strA.v1;strB.v1	-	-	qnrB1.v2^	-	-	CatB4.v1;catA1*	-	sul2	tet(A).v1	-	dfrA14.v2*	OXA-1;TEM-1D.v1^	-	CTX-M-15	-	-	SHV-11.v1^
KLE_BA9100AA_AS	ERR2303451	2014	Asia	Cambodia	0	Klebsiella pneumoniae	ST17-1LV	52	unknown (KL122)	O2afg	135	321669	932716	5534536	0	1	10	22	-	-	-	-	-	-	-	aac(3)-IId^;aac(6')-Ib-cr.v2;aadA16*;aadA^;aph3-Ia.v1;strA.v1^;strB.v1	-	-	qnrB6^;qnrS1	-	mphA	catII.2*	arr-3	sul1;sul1;sul2*	tet(A).v1	-	dfrA15.v2;dfrA27	LAP-2;TEM-1D.v1^	-	CTX-M-14;CTX-M-15	-	-	SHV-11.v1^
KLE_BA9101AA_AS	ERR2303452	2014	Asia	Cambodia	0	Klebsiella pneumoniae	ST490	146	K3	O2afg	132	234616	523188	5641073	0	1	10	18	-	-	-	-	-	-	wzi59	aac(6')-Ib-cr.v2;aadA16*;strA.v1*;strB.v1*	-	-	qnrB6^;qnrS1	-	mphA	catII.2*	arr-3	sul1;sul2	tet(A).v1;tet(D)	-	dfrA14.v2*;dfrA27	LAP-2;TEM-1D.v1^	-	CTX-M-15	-	-	SHV-1^
KLE_BA9102AA_AS	ERR2303453	2014	Asia	Cambodia	0	Klebsiella pneumoniae	ST17	52	K25	O5	125	292518	683924	5567720	0	1	9	12	-	-	-	-	-	-	wzi141	aac(3)-IId^;aac(6')-Ib-cr.v2;aadA16*	-	-	qnrB6^	-	mphA	-	arr-3	sul1	tet(A).v1	-	dfrA1.v1;dfrA27	TEM-1D.v1^	-	CTX-M-15	-	-	SHV-11.v1^
KLE_BA9103AA_AS	ERR2303454	2014	Asia	Cambodia	0	Klebsiella pneumoniae	ST101	78	K17	O1	137	275815	603311	5524218	0	1	9	17	-	-	-	-	-	-	wzi137	aac(3)-IIa.v1^;aac(6')-Ib-cr.v2;aadA16*;strA.v1^;strB.v1	-	-	-	-	mphA	CatB4.v1?;catII.2*	arr-3	sul1;sul2	tet(A).v1	-	dfrA14.v2*;dfrA27	OXA-1;TEM-1D.v1^	-	CTX-M-15	-	-	SHV-1^
KLE_BA9104AA_AS	ERR2303455	2014	Asia	Cambodia	0	Klebsiella pneumoniae	ST29	26	K54	O1	121	200367	534222	5554911	0	1	9	17	-	-	-	-	-	-	wzi115	aac(3)-IIa.v1^;aac(6')-Ib-cr.v2;aadA2;aadA^;strA.v1^;strB.v1	-	-	qnrB1.v2^	-	-	CatB4.v1?;cmlA1*	-	sul1;sul2	tet(A).v1*	-	dfrA14.v2*	OXA-1;TEM-1D.v1^	SHV-187* +69L	CTX-M-15	-	-	-
KLE_BA9105AA_AS	ERR2303456	2014	Asia	Cambodia	0	Klebsiella pneumoniae	ST101	78	unknown (K17)	O1	87	202558	516310	5466428	0	1	7	11	-	-	-	-	-	-	wzi137	aac(3)-IIa.v1^;aac(6')-Ib-cr.v2;strA.v1^;strB.v1	-	-	qnrB1.v2^	-	-	CatB4.v1?	-	sul2	-	-	dfrA14.v2*	OXA-1;TEM-1D.v1^	-	CTX-M-15	-	-	SHV-1^
KLE_BA9106AA_AS	ERR2303457	2014	Asia	Cambodia	0	Klebsiella pneumoniae	ST1047	9837	unknown (K38)	O2afg	190	121194	462651	5476495	0	1	2	2	-	-	-	-	-	-	wzi281	-	-	-	-	-	-	-	-	-	tet(D)	-	-	-	-	CTX-M-63	-	-	SHV-11.v1^
KLE_BA9107AA_AS	ERR2303458	2014	Asia	Cambodia	0	Klebsiella pneumoniae	ST409	1919	K9	O3b	149	140710	400425	5529673	0	1	10	11	-	-	-	-	-	-	wzi192	aac(6')-Ib-cr.v2;aadA16*	-	-	qnrB6^	-	mphA	catII.2*	arr-3	sul1	tet(A).v1	-	dfrA27	TEM-1D.v1^	-	CTX-M-15	-	-	SHV-27
KLE_BA9108AA_AS	ERR2303459	2014	Asia	Cambodia	0	Klebsiella pneumoniae	ST101	78	K17	O1	81	198597	366921	5464500	0	1	7	11	-	-	-	-	-	-	wzi137	aac(3)-IIa.v1^;aac(6')-Ib-cr.v2;strA.v1^;strB.v1	-	-	qnrB1.v2^	-	-	CatB4.v1?	-	sul2	-	-	dfrA14.v2*	OXA-1;TEM-1D.v1^	-	CTX-M-15	-	-	SHV-1^
KLE_BA9109AA_AS	ERR2303460	2014	Asia	Cambodia	0	Klebsiella pneumoniae	ST626	7787	unknown (KL157)	O2a	134	250364	429437	5578483	0	1	5	6	-	-	-	-	-	-	wzi88	strA.v1^;strB.v1	-	-	qnrS1	-	-	-	-	sul2	-	-	-	TEM-1D.v1^	-	CTX-M-15	-	-	SHV-1^
KLE_BA9110AA_AS	ERR2303461	2014	Asia	Cambodia	0	Klebsiella pneumoniae	ST37	2	unknown (K68)	O3/O3a	163	238876	400462	5708198	0	1	8	12	-	-	-	-	-	-	-	aac(6')-Ib-cr.v2;strA.v1;strB.v1	-	-	qnrB1.v2^	-	-	CatB4.v1*;catA1*	-	sul2	tet(A).v1	-	dfrA14.v2*	OXA-1;TEM-1D.v1^	-	CTX-M-15	-	-	SHV-11.v1^
KLE_BA9111AA_AS	ERR2303462	2014	Asia	Cambodia	0	Klebsiella pneumoniae	ST101	78	K17	O1	83	247269	629449	5470613	0	1	7	11	-	-	-	-	-	-	wzi137	aac(3)-IIa.v1^;aac(6')-Ib-cr.v2;strA.v1^;strB.v1	-	-	qnrB1.v2^	-	-	CatB4.v1?	-	sul2	-	-	dfrA14.v2*	OXA-1;TEM-1D.v1^	-	CTX-M-15	-	-	SHV-1^
KLE_BA9112AA_AS	ERR2303463	2014	Asia	Cambodia	0	Klebsiella pneumoniae	ST1035	339	K57	O1	117	107507	367390	5300942	0	0	5	5	-	-	-	-	-	-	wzi116	-	-	-	qnrS1	-	-	-	-	sul1	tet(A).v1	-	dfrA1.v1	DHA-1	-	-	-	-	SHV-1^
KLE_BA9113AA_AS	ERR2303464	2014	Asia	Cambodia	0	Klebsiella pneumoniae	ST101	78	K17	O1	77	211111	418766	5465792	0	1	6	8	-	-	-	-	-	-	wzi137	aac(3)-IIa.v1^;aac(6')-Ib-cr.v2	-	-	qnrB1.v2^	-	-	CatB4.v1?	-	-	-	-	dfrA14.v2*	OXA-1;TEM-1D.v1^	-	CTX-M-15	-	-	SHV-1^
KLE_BA9114AA_AS	ERR2303465	2014	Asia	Cambodia	0	Klebsiella pneumoniae	ST896	2	K3	O2afg	93	215412	760377	5655698	0	1	10	21	-	-	-	-	-	-	wzi59	aac(3)-IId^;aac(6')-Ib-cr.v2;aadA16*;aph3-Ia.v1;strA.v1^;strB.v1	-	-	qnrB6^;qnrS1	-	mphA	catII.2*	arr-3	sul1;sul1;sul2^	tet(A).v1	-	dfrA1.v1;dfrA27	LAP-2;TEM-1D.v1^	-	CTX-M-14;CTX-M-15	-	-	SHV-11.v1^
KLE_BA9115AA_AS	ERR2303466	2014	Asia	Cambodia	0	Klebsiella pneumoniae	ST37	2	unknown (KL107)	unknown (OL103)	191	195229	610440	5552931	0	1	6	7	-	-	-	-	-	-	wzi12	strA.v1;strB.v1	-	-	-	-	-	-	-	sul1	tet(A).v1	-	dfrA1.v1	TEM-1D.v1^	-	CTX-M-15	-	-	SHV-11.v1^
KLE_BA9116AA_AS	ERR2303467	2014	Asia	Cambodia	0	Klebsiella pneumoniae	ST432	172	K62	O2a	58	214751	526147	5408723	0	1	7	9	-	-	-	-	-	-	wzi149	strA.v1^;strB.v1	-	-	qnrS1	-	-	-	-	sul1;sul2	tet(A).v1	-	dfrA1.v1	LAP-2	-	CTX-M-14	-	-	SHV-60
KLE_BA9117AA_AS	ERR2303468	2014	Asia	Cambodia	0	Klebsiella pneumoniae	ST896	2	K3	O2afg	96	256032	1054019	5645784	0	1	9	17	-	-	-	-	-	-	wzi59	aac(3)-IId^;aac(6')-Ib-cr.v2;aadA16*;strA.v1^;strB.v1	-	-	qnrS1	-	mphA	-	arr-3	sul1;sul2	tet(A).v1	-	dfrA1.v1;dfrA27	LAP-2;TEM-1D.v1^	-	CTX-M-14;CTX-M-15	-	-	SHV-11.v1^
KLE_BA9118AA_AS	ERR2303469	2014	Asia	Cambodia	0	Klebsiella pneumoniae	ST1411	5631	unknown (K61)	O5	98	197126	535789	5581129	0	1	8	13	-	-	-	-	-	-	wzi46	aac(6')-Ib-cr.v2;strA.v1^;strB.v1	-	-	qnrB1.v2^	-	-	CatB4.v1?;catA1*	-	sul2	tet(A).v1;tet(D)	-	dfrA14.v2*	OXA-1;TEM-1D.v1^	-	CTX-M-15	-	-	SHV-11.v1^
KLE_BA9119AA_AS	ERR2303470	2014	Asia	Cambodia	0	Klebsiella pneumoniae	ST101	78	K17	O1	85	229072	478792	5467662	0	1	7	11	-	-	-	-	-	-	wzi137	aac(3)-IIa.v1^;aac(6')-Ib-cr.v2;strA.v1^;strB.v1	-	-	qnrB1.v2^	-	-	CatB4.v1?	-	sul2	-	-	dfrA14.v2*	OXA-1;TEM-1D.v1^	-	CTX-M-15	-	-	SHV-1^
KLE_BA9120AA_AS	ERR2303471	2014	Asia	Cambodia	0	Klebsiella pneumoniae	ST1411	5631	K61	O5	92	194120	640113	5593012	0	1	8	13	-	-	-	-	-	-	wzi46	aac(6')-Ib-cr.v2;strA.v1^;strB.v1	-	-	qnrB1.v2^	-	-	CatB4.v1?;catA1*	-	sul2	tet(A).v1;tet(D)	-	dfrA14.v2*	OXA-1;TEM-1D.v1^	-	CTX-M-15	-	-	SHV-11.v1^
KLE_BA9121AA_AS	ERR2303472	2014	Asia	Cambodia	0	Klebsiella pneumoniae	ST409	1919	K9	O3b	172	198565	530772	5558082	0	1	10	12	-	-	-	-	-	-	wzi192	aac(6')-Ib-cr.v2;aadA16*	-	-	qnrB6^	-	mphA	catII.2*	arr-3	sul1;sul1	tet(A).v1	-	dfrA27	TEM-1D.v1^	-	CTX-M-15	-	-	SHV-27
KLE_BA9122AA_AS	ERR2303473	2014	Asia	Cambodia	0	Klebsiella pneumoniae	ST29	26	K54	O1	73	249437	676652	5543028	0	1	9	17	-	-	-	-	-	-	wzi115	aac(3)-IIa.v1^;aac(6')-Ib-cr.v2;aadA2;aadA^;strA.v1^;strB.v1	-	-	qnrB1.v2^	-	-	CatB4.v1?;cmlA1*	-	sul1;sul2	tet(A).v1*	-	dfrA14.v2*	OXA-1;TEM-1D.v1^	SHV-187* +69L	CTX-M-15	-	-	-
KLE_BA9123AA_AS	ERR2303474	2014	Asia	Cambodia	0	Klebsiella pneumoniae	ST101	78	K17	O1	84	240747	637591	5463449	0	1	6	8	-	-	-	-	-	-	wzi137	aac(3)-IIa.v1^;aac(6')-Ib-cr.v2	-	-	qnrB1.v2^	-	-	CatB4.v1?	-	-	-	-	dfrA14.v2*	OXA-1;TEM-1D.v1^	-	CTX-M-15	-	-	SHV-1^
KLE_BA9124AA_AS	ERR2303475	2014	Asia	Cambodia	0	Klebsiella pneumoniae	ST1047	9837	K38	O2afg	142	148357	403019	5336029	0	1	1	1	-	-	-	-	-	-	wzi281	-	-	-	-	-	-	-	-	-	-	-	-	-	-	CTX-M-63	-	-	SHV-11.v1^
KLE_BA9125AA_AS	ERR2303476	2014	Asia	Cambodia	0	Klebsiella pneumoniae	ST101	78	K17	O1	78	344301	746384	5475493	0	1	7	11	-	-	-	-	-	-	wzi137	aac(3)-IIa.v1^;aac(6')-Ib-cr.v2;strA.v1^;strB.v1	-	-	qnrB1.v2^	-	-	CatB4.v1?	-	sul2	-	-	dfrA14.v2*	OXA-1;TEM-1D.v1^	-	CTX-M-15	-	-	SHV-1^
KLE_BA9126AA_AS	ERR2303477	2014	Asia	Cambodia	0	Klebsiella pneumoniae	ST29	26	K54	O1	109	249327	459493	5552688	0	1	9	17	-	-	-	-	-	-	wzi115	aac(3)-IIa.v1^;aac(6')-Ib-cr.v2;aadA2;aadA^;strA.v1^;strB.v1	-	-	qnrB1.v2^	-	-	CatB4.v1?;cmlA1*	-	sul1;sul2	tet(A).v1*	-	dfrA14.v2*	OXA-1;TEM-1D.v1^	SHV-187* +69L	CTX-M-15	-	-	-
KLE_BA9127AA_AS	ERR2303478	2014	Asia	Cambodia	0	Klebsiella pneumoniae	ST409	1919	K9	O3b	123	186901	530783	5387467	0	1	10	11	-	-	-	-	-	-	wzi192	aac(6')-Ib-cr.v2;aadA16*	-	-	qnrB6^	-	mphA	catII.2*	arr-3	sul1	tet(A).v1	-	dfrA27	TEM-1D.v1^	-	CTX-M-15	-	-	SHV-27
KLE_BA9128AA_AS	ERR2303479	2014	Asia	Cambodia	0	Klebsiella pneumoniae	ST3140	2544	unknown (KL141)	O4	113	124800	329568	5427067	0	1	5	5	-	-	-	-	-	-	-	-	-	-	qnrS1	-	-	-	-	sul1	tet(A).v1	-	dfrA1.v1	-	-	CTX-M-27	-	-	SHV-71*
KLE_BA9129AA_AS	ERR2303480	2014	Asia	Cambodia	0	Klebsiella pneumoniae	ST37	2	unknown (K15)	O4	149	172671	371797	5533016	0	1	9	14	-	-	-	-	-	-	-	aac(3)-IIa.v1^;aac(6')-Ib-cr.v2;aph3-Ia.v1^;strA.v1^;strB.v1	-	-	qnrS1	-	mphA*	CatB4.v1?	-	sul2*	tet(A).v1	-	dfrA14.v2*	OXA-1;TEM-1D.v1^	-	CTX-M-15	-	-	SHV-11.v1^
KLE_BA9130AA_AS	ERR2303481	2014	Asia	Cambodia	0	Klebsiella pneumoniae	ST409	1919	K9	O3b	81	140361	348576	5387965	0	1	10	15	-	-	-	-	-	-	wzi192	aac(3)-IId^;aac(6')-Ib-cr.v2;aadA16*;strA.v1^;strB.v1	-	-	qnrB6^	-	mphA	catII.2*	arr-3	sul1;sul2*	tet(A).v1	-	dfrA27	TEM-1D.v1^	-	CTX-M-15	-	-	SHV-27
KLE_BA9131AA_AS	ERR2303482	2014	Asia	Cambodia	0	Klebsiella pneumoniae	ST394	2	K3	O2afg	104	349306	732592	5590087	1	1	8	13	ybt 16; ICEKp12	-	-	-	-	-	wzi59	aac(3)-IId^;aac(6')-Ib-cr.v2;aadA16*	-	-	qnrB6^;qnrS1	-	mphA	-	arr-3	sul1	-	-	dfrA27	LAP-2;TEM-1D.v1^	-	CTX-M-15;CTX-M-27	-	-	SHV-11.v1^
KLE_BA9132AA_AS	ERR2303483	2014	Asia	Cambodia	0	Klebsiella pneumoniae	ST432	172	K62	O2a	71	477706	983899	5420933	0	1	7	7	-	-	-	-	-	-	wzi149	strB.v1	-	-	qnrS1	-	-	-	-	sul1	tet(A).v1	-	dfrA1.v1	LAP-2	-	CTX-M-14	-	-	SHV-60
KLE_BA9133AA_AS	ERR2303484	2014	Asia	Cambodia	0	Klebsiella pneumoniae	ST1047	9837	K38	O2afg	153	130900	383883	5344739	0	1	1	1	-	-	-	-	-	-	wzi281	-	-	-	-	-	-	-	-	-	-	-	-	-	-	CTX-M-63	-	-	SHV-11.v1^
KLE_BA9134AA_AS	ERR2303485	2014	Asia	Cambodia	0	Klebsiella pneumoniae	ST896	2	unknown (K3)	O2afg	88	219315	422132	5552381	0	1	7	11	-	-	-	-	-	-	wzi59	aac(3)-IId^;strA.v1^;strB.v1	-	-	qnrS1	-	-	-	-	sul1;sul2	tet(A).v1	-	dfrA1.v1	LAP-2;TEM-1D.v1^	-	CTX-M-14	-	-	SHV-11.v1^
KLE_BA9135AA_AS	ERR2303486	2014	Asia	Cambodia	0	Klebsiella pneumoniae	ST101	78	K17	O1	79	248651	629793	5467735	0	1	7	11	-	-	-	-	-	-	wzi137	aac(3)-IIa.v1^;aac(6')-Ib-cr.v2;strA.v1^;strB.v1	-	-	qnrB1.v2^	-	-	CatB4.v1?	-	sul2	-	-	dfrA14.v2*	OXA-1;TEM-1D.v1^	-	CTX-M-15	-	-	SHV-1^
KLE_BA9136AA_AS	ERR2303487	2014	Asia	Cambodia	0	Klebsiella pneumoniae	ST1411	5631	K61	O5	99	174600	640612	5592788	0	1	8	13	-	-	-	-	-	-	wzi46	aac(6')-Ib-cr.v2;strA.v1^;strB.v1	-	-	qnrB1.v2^	-	-	CatB4.v1?;catA1*	-	sul2	tet(A).v1;tet(D)	-	dfrA14.v2*	OXA-1;TEM-1D.v1^	-	CTX-M-15	-	-	SHV-11.v1^
KLE_BA9137AA_AS	ERR2303488	2014	Asia	Cambodia	0	Klebsiella pneumoniae	ST101	78	K17	O1	124	204233	486704	5509277	0	1	10	18	-	-	-	-	-	-	wzi137	aac(3)-IIa.v1^;aac(6')-Ib-cr.v2;aadA16*;strA.v1^;strB.v1	-	-	qnrB17^	-	mphA	CatB4.v1?;catII.2*	arr-3	sul1;sul2	tet(A).v1	-	dfrA14.v2*;dfrA27	OXA-1;TEM-1D.v1^	-	CTX-M-15	-	-	SHV-1^
KLE_BA9138AA_AS	ERR2303489	2014	Asia	Cambodia	0	Klebsiella pneumoniae	ST101	78	K17	O1	83	317641	745773	5476041	0	1	7	11	-	-	-	-	-	-	wzi137	aac(3)-IIa.v1^;aac(6')-Ib-cr.v2;strA.v1^;strB.v1	-	-	qnrB1.v2^	-	-	CatB4.v1?	-	sul2	-	-	dfrA14.v2*	OXA-1;TEM-1D.v1^	-	CTX-M-15	-	-	SHV-1^
KLE_BA9139AA_AS	ERR2303490	2014	Asia	Cambodia	0	Klebsiella pneumoniae	ST1411	5631	K61	O5	100	244977	640652	5591839	0	1	8	13	-	-	-	-	-	-	wzi46	aac(6')-Ib-cr.v2;strA.v1^;strB.v1	-	-	qnrB1.v2^	-	-	CatB4.v1?;catA1*	-	sul2	tet(A).v1;tet(D)	-	dfrA14.v2*	OXA-1;TEM-1D.v1^	-	CTX-M-15	-	-	SHV-11.v1^
KLE_BA9140AA_AS	ERR2303491	2014	Asia	Cambodia	0	Klebsiella pneumoniae	ST1047	9837	K38	O2afg	180	123857	505889	5499049	0	1	2	2	-	-	-	-	-	-	wzi281	-	-	-	-	-	-	-	-	-	tet(D)	-	-	-	-	CTX-M-63	-	-	SHV-11.v1^
KLE_BA9141AA_AS	ERR2303492	2014	Asia	Cambodia	0	Klebsiella pneumoniae	ST101	78	unknown (KL107)	O1	71	228398	712535	5449527	0	1	6	8	-	-	-	-	-	-	wzi137	aac(3)-IIa.v1^;aac(6')-Ib-cr.v2	-	-	qnrB1.v2^	-	-	CatB4.v1?	-	-	-	-	dfrA14.v2*	OXA-1;TEM-1D.v1^	-	CTX-M-15	-	-	SHV-1^
KLE_BA9142AA_AS	ERR2303493	2014	Asia	Cambodia	0	Klebsiella pneumoniae	ST101	78	K17	O1	81	247376	470226	5468376	0	1	7	11	-	-	-	-	-	-	wzi137	aac(3)-IIa.v1^;aac(6')-Ib-cr.v2;strA.v1^;strB.v1	-	-	qnrB1.v2^	-	-	CatB4.v1?	-	sul2	-	-	dfrA14.v2*	OXA-1;TEM-1D.v1^	-	CTX-M-15	-	-	SHV-1^
KLE_BA9143AA_AS	ERR2303494	2014	Asia	Cambodia	0	Klebsiella pneumoniae	ST1035	339	K57	O1	126	126020	266459	5301085	0	0	5	5	-	-	-	-	-	-	wzi116	-	-	-	qnrS1	-	-	-	-	sul1	tet(A).v1	-	dfrA1.v1	DHA-1	-	-	-	-	SHV-1^
KLE_BA9144AA_AS	ERR2303495	2014	Asia	Cambodia	0	Klebsiella pneumoniae	ST101	78	K17	O1	129	570256	682350	5488065	0	1	7	11	-	-	-	-	-	-	wzi137	aac(3)-IIa.v1^;aac(6')-Ib-cr.v2;strA.v1^;strB.v1	-	-	qnrB1.v2^	-	-	CatB4.v1	-	sul2	-	-	dfrA14.v2*	OXA-1;TEM-1D.v1^	-	CTX-M-15	-	-	SHV-1^
KLE_BA9145AA_AS	ERR2303496	2014	Asia	Cambodia	0	Klebsiella pneumoniae	ST1047	9837	K38	O2afg	248	134143	587961	5384856	0	1	1	1	-	-	-	-	-	-	wzi281	-	-	-	-	-	-	-	-	-	-	-	-	-	-	CTX-M-63	-	-	SHV-11.v1^
KLE_BA9146AA_AS	ERR2303497	2014	Asia	Cambodia	0	Klebsiella pneumoniae	ST101	78	unknown (KL107)	O1	81	314501	638874	5459911	0	1	7	11	-	-	-	-	-	-	wzi137	aac(3)-IIa.v1^;aac(6')-Ib-cr.v2;strA.v1^;strB.v1	-	-	qnrB1.v2^	-	-	CatB4.v1?	-	sul2	-	-	dfrA14.v2*	OXA-1;TEM-1D.v1^	-	CTX-M-15	-	-	SHV-1^
KLE_BA9147AA_AS	ERR2303498	2014	Asia	Cambodia	0	Klebsiella pneumoniae	ST1411	5631	K61	O5	127	203300	1030544	5594413	0	1	8	13	-	-	-	-	-	-	wzi46	aac(6')-Ib-cr.v2;strA.v1^;strB.v1	-	-	qnrB1.v2^	-	-	CatB4.v1?;catA1*	-	sul2	tet(A).v1;tet(D)	-	dfrA14.v2*	OXA-1;TEM-1D.v1^	-	CTX-M-15	-	-	SHV-11.v1^
KLE_BA9149AA_AS	ERR2303500	2014	Asia	Cambodia	0	Klebsiella pneumoniae	ST45	97	unknown (K24)	O2a	127	319618	553903	5441627	1	1	10	18	ybt 10; ICEKp4	-	-	-	-	-	wzi101	aac(3)-IIa.v1^;aac(6')-Ib-cr.v2;aadA16*;strA.v1^;strB.v1	-	-	qnrB1.v2^	-	mphA	CatB4.v1?	arr-3	sul1;sul1;sul2	tet(A).v1	-	dfrA14.v2*;dfrA27	OXA-1;TEM-1D.v1^	-	CTX-M-15	-	-	SHV-1
KLE_BA9150AA_AS	ERR2303501	2014	Asia	Cambodia	0	Klebsiella pneumoniae	ST101	78	K17	O1	69	226979	446530	5465229	0	1	7	11	-	-	-	-	-	-	wzi137	aac(3)-IIa.v1^;aac(6')-Ib-cr.v2;strA.v1^;strB.v1	-	-	qnrB1.v2^	-	-	CatB4.v1?	-	sul2	-	-	dfrA14.v2*	OXA-1;TEM-1D.v1^	-	CTX-M-15	-	-	SHV-1^
KLE_BA9151AA_AS	ERR2303502	2014	Asia	Cambodia	0	Klebsiella pneumoniae	ST37	2	unknown (K15)	O4	159	170705	399491	5537267	0	1	9	14	-	-	-	-	-	-	-	aac(3)-IIa.v1^;aac(6')-Ib-cr.v2;aph3-Ia.v1^;strA.v1^;strB.v1	-	-	qnrS1	-	mphA*	CatB4.v1?	-	sul2*	tet(A).v1	-	dfrA14.v2*	OXA-1;TEM-1D.v1^	-	CTX-M-15	-	-	SHV-11.v1^
KLE_BA9152AA_AS	ERR2303503	2014	Asia	Cambodia	0	Klebsiella pneumoniae	ST101	78	K17	O2a	89	249135	638864	5469871	0	1	7	11	-	-	-	-	-	-	wzi137	aac(3)-IIa.v1^;aac(6')-Ib-cr.v2;strA.v1^;strB.v1	-	-	qnrB1.v2^	-	-	CatB4.v1?	-	sul2	-	-	dfrA14.v2*	OXA-1;TEM-1D.v1^	-	CTX-M-15	-	-	SHV-1^
KLE_BA9153AA_AS	ERR2303504	2014	Asia	Cambodia	0	Klebsiella pneumoniae	ST394	2	K3	O2afg	94	479442	929442	5622833	1	1	7	10	ybt 16; ICEKp12	-	-	-	-	-	wzi59	aac(3)-IId^;strA.v1^;strB.v1	-	-	qnrS1	-	mphA	-	-	sul2*	-	-	dfrA14.v2*	LAP-2;TEM-1D.v1^	-	CTX-M-27	-	-	SHV-11.v1^
KLE_BA9154AA_AS	ERR2303505	2014	Asia	Cambodia	0	Klebsiella pneumoniae	ST1322	661	unknown (KL139)	O1	109	199043	480554	5420055	0	1	5	7	-	-	-	-	-	-	wzi372	aac(3)-IId^;strA.v1^;strB.v1	-	-	qnrS1	-	-	-	-	sul2	-	-	-	LAP-2	-	CTX-M-14	-	-	SHV-204
KLE_BA9155AA_AS	ERR2303506	2014	Asia	Cambodia	0	Klebsiella pneumoniae	ST394	2	K3	O2afg	58	373366	635343	5614088	1	1	7	10	ybt 16; ICEKp12	-	-	-	-	-	wzi59	aac(3)-IId^;strA.v1^;strB.v1	-	-	qnrS1	-	mphA	-	-	sul2*	-	-	dfrA14.v2*	LAP-2;TEM-1D.v1^	-	CTX-M-27	-	-	SHV-11.v1^
KLE_BA9156AA_AS	ERR2303507	2014	Asia	Cambodia	0	Klebsiella pneumoniae	ST101	78	K17	O1	87	205470	732515	5470926	0	1	7	11	-	-	-	-	-	-	wzi137	aac(3)-IIa.v1^;aac(6')-Ib-cr.v2;strA.v1^;strB.v1	-	-	qnrB1.v2^	-	-	CatB4.v1?	-	sul2	-	-	dfrA14.v2*	OXA-1;TEM-1D.v1^	-	CTX-M-15	-	-	SHV-1^
KLE_BA9157AA_AS	ERR2303508	2014	Asia	Cambodia	0	Klebsiella pneumoniae	ST101	78	K17	O1	90	229152	629289	5468281	0	1	7	11	-	-	-	-	-	-	wzi137	aac(3)-IIa.v1^;aac(6')-Ib-cr.v2;strA.v1^;strB.v1	-	-	qnrB1.v2^	-	-	CatB4.v1?	-	sul2	-	-	dfrA14.v2*	OXA-1;TEM-1D.v1^	-	CTX-M-15	-	-	SHV-1^
KLE_BA9158AA_AS	ERR2303509	2014	Asia	Cambodia	0	Klebsiella pneumoniae	ST394	2	K3	O2afg	141	122634	500282	5615361	1	1	7	10	ybt 16; ICEKp12 (incomplete)	-	-	-	-	-	wzi59	aac(3)-IId^;strA.v1^;strB.v1	-	-	qnrS1	-	mphA	-	-	sul2*	-	-	dfrA14.v2*	LAP-2;TEM-1D.v1^	-	CTX-M-27	-	-	SHV-11.v1^
KLE_BA9159AA_AS	ERR2303510	2014	Asia	Cambodia	0	Klebsiella pneumoniae	ST101	78	K17	O1	79	223111	430612	5470105	0	1	7	11	-	-	-	-	-	-	wzi137	aac(3)-IIa.v1^;aac(6')-Ib-cr.v2;strA.v1^;strB.v1	-	-	qnrB1.v2^	-	-	CatB4.v1?	-	sul2	-	-	dfrA14.v2*	OXA-1;TEM-1D.v1^	-	CTX-M-15	-	-	SHV-1^
KLE_BA9160AA_AS	ERR2303511	2014	Asia	Cambodia	0	Klebsiella pneumoniae	ST394	2	K3	O2afg	93	253468	507426	5603344	1	1	7	10	ybt 16; ICEKp12	-	-	-	-	-	wzi59	aac(3)-IId^;strA.v1^;strB.v1	-	-	qnrS1	-	mphA	-	-	sul2*	-	-	dfrA14.v2*	LAP-2;TEM-1D.v1^	-	CTX-M-27	-	-	SHV-11.v1^
KLE_BA9161AA_AS	ERR2303512	2014	Asia	Cambodia	0	Klebsiella pneumoniae	ST1322	661	unknown (KL139)	O1	115	153177	530845	5424439	0	1	5	7	-	-	-	-	-	-	wzi372	aac(3)-IId^;strA.v1^;strB.v1	-	-	qnrS1	-	-	-	-	sul2	-	-	-	LAP-2	-	CTX-M-14	-	-	SHV-204
KLE_BA9162AA_AS	ERR2303513	2014	Asia	Cambodia	0	Klebsiella pneumoniae	ST896	2	K3	O2afg	76	256143	802484	5648198	0	1	9	18	-	-	-	-	-	-	wzi59	aac(3)-IId^;aac(6')-Ib-cr.v2^;aadA16*;strA.v1^;strB.v1	-	-	qnrB6^;qnrS1	-	mphA	-	arr-3	sul1;sul2	tet(A).v1	-	dfrA1.v1;dfrA27	LAP-2;TEM-1D.v1^	-	CTX-M-14;CTX-M-15	-	-	SHV-11.v1^
KLE_BA9163AA_AS	ERR2303514	2014	Asia	Cambodia	0	Klebsiella pneumoniae	ST1411	5631	K61	O5	134	225253	614777	5607132	0	1	8	13	-	-	-	-	-	-	wzi46	aac(6')-Ib-cr.v2;strA.v1^;strB.v1	-	-	qnrB1.v2^	-	-	CatB4.v1?;catA1*	-	sul2	tet(A).v1;tet(D)	-	dfrA14.v2*	OXA-1;TEM-1D.v1^	-	CTX-M-15	-	-	SHV-11.v1^
KLE_BA9164AA_AS	ERR2303515	2014	Asia	Cambodia	0	Klebsiella pneumoniae	ST1047	9837	K38	O2afg	155	165953	587961	5370311	0	1	1	1	-	-	-	-	-	-	wzi281	-	-	-	-	-	-	-	-	-	-	-	-	-	-	CTX-M-63	-	-	SHV-11.v1^
KLE_BA9165AA_AS	ERR2303516	2014	Asia	Cambodia	0	Klebsiella pneumoniae	ST101	78	K17	O1	81	350521	746604	5479039	0	1	7	11	-	-	-	-	-	-	wzi137	aac(3)-IIa.v1^;aac(6')-Ib-cr.v2;strA.v1^;strB.v1	-	-	qnrB1.v2^	-	-	CatB4.v1	-	sul2	-	-	dfrA14.v2*	OXA-1;TEM-1D.v1^	-	CTX-M-15	-	-	SHV-1^
KLE_BA9166AA_AS	ERR2303517	2014	Asia	Cambodia	0	Klebsiella pneumoniae	ST394	2	K3	O2afg	96	246890	739205	5616601	1	1	7	10	ybt 16; ICEKp12	-	-	-	-	-	wzi59	aac(3)-IId^;strA.v1^;strB.v1	-	-	qnrS1	-	mphA	-	-	sul2*	-	-	dfrA14.v2*	LAP-2;TEM-1D.v1^	-	CTX-M-27	-	-	SHV-11.v1^
KLE_BA9167AA_AS	ERR2303518	2014	Asia	Cambodia	0	Klebsiella pneumoniae	ST1411	5631	K61	O5	118	166202	640549	5483758	0	1	8	13	-	-	-	-	-	-	wzi46	aac(6')-Ib-cr.v2;strA.v1^;strB.v1	-	-	qnrB1.v2^	-	-	CatB4.v1?;catA1*	-	sul2	tet(A).v1;tet(D)	-	dfrA14.v2*	OXA-1;TEM-1D.v1^	-	CTX-M-15	-	-	SHV-11.v1^
KLE_BA9168AA_AS	ERR2303519	2014	Asia	Cambodia	0	Klebsiella pneumoniae	ST101	78	K17	O1	83	438125	746600	5443448	0	1	6	8	-	-	-	-	-	-	wzi137	aac(3)-IIa.v1^;strA.v1^;strB.v1	-	-	qnrB1.v2^	-	-	-	-	sul2	-	-	dfrA14.v2*	TEM-1D.v1^	-	CTX-M-15	-	-	SHV-1^
KLE_BA9169AA_AS	ERR2303520	2014	Asia	Cambodia	0	Klebsiella pneumoniae	ST394	2	K3	O2afg	105	363030	733568	5620051	1	1	7	10	ybt 16; ICEKp12	-	-	-	-	-	wzi59	aac(3)-IId^;strA.v1^;strB.v1	-	-	qnrS1	-	mphA	-	-	sul2*	-	-	dfrA14.v2*	LAP-2;TEM-1D.v1^	-	CTX-M-27	-	-	SHV-11.v1^
KLE_BA9170AA_AS	ERR2303521	2014	Asia	Cambodia	0	Klebsiella pneumoniae	ST896	2	K3	O2afg	67	355047	760205	5563873	0	1	7	11	-	-	-	-	-	-	wzi59	aac(3)-IId^;strA.v1^;strB.v1	-	-	qnrS1	-	-	-	-	sul1;sul2	tet(A).v1	-	dfrA1.v1	LAP-2;TEM-1D.v1^	-	CTX-M-14	-	-	SHV-11.v1^
KLE_BA9171AA_AS	ERR2303522	2014	Asia	Cambodia	0	Klebsiella pneumoniae	ST45	97	K24	O2a	81	298389	632305	5423038	1	1	10	18	ybt 10; ICEKp4	-	-	-	-	-	wzi101	aac(3)-IId^;aac(6')-Ib-cr.v2;aadA16*;strA.v1*;strB.v1*	-	-	qnrB6^	-	mphA	catII.2*	arr-3	sul1;sul1;sul2	tet(A).v1;tet(D)	-	dfrA27	TEM-1	-	CTX-M-15;SHV-2	-	-	-
KLE_BA9172AA_AS	ERR2303523	2014	Asia	Cambodia	0	Klebsiella pneumoniae	ST45	97	K24	O2a	153	350441	696593	5447021	1	1	10	17	ybt 10; ICEKp4	-	-	-	-	-	wzi101	aac(3)-IId^;aac(6')-Ib-cr.v2;aadA16*;strA.v1^;strB.v1*	-	-	qnrB6^	-	mphA	catII.2*	arr-3	sul1;sul1;sul2*	tet(A).v1;tet(D)	-	dfrA27	TEM-1	-	CTX-M-15	-	-	SHV-1
KLE_BA9173AA_AS	ERR2303524	2014	Asia	Cambodia	0	Klebsiella pneumoniae	ST1322	661	unknown (KL139)	O1	109	187415	530866	5418340	0	1	5	7	-	-	-	-	-	-	wzi372	aac(3)-IId^;strA.v1^;strB.v1	-	-	qnrS1	-	-	-	-	sul2	-	-	-	LAP-2	-	CTX-M-14	-	-	SHV-204
KLE_BA9174AA_AS	ERR2303525	2014	Asia	Cambodia	0	Klebsiella pneumoniae	ST394	2	K3	O2afg	99	204985	411976	5610893	1	1	7	10	ybt 16; ICEKp12	-	-	-	-	-	wzi59	aac(3)-IId^;strA.v1^;strB.v1	-	-	qnrS1	-	mphA	-	-	sul2*	-	-	dfrA14.v2*	LAP-2;TEM-1D.v1^	-	CTX-M-27	-	-	SHV-11.v1^
KLE_BA9175AA_AS	ERR2303526	2014	Asia	Cambodia	0	Klebsiella pneumoniae	ST45	97	K24	O2a	91	436236	940662	5437834	1	1	10	18	ybt 10; ICEKp4	-	-	-	-	-	wzi101	aac(3)-IId^;aac(6')-Ib-cr.v2;aadA16*;strA.v1*;strB.v1*	-	-	qnrB6^	-	mphA	catII.2*	arr-3	sul1;sul1;sul2	tet(A).v1;tet(D)	-	dfrA27	TEM-1D.v1^	-	CTX-M-15;SHV-2^	-	-	-
KLE_BA9176AA_AS	ERR2303527	2014	Asia	Cambodia	0	Klebsiella pneumoniae	ST45	97	K24	O2a	119	220527	812364	5439737	1	1	10	15	ybt 10; ICEKp4	-	-	-	-	-	wzi101	aac(3)-IId^;aac(6')-Ib-cr.v2;aadA16*;strA.v1^;strB.v1	-	-	qnrB6^	-	mphA	catII.2*	arr-3	sul1;sul2*	tet(A).v1	-	dfrA27	TEM-1D.v1^	-	CTX-M-15	-	-	SHV-1^
KLE_BA9177AA_AS	ERR2303528	2014	Asia	Cambodia	0	Klebsiella pneumoniae	ST45	97	K24	O2a	68	314580	458388	5419303	1	1	10	17	ybt 10; ICEKp4	-	-	-	-	-	wzi101	aac(3)-IId^;aac(6')-Ib-cr.v2;aadA16*;strA.v1*;strB.v1*	-	-	qnrB6^	-	mphA	catII.2*	arr-3	sul1;sul2	tet(A).v1;tet(D)	-	dfrA27	TEM-1D.v1^	-	CTX-M-15;SHV-2	-	-	-
KLE_BA9178AA_AS	ERR2303529	2014	Asia	Cambodia	0	Klebsiella pneumoniae	ST45	97	K24	O2a	99	350442	767024	5434775	1	1	10	18	ybt 10; ICEKp4	-	-	-	-	-	wzi101	aac(3)-IId^;aac(6')-Ib-cr.v2;aadA16*;strA.v1*;strB.v1*	-	-	qnrB6^	-	mphA	catII.2*	arr-3	sul1;sul1;sul2	tet(A).v1;tet(D)	-	dfrA27	TEM-1D.v1^	-	CTX-M-15;SHV-2	-	-	-
KLE_BA9179AA_AS	ERR2303530	2014	Asia	Cambodia	0	Klebsiella pneumoniae	ST45	97	K24	O2a	78	251780	720602	5420485	1	1	10	16	ybt 10; ICEKp4	-	-	-	-	-	wzi101	aac(3)-IId^;aac(6')-Ib-cr.v2;aadA16*;strA.v1*;strB.v1*	-	-	qnrB6^	-	mphA	catII.2*	arr-3	sul1;sul2	tet(A).v1;tet(D)	-	dfrA27	TEM-1D.v1^	-	CTX-M-15	-	-	SHV-1
KLE_BA9180AA_AS	ERR2303531	2014	Asia	Cambodia	0	Klebsiella pneumoniae	ST307	148	unknown (KL102)	O2afg	81	224942	687933	5393409	0	1	7	11	-	-	-	-	-	-	wzi173	aac(3)-IIa.v1^;aac(6')-Ib-cr.v2;strA.v1^;strB.v1	-	-	qnrB1.v2^	-	-	CatB4.v1	-	sul2	-	-	dfrA14.v2*	OXA-1;TEM-1D.v1^	-	CTX-M-15	-	-	SHV-28.v1^
KLE_BA9181AA_AS	ERR2303532	2014	Asia	Cambodia	0	Klebsiella pneumoniae	ST17	52	unknown (K25)	O5	61	259277	523595	5256245	0	1	9	14	-	-	-	-	-	-	wzi141	aac(3)-IId^;aac(6')-Ib-cr.v2;aadA16*;strA.v1^;strB.v1	-	-	qnrS1	-	mphA	-	arr-3	sul1;sul2*	tet(A).v1	-	dfrA27	TEM-1D.v1^	-	CTX-M-15	-	-	SHV-11.v1^
KLE_BA9182AA_AS	ERR2303533	2014	Asia	Cambodia	0	Klebsiella pneumoniae	ST307	148	unknown (KL102)	O2afg	80	307392	927195	5399868	0	1	8	12	-	-	-	-	-	-	wzi173	aac(3)-IIa.v1^;aac(6')-Ib-cr.v2;strA.v1^;strB.v1	-	-	qnrB1.v2^	-	-	CatB4.v1	-	sul2	tet(A).v1	-	dfrA14.v2*	OXA-1;TEM-1D.v1^	-	CTX-M-15	-	-	SHV-28.v1^
KLE_BA9183AA_AS	ERR2303534	2014	Asia	Cambodia	0	Klebsiella pneumoniae	ST45	97	K24	O2a	56	346044	916033	5314737	1	0	7	12	ybt 10; ICEKp4	-	-	-	-	-	wzi101	aac(3)-IId^;aac(6')-Ib-cr.v2;aadA16*;strA.v1*;strB.v1*	-	-	qnrB6^	-	-	-	arr-3	sul1;sul2	tet(D)	-	dfrA27	TEM-1D.v1^	-	-	-	-	SHV-1
KLE_BA9184AA_AS	ERR2303535	2014	Asia	Cambodia	0	Klebsiella pneumoniae	ST45	97	K24	O2a	58	275799	602018	5316515	1	1	8	13	ybt 10; ICEKp4	-	-	-	-	-	wzi101	aac(3)-IId^;aac(6')-Ib-cr.v2;aadA16*;strA.v1*;strB.v1*	-	-	qnrB6^	-	-	-	arr-3	sul1;sul2	tet(D)	-	dfrA27	TEM-1D.v1^	-	SHV-2	-	-	-
KLE_BA9185AA_AS	ERR2303536	2014	Asia	Cambodia	0	Klebsiella pneumoniae	ST1078	170	K13	O3b	72	242881	389597	5272472	0	1	9	10	-	-	-	-	-	-	wzi39	aac(6')-Ib-cr.v2;aadA16*	-	-	-	-	mphA	catII.2*	arr-3	sul1	tet(A).v1^	-	dfrA27	TEM-1D.v1^	-	CTX-M-15	-	-	SHV-11.v1^
KLE_BA9186AA_AS	ERR2303537	2014	Asia	Cambodia	0	Klebsiella pneumoniae	ST45	97	unknown (K24)	O2a	78	269922	518095	5314066	1	1	8	13	ybt 10; ICEKp4	-	-	-	-	-	wzi101	aac(3)-IId^;aac(6')-Ib-cr.v2;aadA16*;strA.v1*;strB.v1*	-	-	qnrB6^	-	-	-	arr-3	sul1;sul2	tet(D)	-	dfrA27	TEM-1D.v1^	-	SHV-2^	-	-	-
KLE_BA9187AA_AS	ERR2303538	2014	Asia	Cambodia	0	Klebsiella pneumoniae	ST1078	170	K13	O3b	68	243927	856115	5278362	0	1	10	11	-	-	-	-	-	-	wzi39	aac(6')-Ib-cr.v2;aadA16*	-	-	qnrB6^	-	mphA	catII.2*	arr-3	sul1	tet(A).v1^	-	dfrA27	TEM-1D.v1^	-	CTX-M-15	-	-	SHV-11.v1^
KLE_BA9188AA_AS	ERR2303539	2014	Asia	Cambodia	0	Klebsiella pneumoniae	ST45	97	K24	O2a	125	167759	512589	5329999	1	0	7	13	ybt 10; ICEKp4	-	-	-	-	-	wzi101	aac(3)-IId^;aac(6')-Ib-cr.v2;aadA16*;strA.v1*;strB.v1*	-	-	qnrB6^	-	-	-	arr-3	sul1;sul1;sul2	tet(D)	-	dfrA27	TEM-1D.v1^	-	-	-	-	SHV-1
KLE_BA9189AA_AS	ERR2303540	2014	Asia	Cambodia	0	Klebsiella pneumoniae	ST45	97	K24	O2a	70	270297	468854	5319153	1	1	8	13	ybt 10; ICEKp4	-	-	-	-	-	wzi101	aac(3)-IId^;aac(6')-Ib-cr.v2;aadA16*;strA.v1*;strB.v1*	-	-	qnrB6^	-	-	-	arr-3	sul1;sul2	tet(D)	-	dfrA27	TEM-1D.v1^	-	SHV-2^	-	-	-
KLE_BA9190AA_AS	ERR2303541	2014	Asia	Cambodia	0	Klebsiella pneumoniae	ST45	97	K24	O2a	55	303463	696642	5312218	1	0	6	11	ybt 10; ICEKp4	-	-	-	-	-	wzi101	aac(3)-IId^;aac(6')-Ib-cr.v2;aadA16*;strA.v1*;strB.v1*	-	-	-	-	-	-	arr-3	sul1;sul2	tet(D)	-	dfrA27	TEM-1D.v1^	-	-	-	-	SHV-1^
KLE_BA9191AA_AS	ERR2303542	2014	Asia	Cambodia	0	Klebsiella pneumoniae	ST45	97	K24	O2a	75	219990	673066	5316610	1	0	7	12	ybt 10; ICEKp4	-	-	-	-	-	wzi101	aac(3)-IId^;aac(6')-Ib-cr.v2;aadA16*;strA.v1*;strB.v1*	-	-	qnrB6^	-	-	-	arr-3	sul1;sul2	tet(D)	-	dfrA27	TEM-1D.v1^	-	-	-	-	SHV-1
KLE_BA9192AA_AS	ERR2303543	2014	Asia	Cambodia	0	Klebsiella pneumoniae	ST45	97	K24	O2a	63	270022	488080	5318251	1	0	7	12	ybt 10; ICEKp4	-	-	-	-	-	wzi101	aac(3)-IId^;aac(6')-Ib-cr.v2;aadA16*;strA.v1*;strB.v1*	-	-	qnrB6^	-	-	-	arr-3	sul1;sul2	tet(D)	-	dfrA27	TEM-1D.v1^	-	-	-	-	SHV-1^
KLE_BA9193AA_AS	ERR2303544	2014	Asia	Cambodia	0	Klebsiella pneumoniae	ST45	97	K24	O2a	71	436236	812552	5328679	1	1	8	14	ybt 10; ICEKp4	-	-	-	-	-	wzi101	aac(3)-IId^;aac(6')-Ib-cr.v2;aadA16*;strA.v1*;strB.v1*	-	-	qnrB6^	-	-	-	arr-3	sul1;sul1;sul2	tet(D)	-	dfrA27	TEM-1D.v1^	-	SHV-2	-	-	-
KLE_BA9194AA_AS	ERR2303545	2014	Asia	Cambodia	0	Klebsiella pneumoniae	ST469	1430	K12	O3b	67	319694	614160	5162320	0	1	9	13	-	-	-	-	-	-	wzi12	aac(3)-IId^;aac(6')-Ib-cr.v2;aadA16*	-	-	qnrB6^	-	-	floR.v1	arr-3	sul1;sul1;sul2	tet(D)	-	dfrA27	TEM-1D.v1^	-	SHV-2	-	-	-
KLE_BA9195AA_AS	ERR2303546	2014	Asia	Cambodia	0	Klebsiella pneumoniae	ST45	97	K24	O2a	87	270109	592380	5328926	1	0	7	12	ybt 10; ICEKp4	-	-	-	-	-	wzi101	aac(3)-IId^;aac(6')-Ib-cr.v2;aadA16*;strA.v1*;strB.v1*	-	-	qnrB6^	-	-	-	arr-3	sul1;sul2	tet(D)	-	dfrA27	TEM-1D.v1^	-	-	-	-	SHV-1
KLE_BA9196AA_AS	ERR2303547	2014	Asia	Cambodia	0	Klebsiella pneumoniae	ST45	97	K24	O2a	81	355002	696593	5329733	1	1	8	14	ybt 10; ICEKp4	-	-	-	-	-	wzi101	aac(3)-IId^;aac(6')-Ib-cr.v2;aadA16*;strA.v1*;strB.v1*	-	-	qnrB6^	-	-	-	arr-3	sul1;sul1;sul2	tet(D)	-	dfrA27	TEM-1D.v1^	-	SHV-2^	-	-	-
KLE_BA9197AA_AS	ERR2303548	2014	Asia	Cambodia	0	Klebsiella quasipneumoniae subsp. similipneumoniae	ST1191	2151	unknown (K13)	O3/O3a	126	246578	489013	5872315	0	1	4	4	-	-	-	-	-	-	wzi242	aac(3)-IId^	-	-	qnrS1	-	-	-	-	-	-	-	-	LAP-2	-	CTX-M-14	-	-	OKP-B-3*
KLE_BA9198AA_AS	ERR2303549	2014	Asia	Cambodia	0	Klebsiella quasipneumoniae subsp. similipneumoniae	ST1822	669	K48	O5	223	115405	292030	5894792	0	1	1	1	-	-	-	-	-	-	wzi291	-	-	-	-	-	-	-	-	-	-	-	-	-	-	CTX-M-63	-	-	OKP-B-18*?
KLE_BA9199AA_AS	ERR2303550	2014	Asia	Cambodia	0	Klebsiella quasipneumoniae subsp. similipneumoniae	ST1822	669	unknown (K48)	O5	209	125041	365237	5813849	0	1	1	1	-	-	-	-	-	-	wzi291	-	-	-	-	-	-	-	-	-	-	-	-	-	-	CTX-M-63	-	-	OKP-B-18*?
KLE_BA9200AA_AS	ERR2303551	2014	Asia	Cambodia	0	Klebsiella quasipneumoniae subsp. similipneumoniae	ST1191	2151	unknown (K13)	O3/O3a	188	215311	416636	5892217	0	1	4	4	-	-	-	-	-	-	wzi242	aac(3)-IId^	-	-	qnrS1	-	-	-	-	-	-	-	-	LAP-2	-	CTX-M-14	-	-	OKP-B-3*
KLE_BA9201AA_AS	ERR2303552	2014	Asia	Cambodia	0	Klebsiella quasipneumoniae subsp. similipneumoniae	ST1822	669	unknown (K48)	O5	215	99866	358094	5828959	0	1	1	1	-	-	-	-	-	-	wzi291	-	-	-	-	-	-	-	-	-	-	-	-	-	-	CTX-M-63	-	-	OKP-B-18*?
KLE_BA9202AA_AS	ERR2303553	2014	Asia	Cambodia	0	Klebsiella quasipneumoniae subsp. similipneumoniae	ST1822	669	K48	O5	166	116990	365078	5871061	0	1	1	1	-	-	-	-	-	-	wzi291	-	-	-	-	-	-	-	-	-	-	-	-	-	-	CTX-M-63	-	-	OKP-B-18*?
KLE_BA9203AA_AS	ERR2303554	2014	Asia	Cambodia	0	Klebsiella quasipneumoniae subsp. similipneumoniae	ST1191	2151	K13	O3/O3a	191	246580	489012	5905859	0	1	4	4	-	-	-	-	-	-	wzi242	aac(3)-IId^	-	-	qnrS1	-	-	-	-	-	-	-	-	LAP-2	-	CTX-M-14	-	-	OKP-B-3*
KLE_BA9204AA_AS	ERR2303555	2014	Asia	Cambodia	0	Klebsiella quasipneumoniae subsp. similipneumoniae	ST1822	669	K48	O5	177	108299	365352	5871958	0	1	1	1	-	-	-	-	-	-	wzi291	-	-	-	-	-	-	-	-	-	-	-	-	-	-	CTX-M-63	-	-	OKP-B-18*?
KLE_BA9205AA_AS	ERR2303556	2014	Asia	Cambodia	0	Klebsiella quasipneumoniae subsp. similipneumoniae	ST3141	9993	unknown (KL117)	O12	157	129914	268935	5636677	0	1	6	7	-	-	-	-	-	-	-	strA.v1*;strB.v1*	-	-	-	-	-	-	arr-2*	sul2	-	-	dfrA14.v2*	TEM-1D.v1^	-	CTX-M-3	-	-	OKP-B-8*
KLE_BA9206AA_AS	ERR2303557	2014	Asia	Cambodia	0	Klebsiella quasipneumoniae subsp. similipneumoniae	ST1191	2151	K13	O3/O3a	164	230437	483316	5898701	0	1	10	13	-	-	-	-	-	-	wzi242	aac(3)-IId^;aac(6')-Ib-cr.v2;aadA16*	-	-	qnrB6^	-	mphA	catII.2*	arr-3	sul1;sul1	tet(A).v1	-	dfrA27	TEM-1D.v1^	-	CTX-M-15	-	-	OKP-B-3*
KLE_BA9207AA_AS	ERR2303558	2014	Asia	Cambodia	0	Klebsiella quasipneumoniae subsp. similipneumoniae	ST1822	669	K48	O5	196	124377	365506	5789375	0	1	1	1	-	-	-	-	-	-	wzi291	-	-	-	-	-	-	-	-	-	-	-	-	-	-	CTX-M-63	-	-	OKP-B-18*?
KLE_BA9208AA_AS	ERR2303559	2013	Asia	Cambodia	0	Klebsiella quasipneumoniae subsp. similipneumoniae	ST1191	2151	K13	O3/O3a	127	194497	368762	5706398	0	1	4	4	-	-	-	-	-	-	wzi242	aac(3)-IId^	-	-	qnrS1	-	-	-	-	-	-	-	-	LAP-2	-	CTX-M-14	-	-	OKP-B-3*
KLE_BA9209AA_AS	ERR2303560	2014	Asia	Cambodia	0	Klebsiella quasipneumoniae subsp. similipneumoniae	ST1822	669	K48	O5	151	249532	401132	5786485	0	1	9	11	-	-	-	-	-	-	wzi291	aac(6')-Ib-cr.v2;aadA16*	-	-	qnrB6^	-	mphA	-	arr-3	sul1;sul1	tet(A).v1	-	dfrA27	TEM-1D.v1^	-	CTX-M-15	-	-	OKP-B-18*?
KLE_BA9210AA_AS	ERR2303561	2014	Asia	Cambodia	0	Klebsiella quasipneumoniae subsp. similipneumoniae	ST3141	9993	unknown (KL117)	O12	176	118311	269117	5646553	0	1	6	9	-	-	-	-	-	-	-	strA.v1*;strB.v1*	-	-	-	-	-	-	arr-2*;arr-2*	sul2	-	-	dfrA14.v2*;dfrA14.v2*	TEM-1D.v1^	-	CTX-M-3	-	-	OKP-B-8*
KLE_BA9211AA_AS	ERR2303562	2014	Asia	Cambodia	0	Klebsiella quasipneumoniae subsp. similipneumoniae	ST334	199	unknown (KL103)	O5	143	217144	562332	5601381	0	1	8	12	-	-	-	-	-	-	wzi337	aac(3)-IIa.v1^;aac(6')-Ib-cr.v2;strA.v1^;strB.v1	-	-	qnrB1.v2^	-	-	CatB4.v1?	-	sul2	tet(A).v1	-	dfrA14.v2*	OXA-1;TEM-1D.v1^	-	CTX-M-15	-	-	OKP-B-17?
KLE_BA9212AA_AS	ERR2303563	2014	Asia	Cambodia	0	Klebsiella quasipneumoniae subsp. similipneumoniae	ST477	1797	unknown (K15)	O5	110	262923	444949	5827158	0	1	9	11	-	-	-	-	-	-	wzi50	aac(6')-Ib-cr.v2;aadA16*	-	-	qnrB6^	-	mphA	-	arr-3	sul1	tet(A).v1	-	dfrA27	TEM-1D.v1^	-	CTX-M-15;CTX-M-63	-	-	OKP-B-7^
KLE_BA9213AA_AS	ERR2303564	2014	Asia	Cambodia	0	Klebsiella quasipneumoniae subsp. similipneumoniae	ST334	199	unknown (KL103)	O5	136	217063	520034	5602896	0	1	8	12	-	-	-	-	-	-	wzi337	aac(3)-IIa.v1^;aac(6')-Ib-cr.v2;strA.v1^;strB.v1	-	-	qnrB1.v2^	-	-	CatB4.v1?	-	sul2	tet(A).v1	-	dfrA14.v2*	OXA-1;TEM-1D.v1^	-	CTX-M-15	-	-	OKP-B-17?
KLE_BA9214AA_AS	ERR2303565	2014	Asia	Cambodia	0	Klebsiella quasipneumoniae subsp. similipneumoniae	ST334	199	unknown (KL103)	O5	84	192425	949869	5588296	0	1	8	12	-	-	-	-	-	-	wzi337	aac(3)-IIa.v1^;aac(6')-Ib-cr.v2;strA.v1^;strB.v1	-	-	qnrB1.v2^	-	-	CatB4.v1?	-	sul2	tet(A).v1	-	dfrA14.v2*	OXA-1;TEM-1D.v1^	-	CTX-M-15	-	-	OKP-B-17?
KLE_BA9215AA_AS	ERR2303566	2014	Asia	Cambodia	0	Klebsiella quasipneumoniae subsp. similipneumoniae	ST1031	310	K10	O5	160	261118	698756	5542445	0	1	8	11	-	-	-	-	-	-	wzi443	aac(3)-IId^	-	-	qnrS1	-	-	catII.2*	-	sul1;sul2	tet(A).v1;tet(D)	-	dfrA1.v1;dfrA14.v2*	LAP-2	-	CTX-M-14	-	-	OKP-B-1^
KLE_BA9216AA_AS	ERR2303567	2014	Asia	Cambodia	0	Klebsiella quasipneumoniae subsp. similipneumoniae	ST1031	310	K10	O5	137	312088	467233	5539720	0	1	8	11	-	-	-	-	-	-	wzi443	aac(3)-IId^	-	-	qnrS1	-	-	catII.2*	-	sul1;sul2	tet(A).v1;tet(D)	-	dfrA1.v1;dfrA14.v2*	LAP-2	-	CTX-M-14	-	-	OKP-B-1^
KLE_BA9217AA_AS	ERR2303568	2014	Asia	Cambodia	0	Klebsiella quasipneumoniae subsp. similipneumoniae	ST334	199	unknown (KL103)	O5	141	95142	262017	5544594	0	1	9	10	-	-	-	-	-	-	wzi337	aac(6')-Ib-cr.v2;aadA16*	-	-	qnrB6^	-	mphA	-	arr-3	sul1	tet(A).v1	-	dfrA27	TEM-1D.v1^	-	CTX-M-15	-	-	OKP-B-17?
KLE_BA9218AA_AS	ERR2303569	2014	Asia	Cambodia	0	Klebsiella quasipneumoniae subsp. similipneumoniae	ST1031	310	K10	O5	77	283575	487454	5518272	0	1	8	11	-	-	-	-	-	-	wzi443	aac(3)-IId^	-	-	qnrS1	-	-	catII.2*	-	sul1;sul2	tet(A).v1;tet(D)	-	dfrA1.v1;dfrA14.v2*	LAP-2	-	CTX-M-14	-	-	OKP-B-1^
KLE_BA9219AA_AS	ERR2303570	2014	Asia	Cambodia	0	Klebsiella quasipneumoniae subsp. similipneumoniae	ST334	199	unknown (KL103)	O5	120	215328	429775	5596288	0	1	8	12	-	-	-	-	-	-	wzi337	aac(3)-IIa.v1^;aac(6')-Ib-cr.v2;strA.v1^;strB.v1	-	-	qnrB1.v2^	-	-	CatB4.v1?	-	sul2	tet(A).v1	-	dfrA14.v2*	OXA-1;TEM-1D.v1^	-	CTX-M-15	-	-	OKP-B-17?
KLE_BA9220AA_AS	ERR2303571	2014	Asia	Cambodia	0	Klebsiella quasipneumoniae subsp. similipneumoniae	ST334	199	unknown (KL103)	O5	109	243670	435949	5592644	0	1	8	12	-	-	-	-	-	-	wzi337	aac(3)-IIa.v1^;aac(6')-Ib-cr.v2;strA.v1^;strB.v1	-	-	qnrB1.v2^	-	-	CatB4.v1?	-	sul2	tet(A).v1	-	dfrA14.v2*	OXA-1;TEM-1D.v1^	-	CTX-M-15	-	-	OKP-B-17?
KLE_BA9221AA_AS	ERR2303572	2014	Asia	Cambodia	0	Klebsiella quasipneumoniae subsp. similipneumoniae	ST334	199	unknown (KL103)	O5	91	191292	638684	5584211	0	1	8	12	-	-	-	-	-	-	wzi337	aac(3)-IIa.v1^;aac(6')-Ib-cr.v2;strA.v1^;strB.v1	-	-	qnrB1.v2^	-	-	CatB4.v1?	-	sul2	tet(A).v1	-	dfrA14.v2*	OXA-1;TEM-1D.v1^	-	CTX-M-15	-	-	OKP-B-17?
KLE_BA9222AA_AS	ERR2303573	2014	Asia	Cambodia	0	Klebsiella quasipneumoniae subsp. similipneumoniae	ST334	199	unknown (KL103)	O5	120	228028	641351	5606714	0	1	7	11	-	-	-	-	-	-	wzi337	aac(3)-IIa.v1^;aac(6')-Ib-cr.v2;strA.v1^;strB.v1	-	-	qnrB1.v2^	-	-	CatB4.v1?	-	sul2	-	-	dfrA14.v2*	OXA-1;TEM-1D.v1^	-	CTX-M-15	-	-	OKP-B-17?
KLE_BA9223AA_AS	ERR2303574	2014	Asia	Cambodia	0	Klebsiella quasipneumoniae subsp. similipneumoniae	ST334	199	unknown (KL107)	O5	107	231046	644410	5549454	0	1	9	10	-	-	-	-	-	-	wzi337	aac(6')-Ib-cr.v2;aadA16*	-	-	qnrB6^	-	mphA	-	arr-3	sul1	tet(A).v1	-	dfrA27	TEM-1D.v1^	-	CTX-M-15	-	-	OKP-B-17?
KLE_BA9224AA_AS	ERR2303575	2014	Asia	Cambodia	0	Klebsiella quasipneumoniae subsp. similipneumoniae	ST334	199	unknown (KL103)	O5	103	151067	417843	5531233	0	1	6	6	-	-	-	-	-	-	wzi337	-	-	-	qnrB4	-	-	catA1*	-	sul1	tet(D)	-	-	DHA-1	-	CTX-M-14	-	-	OKP-B-17?
KLE_BA9225AA_AS	ERR2303576	2014	Asia	Cambodia	0	Klebsiella quasipneumoniae subsp. similipneumoniae	ST334	199	unknown (KL103)	O5	141	214238	508587	5601551	0	1	8	12	-	-	-	-	-	-	wzi337	aac(3)-IIa.v1^;aac(6')-Ib-cr.v2;strA.v1^;strB.v1	-	-	qnrB1.v2^	-	-	CatB4.v1?	-	sul2	tet(A).v1	-	dfrA14.v2*	OXA-1;TEM-1D.v1^	-	CTX-M-15	-	-	OKP-B-17?
KLE_BA9226AA_AS	ERR2303577	2014	Asia	Cambodia	0	Klebsiella quasipneumoniae subsp. similipneumoniae	ST334	199	unknown (KL103)	O5	115	214138	424692	5555669	0	1	8	9	-	-	-	-	-	-	wzi337	aac(6')-Ib-cr.v2;aadA16*	-	-	qnrB6^	-	mphA	-	arr-3	sul1	-	-	dfrA27	TEM-1D.v1^	-	CTX-M-15	-	-	OKP-B-17?
KLE_BA9227AA_AS	ERR2303578	2014	Asia	Cambodia	0	Klebsiella quasipneumoniae subsp. similipneumoniae	ST1308	2279	unknown (KL107)	unknown (OL103)	179	159221	424107	5445831	0	1	9	11	-	-	-	-	-	-	-	aac(6')-Ib-cr.v2^	-	-	qnrB4	-	-	catA1*;catB3.v2	arr-3	sul1	tet(D)	-	dfrA5	DHA-1;OXA-1	-	SHV-2A^	-	-	OKP-B-6^
KLE_BA9228AA_AS	ERR2303579	2014	Asia	Cambodia	0	Klebsiella quasipneumoniae subsp. similipneumoniae	ST334	199	unknown (KL103)	O5	150	235144	462574	5555347	0	1	9	10	-	-	-	-	-	-	wzi337	aac(6')-Ib-cr.v2;aadA16*	-	-	qnrB6^	-	mphA	-	arr-3	sul1	tet(A).v1	-	dfrA27	TEM-1D.v1^	-	CTX-M-15	-	-	OKP-B-17?
KLE_BA9229AA_AS	ERR2303580	2014	Asia	Cambodia	0	Klebsiella quasipneumoniae subsp. similipneumoniae	ST334	199	unknown (KL103)	O5	113	220519	721337	5595510	0	1	8	12	-	-	-	-	-	-	wzi337	aac(3)-IIa.v1^;aac(6')-Ib-cr.v2;strA.v1^;strB.v1	-	-	qnrB1.v2^	-	-	CatB4.v1?	-	sul2	tet(A).v1	-	dfrA14.v2*	OXA-1;TEM-1D.v1^	-	CTX-M-15	-	-	OKP-B-17?
KLE_BA9230AA_AS	ERR2303581	2014	Asia	Cambodia	0	Klebsiella quasipneumoniae subsp. similipneumoniae	ST334	199	unknown (KL103)	O5	94	217032	644885	5573569	0	1	5	9	-	-	-	-	-	-	wzi337	aac(3)-IIa.v1^;aac(6')-Ib-cr.v2;strA.v1^;strB.v1	-	-	-	-	-	CatB4.v1?	-	sul2	-	-	-	OXA-1;TEM-1D.v1^	-	CTX-M-15	-	-	OKP-B-17?
KLE_BA9231AA_AS	ERR2303582	2014	Asia	Cambodia	0	Klebsiella quasipneumoniae subsp. similipneumoniae	ST334	199	unknown (KL103)	O5	103	231541	617750	5589753	0	1	8	12	-	-	-	-	-	-	wzi337	aac(3)-IIa.v1^;aac(6')-Ib-cr.v2;strA.v1^;strB.v1	-	-	qnrB1.v2^	-	-	CatB4.v1?	-	sul2	tet(A).v1	-	dfrA14.v2*	OXA-1;TEM-1D.v1^	-	CTX-M-15	-	-	OKP-B-17?
KLE_BA9232AA_AS	ERR2303583	2014	Asia	Cambodia	0	Klebsiella quasipneumoniae subsp. similipneumoniae	ST334	199	unknown (KL103)	O5	140	190141	414480	5544791	0	1	6	6	-	-	-	-	-	-	wzi337	-	-	-	qnrB4	-	-	catA1*	-	sul1	tet(D)	-	-	DHA-1	-	CTX-M-14	-	-	OKP-B-17?
KLE_BA9233AA_AS	ERR2303584	2014	Asia	Cambodia	0	Klebsiella quasipneumoniae subsp. similipneumoniae	ST334	199	unknown (KL103)	O5	136	231046	433869	5447782	0	0	1	1	-	-	-	-	-	-	wzi337	-	-	-	-	-	-	-	-	sul1	-	-	-	-	-	-	-	-	OKP-B-17?
KLE_BA9234AA_AS	ERR2303585	2014	Asia	Cambodia	0	Klebsiella quasipneumoniae subsp. similipneumoniae	ST334	199	unknown (KL103)	O5	158	192022	408133	5572677	0	1	9	10	-	-	-	-	-	-	wzi337	aac(6')-Ib-cr.v2;aadA16*	-	-	qnrB6^	-	mphA	-	arr-3	sul1	tet(A).v1	-	dfrA27	TEM-1D.v1^	-	CTX-M-15	-	-	OKP-B-17?
KLE_BA9235AA_AS	ERR2303586	2014	Asia	Cambodia	0	Klebsiella quasipneumoniae subsp. similipneumoniae	ST3396	10021	unknown (KL170)	O3/O3a	88	229708	376113	5446941	0	1	9	14	-	-	-	-	-	-	wzi231	aac(6')-Ib-cr.v2;aadA16*;aph3-Ia.v1;strA.v1^;strB.v1	-	-	qnrB6^	-	mphA	catII.2*	arr-3	sul1;sul2*	tet(A).v1	-	dfrA27	-	-	CTX-M-15	-	-	OKP-B-5*
KLE_BA9236AA_AS	ERR2303587	2014	Asia	Cambodia	0	Klebsiella quasipneumoniae subsp. similipneumoniae	ST414	1781	unknown (KL123)	O3/O3a	120	312703	625905	5447016	0	0	6	6	-	-	-	-	-	-	wzi44	aadA16*	-	-	qnrB4	-	-	-	arr-3	sul1	-	-	dfrA27	DHA-1	-	-	-	-	OKP-B-8
KLE_BA9237AA_AS	ERR2303588	2014	Asia	Cambodia	0	Klebsiella quasipneumoniae subsp. similipneumoniae	ST414	1781	unknown (KL123)	O3/O3a	119	338898	718995	5451204	0	0	6	6	-	-	-	-	-	-	wzi44	aadA16*	-	-	qnrB4	-	-	-	arr-3	sul1	-	-	dfrA27	DHA-1	-	-	-	-	OKP-B-8
KLE_BA9238AA_AS	ERR2303589	2014	Asia	Cambodia	0	Klebsiella quasipneumoniae subsp. similipneumoniae	ST3396	10021	unknown (KL170)	O3/O3a	88	170328	432504	5444792	0	1	8	14	-	-	-	-	-	-	wzi231	aac(3)-IId^;aac(6')-Ib-cr.v2;aadA16*;aph3-Ia.v1;strA.v1^;strB.v1	-	-	qnrB6^	-	mphA	catII.2*	arr-3	sul1;sul2*	-	-	dfrA27	-	-	CTX-M-15	-	-	OKP-B-5*
KLE_BA9239AA_AS	ERR2303590	2014	Asia	Cambodia	0	Klebsiella quasipneumoniae subsp. similipneumoniae	ST334	199	unknown (KL103)	O5	143	159903	447499	5508673	0	1	6	6	-	-	-	-	-	-	wzi337	-	-	-	qnrB4	-	-	catA1*	-	sul1	tet(D)	-	-	DHA-1	-	CTX-M-14	-	-	OKP-B-17?
KLE_BA9240AA_AS	ERR2303591	2014	Asia	Cambodia	0	Klebsiella quasipneumoniae subsp. similipneumoniae	ST3396	10021	unknown (KL170)	O3/O3a	96	229708	859879	5447901	0	1	9	15	-	-	-	-	-	-	wzi231	aac(3)-IId^;aac(6')-Ib-cr.v2;aadA16*;aph3-Ia.v1;strA.v1^;strB.v1	-	-	qnrB6^	-	mphA	catII.2*	arr-3	sul1;sul2*	tet(A).v1	-	dfrA27	-	-	CTX-M-15	-	-	OKP-B-5*
KLE_BA9241AA_AS	ERR2303592	2014	Asia	Cambodia	0	Klebsiella quasipneumoniae subsp. similipneumoniae	ST1308	2279	unknown (KL107)	unknown (OL103)	153	183493	516349	5451559	0	1	9	12	-	-	-	-	-	-	-	aac(6')-Ib-cr.v2^	-	-	qnrB4	-	-	catA1*;catB3.v2	arr-3	sul1;sul1	tet(D)	-	dfrA5	DHA-1;OXA-1	-	SHV-2A^	-	-	OKP-B-6^
KLE_BA9242AA_AS	ERR2303593	2014	Asia	Cambodia	0	Klebsiella quasipneumoniae subsp. similipneumoniae	ST1697	4157	unknown (K49)	unknown (OL103)	186	142785	376402	5341413	0	1	9	15	-	-	-	-	-	-	wzi505	aac(3)-IId^;aac(6')-Ib-cr.v2;aadA16*;aph3-Ia.v1;strA.v1^;strB.v1	-	-	qnrB6^	-	mphA	catII.2*	arr-3	sul1;sul2*	tet(A).v1	-	dfrA27	-	-	CTX-M-15	-	-	OKP-B-10*
KLE_BA9243AA_AS	ERR2303594	2014	Asia	Cambodia	0	Klebsiella quasipneumoniae subsp. similipneumoniae	ST334	199	unknown (KL103)	O5	157	290730	1283857	5619449	0	1	8	12	-	-	-	-	-	-	wzi337	aac(3)-IIa.v1^;aac(6')-Ib-cr.v2;strA.v1^;strB.v1	-	-	qnrB1.v2^	-	-	CatB4.v1	-	sul2	tet(A).v1	-	dfrA14.v2*	OXA-1;TEM-1D.v1^	-	CTX-M-15	-	-	OKP-B-17?
KLE_BA9244AA_AS	ERR2303595	2014	Asia	Cambodia	0	Klebsiella quasipneumoniae subsp. similipneumoniae	ST334	199	unknown (KL103)	O5	123	319364	693831	5590064	0	1	9	11	-	-	-	-	-	-	wzi337	aac(6')-Ib-cr.v2;aadA16*	-	-	qnrB6^	-	mphA	-	arr-3	sul1;sul1	tet(A).v1	-	dfrA27	TEM-1D.v1^	-	CTX-M-15	-	-	OKP-B-17?
KLE_BA9245AA_AS	ERR2303596	2014	Asia	Cambodia	0	Klebsiella quasipneumoniae subsp. similipneumoniae	ST334	199	unknown (KL103)	O5	117	326518	648865	5599895	0	1	9	11	-	-	-	-	-	-	wzi337	aac(6')-Ib-cr.v2;aadA16*	-	-	qnrB6^	-	mphA	-	arr-3	sul1;sul1	tet(A).v1	-	dfrA27	TEM-1D.v1^	-	CTX-M-15	-	-	OKP-B-17?
KLE_BA9246AA_AS	ERR2303597	2014	Asia	Cambodia	0	Klebsiella quasipneumoniae subsp. similipneumoniae	ST334	199	unknown (KL103)	O5	118	319286	727497	5589729	0	1	9	11	-	-	-	-	-	-	wzi337	aac(6')-Ib-cr.v2;aadA16*	-	-	qnrB6^	-	mphA	-	arr-3	sul1;sul1	tet(A).v1	-	dfrA27	TEM-1D.v1^	-	CTX-M-15	-	-	OKP-B-17?
KLE_BA9247AA_AS	ERR2303598	2014	Asia	Cambodia	0	Klebsiella quasipneumoniae subsp. similipneumoniae	ST334	199	unknown (KL103)	O5	88	314291	588881	5391023	0	1	9	11	-	-	-	-	-	-	wzi337	aac(6')-Ib-cr.v2;aadA16*	-	-	qnrB6^	-	mphA	-	arr-3	sul1;sul1	tet(A).v1	-	dfrA27	TEM-1D.v1^	-	CTX-M-15	-	-	OKP-B-17?
KLE_BA9248AA_AS	ERR2303599	2014	Asia	Cambodia	0	Klebsiella quasipneumoniae subsp. similipneumoniae	ST1697	4157	unknown (K49)	unknown (OL103)	114	195211	406725	5314512	0	1	9	15	-	-	-	-	-	-	wzi505	aac(3)-IId^;aac(6')-Ib-cr.v2;aadA16*;aph3-Ia.v1;strA.v1^;strB.v1	-	-	qnrB6^	-	mphA	catII.2*	arr-3	sul1;sul2*	tet(A).v1	-	dfrA27	-	-	CTX-M-15	-	-	OKP-B-10*
KLE_BA9249AA_AS	ERR2303600	2014	Asia	Cambodia	0	Klebsiella quasipneumoniae subsp. similipneumoniae	ST334	199	unknown (KL103)	O5	191	314368	627812	5579020	0	1	9	11	-	-	-	-	-	-	wzi337	aac(6')-Ib-cr.v2;aadA16*	-	-	qnrB6^	-	mphA	-	arr-3	sul1;sul1	tet(A).v1	-	dfrA27	TEM-1D.v1^	-	CTX-M-15	-	-	OKP-B-17?
KLE_BA9250AA_AS	ERR2303601	2014	Asia	Cambodia	0	Klebsiella quasipneumoniae subsp. similipneumoniae	ST1697	4157	unknown (K49)	unknown (OL103)	131	200028	608267	5355903	0	1	9	15	-	-	-	-	-	-	wzi505	aac(3)-IId^;aac(6')-Ib-cr.v2;aadA16*;aph3-Ia.v1;strA.v1^;strB.v1	-	-	qnrB6^	-	mphA	catII.2*	arr-3	sul1;sul2*	tet(A).v1	-	dfrA27	-	-	CTX-M-15	-	-	OKP-B-10*
KLE_BA9251AA_AS	ERR2303602	2014	Asia	Cambodia	0	Klebsiella quasipneumoniae subsp. similipneumoniae	ST334	199	unknown (KL103)	O5	79	301687	675770	5445187	0	1	9	11	-	-	-	-	-	-	wzi337	aac(6')-Ib-cr.v2;aadA16*	-	-	qnrB6^	-	mphA	-	arr-3	sul1;sul1	tet(A).v1	-	dfrA27	TEM-1D.v1^	-	CTX-M-15	-	-	OKP-B-17?
KLE_BA9252AA_AS	ERR2303603	2014	Asia	Cambodia	0	Klebsiella quasipneumoniae subsp. similipneumoniae	ST334	199	unknown (KL103)	O5	200	314368	685370	5598193	0	1	9	11	-	-	-	-	-	-	wzi337	aac(6')-Ib-cr.v2;aadA16*	-	-	qnrB6^	-	mphA	-	arr-3	sul1;sul1	tet(A).v1	-	dfrA27	TEM-1D.v1^	-	CTX-M-15	-	-	OKP-B-17?
KLE_BA9253AA_AS	ERR2303604	2014	Asia	Cambodia	0	Klebsiella quasipneumoniae subsp. similipneumoniae	ST334	199	unknown (KL103)	O5	187	127382	392627	5585036	0	1	8	9	-	-	-	-	-	-	wzi337	aac(6')-Ib-cr.v2;aadA16*	-	-	-	-	mphA	-	arr-3	sul1	tet(A).v1	-	dfrA27	TEM-1D.v1^	-	CTX-M-15	-	-	OKP-B-17?
KLE_BA9254AA_AS	ERR2303605	2014	Asia	Cambodia	0	Klebsiella quasipneumoniae subsp. similipneumoniae	ST334	199	unknown (KL103)	O5	110	276615	980350	5610730	0	1	8	12	-	-	-	-	-	-	wzi337	aac(3)-IIa.v1^;aac(6')-Ib-cr.v2;strA.v1^;strB.v1	-	-	qnrB1.v2^	-	-	CatB4.v1	-	sul2	tet(A).v1	-	dfrA14.v2*	OXA-1;TEM-1D.v1^	-	CTX-M-15	-	-	OKP-B-17?
KLE_BA9255AA_AS	ERR2303606	2014	Asia	Cambodia	0	Klebsiella quasipneumoniae subsp. similipneumoniae	ST1308	2279	unknown (KL107)	unknown (OL103)	149	247455	614258	5456547	0	1	9	11	-	-	-	-	-	-	-	aac(6')-Ib-cr.v2^	-	-	qnrB4	-	-	catA1*;catB3.v2	arr-3	sul1	tet(D)	-	dfrA5	DHA-1;OXA-1	-	SHV-2A^	-	-	OKP-B-6^
KLE_BA9256AA_AS	ERR2303607	2014	Asia	Cambodia	0	Klebsiella quasipneumoniae subsp. similipneumoniae	ST2644	10042	K66	O12	75	452863	845466	5315033	0	1	8	12	-	-	-	-	-	-	wzi454	aac(3)-IIa.v1^;aac(6')-Ib-cr.v2;strA.v1^;strB.v1	-	-	qnrB1.v2^	-	-	CatB4.v1	-	sul2	tet(A).v1	-	dfrA14.v2*	OXA-1;TEM-1D.v1^	-	CTX-M-15	-	-	OKP-B-20^
KLE_BA9257AA_AS	ERR2303608	2014	Asia	Cambodia	0	Klebsiella quasipneumoniae subsp. similipneumoniae	ST2644	10042	K66	O12	81	809238	1206586	5323727	0	1	8	12	-	-	-	-	-	-	wzi454	aac(3)-IIa.v1^;aac(6')-Ib-cr.v2;strA.v1^;strB.v1	-	-	qnrB1.v2^	-	-	CatB4.v1	-	sul2	tet(A).v1	-	dfrA14.v2*	OXA-1;TEM-1D.v1^	-	CTX-M-15	-	-	OKP-B-20^
KLE_BA9258AA_AS	ERR2303609	2014	Asia	Cambodia	0	Klebsiella variicola subsp. variicola	ST3143	10043	K6	O5	66	242376	618495	5572064	0	1	8	13	-	-	-	-	-	-	wzi313	aac(3)-IId^;aac(6')-Ib-cr.v2;aadA16*;strA.v1^;strB.v1	-	-	qnrB6^	-	mphA	-	arr-3	sul1;sul2*	-	-	dfrA27	TEM-1D.v1^	-	CTX-M-15	-	-	LEN-11*
KLE_BA9259AA_AS	ERR2303610	2014	Asia	Cambodia	0	Klebsiella variicola subsp. variicola	ST3144	10046	unknown (K53)	O3/O3a	67	247486	668258	5659069	0	1	8	12	-	-	-	-	-	-	wzi53	aac(3)-IIa.v1^;aac(6')-Ib-cr.v2;strA.v1^;strB.v1	-	-	qnrB1.v2^	-	-	CatB4.v1?	-	sul2	tet(A).v1	-	dfrA14.v2*	OXA-1;TEM-1D.v1^	-	CTX-M-15	-	-	LEN-2^
KLE_BA9260AA_AS	ERR2303611	2014	Asia	Cambodia	0	Klebsiella variicola subsp. variicola	ST3144	10046	K53	O3/O3a	67	272972	568947	5659798	0	1	8	12	-	-	-	-	-	-	wzi53	aac(3)-IIa.v1^;aac(6')-Ib-cr.v2;strA.v1^;strB.v1	-	-	qnrB1.v2^	-	-	CatB4.v1?	-	sul2	tet(A).v1	-	dfrA14.v2*	OXA-1;TEM-1D.v1^	-	CTX-M-15	-	-	LEN-2^
KLE_BA9261AA_AS	ERR1299043	2011	Europe	United Kingdom	0	Klebsiella pneumoniae	ST25	279	K2	O1	136	375075	995931	5527422	4	0	0	0	ybt 2; ICEKp1	-	iuc 3 (truncated)	iro 3 (truncated)	rmp 3; ICEKp1	-	wzi72	-	-	-	-	-	-	-	-	-	-	-	-	-	-	-	-	-	SHV-11.v1^
KLE_BA9262AA_AS	ERR1305848	2011	Europe	United Kingdom	0	Klebsiella pneumoniae	ST25	279	K2	O1	73	376224	680035	5514585	4	0	0	0	ybt 2; ICEKp1	-	iuc 3 (truncated)	iro 3 (truncated)	rmp 3; ICEKp1	-	wzi72	-	-	-	-	-	-	-	-	-	-	-	-	-	-	-	-	-	SHV-11.v1^
KLE_BA9263AA_AS	ERR1305849	2011	Europe	United Kingdom	0	Klebsiella pneumoniae	ST25	279	K2	O1	72	374929	567373	5514203	4	0	0	0	ybt 2; ICEKp1	-	iuc 3 (truncated)	iro 3 (truncated)	rmp 3; ICEKp1	-	wzi72	-	-	-	-	-	-	-	-	-	-	-	-	-	-	-	-	-	SHV-11.v1^
KLE_BA9264AA_AS	ERR1305850	2012	Europe	United Kingdom	0	Klebsiella pneumoniae	ST25	279	K2	O1	79	374680	679919	5516528	4	0	0	0	ybt 2; ICEKp1	-	iuc 3 (truncated)	iro 3 (truncated)	rmp 3; ICEKp1	-	wzi72	-	-	-	-	-	-	-	-	-	-	-	-	-	-	-	-	-	SHV-11.v1^
KLE_BA9265AA_AS	ERR1305851	2012	Europe	United Kingdom	0	Klebsiella pneumoniae	ST25	279	K2	O1	72	375967	679933	5515712	4	0	0	0	ybt 2; ICEKp1	-	iuc 3 (truncated)	iro 3 (truncated)	rmp 3; ICEKp1	-	wzi72	-	-	-	-	-	-	-	-	-	-	-	-	-	-	-	-	-	SHV-11.v1^
KLE_BA9266AA_AS	ERR1305852	2012	Europe	United Kingdom	0	Klebsiella pneumoniae	ST25	279	K2	O1	91	247812	454820	5488857	4	0	0	0	ybt 2; ICEKp1	-	iuc 3 (incomplete)	iro 3 (truncated)	rmp unknown	-	wzi72	-	-	-	-	-	-	-	-	-	-	-	-	-	-	-	-	-	SHV-11.v1^
KLE_BA9267AA_AS	ERR1305853	2012	Europe	United Kingdom	0	Klebsiella pneumoniae	ST25	279	K2	O1	98	211391	567180	5468277	4	0	0	0	ybt 2; ICEKp1	-	iuc 3 (incomplete)	iro 3 (truncated)	rmp 3; ICEKp1	-	wzi72	-	-	-	-	-	-	-	-	-	-	-	-	-	-	-	-	-	SHV-11.v1^
KLE_BA9269AA_AS	ERR1308092	1990	Europe	United Kingdom	0	Klebsiella pneumoniae	ST110	7	K2	O2afg	102	272376	462102	5828988	3	0	4	8	-	-	iuc 3 (incomplete)	-	-	-	-	aadA1.v1^;aph3-Ia.v1^;strA.v1;strB.v1	-	-	-	-	-	-	-	sul1	tet(B).v2*;tetR	-	dfrA1.v2	-	-	-	-	-	SHV-1
KLE_BA9270AA_AS	ERR1308093	2003	Europe	United Kingdom	0	Klebsiella pneumoniae	ST5	445	K39	O1	148	129543	335836	5835947	4	0	3	3	ybt 2; ICEKp1	-	iuc 3 (incomplete)	iro 3 (truncated)	rmp 3; ICEKp1	-	wzi112	strB.v1*	-	-	-	-	-	-	-	sul2	-	-	dfrA14.v2	-	-	-	-	-	SHV-11.v1^
KLE_BA9271AA_AS	ERR1308094	2011	Europe	United Kingdom	0	Klebsiella pneumoniae	ST37	2	K14	O3b	161	229618	991933	5542112	4	0	1	2	ybt 15; ICEKp11	-	iuc 3 (truncated)	-	-	-	wzi14	strA.v1;strB.v1	-	-	-	-	-	-	-	-	-	-	-	-	-	-	-	-	SHV-11.v1^
KLE_BA9273AA_AS	ERR1308096	2012	Europe	United Kingdom	0	Klebsiella pneumoniae	ST2445	6558	K28	O2a	117	427106	775532	5436852	0	1	6	7	-	-	-	-	-	-	wzi84	aph3-Ia.v1^;strA.v1^	-	-	-	-	-	floR.v2*	-	sul2*	-	-	dfrA14.v2*	TEM-1D.v1^	-	SHV-214* +175A	-	-	-
KLE_BA9274AA_AS	ERR1308097	2012	Europe	United Kingdom	0	Klebsiella pneumoniae	ST45	97	K5	O3b	72	308520	466949	5331856	4	0	0	0	ybt 10; ICEKp4	-	iuc 3 (truncated)	-	-	-	wzi5	-	-	-	-	-	-	-	-	-	-	-	-	-	-	-	-	-	SHV-1
KLE_BA9275AA_AS	ERR1308098	2012	Europe	United Kingdom	0	Klebsiella pneumoniae	ST35	125	K22	O1	70	287522	597166	5475978	3	0	0	0	-	-	iuc 3 (truncated)	-	-	-	wzi37	-	-	-	-	-	-	-	-	-	-	-	-	-	-	-	-	-	SHV-33
KLE_BA9276AA_AS	ERR1308099	2012	Europe	United Kingdom	0	Klebsiella pneumoniae	ST35	125	K22	O1	66	315018	494992	5506945	3	0	0	0	-	-	iuc unknown	-	-	-	wzi37	-	-	-	-	-	-	-	-	-	-	-	-	-	-	-	-	-	SHV-33
KLE_BA9277AA_AS	ERR1308100	2012	Europe	United Kingdom	0	Klebsiella pneumoniae	ST29	26	K54	O1	62	496338	1609181	5354084	3	0	1	1	-	-	iuc 3 (truncated)	-	-	-	wzi115	-	-	-	-	-	-	-	-	-	-	-	-	-	SHV-187* +69L	-	-	-	-
KLE_BA9278AA_AS	ERR1308101	2012	Europe	United Kingdom	0	Klebsiella pneumoniae	ST778	1430	K51	O3b	114	191745	466592	5306016	3	0	4	4	-	-	iuc 3 (truncated)	-	-	-	wzi50	aadA5	-	-	-	-	-	-	-	sul1	tet(A).v1*	-	dfrA17	-	-	-	-	-	SHV-11.v1^
KLE_BA9279AA_AS	ERR1313166	2012	Europe	United Kingdom	0	Klebsiella pneumoniae	ST76	146	K61	O3/O3a	58	413072	751960	5493967	4	0	4	4	ybt 9; ICEKp3	-	iuc 3 (truncated)	-	-	-	wzi46	strB.v1	-	-	-	-	-	-	-	sul2	tet(A).v1*	-	dfrA14.v2	-	-	-	-	-	SHV-1^
KLE_BA9282AA_AS	ERR2303499	2014	Asia	Cambodia	0	Klebsiella pneumoniae	ST101	78	K17	O1	80	269067	564421	5470040	0	1	7	11	-	-	-	-	-	-	wzi137	aac(3)-IIa.v1^;aac(6')-Ib-cr.v2;strA.v1^;strB.v1	-	-	qnrB1.v2^	-	-	CatB4.v1?	-	sul2	-	-	dfrA14.v2*	OXA-1;TEM-1D.v1^	-	CTX-M-15	-	-	SHV-1^
KLE_BA9286AA_AS	ERR2303431	2014	Asia	Cambodia	0	Klebsiella pneumoniae	ST1047	9837	K38	O2afg	182	112872	375055	5489646	0	1	2	2	-	-	-	-	-	-	wzi281	-	-	-	-	-	-	-	-	-	tet(D)	-	-	-	-	CTX-M-63	-	-	SHV-11.v1^
KLE_BA9291AA_AS	ERR2303435	2014	Asia	Cambodia	0	Klebsiella pneumoniae	ST1411	5631	K61	O5	152	191609	637893	5600623	0	1	8	13	-	-	-	-	-	-	wzi46	aac(6')-Ib-cr.v2;strA.v1^;strB.v1	-	-	qnrB1.v2^	-	-	CatB4.v1?;catA1*	-	sul2	tet(A).v1;tet(D)	-	dfrA14.v2*	OXA-1;TEM-1D.v1^	-	CTX-M-15	-	-	SHV-11.v1^
KLE_BA9299AA_AS	ERR1740516	2015	Europe	Germany	0	Klebsiella pneumoniae	ST405	81	unknown (KL151)	O4	88	382459	845975	5859986	1	1	7	8	ybt 27; ICEKp22	-	-	-	-	-	wzi143	strA.v1^;strB.v1	-	-	qnrB1.v2^	-	-	-	-	sul2	tet(A).v1	-	dfrA14.v2*	TEM-1D.v1^	-	CTX-M-15	-	-	SHV-76
KLE_BA9301AA_AS	ERR1740518	2015	Europe	Germany	0	Klebsiella pneumoniae	ST405	81	unknown (KL151)	O4	79	382555	820317	5857162	1	1	7	8	ybt 27; ICEKp22	-	-	-	-	-	wzi143	strA.v1^;strB.v1	-	-	qnrB1.v2^	-	-	-	-	sul2	tet(A).v1	-	dfrA14.v2*	TEM-1D.v1^	-	CTX-M-15	-	-	SHV-76
KLE_BA9302AA_AS	ERR1740519	2015	Europe	Germany	0	Klebsiella pneumoniae	ST15	10	unknown (KL112)	O1	140	215471	429342	5496816	0	1	7	9	-	-	-	-	-	-	wzi93	aac(6')-Ib-cr.v2;strA.v1^;strB.v1	-	-	-	-	-	CatB4.v1	-	sul2	-	-	dfrA14.v2*	OXA-1*;TEM-1D.v1^	-	CTX-M-15	-	-	SHV-28.v1^
KLE_BA9304AA_AS	ERR1740521	2015	Europe	Germany	0	Klebsiella pneumoniae	ST15	10	unknown (KL112)	O1	116	222926	362475	5495686	0	1	7	9	-	-	-	-	-	-	wzi93	aac(6')-Ib-cr.v2;strA.v1^;strB.v1	-	-	-	-	-	CatB4.v1	-	sul2	-	-	dfrA14.v2*	OXA-1*;TEM-1D.v1^	-	CTX-M-15	-	-	SHV-28.v1^
KLE_BA9306AA_AS	ERR1740523	2016	Europe	Germany	0	Klebsiella pneumoniae	ST405	81	unknown (KL151)	O4	112	393406	926943	5863837	1	1	7	8	ybt 27; ICEKp22	-	-	-	-	-	wzi143	strA.v1^;strB.v1	-	-	qnrB1.v2^	-	-	-	-	sul2	tet(A).v1	-	dfrA14.v2*	TEM-1D.v1^	-	CTX-M-15	-	-	SHV-76
KLE_BA9341AA_AS	ERR1740558	2015	Europe	Germany	0	Klebsiella pneumoniae	ST15	10	unknown (KL112)	O1	120	220095	429762	5495559	0	1	7	9	-	-	-	-	-	-	wzi93	aac(6')-Ib-cr.v2;strA.v1^;strB.v1	-	-	-	-	-	CatB4.v1	-	sul2	-	-	dfrA14.v2*	OXA-1*;TEM-1D.v1^	-	CTX-M-15	-	-	SHV-28.v1^
KLE_BA9348AA_AS	ERR1740512	2015	Europe	Germany	0	Klebsiella pneumoniae	ST15	10	unknown (KL112)	O1	140	222926	362307	5456505	0	1	7	9	-	-	-	-	-	-	wzi93	aac(6')-Ib-cr.v2;strA.v1^;strB.v1	-	-	-	-	-	CatB4.v1	-	sul2	-	-	dfrA14.v2*	OXA-1*;TEM-1D.v1^	-	CTX-M-15	-	-	SHV-28.v1^
KLE_BA9349AA_AS	ERR1740515	2015	Europe	Germany	0	Klebsiella pneumoniae	ST405	81	unknown (KL151)	O4	87	357642	903937	5863224	1	1	7	9	ybt 27; ICEKp22	-	-	-	-	-	wzi143	aac(6')-Ib-cr.v2;strA.v1^;strB.v1	-	-	qnrB1.v2^	-	-	-	-	sul2	tet(A).v1	-	dfrA14.v2*	TEM-1D.v1^	-	CTX-M-15	-	-	SHV-76
KLE_BA9350AA_AS	ERR1740529	2016	Europe	Germany	0	Klebsiella pneumoniae	ST14	10	K2	O1	73	350223	491248	5500865	1	1	8	11	ybt 9; ICEKp3	-	-	-	-	-	wzi2	aac(6')-Ib-cr.v2;strA.v1^;strB.v1	-	-	qnrB1.v2^	-	-	CatB4.v1	-	sul2	tet(A).v1	-	dfrA14.v2*	OXA-1;TEM-1D.v1^	-	CTX-M-15	-	-	SHV-28.v1^
KLE_BA9351AA_AS	ERR1740530	2016	Europe	Germany	0	Klebsiella quasipneumoniae subsp. similipneumoniae	ST414	1781	unknown (KL123)	O3/O3a	54	473454	2420286	5306239	0	1	6	9	-	-	-	-	-	-	wzi44	aadA2^;strA.v1*;strB.v1*	-	-	qnrS1	-	mphA	-	-	sul1;sul2	-	-	dfrA12	-	-	CTX-M-15	-	-	OKP-B-8
KLE_BA9352AA_AS	ERR1740531	2016	Europe	Germany	0	Klebsiella quasipneumoniae subsp. similipneumoniae	ST414	1781	unknown (KL123)	O3/O3a	56	472301	898989	5306707	0	1	6	9	-	-	-	-	-	-	wzi44	aadA2^;strA.v1*;strB.v1*	-	-	qnrS1	-	mphA	-	-	sul1;sul2	-	-	dfrA12	-	-	CTX-M-15	-	-	OKP-B-8
KLE_BA9353AA_AS	ERR1740533	2016	Europe	Germany	0	Klebsiella quasipneumoniae subsp. similipneumoniae	ST414	1781	unknown (KL123)	O3/O3a	59	439686	1479489	5306110	0	1	6	9	-	-	-	-	-	-	wzi44	aadA2^;strA.v1*;strB.v1*	-	-	qnrS1	-	mphA	-	-	sul1;sul2	-	-	dfrA12	-	-	CTX-M-15	-	-	OKP-B-8
KLE_BA9354AA_AS	ERR1740534	2015	Europe	Germany	0	Klebsiella pneumoniae	ST15	10	unknown (KL112)	O1	148	216041	428919	5500705	0	1	7	9	-	-	-	-	-	-	wzi93	aac(6')-Ib-cr.v2;strA.v1^;strB.v1	-	-	-	-	-	CatB4.v1	-	sul2	-	-	dfrA14.v2*	OXA-1*;TEM-1D.v1^	-	CTX-M-15	-	-	SHV-28.v1^
KLE_BA9355AA_AS	ERR1740535	2015	Europe	Germany	0	Klebsiella pneumoniae	ST15	10	unknown (KL112)	O1	249	77053	238653	5480085	0	1	7	9	-	-	-	-	-	-	wzi93	aac(6')-Ib-cr.v2;strA.v1^;strB.v1	-	-	-	-	-	CatB4.v1	-	sul2	-	-	dfrA14.v2*	OXA-1*;TEM-1D.v1^	-	CTX-M-15	-	-	SHV-28.v1^
KLE_BA9356AA_AS	ERR1740536	2015	Europe	Germany	0	Klebsiella pneumoniae	ST15	10	unknown (KL112)	O1	153	188483	399090	5493719	0	1	7	9	-	-	-	-	-	-	wzi93	aac(6')-Ib-cr.v2;strA.v1^;strB.v1	-	-	-	-	-	CatB4.v1	-	sul2	-	-	dfrA14.v2*	OXA-1*;TEM-1D.v1^	-	CTX-M-15	-	-	SHV-28.v1^
KLE_BA9357AA_AS	ERR1740537	2015	Europe	Germany	0	Klebsiella pneumoniae	ST15	10	unknown (KL112)	O1	232	82392	201455	5476903	0	1	7	9	-	-	-	-	-	-	wzi93	aac(6')-Ib-cr.v2;strA.v1^;strB.v1	-	-	-	-	-	CatB4.v1	-	sul2	-	-	dfrA14.v2*	OXA-1*;TEM-1D.v1^	-	CTX-M-15	-	-	SHV-28.v1^
KLE_BA9358AA_AS	ERR1740538	2015	Europe	Germany	0	Klebsiella pneumoniae	ST37	2	K23	O2afg	133	180710	372722	5455385	0	1	6	6	-	-	-	-	-	-	wzi83	-	-	-	qnrS1	-	-	-	-	sul1	tet(A).v1	-	dfrA1.v1	LAP-2	-	CTX-M-14	-	-	SHV-11.v1^
KLE_BA9359AA_AS	ERR1740539	2015	Europe	Germany	0	Klebsiella pneumoniae	ST15	10	unknown (KL112)	O1	177	138895	226534	5487076	0	1	7	9	-	-	-	-	-	-	wzi93	aac(6')-Ib-cr.v2;strA.v1^;strB.v1	-	-	-	-	-	CatB4.v1	-	sul2	-	-	dfrA14.v2*	OXA-1*;TEM-1D.v1^	-	CTX-M-15	-	-	SHV-28.v1^
KLE_BA9360AA_AS	ERR1740540	2015	Europe	Germany	0	Klebsiella pneumoniae	ST15	10	unknown (KL112)	O1	198	112334	362475	5487860	0	1	7	9	-	-	-	-	-	-	wzi93	aac(6')-Ib-cr.v2;strA.v1^;strB.v1	-	-	-	-	-	CatB4.v1	-	sul2	-	-	dfrA14.v2*	OXA-1*;TEM-1D.v1^	-	CTX-M-15	-	-	SHV-28.v1^
KLE_BA9361AA_AS	ERR1740542	2015	Europe	Germany	0	Klebsiella pneumoniae	ST15	10	unknown (KL112)	O2a	203	99540	217045	5491488	0	1	7	8	-	-	-	-	-	-	wzi93	strA.v1^;strB.v1	-	-	-	-	-	CatB4.v1	-	sul2	-	-	dfrA14.v2*	OXA-1*;TEM-1D.v1^	-	CTX-M-15	-	-	SHV-28.v1^
KLE_BA9362AA_AS	ERR1740543	2015	Europe	Germany	0	Klebsiella pneumoniae	ST15	10	unknown (KL112)	O1	217	97165	225015	5490498	0	1	7	9	-	-	-	-	-	-	wzi93	aac(6')-Ib-cr.v2;strA.v1^;strB.v1	-	-	-	-	-	CatB4.v1	-	sul2	-	-	dfrA14.v2*	OXA-1*;TEM-1D.v1^	-	CTX-M-15	-	-	SHV-28.v1^
KLE_BA9363AA_AS	ERR1740544	2015	Europe	Germany	0	Klebsiella pneumoniae	ST15	10	unknown (KL112)	O1	184	115645	362292	5414088	0	1	7	9	-	-	-	-	-	-	wzi93	aac(6')-Ib-cr.v2;strA.v1^;strB.v1	-	-	-	-	-	CatB4.v1	-	sul2	-	-	dfrA14.v2*	OXA-1*;TEM-1D.v1^	-	CTX-M-15	-	-	SHV-28.v1^
KLE_BA9364AA_AS	ERR1740545	2015	Europe	Germany	0	Klebsiella quasipneumoniae subsp. similipneumoniae	ST414	1781	unknown (KL123)	O3/O3a	413	30540	126537	5353936	0	1	5	8	-	-	-	-	-	-	wzi44	aadA2^;strA.v1*;strB.v1*	-	-	qnrS1	-	-	-	-	sul1;sul2	-	-	dfrA12	-	-	CTX-M-15	-	-	OKP-B-8
KLE_BA9366AA_AS	ERR1740547	2015	Europe	Germany	0	Klebsiella quasipneumoniae subsp. similipneumoniae	ST414	1781	unknown (KL123)	O3/O3a	93	272343	616601	5304198	0	1	6	9	-	-	-	-	-	-	wzi44	aadA2^;strA.v1*;strB.v1*	-	-	qnrS1	-	mphA	-	-	sul1;sul2	-	-	dfrA12	-	-	CTX-M-15	-	-	OKP-B-8
KLE_BA9367AA_AS	ERR1740548	2015	Europe	Germany	0	Klebsiella pneumoniae	ST15	10	unknown (KL112)	O1	141	194991	382389	5499317	0	1	7	9	-	-	-	-	-	-	wzi93	aac(6')-Ib-cr.v2;strA.v1^;strB.v1	-	-	-	-	-	CatB4.v1	-	sul2	-	-	dfrA14.v2*	OXA-1*;TEM-1D.v1^	-	CTX-M-15	-	-	SHV-28.v1^
KLE_BA9369AA_AS	ERR1740551	2015	Europe	Germany	0	Klebsiella pneumoniae	ST15	10	unknown (KL112)	O1	135	225015	467112	5493661	0	1	7	9	-	-	-	-	-	-	wzi93	aac(6')-Ib-cr.v2;strA.v1^;strB.v1	-	-	-	-	-	CatB4.v1	-	sul2	-	-	dfrA14.v2*	OXA-1*;TEM-1D.v1^	-	CTX-M-15	-	-	SHV-28.v1^
KLE_BA9370AA_AS	ERR1740557	2016	Europe	Germany	0	Klebsiella pneumoniae	ST15	10	unknown (KL112)	O1	172	138886	316179	5492010	0	1	7	9	-	-	-	-	-	-	wzi93	aac(6')-Ib-cr.v2;strA.v1^;strB.v1	-	-	-	-	-	CatB4.v1	-	sul2	-	-	dfrA14.v2*	OXA-1*;TEM-1D.v1^	-	CTX-M-15	-	-	SHV-28.v1^
KLE_BA9371AA_AS	ERR1740561	2015	Europe	Germany	0	Klebsiella pneumoniae	ST48	140	K62	O1	107	348396	723798	5572415	1	1	8	15	ybt 10; ICEKp4 (truncated)	-	-	-	-	-	wzi62	aac(3)-IIa.v1^;aac(6')-Ib-cr.v2;strA.v1*;strB.v1*	-	-	qnrS1	-	-	CatB4.v1;catA1^	-	sul2	tet(A).v1	-	dfrA14.v2*	LAP-2;OXA-1;TEM-1D.v1^	-	CTX-M-15;CTX-M-27	-	-	SHV-1^
KLE_BA9373AA_AS	SRR6763647	2012	Americas	United States	Ohio	Klebsiella pneumoniae	ST258	8	unknown (KL106)	O2afg	154	185720	439394	5581514	0	2	8	8	-	-	-	-	-	-	wzi29	aac(6')-Ib'.v1;aadA2^	-	-	-	-	mphA	catA1^	-	sul1	-	-	dfrA12	TEM-104*?	-	-	-	KPC-2	-
KLE_BA9374AA_AS	SRR6763648	2012	Americas	United States	Ohio	Klebsiella pneumoniae	ST258	8	unknown (KL107)	O2afg	108	154475	521724	5508429	0	2	2	1	-	-	-	-	-	-	wzi154	-	-	-	-	-	-	-	-	-	-	-	-	-	-	-	-	KPC-3	-
KLE_BA9375AA_AS	SRR6763649	2012	Americas	United States	Ohio	Klebsiella pneumoniae	ST258	8	unknown (KL107)	O2afg	144	203925	434506	5633338	0	2	9	9	-	-	-	-	-	-	wzi154	aadA2^;aph3-Ia.v1^	-	-	-	-	mphA	CatB4.v1	-	sul1	-	-	dfrA12	OXA-1	-	CTX-M-15	-	KPC-3	SHV-11.v1
KLE_BA9376AA_AS	SRR6763650	2011	Americas	United States	Ohio	Klebsiella pneumoniae	ST258	8	unknown (KL106)	O2afg	162	209472	410187	5593995	0	2	8	8	-	-	-	-	-	-	wzi29	aac(6')-Ib'.v1;aadA2^	-	-	-	-	mphA	catA1^	-	sul1	-	-	dfrA12	TEM-104*?	-	-	-	KPC-2	-
KLE_BA9377AA_AS	SRR6763651	2012	Americas	United States	Ohio	Klebsiella pneumoniae	ST258	8	unknown (KL106)	O2afg	87	203938	471894	5437273	0	2	3	2	-	-	-	-	-	-	wzi29	aac(6')-Ib'.v1*	-	-	-	-	-	-	-	-	-	-	-	-	-	-	-	KPC-2	-
KLE_BA9378AA_AS	SRR6763652	2012	Americas	United States	Ohio	Klebsiella pneumoniae	ST258	8	unknown (KL107)	O2afg	106	168065	671793	5511025	0	2	2	1	-	-	-	-	-	-	wzi154	-	-	-	-	-	-	-	-	-	-	-	-	-	-	-	-	KPC-3	-
KLE_BA9380AA_AS	SRR6763654	2012	Americas	United States	Ohio	Klebsiella pneumoniae	ST258	8	unknown (KL106)	O2afg	93	160831	450272	5398503	0	2	4	3	-	-	-	-	-	-	wzi29	aac(6')-Ib'.v1	-	-	-	-	-	-	-	-	-	-	-	TEM-104*?	-	-	-	KPC-2	SHV-11.v1
KLE_BA9382AA_AS	SRR6763699	2012	Americas	United States	Ohio	Klebsiella pneumoniae	ST258	8	unknown (KL106)	O2afg	99	217752	410193	5446273	0	2	4	3	-	-	-	-	-	-	wzi29	aac(6')-Ib'.v1	-	-	-	-	-	-	-	-	-	-	-	TEM-104*?	-	-	-	KPC-2	-
KLE_BA9387AA_AS	SRR6763785	2012	Americas	United States	Ohio	Klebsiella pneumoniae	ST258	8	unknown (KL106)	O2afg	155	203931	410188	5595855	0	2	8	8	-	-	-	-	-	-	wzi29	aac(6')-Ib'.v1;aadA2^	-	-	-	-	mphA	catA1^	-	sul1	-	-	dfrA12	TEM-104*?	-	-	-	KPC-2	-
KLE_BA9388AA_AS	SRR6763786	2012	Americas	United States	Ohio	Klebsiella pneumoniae	ST258	8	unknown (KL107)	O2afg	136	164279	671463	5630163	0	2	6	7	-	-	-	-	-	-	wzi154	aac(3)-IV;aadA2;aph(4)-Ia	-	-	-	-	-	cmlA1*	-	sul3	-	-	-	OXA-9.v1	-	-	-	KPC-3	-
KLE_BA9389AA_AS	SRR6763788	2012	Americas	United States	Ohio	Klebsiella pneumoniae	ST258	8	unknown (KL106)	O2afg	91	157687	451289	5454866	0	3	5	3	-	-	-	-	-	-	wzi29	aac(6')-Ib'.v1	-	-	-	-	-	-	-	-	-	-	-	TEM-104*?	-	-	-	KPC-2	SHV-11.v1
KLE_BA9390AA_AS	SRR6763789	2012	Americas	United States	Ohio	Klebsiella pneumoniae	ST258	8	unknown (KL107)	O2afg	131	193299	543637	5547917	0	2	6	6	-	-	-	-	-	-	wzi154	aadA2^;aph3-Ia.v1^	-	-	-	-	mphA	-	-	sul1	-	-	dfrA12	-	-	-	-	KPC-3	-
KLE_BA9395AA_AS	SRR6763794	2013	Americas	United States	Ohio	Klebsiella pneumoniae	ST258	8	unknown (KL106)	O2afg	145	149743	463140	5648642	0	2	8	14	-	-	-	-	-	-	wzi29	aac(3)-IV;aac(6')-Ib'.v1;aadA2;aadA^;aph(4)-Ia;aph3-Ia.v1^	-	-	-	-	mphA	catA1^;cmlA1*	-	sul1;sul3	-	-	dfrA12	TEM-104*?	-	-	-	KPC-2	-
KLE_BA9396AA_AS	SRR6763795	2013	Americas	United States	Ohio	Klebsiella pneumoniae	ST258	8	unknown (KL107)	O2afg	103	168065	671792	5503283	0	2	4	4	-	-	-	-	-	-	wzi154	aac(6')-Ib'.v1*;aadA*	-	-	-	-	-	-	-	-	-	-	-	OXA-9.v1	-	-	-	KPC-3	-
KLE_BA9399AA_AS	SRR6763908	2014	Americas	United States	Ohio	Klebsiella pneumoniae	ST258	8	unknown (KL106)	O2afg	154	159790	353939	5585766	0	2	8	8	-	-	-	-	-	-	wzi29	aac(6')-Ib'.v1;aadA2^	-	-	-	-	mphA	catA1^	-	sul1	-	-	dfrA12	TEM-104*?	-	-	-	KPC-2	SHV-11.v1
KLE_BA9400AA_AS	SRR6763909	2013	Americas	United States	Ohio	Klebsiella pneumoniae	ST258	8	unknown (KL107)	O2afg	94	206820	525559	5667336	2	3	7	9	ybt 17; ICEKp10	clb 3	-	-	-	-	wzi154	aac(6')-Ib'.v1*;aadA*;strA.v1^;strB.v1	-	-	-	-	-	-	-	sul2	-	-	dfrA14.v2*	OXA-9.v1;TEM-1D.v1^	-	-	-	KPC-3	SHV-11.v1
KLE_BA9401AA_AS	SRR6763910	2013	Americas	United States	Ohio	Klebsiella pneumoniae	ST258	8	unknown (KL107)	O2afg	144	185674	671463	5691094	0	2	7	11	-	-	-	-	-	-	wzi154	aac(3)-IV;aadA2;aadA^;aph(4)-Ia;aph3-Ia.v1^	-	-	-	-	mphA	cmlA1*	-	sul1;sul3	-	-	dfrA12	-	-	-	-	KPC-3	-
KLE_BA9402AA_AS	SRR6763911	2013	Americas	United States	Ohio	Klebsiella pneumoniae	ST258	8	unknown (KL106)	O2afg	98	172697	421155	5432730	0	2	4	3	-	-	-	-	-	-	wzi29	aac(6')-Ib'.v1	-	-	-	-	-	-	-	-	-	-	-	TEM-104*?	-	-	-	KPC-2	-
KLE_BA9403AA_AS	SRR6763912	2014	Americas	United States	Michigan	Klebsiella pneumoniae	ST11	8	K27	O2afg	87	270441	821017	5611678	2	2	8	9	ybt 17; ICEKp10	clb 3	-	-	-	-	wzi27	aadA2^;aph3-Ia.v1^	-	-	-	-	mphA	-	-	sul1;sul3	-	-	dfrA12	TEM-1D.v1^	-	CTX-M-15	-	KPC-2	SHV-11.v1
KLE_BA9404AA_AS	SRR6763913	2013	Americas	United States	Ohio	Klebsiella pneumoniae	ST258	8	unknown (KL106)	O2afg	106	225125	455852	5537177	0	2	8	14	-	-	-	-	-	-	wzi29	aac(3)-IV;aac(6')-Ib'.v1;aadA2^;aadA^;aph(4)-Ia;aph3-Ia.v1^	-	-	-	-	mphA	catA1^;cmlA1*	-	sul1;sul3	-	-	dfrA12	TEM-104*?	-	-	-	KPC-2	SHV-11.v1
KLE_BA9405AA_AS	SRR6763914	2013	Americas	United States	Ohio	Klebsiella pneumoniae	ST258	8	unknown (KL106)	O2afg	110	225125	455852	5538159	0	2	8	14	-	-	-	-	-	-	wzi29	aac(3)-IV;aac(6')-Ib'.v1;aadA2;aadA^;aph(4)-Ia;aph3-Ia.v1^	-	-	-	-	mphA	catA1^;cmlA1*	-	sul1;sul3	-	-	dfrA12	TEM-104*?	-	-	-	KPC-2	SHV-11.v1
KLE_BA9414AA_AS	SRR6763932	2013	Americas	United States	Ohio	Klebsiella pneumoniae	ST258	8	unknown (KL106)	O2afg	155	164270	410207	5538214	0	2	8	8	-	-	-	-	-	-	wzi29	aac(6')-Ib'.v1;aadA2^	-	-	-	-	mphA	catA1^	-	sul1	-	-	dfrA12	TEM-104*?	-	-	-	KPC-2	SHV-11.v1
KLE_BA9422AA_AS	SRR6763940	2013	Americas	United States	Ohio	Klebsiella pneumoniae	ST258	8	unknown (KL107)	O2afg	123	160499	394190	5548389	0	2	6	7	-	-	-	-	-	-	wzi154	aac(3)-IV;aadA2;aph(4)-Ia	-	-	-	-	-	cmlA1*	-	sul3	-	-	-	OXA-9.v1	-	-	-	KPC-3	-
KLE_BA9423AA_AS	SRR6763941	2014	Americas	United States	Ohio	Klebsiella pneumoniae	ST258	8	unknown (KL107)	O2afg	126	168065	544265	5548627	0	2	6	7	-	-	-	-	-	-	wzi154	aac(3)-IV;aadA2;aph(4)-Ia	-	-	-	-	-	cmlA1*	-	sul3	-	-	-	OXA-9.v1	-	-	-	KPC-3	-
KLE_BA9424AA_AS	SRR6763942	2014	Americas	United States	Ohio	Klebsiella pneumoniae	ST258	8	unknown (KL106)	O2afg	167	193833	329051	5587089	0	2	8	8	-	-	-	-	-	-	wzi29	aac(6')-Ib'.v1;aadA2^	-	-	-	-	mphA	catA1^	-	sul1	-	-	dfrA12	TEM-104*?	-	-	-	KPC-2	-
KLE_BA9425AA_AS	SRR6763943	2014	Americas	United States	Ohio	Klebsiella pneumoniae	ST258	8	unknown (KL106)	O2afg	159	201992	439394	5590117	0	2	8	8	-	-	-	-	-	-	wzi29	aac(6')-Ib'.v1;aadA2^	-	-	-	-	mphA	catA1^	-	sul1	-	-	dfrA12	TEM-104*?	-	-	-	KPC-2	-
KLE_BA9427AA_AS	SRR6763945	2014	Americas	United States	Ohio	Klebsiella pneumoniae	ST258	8	unknown (KL106)	O2afg	101	172743	329051	5415585	0	2	6	7	-	-	-	-	-	-	wzi29	aac(6')-Ib'.v1;aac(6')-Ib'.v1;aadA2^	-	-	-	-	mphA	-	-	sul1	-	-	dfrA12	-	-	-	-	KPC-2	-
KLE_BA9428AA_AS	SRR6763982	2013	Americas	United States	Ohio	Klebsiella pneumoniae	ST258	8	unknown (KL106)	O2afg	131	157690	330087	5646848	1	2	8	11	ybt 15; ICEKp11	-	-	-	-	-	wzi29	aac(6')-Ib'.v1;aadA5;strA.v1^;strB.v1*	-	-	-	-	mphA	-	-	sul1;sul2	tet(A).v1	-	dfrA17	TEM-104*?	-	-	-	KPC-2	SHV-11.v1
KLE_BA9433AA_AS	SRR6763987	2014	Americas	United States	Ohio	Klebsiella pneumoniae	ST258	8	unknown (KL107)	O2afg	122	149743	456529	5732009	0	2	2	1	-	-	-	-	-	-	wzi154	-	-	-	-	-	-	-	-	-	-	-	-	-	-	-	-	KPC-3	-
KLE_BA9437AA_AS	SRR6763991	2013	Americas	United States	Ohio	Klebsiella pneumoniae	ST258	8	unknown (KL106)	O2afg	86	209772	480132	5457369	1	2	4	3	ybt 10; ICEKp4	-	-	-	-	-	wzi29	aac(6')-Ib'.v1*	-	-	-	-	-	-	-	-	-	-	-	TEM-104*?	-	-	-	KPC-2	SHV-11.v1
KLE_BA9440AA_AS	SRR6763994	2012	Americas	United States	Ohio	Klebsiella pneumoniae	ST258	8	unknown (KL107)	O2afg	104	146571	450272	5418370	0	2	4	3	-	-	-	-	-	-	-	aac(6')-Ib'.v1	-	-	-	-	-	-	-	-	-	-	-	TEM-104*?	-	-	-	KPC-2	SHV-11.v1
KLE_BA9444AA_AS	SRR6763998	2013	Americas	United States	Ohio	Klebsiella pneumoniae	ST258	8	unknown (KL106)	O2afg	149	185668	463142	5649342	0	2	8	14	-	-	-	-	-	-	wzi29	aac(3)-IV;aac(6')-Ib'.v1;aadA2;aadA^;aph(4)-Ia;aph3-Ia.v1^	-	-	-	-	mphA	catA1^;cmlA1*	-	sul1;sul3	-	-	dfrA12	TEM-104*?	-	-	-	KPC-2	-
KLE_BA9445AA_AS	SRR6763999	2014	Americas	United States	Ohio	Klebsiella pneumoniae	ST258	8	unknown (KL106)	O2afg	160	217992	439394	5582410	0	2	8	8	-	-	-	-	-	-	wzi29	aac(6')-Ib'.v1;aadA2^	-	-	-	-	mphA	catA1^	-	sul1	-	-	dfrA12	TEM-104*?	-	-	-	KPC-2	-
KLE_BA9446AA_AS	SRR6764000	2014	Americas	United States	Ohio	Klebsiella pneumoniae	ST258	8	unknown (KL107)	O2afg	134	160499	544265	5658488	0	2	6	7	-	-	-	-	-	-	wzi154	aac(3)-IV;aadA2;aph(4)-Ia	-	-	-	-	-	cmlA1*	-	sul3	-	-	-	OXA-9.v1	-	-	-	KPC-3	-
KLE_BA9449AA_AS	SRR6764003	2014	Americas	United States	Ohio	Klebsiella pneumoniae	ST258	8	unknown (KL107)	O2afg	126	149966	340692	5544319	0	2	6	7	-	-	-	-	-	-	wzi154	aac(3)-IV;aadA2;aph(4)-Ia	-	-	-	-	-	cmlA1*	-	sul3	-	-	-	OXA-9.v1	-	-	-	KPC-3	-
KLE_BA9450AA_AS	SRR6764004	2014	Americas	United States	Ohio	Klebsiella pneumoniae	ST258	8	unknown (KL106)	O2afg	100	169156	437446	5384310	0	0	2	2	-	-	-	-	-	-	wzi29	aac(6')-Ib'.v1;aph3-Ia.v1*?	-	-	-	-	-	-	-	-	-	-	-	-	-	-	-	-	-
KLE_BA9451AA_AS	SRR6764144	2014	Americas	United States	Ohio	Klebsiella pneumoniae	ST258	8	unknown (KL107)	O2afg	128	168011	560771	5540402	0	2	5	7	-	-	-	-	-	-	wzi154	aac(3)-IV;aadA*;aph(4)-Ia	-	-	-	-	-	-	-	sul3	-	-	-	OXA-9.v1;TEM-1D.v1^	-	-	-	KPC-3	-
KLE_BA9452AA_AS	SRR6764145	2014	Americas	United States	Ohio	Klebsiella pneumoniae	ST258	8	unknown (KL107)	O2afg	139	168055	543936	5658924	0	2	6	7	-	-	-	-	-	-	wzi154	aac(3)-IV;aadA2;aph(4)-Ia	-	-	-	-	-	cmlA1*	-	sul3	-	-	-	OXA-9.v1	-	-	-	KPC-3	-
KLE_BA9453AA_AS	SRR6764146	2014	Americas	United States	Ohio	Klebsiella pneumoniae	ST258	8	unknown (KL106)	O2afg	142	217991	439394	5583176	0	2	8	8	-	-	-	-	-	-	wzi29	aac(6')-Ib'.v1;aadA2^	-	-	-	-	mphA	catA1^	-	sul1	-	-	dfrA12	TEM-104*?	-	-	-	KPC-2	-
KLE_BA9457AA_AS	SRR6764150	2014	Americas	United States	Ohio	Klebsiella pneumoniae	ST258	8	unknown (KL107)	O2afg	139	168010	543938	5659176	0	2	6	7	-	-	-	-	-	-	wzi154	aac(3)-IV;aadA2;aph(4)-Ia	-	-	-	-	-	cmlA1*	-	sul3	-	-	-	OXA-9.v1	-	-	-	KPC-3	-
KLE_BA9459AA_AS	SRR6764152	2014	Americas	United States	Ohio	Klebsiella pneumoniae	ST258	8	unknown (KL107)	O2a	153	148386	451540	5677138	0	2	7	11	-	-	-	-	-	-	wzi154	aac(3)-IV;aadA2^;aadA^;aph(4)-Ia;aph3-Ia.v1^	-	-	-	-	mphA	cmlA1*	-	sul1;sul3	-	-	dfrA12	-	-	-	-	KPC-3	-
KLE_BA9460AA_AS	SRR6764153	2014	Americas	United States	Ohio	Klebsiella pneumoniae	ST258	8	unknown (KL106)	O2afg	108	225127	455525	5535623	0	2	8	13	-	-	-	-	-	-	wzi29	aac(3)-IV;aac(6')-Ib'.v1;aadA2;aadA^;aph(4)-Ia;aph3-Ia.v1^	-	-	-	-	mphA	catA1^;cmlA1*	-	sul1	-	-	dfrA12	TEM-104*?	-	-	-	KPC-2	SHV-11.v1
KLE_BA9461AA_AS	SRR6764154	2014	Americas	United States	Ohio	Klebsiella pneumoniae	ST418	8	unknown (KL106)	O2afg	109	225121	455526	5537717	0	2	8	14	-	-	-	-	-	-	wzi29	aac(3)-IV;aac(6')-Ib'.v1;aadA2;aadA^;aph(4)-Ia;aph3-Ia.v1^	-	-	-	-	mphA	catA1^;cmlA1*	-	sul1;sul3	-	-	dfrA12	TEM-104*?	-	-	-	KPC-2	SHV-11.v1
KLE_BA9467AA_AS	SRR6764160	2013	Americas	United States	Ohio	Klebsiella pneumoniae	ST258	8	unknown (KL107)	O2afg	133	168055	671464	5640056	0	2	7	11	-	-	-	-	-	-	wzi154	aac(3)-IV;aadA2;aadA^;aph(4)-Ia;aph3-Ia.v1^	-	-	-	-	mphA	cmlA1*	-	sul1;sul3	-	-	dfrA12	-	-	-	-	KPC-3	-
KLE_BA9468AA_AS	SRR6764161	2014	Americas	United States	Ohio	Klebsiella pneumoniae	ST258	8	unknown (KL106)	O2afg	94	208673	499815	5405522	0	2	6	6	-	-	-	-	-	-	wzi29	aac(6')-Ib'.v1;aadA2^	-	-	-	-	mphA	-	-	sul1	-	-	dfrA12	-	-	-	-	KPC-2	-
KLE_BA9469AA_AS	SRR6764162	2014	Americas	United States	Ohio	Klebsiella pneumoniae	ST258	8	unknown (KL106)	O2afg	113	214516	455526	5468248	0	2	8	14	-	-	-	-	-	-	wzi29	aac(3)-IV*;aac(6')-Ib'.v1;aadA2;aadA^;aph(4)-Ia;aph3-Ia.v1^	-	-	-	-	mphA	catA1^;cmlA1*	-	sul1;sul3	-	-	dfrA12	TEM-104*?	-	-	-	KPC-2	SHV-11.v1
KLE_BA9470AA_AS	SRR6764178	2015	Americas	United States	Ohio	Klebsiella pneumoniae	ST258	8	unknown (KL107)	O2afg	120	209184	543692	5798232	2	2	7	11	ybt 17; ICEKp10 (truncated)	clb 3	-	-	-	-	wzi154	aac(6')-33;aac(6')-Ib'.v1;aadA2^;ant(2'')-Ia;aph3-Ia.v1^	-	-	-	-	mphA	-	-	sul1;sul2	-	-	dfrA12	TEM-1D.v1?	-	-	-	KPC-2	SHV-11.v1
KLE_BA9471AA_AS	SRR6764179	2015	Americas	United States	Ohio	Klebsiella pneumoniae	ST258	8	unknown (KL106)	O2afg	150	183931	476679	5533703	0	2	8	8	-	-	-	-	-	-	wzi29	aac(6')-Ib'.v1*;aadA2^	-	-	-	-	mphA	catA1^	-	sul1	-	-	dfrA12	TEM-104*?	-	-	-	KPC-2	-
KLE_BA9472AA_AS	SRR6764220	2015	Americas	United States	Ohio	Klebsiella pneumoniae	ST258	8	unknown (KL106)	O2afg	141	217858	476679	5533465	0	2	8	8	-	-	-	-	-	-	wzi29	aac(6')-Ib'.v1*;aadA2^	-	-	-	-	mphA	catA1^	-	sul1	-	-	dfrA12	TEM-104*?	-	-	-	KPC-2	-
KLE_BA9476AA_AS	SRR6764235	2015	Americas	United States	Ohio	Klebsiella pneumoniae	ST258	8	unknown (KL107)	O2afg	130	202404	671789	5606566	0	2	7	8	-	-	-	-	-	-	wzi154	aadA*;aadA2^;aph3-Ia.v1^	-	-	-	-	mphA	-	-	sul1	-	-	dfrA12	OXA-9.v1	-	-	-	KPC-3	-
KLE_BA9481AA_AS	SRR6764267	2015	Americas	United States	Ohio	Klebsiella pneumoniae	ST231	295	K51	O1	111	387054	1124317	5630795	4	2	9	12	ybt 14; ICEKp5	-	iuc 5	-	-	-	wzi104	aac(6')-Ib;aadA2^;rmtF	-	-	qnrS1	-	ermB.v1*;mphA	catA1^	arr-2	sul1	-	-	dfrA12	TEM-1D.v1^	-	-	-	OXA-232	SHV-1^
KLE_BA9485AA_AS	ERR2319944	2012	Europe	France	0	Klebsiella pneumoniae	ST15	10	unknown (K24)	O1	130	225152	586743	5743424	1	2	7	7	ybt 10; ICEKp4	-	-	-	-	-	wzi24	aac(3)-IIa.v1^;aph3-Ia.v1^	-	-	-	-	-	catA1^	-	-	tet(A).v1	-	dfrA30*	-	-	CTX-M-15	-	OXA-48	SHV-28.v1^
KLE_BA9486AA_AS	ERR2319949	0	0	0	0	Klebsiella pneumoniae	ST164-2LV	10147	unknown (K28)	O2afg	84	143764	455880	5105571	0	0	0	0	-	-	-	-	-	-	wzi84	-	-	-	-	-	-	-	-	-	-	-	-	-	-	-	-	-	SHV-11.v1^
KLE_BA9495AA_AS	ERR2396927	0	0	0	0	Klebsiella pneumoniae	ST461	1667	K10	O1	156	255849	653010	5740521	0	0	0	0	-	-	-	-	-	-	wzi236	-	-	-	-	-	-	-	-	-	-	-	-	-	-	-	-	-	SHV-1^
KLE_BA9524AA_AS	ERR2397413	2016	Asia	Thailand	0	Klebsiella pneumoniae	ST200	409	K15	O4	48	450686	1454613	5132209	0	0	0	0	-	-	-	-	-	-	wzi50	-	-	-	-	-	-	-	-	-	-	-	-	-	-	-	-	-	SHV-1^
KLE_BA9531AA_AS	ERR2397420	2016	Asia	Thailand	0	Klebsiella pneumoniae	ST29	26	K19	O1	72	419193	925402	5359184	1	1	8	12	ybt 14; ICEKp5	-	-	-	-	-	wzi19	aac(3)-IIa.v1^;aac(6')-Ib-cr.v2;strA.v1^;strB.v1	-	-	qnrB1.v2^	-	-	CatB4.v1	-	sul2	tet(A).v1	-	dfrA14.v2*	OXA-1;TEM-1D.v1^	-	CTX-M-15	-	-	SHV-187
KLE_BA9532AA_AS	ERR2397421	2016	Asia	Thailand	0	Klebsiella pneumoniae	ST307	148	unknown (KL102)	O2afg	67	307699	576327	5484505	1	1	8	11	ybt 9; ICEKp3	-	-	-	-	-	wzi173	aac(6')-Ib-cr.v2;strA.v1^;strB.v1	-	-	qnrB1.v2^	-	-	CatB4.v1	-	sul2	tet(A).v1	-	dfrA14.v2*	OXA-1;TEM-1D.v1^	-	CTX-M-15	-	-	SHV-28.v1^
KLE_BA9537AA_AS	ERR2397426	2016	Asia	Thailand	0	Klebsiella pneumoniae	ST65	30	K2	O1	80	227505	700791	5667861	5	1	8	12	ybt 17; ICEKp10	clb 3	iuc 1	iro 1	rmp 1; KpVP-1 (truncated)	rmpA2_5-54%	wzi72	aac(6')-Ib-cr.v2;aadA16*;strA.v1;strB.v1	-	-	qnrB6^	-	-	-	arr-3	sul1;sul1	tet(A).v1	-	dfrA27	TEM-1D.v1^	-	CTX-M-15	-	-	SHV-11.v1^
KLE_BA9541AA_AS	ERR2397430	2016	Asia	Thailand	0	Klebsiella pneumoniae	ST307	148	unknown (KL102)	O2afg	62	375709	576859	5486095	1	1	8	11	ybt 9; ICEKp3	-	-	-	-	-	wzi173	aac(6')-Ib-cr.v2;strA.v1^;strB.v1	-	-	qnrB1.v2^	-	-	CatB4.v1	-	sul2	tet(A).v1	-	dfrA14.v2*	OXA-1;TEM-1D.v1^	-	CTX-M-15	-	-	SHV-28.v1^
KLE_BA9542AA_AS	ERR2397431	2016	Asia	Thailand	0	Klebsiella pneumoniae	ST1838	1270	K14	O3b	143	249851	537141	6029443	0	1	6	12	-	-	-	-	-	-	wzi23	aac(2')-IIa*;aadA15^;aadA2^;ant(2'')-Ia;strA.v1;strB.v1	-	-	qnrA1	-	mphA	cmlA6	-	-	-	-	dfrA14.v2*	-	-	CTX-M-15;SHV-12	-	-	-
KLE_BA9544AA_AS	ERR2397433	2016	Asia	Thailand	0	Klebsiella quasipneumoniae subsp. similipneumoniae	ST334	199	unknown (KL103)	O5	144	533259	992847	5551926	0	1	9	11	-	-	-	-	-	-	wzi337	aac(6')-Ib-cr.v2;aadA16*	-	-	qnrB6^	-	mphA	-	arr-3	sul1;sul1	tet(A).v1	-	dfrA27	TEM-1D.v1^	-	CTX-M-15	-	-	OKP-B-17?
KLE_BA9566AA_AS	ERR2397455	2016	Asia	Thailand	0	Klebsiella pneumoniae	ST378	5169	unknown (KL125)	O5	78	307721	594417	5360595	0	1	7	9	-	-	-	-	-	-	wzi177	aac(3)-IId^;strA.v1;strB.v1	-	-	qnrS1	-	-	floR.v1*	-	sul2	tet(A).v1^	-	-	TEM-1D.v1^	-	CTX-M-55	-	-	SHV-119
KLE_BA9567AA_AS	ERR2397456	2016	Asia	Thailand	0	Klebsiella pneumoniae	ST48	140	K62	O1	91	344075	810617	5483190	1	1	5	9	ybt 9; ICEKp3	-	-	-	-	-	wzi62	aadA2^;aph3-Ia.v1^;strA.v1^;strB.v1	-	-	-	-	mphA	-	-	sul1;sul2^	-	-	dfrA12	-	-	CTX-M-15	-	-	SHV-11.v1^
KLE_BA9569AA_AS	ERR2397458	2016	Asia	Thailand	0	Klebsiella pneumoniae	ST280	549	K23	O2afg	74	482771	961648	5509582	0	1	8	12	-	-	-	-	-	-	wzi82	aac(3)-IIa.v1^;aac(6')-Ib-cr.v2;strA.v1^;strB.v1	-	-	qnrB1.v2^	-	-	CatB4.v1	-	sul2	tet(A).v1	-	dfrA14.v2*	OXA-1;TEM-1D.v1^	-	CTX-M-15*	-	-	SHV-27^
KLE_BA9572AA_AS	ERR2397461	2016	Asia	Thailand	0	Klebsiella quasipneumoniae subsp. similipneumoniae	ST1584	4157	unknown (KL155)	unknown (OL101)	265	86342	308694	5761911	0	1	9	11	-	-	-	-	-	-	wzi173	aac(6')-Ib-cr.v2;aadA16*	-	-	qnrB6^	-	mphA	-	arr-3	sul1;sul1	tet(A).v1	-	dfrA27	TEM-1D.v1^	-	CTX-M-15	-	-	OKP-B-10*
KLE_BA9578AA_AS	ERR2397473	2016	Asia	Thailand	0	Klebsiella pneumoniae	ST29	26	K19	O1	55	376295	534688	5352407	1	1	7	8	ybt 14; ICEKp5	-	-	-	-	-	wzi19	strA.v1^;strB.v1	-	-	qnrB1.v2^	-	-	-	-	sul2	tet(A).v1	-	dfrA14.v2*	TEM-1D.v1^	-	CTX-M-15	-	-	SHV-187
KLE_BA9584AA_AS	ERR2397479	2016	Asia	Thailand	0	Klebsiella pneumoniae	ST147	3	K74	O3b	135	143226	355844	5318304	0	0	6	9	-	-	-	-	-	-	wzi174	aadA2^;strA.v1*;strB.v1*	-	-	qnrS1	-	mphA	-	-	sul1;sul2	tet(A).v1	-	dfrA12	-	-	-	-	-	SHV-11.v1^
KLE_BA9601AA_AS	ERR2397672	0	0	0	0	Klebsiella pneumoniae	ST218	1735	K57	O2afg	124	200889	378896	5610906	3	1	8	16	-	-	iuc 1	iro 1	rmp 1; KpVP-1	rmpA2_8*-60%	wzi77	aac(3)-IId^;aadA*;strA.v1^;strB.v1	-	-	-	-	-	catII.2*;cmlA5;floR.v2*	arr-2	sul1;sul2	tet(A).v2	-	dfrA23;dfrA30*	OXA-10;TEM-1D.v1^	-	CTX-M-15	-	-	SHV-1^
KLE_BA9606AA_AS	SRR6836084	2017	Americas	United States	California	Klebsiella pneumoniae	ST491	2037	unknown (KL118)	unknown (OL101)	93	275824	531008	5275175	0	0	0	0	-	-	-	-	-	-	wzi108	-	-	-	-	-	-	-	-	-	-	-	-	-	-	-	-	-	SHV-224
KLE_BA9607AA_AS	SRR6836083	2017	Americas	United States	California	Klebsiella pneumoniae	ST491	2037	unknown (KL118)	unknown (OL101)	97	225642	501283	5276562	0	0	0	0	-	-	-	-	-	-	wzi108	-	-	-	-	-	-	-	-	-	-	-	-	-	-	-	-	-	SHV-224
KLE_BA9610AA_AS	ERR1740513	2015	Europe	Germany	0	Klebsiella pneumoniae	ST15	10	unknown (KL112)	O1	140	200629	362475	5503467	0	1	7	9	-	-	-	-	-	-	wzi93	aac(6')-Ib-cr.v2;strA.v1^;strB.v1	-	-	-	-	-	CatB4.v1	-	sul2	-	-	dfrA14.v2*	OXA-1*;TEM-1D.v1^	-	CTX-M-15	-	-	SHV-28.v1^
KLE_BA9611AA_AS	ERR1740514	2015	Europe	Germany	0	Klebsiella pneumoniae	ST405	81	unknown (KL151)	O4	90	310185	776376	5856057	1	1	7	8	ybt 27; ICEKp22	-	-	-	-	-	wzi143	strA.v1^;strB.v1	-	-	qnrB1.v2^	-	-	-	-	sul2	tet(A).v1	-	dfrA14.v2*	TEM-1D.v1^	-	CTX-M-15	-	-	SHV-76
KLE_BA9612AA_AS	ERR1740517	2015	Europe	Germany	0	Klebsiella pneumoniae	ST405	81	unknown (KL151)	O4	80	382692	934816	5863728	1	1	7	9	ybt 27; ICEKp22	-	-	-	-	-	wzi143	aac(6')-Ib-cr.v2;strA.v1^;strB.v1	-	-	qnrB1.v2^	-	-	-	-	sul2	tet(A).v1	-	dfrA14.v2*	TEM-1D.v1^	-	CTX-M-15	-	-	SHV-76
KLE_BA9613AA_AS	ERR1740520	2015	Europe	Germany	0	Klebsiella pneumoniae	ST2382	10168	K35	O5	70	325134	1066718	5426245	0	1	2	1	-	-	-	-	-	-	wzi280	-	-	-	-	-	-	-	-	-	-	-	-	-	-	CTX-M-1	-	-	SHV-196
KLE_BA9614AA_AS	ERR1740522	2015	Europe	Germany	0	Klebsiella pneumoniae	ST15	10	unknown (KL112)	O1	111	225152	467120	5496571	0	1	7	9	-	-	-	-	-	-	wzi93	aac(6')-Ib-cr.v2;strA.v1^;strB.v1	-	-	-	-	-	CatB4.v1	-	sul2	-	-	dfrA14.v2*	OXA-1*;TEM-1D.v1^	-	CTX-M-15	-	-	SHV-28.v1^
KLE_BA9615AA_AS	ERR1740524	2015	Europe	Germany	0	Klebsiella pneumoniae	ST15	10	K24	O1	102	246951	382811	5542721	1	1	8	11	ybt 10; ICEKp4	-	-	-	-	-	wzi24	aac(3)-IId^;aac(6')-Ib-cr.v2;aph3-Ia.v1^;strA.v1^;strB.v1	-	-	-	-	mphA	CatB4.v1	-	sul2	tet(A).v1	-	-	OXA-1	-	CTX-M-15	-	-	SHV-28.v1^
KLE_BA9616AA_AS	ERR1740525	2016	Europe	Germany	0	Klebsiella pneumoniae	ST29	26	unknown (K30)	O1	170	239984	612054	5457188	0	1	8	12	-	-	-	-	-	-	wzi85	aac(3)-IIa.v1^;aac(6')-Ib-cr.v2;strA.v1^;strB.v1	-	-	qnrB1.v2^	-	-	CatB4.v1	-	sul2	tet(A).v1	-	dfrA14.v2*	OXA-1;TEM-1D.v1^	-	CTX-M-15	-	-	SHV-187
KLE_BA9617AA_AS	ERR1740526	2016	Europe	Germany	0	Klebsiella pneumoniae	ST15	10	unknown (KL112)	O1	136	216008	362307	5498107	0	1	7	9	-	-	-	-	-	-	wzi93	aac(6')-Ib-cr.v2;strA.v1^;strB.v1	-	-	-	-	-	CatB4.v1	-	sul2	-	-	dfrA14.v2*	OXA-1*;TEM-1D.v1^	-	CTX-M-15	-	-	SHV-28.v1^
KLE_BA9618AA_AS	ERR1740527	2016	Europe	Germany	0	Klebsiella pneumoniae	ST405	81	unknown (KL151)	O4	76	382692	748760	5859389	1	1	7	8	ybt 27; ICEKp22	-	-	-	-	-	wzi143	strA.v1^;strB.v1	-	-	qnrB1.v2^	-	-	-	-	sul2	tet(A).v1	-	dfrA14.v2*	TEM-1D.v1^	-	CTX-M-15	-	-	SHV-76
KLE_BA9619AA_AS	ERR1740528	2016	Europe	Germany	0	Klebsiella quasipneumoniae subsp. similipneumoniae	ST414	1781	unknown (KL123)	O3/O3a	58	472098	2431743	5306875	0	1	6	9	-	-	-	-	-	-	wzi44	aadA2^;strA.v1*;strB.v1*	-	-	qnrS1	-	mphA	-	-	sul1;sul2	-	-	dfrA12	-	-	CTX-M-15	-	-	OKP-B-8
KLE_BA9620AA_AS	ERR1740532	2016	Europe	Germany	0	Klebsiella quasipneumoniae subsp. similipneumoniae	ST414	1781	unknown (KL123)	O3/O3a	51	2872184	2872184	5361209	0	1	6	9	-	-	-	-	-	-	wzi44	aadA2^;strA.v1*;strB.v1*	-	-	qnrS1	-	mphA	-	-	sul1;sul2	-	-	dfrA12	-	-	CTX-M-15	-	-	OKP-B-8
KLE_BA9621AA_AS	ERR1740541	2015	Europe	Germany	0	Klebsiella pneumoniae	ST15	10	unknown (KL112)	O2a	295	74814	160771	5476817	0	1	7	8	-	-	-	-	-	-	wzi93	aac(6')-Ib-cr.v2;strA.v1^;strB.v1	-	-	-	-	-	CatB4.v1	-	sul2	-	-	dfrA14.v2*	TEM-1D.v1^	-	CTX-M-15	-	-	SHV-28.v1^
KLE_BA9622AA_AS	ERR1740550	2015	Europe	Germany	0	Klebsiella pneumoniae	ST15	10	unknown (KL112)	O1	151	225015	466805	5502919	0	1	7	9	-	-	-	-	-	-	wzi93	aac(6')-Ib-cr.v2;strA.v1^;strB.v1	-	-	-	-	-	CatB4.v1	-	sul2	-	-	dfrA14.v2*	OXA-1*;TEM-1D.v1^	-	CTX-M-15	-	-	SHV-28.v1^
KLE_BA9623AA_AS	ERR1740552	2015	Europe	Germany	0	Klebsiella quasipneumoniae subsp. similipneumoniae	ST414	1781	unknown (KL123)	O3/O3a	142	440183	1207671	5367730	0	1	6	9	-	-	-	-	-	-	wzi44	aadA2^;strA.v1*;strB.v1*	-	-	qnrS1	-	mphA	-	-	sul1;sul2	-	-	dfrA12	-	-	CTX-M-15	-	-	OKP-B-8
KLE_BA9624AA_AS	ERR1740554	2015	Europe	Germany	0	Klebsiella pneumoniae	ST15	10	unknown (KL112)	O1	152	188597	362307	5494486	0	1	7	9	-	-	-	-	-	-	wzi93	aac(6')-Ib-cr.v2;strA.v1^;strB.v1	-	-	-	-	-	CatB4.v1	-	sul2	-	-	dfrA14.v2*	OXA-1*;TEM-1D.v1^	-	CTX-M-15	-	-	SHV-28.v1^
KLE_BA9625AA_AS	ERR1740555	2015	Europe	Germany	0	Klebsiella pneumoniae	ST15	10	unknown (KL112)	O1	132	188483	362612	5471904	0	1	5	5	-	-	-	-	-	-	wzi93	strA.v1^;strB.v1	-	-	-	-	-	-	-	sul2	-	-	-	TEM-1D.v1^	-	CTX-M-15	-	-	SHV-28.v1^
KLE_BA9626AA_AS	ERR1740559	2015	Europe	Germany	0	Klebsiella pneumoniae	ST15	10	unknown (KL112)	O1	132	225015	466865	5498400	0	1	7	9	-	-	-	-	-	-	wzi93	aac(6')-Ib-cr.v2;strA.v1^;strB.v1	-	-	-	-	-	CatB4.v1	-	sul2	-	-	dfrA14.v2*	OXA-1*;TEM-1D.v1^	-	CTX-M-15	-	-	SHV-28.v1^
KLE_BA9627AA_AS	ERR1740560	2015	Europe	Germany	0	Klebsiella pneumoniae	ST15	10	unknown (KL112)	O1	92	227783	548892	5430458	0	1	2	1	-	-	-	-	-	-	wzi93	-	-	-	-	-	-	-	-	-	-	-	-	-	-	CTX-M-15	-	-	SHV-28.v1^
KLE_BA9628AA_AS	ERR1740562	2015	Europe	Germany	0	Klebsiella pneumoniae	ST15	10	unknown (KL112)	O1	94	222926	396509	5429906	0	1	2	1	-	-	-	-	-	-	wzi93	-	-	-	-	-	-	-	-	-	-	-	-	-	-	CTX-M-15	-	-	SHV-28.v1^
KLE_BA9630AA_AS	DRR125068	2016	Asia	Japan	Osaka Prefecture	Klebsiella pneumoniae	ST147	3	K10	O3/O3a	105	430769	916576	5784352	1	2	11	21	ybt 10; ICEKp4	-	-	-	-	-	wzi420	aac(3)-IIa.v1^;aac(6')-Ib-cr.v2*;aadA*;aadA*;aadA16*;aadA2^;rmtB	-	-	qnrB6^	-	ereA2*;ermB.v1*;mphA?	CatB4.v1;cmlA5	arr-3	sul1	tet(A).v1	-	dfrA12;dfrA27	OXA-1	-	CTX-M-15	-	NDM-5	SHV-11.v1^
KLE_BA9631AA_AS	SRR6892808	2014	Americas	United States	New York	Klebsiella pneumoniae	ST258	8	unknown (KL106)	O2afg	103	237731	490941	5605367	0	2	9	10	-	-	-	-	-	-	wzi29	aac(6')-Ib'.v1;aadA2^;aph3-Ia.v1^	-	-	-	-	mphA	catA1^	-	sul1	-	-	dfrA12	TEM-1D.v1^	-	SHV-12^	-	KPC-2	-
KLE_BA9632AA_AS	SRR6892806	2014	Americas	United States	New York	Klebsiella pneumoniae	ST258	8	unknown (KL106)	O2afg	98	248250	490919	5613135	0	2	9	10	-	-	-	-	-	-	wzi29	aac(6')-Ib'.v1;aadA2^;aph3-Ia.v1^	-	-	-	-	mphA	catA1^	-	sul1	-	-	dfrA12	TEM-1D.v1^	-	SHV-12	-	KPC-2	-
KLE_BA9633AA_AS	SRR6892804	2014	Americas	United States	New York	Klebsiella pneumoniae	ST258	8	unknown (KL106)	O2afg	110	218189	490941	5613262	0	2	8	9	-	-	-	-	-	-	wzi29	aac(6')-Ib'.v1;aadA2^;aph3-Ia.v1^	-	-	-	-	mphA	catA1^	-	sul1	-	-	dfrA12	TEM-1D.v1^	-	-	-	KPC-2	-
KLE_BA9634AA_AS	SRR6892803	2014	Americas	United States	New York	Klebsiella pneumoniae	ST258	8	unknown (KL106)	O2afg	112	218189	490941	5607666	0	2	9	10	-	-	-	-	-	-	wzi29	aac(6')-Ib'.v1;aadA2^;aph3-Ia.v1^	-	-	-	-	mphA	catA1^	-	sul1	-	-	dfrA12	TEM-1D.v1^	-	SHV-12	-	KPC-2	-
KLE_BA9635AA_AS	SRR6892802	2014	Americas	United States	New York	Klebsiella pneumoniae	ST258	8	unknown (KL106)	O2afg	107	237731	490941	5606736	0	2	9	10	-	-	-	-	-	-	wzi29	aac(6')-Ib'.v1;aadA2^;aph3-Ia.v1^	-	-	-	-	mphA	catA1^	-	sul1	-	-	dfrA12	TEM-1D.v1^	-	SHV-12	-	KPC-2	-
KLE_BA9636AA_AS	SRR6892801	2014	Americas	United States	New York	Klebsiella pneumoniae	ST258	8	unknown (KL106)	O2afg	108	237731	490785	5607603	0	2	8	9	-	-	-	-	-	-	wzi29	aac(6')-Ib'.v1;aadA2^;aph3-Ia.v1^	-	-	-	-	mphA	catA1^	-	sul1	-	-	dfrA12	TEM-1D.v1^	-	-	-	KPC-2	-
KLE_BA9637AA_AS	SRR6892800	2014	Americas	United States	New York	Klebsiella pneumoniae	ST258	8	unknown (KL106)	O2afg	107	249859	490522	5603873	0	2	9	10	-	-	-	-	-	-	-	aac(6')-Ib'.v1;aadA2^;aph3-Ia.v1^	-	-	-	-	mphA	catA1^	-	sul1	-	-	dfrA12	TEM-1D.v1^	-	SHV-12	-	KPC-2	-
KLE_BA9638AA_AS	SRR6892796	2014	Americas	United States	New York	Klebsiella pneumoniae	ST258	8	unknown (KL106)	O2afg	160	180036	622973	5650779	0	2	9	15	-	-	-	-	-	-	-	aac(3)-IV;aac(6')-Ib'.v1;aadA2;aadA5;aadA^;aph(4)-Ia	-	-	-	-	mphA	catA1^;cmlA1*	-	sul1	-	-	dfrA12;dfrA17	TEM-1D.v1^	-	CTX-M-15	-	KPC-2	-
KLE_BA9639AA_AS	SRR6892795	2014	Americas	United States	New York	Klebsiella pneumoniae	ST258	8	unknown (KL106)	O2afg	136	203931	622974	5586265	0	2	8	12	-	-	-	-	-	-	-	aac(3)-IV;aac(6')-Ib'.v1;aadA2;aadA^;aph(4)-Ia	-	-	-	-	mphA	catA1^;cmlA1*	-	sul1	-	-	dfrA12	-	TEM-122*?	-	-	KPC-2	-
KLE_BA9640AA_AS	SRR6892794	2014	Americas	United States	New York	Klebsiella pneumoniae	ST258	8	unknown (KL106)	O2afg	133	181710	622975	5591240	0	2	8	12	-	-	-	-	-	-	-	aac(3)-IV;aac(6')-Ib'.v1;aadA2;aadA^;aph(4)-Ia	-	-	-	-	mphA	catA1^;cmlA1*	-	sul1	-	-	dfrA12	TEM-104*?	-	-	-	KPC-2	SHV-11.v1
KLE_BA9641AA_AS	SRR6892793	2014	Americas	United States	New York	Klebsiella pneumoniae	ST17	52	unknown (KL155)	unknown (OL101)	110	205127	975321	5506031	1	2	4	4	ybt 16; ICEKp12	-	-	-	-	-	wzi173	aadA1.v1^	-	-	-	-	-	-	-	sul1	-	-	dfrA1.v2	-	-	-	-	KPC-3	SHV-11.v1^
KLE_BA9642AA_AS	SRR6892791	2014	Americas	United States	New York	Klebsiella quasipneumoniae subsp. similipneumoniae	ST2855	10196	unknown (KL123)	O3/O3a	44	408300	1372831	5621588	0	2	5	6	-	-	-	-	-	-	wzi44	strA.v1;strB.v1	-	-	qnrS1	-	-	-	-	-	-	-	dfrA14.v2*	TEM-1D.v1^	-	-	-	KPC-3	OKP-B-6*?
KLE_BA9643AA_AS	SRR6892790	2014	Americas	United States	New York	Klebsiella pneumoniae	ST307	148	unknown (KL107)	unknown (OL102)	253	53988	296767	5359668	0	2	8	11	-	-	-	-	-	-	wzi173	aac(3)-IIa.v1;aac(6')-Ib-cr.v2;aadA*;aadA16*;aph3-Ia.v1^	-	-	-	-	ereA2*	-	arr-2^	sul1	tet(D)	-	-	TEM-1D.v1^	-	-	-	CTX-M-33	SHV-28.v1^
KLE_BA9644AA_AS	SRR6892788	2015	Americas	United States	New York	Klebsiella pneumoniae	ST258	8	unknown (KL107)	O2afg	144	170764	499153	5860925	2	2	7	11	ybt 17; ICEKp10 (truncated)	clb 3	-	-	-	-	wzi154	aac(6')-33;aac(6')-Ib'.v1;aadA2^;ant(2'')-Ia;aph3-Ia.v1^	-	-	-	-	mphA	-	-	sul1;sul2	-	-	dfrA12	TEM-1D.v1?	-	-	-	KPC-2	SHV-11.v1
KLE_BA9645AA_AS	SRR6892786	2015	Americas	United States	New York	Klebsiella pneumoniae	ST258	8	unknown (KL107)	O2afg	126	170711	497904	5851797	2	2	7	11	ybt 17; ICEKp10 (truncated)	clb 3	-	-	-	-	wzi154	aac(6')-33;aac(6')-Ib'.v1;aadA2^;ant(2'')-Ia;aph3-Ia.v1^	-	-	-	-	mphA	-	-	sul1;sul2	-	-	dfrA12	TEM-1D.v1?	-	-	-	KPC-2	SHV-11.v1
KLE_BA9646AA_AS	SRR6892785	2015	Americas	United States	New York	Klebsiella pneumoniae	ST258	8	unknown (KL107)	O2afg	137	159589	456884	5863471	2	2	6	9	ybt 17; ICEKp10 (truncated)	clb 3	-	-	-	-	wzi154	aac(6')-33;aac(6')-Ib'.v1;aadA2^;ant(2'')-Ia	-	-	-	-	-	-	-	sul1;sul2	-	-	dfrA12	TEM-1D.v1?	-	-	-	KPC-2	SHV-11.v1
KLE_BA9647AA_AS	SRR6892784	2015	Americas	United States	New York	Klebsiella pneumoniae	ST258	8	unknown (KL107)	O2afg	98	181682	543488	5863430	2	2	7	11	ybt 17; ICEKp10 (truncated)	clb 3	-	-	-	-	wzi154	aac(6')-33;aac(6')-Ib'.v1;aadA2^;ant(2'')-Ia;aph3-Ia.v1^	-	-	-	-	mphA	-	-	sul1;sul2	-	-	dfrA12	TEM-1D.v1	-	-	-	KPC-2	SHV-11.v1
KLE_BA9648AA_AS	SRR6892783	2015	Americas	United States	New York	Klebsiella pneumoniae	ST17	52	unknown (KL112)	O2afg	191	255027	494957	5807268	0	2	3	3	-	-	-	-	-	-	wzi12	-	-	-	qnrS1	-	-	-	-	-	-	-	dfrA14.v2*	-	-	-	-	KPC-3	SHV-11.v1^
KLE_BA9649AA_AS	SRR6892780	2015	Americas	United States	New York	Klebsiella pneumoniae	ST258	8	unknown (KL107)	O2afg	119	218017	543488	5867666	2	2	6	9	ybt 17; ICEKp10 (truncated)	clb 3	-	-	-	-	wzi154	aac(6')-33;aac(6')-Ib'.v1;aadA2^;ant(2'')-Ia	-	-	-	-	-	-	-	sul1;sul2	-	-	dfrA12	TEM-128.v1?	-	-	-	KPC-2	SHV-11.v1
KLE_BA9650AA_AS	SRR6892778	2014	Americas	United States	New York	Klebsiella pneumoniae	ST258	8	unknown (KL106)	O2afg	126	180037	622974	5599010	0	2	8	12	-	-	-	-	-	-	wzi29	aac(3)-IV;aac(6')-Ib'.v1;aadA2^;aadA^;aph(4)-Ia	-	-	-	-	mphA	catA1^;cmlA1*	-	sul1	-	-	dfrA12	TEM-104*?	-	-	-	KPC-2	-
KLE_BA9651AA_AS	SRR6892777	2014	Americas	United States	New York	Klebsiella pneumoniae	ST307	148	unknown (KL102)	O2afg	161	223027	461935	5578108	0	1	10	16	-	-	-	-	-	-	wzi173	aac(3)-IIa.v1;aac(6')-Ib-cr.v2;aadA*;aadA16*;aph3-Ia.v1^	-	-	qnrB6^	-	ereA2*	CatB4.v1;catA1^	arr-2	sul1	tet(D)	-	dfrA27	OXA-1;TEM-1D.v1^	-	CTX-M-15	-	-	SHV-28.v1^
KLE_BA9652AA_AS	SRR6892773	2014	Americas	United States	New York	Klebsiella pneumoniae	ST307	148	unknown (KL107)	O2a	158	172092	378102	5513182	0	1	10	16	-	-	-	-	-	-	wzi173	aac(3)-IIa.v1;aac(6')-Ib-cr.v2;aadA*;aadA16*;aph3-Ia.v1^	-	-	qnrB6^	-	ereA2*	CatB4.v1;catA1^	arr-2	sul1	tet(D)	-	dfrA27	OXA-1;TEM-1D.v1^	-	CTX-M-15	-	-	SHV-28.v1^
KLE_BA9653AA_AS	SRR6892771	2014	Americas	United States	New York	Klebsiella pneumoniae	ST258	8	unknown (KL106)	O2afg	130	166826	459984	5610423	0	2	8	8	-	-	-	-	-	-	wzi29	aac(6')-Ib'.v1;aadA2^	-	-	-	-	mphA	catA1^	-	sul1	-	-	dfrA12	-	TEM-122*?	-	-	KPC-2	SHV-11.v1
KLE_BA9654AA_AS	SRR6892766	2015	Americas	United States	New York	Klebsiella pneumoniae	ST258	8	unknown (KL107)	O2afg	139	181881	329028	5870578	2	2	7	11	ybt 17; ICEKp10 (truncated)	clb 3	-	-	-	-	wzi154	aac(6')-33;aac(6')-Ib'.v1;aadA2^;ant(2'')-Ia;aph3-Ia.v1^	-	-	-	-	mphA	-	-	sul1;sul2	-	-	dfrA12	TEM-1D.v1?	-	-	-	KPC-2	SHV-11.v1
KLE_BA9656AA_AS	SRR6892762	2015	Americas	United States	New_York	Klebsiella pneumoniae	ST340	8	K55	O3b	167	224854	457799	5701187	0	1	9	15	-	-	-	-	-	-	wzi56	aac(3)-IV;aac(6')-Ib-cr.v2;aadA2^;aadA^;aph(4)-Ia	-	-	-	-	mphA	CatB4.v1;cmlA1*	-	sul1;sul3	tet(A).v1^	-	dfrA12	OXA-1;TEM-1D.v1^	-	CTX-M-15	-	-	SHV-11.v1
KLE_BA9657AA_AS	SRR6892761	2015	Americas	United States	New York	Klebsiella pneumoniae	ST258	8	unknown (KL107)	O2a	158	161273	495734	5835797	2	2	7	11	ybt 17; ICEKp10 (truncated)	clb 3	-	-	-	-	wzi154	aac(6')-33;aac(6')-Ib'.v1;aadA2^;ant(2'')-Ia;aph3-Ia.v1^	-	-	-	-	mphA	-	-	sul1;sul2	-	-	dfrA12	TEM-1D.v1?	-	-	-	KPC-2	SHV-11.v1
KLE_BA9658AA_AS	SRR6892756	2015	Americas	United States	New York	Klebsiella pneumoniae	ST258	8	unknown (KL107)	O2afg	140	168135	509167	5875076	2	2	7	11	ybt 17; ICEKp10 (truncated)	clb 3	-	-	-	-	wzi154	aac(6')-33;aac(6')-Ib'.v1;aadA2^;ant(2'')-Ia;aph3-Ia.v1^	-	-	-	-	mphA	-	-	sul1;sul2	-	-	dfrA12	TEM-1D.v1?	-	-	-	KPC-2	SHV-11.v1
KLE_BA9659AA_AS	SRR6892755	2015	Americas	United States	New York	Klebsiella pneumoniae	ST34	68	K15	O4	184	180278	535989	5579046	0	2	2	2	-	-	-	-	-	-	wzi50	-	-	-	qnrS1	-	-	-	-	-	-	-	-	-	-	-	-	KPC-3	SHV-26
KLE_BA9660AA_AS	SRR6892754	2014	Americas	United States	New York	Klebsiella pneumoniae	ST45	97	K24	O2a	75	261942	834830	5494111	1	0	1	1	ybt 10; ICEKp4	-	-	-	-	-	wzi101	-	-	-	-	-	-	-	-	-	tet(D)	-	-	-	-	-	-	-	SHV-1^
KLE_BA9661AA_AS	SRR6892752	2014	Americas	United States	New York	Klebsiella pneumoniae	ST258	8	unknown (KL107)	O2afg	170	181649	365114	5792755	2	2	8	15	ybt 17; ICEKp10 (truncated)	clb 3	-	-	-	-	wzi154	aac(6')-Ib'.v1;aadA*;aadA2^;aph3-Ia.v1^;strA.v1^;strB.v1	-	-	-	-	mphA	catA1^	-	sul1;sul2	-	-	dfrA12;dfrA14.v2*	OXA-9.v1;TEM-1D.v1^	-	-	-	KPC-3	SHV-11.v1
KLE_BA9662AA_AS	SRR6892751	2014	Americas	United States	New York	Klebsiella pneumoniae	ST45	97	K24	O2a	87	275928	963629	5493136	1	0	1	1	ybt 10; ICEKp4	-	-	-	-	-	wzi101	-	-	-	-	-	-	-	-	-	tet(D)	-	-	-	-	-	-	-	SHV-1^
KLE_BA9664AA_AS	SRR6892744	2014	Americas	United States	New York	Klebsiella pneumoniae	ST258	8	unknown (KL106)	O2afg	132	180009	623103	5592743	0	2	9	13	-	-	-	-	-	-	-	aac(3)-IV;aac(6')-Ib'.v1;aadA2;aadA^;aph(4)-Ia	-	-	-	-	mphA	catA1^;cmlA1*	-	sul1	-	-	dfrA12	-	TEM-122*?	SHV-12^	-	KPC-2	-
KLE_BA9665AA_AS	SRR6892740	2014	Americas	United States	New York	Klebsiella pneumoniae	ST258	8	unknown (KL106)	O2afg	115	218013	490969	5604812	0	2	8	9	-	-	-	-	-	-	wzi29	aac(6')-Ib'.v1;aadA2^;aph3-Ia.v1^	-	-	-	-	mphA	catA1^	-	sul1	-	-	dfrA12	TEM-104*?	-	-	-	KPC-2	-
KLE_BA9666AA_AS	SRR6892739	2014	Americas	United States	New York	Klebsiella pneumoniae	ST258	8	unknown (KL106)	O2afg	109	171886	604168	5602284	0	2	8	9	-	-	-	-	-	-	wzi29	aac(6')-Ib'.v1;aadA2^;aph3-Ia.v1^	-	-	-	-	mphA	catA1^	-	sul1	-	-	dfrA12	TEM-104*?	-	-	-	KPC-2	SHV-11.v1
KLE_BA9667AA_AS	SRR6892738	2014	Americas	United States	New York	Klebsiella quasipneumoniae subsp. similipneumoniae	ST2855	10196	unknown (KL123)	O3/O3a	71	439864	1291127	5628083	0	2	5	6	-	-	-	-	-	-	wzi44	strA.v1;strB.v1	-	-	qnrS1	-	-	-	-	-	-	-	dfrA14.v2*	TEM-1D.v1^	-	-	-	KPC-3	OKP-B-6*?
KLE_BA9668AA_AS	SRR6892737	2014	Americas	United States	New York	Klebsiella pneumoniae	ST258	8	unknown (KL106)	O2afg	136	203933	490550	5646055	0	2	9	12	-	-	-	-	-	-	wzi29	aac(6')-Ib'.v1;aadA1.v1^;aadA2^;aph3-Ia.v1^	-	-	-	-	mphA	catA1^	-	sul1	-	-	dfrA12;dfrA14.v2*	TEM-104*?	-	CTX-M-27	-	KPC-2	SHV-11.v1
KLE_BA9669AA_AS	SRR6892736	2015	Americas	United States	New York	Klebsiella pneumoniae	ST17	52	unknown (KL112)	O2afg	185	255055	450491	5853885	0	2	3	3	-	-	-	-	-	-	wzi12	-	-	-	qnrS1	-	-	-	-	-	-	-	dfrA14.v2*	-	-	-	-	KPC-3	SHV-11.v1^
KLE_BA9670AA_AS	SRR6892735	2015	Americas	United States	New York	Klebsiella pneumoniae	ST17	52	unknown (KL112)	O2afg	147	221698	343461	5656340	0	2	3	3	-	-	-	-	-	-	wzi12	-	-	-	qnrS1	-	-	-	-	-	-	-	dfrA14.v2*	-	-	-	-	KPC-3	SHV-11.v1^
KLE_BA9671AA_AS	SRR6892731	2015	Americas	United States	New York	Klebsiella pneumoniae	ST17	52	unknown (KL112)	O2afg	213	180570	369465	5805153	0	3	5	6	-	-	-	-	-	-	wzi12	aac(6')-33;ant(2'')-Ia	-	-	-	-	-	-	-	sul1;sul2	-	-	-	TEM-1D.v1	-	-	-	KPC-2	SHV-11.v1^
KLE_BA9672AA_AS	SRR6892724	2015	Americas	United States	New York	Klebsiella quasipneumoniae subsp. similipneumoniae	ST138	668	unknown (K50)	O5	83	342520	919196	5455100	0	0	3	3	-	-	-	-	-	-	wzi50	aadA1.v1^	-	-	-	-	-	-	-	sul1	-	-	dfrA1.v2	-	-	-	-	-	OKP-B-2
KLE_BA9673AA_AS	SRR6892723	2015	Americas	United States	New York	Klebsiella pneumoniae	ST15	10	K19	O1	87	206730	477031	5602656	0	0	8	10	-	-	-	-	-	-	wzi19	aac(6')-Ib-cr.v2^;aadA2^;aph3-Ia.v1^	-	-	-	-	mphA	catA1^;catB3.v2	arr-3	sul1	-	-	dfrA12	OXA-1	-	-	-	-	SHV-28.v1^
KLE_BA9674AA_AS	SRR6892721	2015	Americas	United States	New York	Klebsiella pneumoniae	ST983	1674	unknown (KL127)	unknown (OL101)	72	359372	913208	5303952	0	1	8	11	-	-	-	-	-	-	wzi202	aac(6')-Ib-cr.v2;strA.v1^;strB.v1	-	-	qnrB1.v2^	-	-	CatB4.v1	-	sul2	tet(A).v1	-	dfrA14.v2*	OXA-1;TEM-1D.v1^	-	CTX-M-15	-	-	SHV-168^
KLE_BA9675AA_AS	SRR6892718	2015	Americas	United States	New York	Klebsiella pneumoniae	ST307	148	unknown (KL102)	O2afg	216	100215	435199	5537254	0	1	8	12	-	-	-	-	-	-	wzi173	aac(3)-IIa.v1^;aac(6')-Ib-cr.v2;strA.v1^;strB.v1	-	-	qnrB1.v2^	-	-	CatB4.v1	-	sul2	tet(A).v1	-	dfrA14.v2*	OXA-1;TEM-206	-	CTX-M-15	-	-	-
KLE_BA9677AA_AS	SRR6892712	2015	Americas	United States	New York	Klebsiella pneumoniae	ST258	8	unknown (KL106)	unknown (O2afg)	115	212569	490969	5583592	0	2	8	9	-	-	-	-	-	-	-	aac(6')-Ib'.v1;aadA2^;aph3-Ia.v1^	-	-	-	-	mphA	catA1^	-	sul1	-	-	dfrA12	TEM-104*?	-	-	-	KPC-2	-
KLE_BA9678AA_AS	SRR6892711	2015	Americas	United States	New York	Klebsiella pneumoniae	ST340	8	K55	O3b	146	221997	375468	5683947	0	1	9	15	-	-	-	-	-	-	wzi56	aac(3)-IV;aac(6')-Ib-cr.v2;aadA2^;aadA^;aph(4)-Ia	-	-	-	-	mphA	CatB4.v1;cmlA1*	-	sul1;sul3	tet(A).v1^	-	dfrA12	OXA-1;TEM-1D.v1^	-	CTX-M-15	-	-	SHV-11.v1
KLE_BA9679AA_AS	SRR6892710	2015	Americas	United States	New York	Klebsiella pneumoniae	ST17	52	unknown (KL112)	O2afg	182	215861	494611	5795984	0	2	3	3	-	-	-	-	-	-	wzi12	-	-	-	qnrS1	-	-	-	-	-	-	-	dfrA14.v2*	-	-	-	-	KPC-3	SHV-11.v1^
KLE_BA9680AA_AS	SRR6892709	2015	Americas	United States	New York	Klebsiella pneumoniae	ST258	8	unknown (KL107)	O2afg	131	168888	502451	5867631	2	2	6	9	ybt 17; ICEKp10 (truncated)	clb 3	-	-	-	-	wzi154	aac(6')-33;aac(6')-Ib'.v1;aadA2^;ant(2'')-Ia	-	-	-	-	-	-	-	sul1;sul2	-	-	dfrA12	TEM-128.v1?	-	-	-	KPC-2	SHV-11.v1
KLE_BA9681AA_AS	SRR6892708	2015	Americas	United States	New York	Klebsiella pneumoniae	ST258	8	unknown (KL106)	O2afg	138	211881	490969	5625094	0	2	8	9	-	-	-	-	-	-	-	aac(6')-Ib'.v1;aadA2^;aph3-Ia.v1^	-	-	-	-	mphA	catA1^	-	sul1	-	-	dfrA12	TEM-104*?	-	-	-	KPC-2	-
KLE_BA9682AA_AS	SRR6892707	2014	Americas	United States	New York	Klebsiella pneumoniae	ST258	8	unknown (KL106)	O2afg	123	218013	490969	5599207	0	2	8	9	-	-	-	-	-	-	wzi29	aac(6')-Ib'.v1;aadA2^;aph3-Ia.v1^	-	-	-	-	mphA	catA1^	-	sul1	-	-	dfrA12	TEM-104*?	-	-	-	KPC-2	-
KLE_BA9683AA_AS	SRR6892706	2015	Americas	United States	New York	Klebsiella pneumoniae	ST258	8	unknown (KL107)	O2afg	128	198904	543488	5876509	2	2	7	11	ybt 17; ICEKp10 (truncated)	clb 3	-	-	-	-	wzi154	aac(6')-33;aac(6')-Ib'.v1;aadA2^;ant(2'')-Ia;aph3-Ia.v1^	-	-	-	-	mphA	-	-	sul1;sul2	-	-	dfrA12	TEM-128.v1?	-	-	-	KPC-2	SHV-11.v1
KLE_BA9684AA_AS	SRR6892702	2015	Americas	United States	New York	Klebsiella pneumoniae	ST258	8	unknown (KL107)	O2afg	162	98537	240481	5520615	2	2	5	9	ybt 17; ICEKp10 (truncated)	clb 3	-	-	-	-	wzi154	aac(6')-Ib'.v1;aadA*;aadA2;strA.v1^;strB.v1	-	-	-	-	-	-	-	sul1;sul2	-	-	-	OXA-9.v1	-	-	-	KPC-3	SHV-11.v1
KLE_BA9685AA_AS	SRR6892699	2015	Americas	United States	New York	Klebsiella pneumoniae	ST307	148	unknown (KL102)	O2afg	76	286493	500011	5326946	0	0	6	8	-	-	-	-	-	-	wzi173	aac(3)-IIa.v1^;strA.v1^;strB.v1	-	-	qnrB1.v2^	-	-	-	-	sul2	tet(A).v1	-	dfrA14.v2*	TEM-1D.v1^	-	-	-	-	SHV-28.v1^
KLE_BA9686AA_AS	SRR6892698	2015	Americas	United States	New York	Klebsiella pneumoniae	ST15	10	unknown (KL107)	unknown (OL102)	238	55587	175353	5413041	0	0	7	8	-	-	-	-	-	-	wzi19	aac(6')-Ib-cr.v2^;aadA2^	-	-	-	-	mphA	catA1^;catB3.v2	arr-3	sul1	-	-	dfrA12	-	-	-	-	-	SHV-28.v1^
KLE_BA9688AA_AS	SRR6892692	2014	Americas	United States	New York	Klebsiella pneumoniae	ST258	8	unknown (KL106)	O2afg	106	236610	490522	5606279	0	2	9	10	-	-	-	-	-	-	wzi29	aac(6')-Ib'.v1;aadA2^;aph3-Ia.v1^	-	-	-	-	mphA	catA1^	-	sul1	-	-	dfrA12	TEM-1D.v1^	-	SHV-12	-	KPC-2	-
KLE_BA9689AA_AS	SRR6892689	2014	Americas	United States	New York	Klebsiella pneumoniae	ST258	8	unknown (KL106)	O2afg	120	218013	490969	5610823	0	2	8	9	-	-	-	-	-	-	wzi29	aac(6')-Ib'.v1;aadA2^;aph3-Ia.v1^	-	-	-	-	mphA	catA1^	-	sul1	-	-	dfrA12	TEM-104*?	-	-	-	KPC-2	-
KLE_BA9690AA_AS	SRR6892687	2014	Americas	United States	New York	Klebsiella pneumoniae	ST258	8	unknown (KL106)	O2afg	128	203903	622989	5599517	0	2	9	13	-	-	-	-	-	-	wzi29	aac(3)-IV;aac(6')-Ib'.v1;aadA2;aadA^;aph(4)-Ia	-	-	-	-	mphA	catA1^;cmlA1*	-	sul1	-	-	dfrA12	-	TEM-122*?	SHV-12	-	KPC-2	-
KLE_BA9691AA_AS	SRR6892683	2015	Americas	United States	New York	Klebsiella michiganensis	NA	10242	K29	O1	95	231888	784080	6043005	0	1	1	1	-	-	-	-	-	-	-	-	-	-	-	-	-	-	-	-	-	-	-	-	-	OXY-1-4*	-	-	-
KLE_BA9692AA_AS	SRR6892676	2014	Americas	United States	New York	Klebsiella pneumoniae	ST258	8	unknown (KL106)	O2afg	117	165009	463300	5602643	0	2	8	9	-	-	-	-	-	-	wzi29	aac(6')-Ib'.v1;aadA2^;aph3-Ia.v1^	-	-	-	-	mphA	catA1^	-	sul1	-	-	dfrA12	TEM-104*?	-	-	-	KPC-2	-
KLE_BA9693AA_AS	SRR6892675	2015	Americas	United States	New York	Klebsiella pneumoniae	ST17	52	unknown (KL112)	O2afg	133	221726	441793	5662102	0	2	3	3	-	-	-	-	-	-	wzi12	-	-	-	qnrS1	-	-	-	-	-	-	-	dfrA14.v2*	-	-	-	-	KPC-3	SHV-11.v1^
KLE_BA9697AA_AS	SRR6946358	2017	Asia	China	Sichuan	Klebsiella pneumoniae	ST11	8	K64	O2a	170	193092	367404	5740542	1	2	7	8	ybt 9; ICEKp3	-	-	-	-	-	wzi64	aadA2^;aph3-Ia.v1^;rmtB	-	-	-	-	mphA	-	-	-	-	-	dfrA12	TEM-1D.v1^	-	CTX-M-65	-	KPC-2	SHV-11.v1
KLE_BA9698AA_AS	SRR6946355	2015	Asia	China	Sichuan	Klebsiella pneumoniae	ST3822	7205	unknown (KL102)	O2a	94	370936	797737	5447342	0	2	11	17	-	-	-	-	-	-	wzi173	aac(3)-IId^;aac(6')-Ib-cr.v2;aadA16*;aph3-Ia.v1;strA.v1^;strB.v1	-	-	qnrS1	-	mphA	floR.v1	arr-3	sul1;sul2*	tet(A).v2	-	dfrA27	TEM-1D.v1^	-	CTX-M-3	-	NDM-5	SHV-1^
KLE_BA9700AA_AS	SRR6946360	2017	Asia	China	Sichuan	Klebsiella pneumoniae	ST11	8	K64	O2a	162	192990	367772	5739423	1	2	7	8	ybt 9; ICEKp3	-	-	-	-	-	wzi64	aadA2^;aph3-Ia.v1^;rmtB	-	-	-	-	mphA	-	-	-	-	-	dfrA12	TEM-1D.v1^	-	CTX-M-65	-	KPC-2	SHV-11.v1
KLE_BA9701AA_AS	SRR6946359	2017	Asia	China	Sichuan	Klebsiella pneumoniae	ST11	8	K64	O2a	170	193092	367772	5744654	1	2	7	8	ybt 9; ICEKp3	-	-	-	-	-	wzi64	aadA2^;aph3-Ia.v1^;rmtB	-	-	-	-	mphA	-	-	-	-	-	dfrA12	TEM-1D.v1^	-	CTX-M-65	-	KPC-2	SHV-11.v1
KLE_BA9702AA_AS	SRR6946357	2017	Asia	China	Sichuan	Klebsiella pneumoniae	ST11	8	K64	O2a	172	193092	367347	5742839	1	2	7	8	ybt 9; ICEKp3	-	-	-	-	-	wzi64	aadA2^;aph3-Ia.v1^;rmtB	-	-	-	-	mphA	-	-	-	-	-	dfrA12	TEM-1D.v1^	-	CTX-M-65	-	KPC-2	SHV-11.v1
KLE_BA9704AA_AS	SRR6946354	2017	Asia	China	Sichuan	Klebsiella pneumoniae	ST11	8	K64	O2a	164	193092	367772	5741215	1	2	7	8	ybt 9; ICEKp3	-	-	-	-	-	wzi64	aadA2^;aph3-Ia.v1^;rmtB	-	-	-	-	mphA	-	-	-	-	-	dfrA12	TEM-1D.v1^	-	CTX-M-65	-	KPC-2	SHV-11.v1
KLE_BA9708AA_AS	SRR6951522	2017	Asia	China	Sichuan	Klebsiella pneumoniae	ST45	97	K62	O2a	194	358957	764930	5609497	1	2	9	14	ybt 10; ICEKp4	-	-	-	-	-	wzi149	aadA2^;strA.v1;strB.v1	-	-	qnrB1.v2^;qnrS1	-	-	floR.v2*	-	sul1;sul2	tet(A).v1	-	dfrA12;dfrA14.v2*	LAP-2	-	CTX-M-15	-	KPC-2	SHV-1
KLE_BA9709AA_AS	SRR6951521	2017	Asia	China	Sichuan	Klebsiella pneumoniae	ST11	8	K64	O2a	169	193092	367404	5742515	1	2	7	8	ybt 9; ICEKp3	-	-	-	-	-	wzi64	aadA2^;aph3-Ia.v1^;rmtB	-	-	-	-	mphA	-	-	-	-	-	dfrA12	TEM-1D.v1^	-	CTX-M-65	-	KPC-2	SHV-11.v1
KLE_BA9711AA_AS	SRR6951519	2017	Asia	China	Sichuan	Klebsiella pneumoniae	ST11	8	K64	O2a	171	193092	367404	5739723	1	2	7	8	ybt 9; ICEKp3	-	-	-	-	-	wzi64	aadA2^;aph3-Ia.v1^;rmtB	-	-	-	-	mphA	-	-	-	-	-	dfrA12	TEM-1D.v1^	-	CTX-M-65	-	KPC-2	SHV-11.v1
KLE_BA9712AA_AS	SRR6951518	2017	Asia	China	Sichuan	Klebsiella pneumoniae	ST11	8	K64	O2a	172	193092	367404	5779363	1	2	7	8	ybt 9; ICEKp3	-	-	-	-	-	wzi64	aadA2^;aph3-Ia.v1^;rmtB	-	-	-	-	mphA	-	-	-	-	-	dfrA12	TEM-1D.v1^	-	CTX-M-65	-	KPC-2	SHV-11.v1
KLE_BA9714AA_AS	SRR6951516	2017	Asia	China	Sichuan	Klebsiella pneumoniae	ST11	8	K64	O2a	172	193092	367347	5742348	1	2	7	8	ybt 9; ICEKp3	-	-	-	-	-	wzi64	aadA2^;aph3-Ia.v1^;rmtB	-	-	-	-	mphA	-	-	-	-	-	dfrA12	TEM-1D.v1^	-	CTX-M-65	-	KPC-2	SHV-11.v1
KLE_BA9716AA_AS	SRR6951514	2017	Asia	China	Sichuan	Klebsiella pneumoniae	ST11	8	K64	O2a	168	193092	367445	5744452	1	2	7	8	ybt 9; ICEKp3	-	-	-	-	-	wzi64	aadA2^;aph3-Ia.v1^;rmtB	-	-	-	-	mphA	-	-	-	-	-	dfrA12	TEM-1D.v1^	-	CTX-M-65	-	KPC-2	SHV-11.v1
KLE_BA9718AA_AS	SRR6952556	2017	Asia	China	Sichuan	Klebsiella pneumoniae	ST11	8	K64	O2a	118	203392	367445	5555371	1	2	5	5	ybt 9; ICEKp3	-	-	-	-	-	wzi64	aadA2;rmtB	-	-	-	-	-	-	-	-	-	-	-	TEM-1D.v1^	-	CTX-M-65	-	KPC-2	SHV-11.v1
KLE_BA9719AA_AS	SRR6952555	2017	Asia	China	Sichuan	Klebsiella pneumoniae	ST11	8	K64	O2a	172	193092	367444	5764586	1	2	7	8	ybt 9; ICEKp3	-	-	-	-	-	wzi64	aadA2^;aph3-Ia.v1^;rmtB	-	-	-	-	mphA	-	-	-	-	-	dfrA12	TEM-1D.v1^	-	CTX-M-65	-	KPC-2	SHV-11.v1
KLE_BA9720AA_AS	SRR6952554	2017	Asia	China	Sichuan	Klebsiella pneumoniae	ST11	8	K64	O2a	175	193092	367404	5741258	1	2	7	8	ybt 9; ICEKp3	-	-	-	-	-	wzi64	aadA2^;aph3-Ia.v1^;rmtB	-	-	-	-	mphA	-	-	-	-	-	dfrA12	TEM-1D.v1^	-	CTX-M-65	-	KPC-2	SHV-11.v1
KLE_BA9721AA_AS	SRR6952553	2017	Asia	China	Sichuan	Klebsiella pneumoniae	ST11	8	K64	O2a	161	193092	367404	5740838	1	2	7	8	ybt 9; ICEKp3	-	-	-	-	-	wzi64	aadA2;aph3-Ia.v1^;rmtB	-	-	-	-	mphA	-	-	-	-	-	dfrA12	TEM-1D.v1^	-	CTX-M-65	-	KPC-2	SHV-11.v1
KLE_BA9723AA_AS	SRR6952551	2017	Asia	China	Sichuan	Klebsiella pneumoniae	ST11	8	K64	O2a	150	171980	392402	5558739	1	2	9	10	ybt 9; ICEKp3	-	-	-	-	-	wzi64	aac(6')-Ib-cr.v2;aadA16*;aadA2	-	-	-	-	-	catII.2*	arr-3	-	tet(A).v1*	-	dfrA27	TEM-1D.v1^	-	CTX-M-65	-	KPC-2	SHV-11.v1
KLE_BA9724AA_AS	SRR6952550	2017	Asia	China	Sichuan	Klebsiella pneumoniae	ST45	97	K62	O2a	223	357725	764930	5634046	1	2	9	17	ybt 10; ICEKp4	-	-	-	-	-	wzi149	aac(3)-IId^;aac(6')-Ib'.v1;aadA*;aadA2^;strA.v1;strB.v1	-	-	qnrB1.v2^;qnrS1	-	-	floR.v2*	-	sul1;sul2	tet(A).v1	-	dfrA12;dfrA14.v2*	LAP-2	-	CTX-M-15	-	KPC-2	SHV-1
KLE_BA9725AA_AS	SRR6952549	2017	Asia	China	Sichuan	Klebsiella pneumoniae	ST11	8	K64	O2a	172	203391	367772	6049384	1	2	7	8	ybt 9; ICEKp3	-	-	-	-	-	wzi64	aadA2^;aph3-Ia.v1^;rmtB	-	-	-	-	mphA	-	-	-	-	-	dfrA12	TEM-1D.v1^	-	CTX-M-65	-	KPC-2	SHV-11.v1
KLE_BA9726AA_AS	SRR6952548	2017	Asia	China	Sichuan	Klebsiella pneumoniae	ST11	8	K64	O2a	170	193092	367445	5739142	1	2	7	8	ybt 9; ICEKp3	-	-	-	-	-	wzi64	aadA2;aph3-Ia.v1^;rmtB	-	-	-	-	mphA	-	-	-	-	-	dfrA12	TEM-1D.v1^	-	CTX-M-65	-	KPC-2	SHV-11.v1
KLE_BA9727AA_AS	SRR6952547	2017	Asia	China	Sichuan	Klebsiella pneumoniae	ST11	8	K64	O2a	173	193092	367404	5743159	1	2	7	8	ybt 9; ICEKp3	-	-	-	-	-	wzi64	aadA2^;aph3-Ia.v1^;rmtB	-	-	-	-	mphA	-	-	-	-	-	dfrA12	TEM-1D.v1^	-	CTX-M-65	-	KPC-2	SHV-11.v1
KLE_BA9728AA_AS	SRR6952546	2017	Asia	China	Sichuan	Klebsiella pneumoniae	ST11	8	K64	O2a	119	203393	367444	5522270	1	2	5	5	ybt 9; ICEKp3	-	-	-	-	-	wzi64	aadA2;rmtB	-	-	-	-	-	-	-	-	-	-	-	TEM-1D.v1^	-	CTX-M-65	-	KPC-2	SHV-11.v1
KLE_BA9729AA_AS	SRR6952545	2017	Asia	China	Sichuan	Klebsiella pneumoniae	ST11	8	K64	O2a	173	193092	367445	5757643	1	2	7	8	ybt 9; ICEKp3	-	-	-	-	-	wzi64	aadA2^;aph3-Ia.v1^;rmtB	-	-	-	-	mphA	-	-	-	-	-	dfrA12	TEM-1D.v1^	-	CTX-M-65	-	KPC-2	SHV-11.v1
KLE_BA9731AA_AS	SRR6952543	2017	Asia	China	Sichuan	Klebsiella pneumoniae	ST11	8	K64	O2a	184	192266	367772	5814676	1	2	7	8	ybt 9; ICEKp3	-	-	-	-	-	wzi64	aadA2^;aph3-Ia.v1^;rmtB	-	-	-	-	mphA	-	-	-	-	-	dfrA12	TEM-1D.v1^	-	CTX-M-65	-	KPC-2	SHV-11.v1
KLE_BA9733AA_AS	SRR6952541	2017	Asia	China	Sichuan	Klebsiella pneumoniae	ST11	8	K64	O2a	173	193092	367445	5739013	1	2	7	8	ybt 9; ICEKp3	-	-	-	-	-	wzi64	aadA2^;aph3-Ia.v1^;rmtB	-	-	-	-	mphA	-	-	-	-	-	dfrA12	TEM-1D.v1^	-	CTX-M-65	-	KPC-2	SHV-11.v1
KLE_BA9734AA_AS	SRR6952540	2017	Asia	China	Sichuan	Klebsiella pneumoniae	ST11	8	K64	O2a	126	203392	367404	5554319	1	2	5	5	ybt 9; ICEKp3	-	-	-	-	-	wzi64	aadA2;rmtB	-	-	-	-	-	-	-	-	-	-	-	TEM-1D.v1^	-	CTX-M-65	-	KPC-2	SHV-11.v1
KLE_BA9735AA_AS	SRR6952539	2017	Asia	China	Sichuan	Klebsiella pneumoniae	ST11	8	K64	O2a	175	193092	367445	5741139	1	2	7	8	ybt 9; ICEKp3	-	-	-	-	-	wzi64	aadA2^;aph3-Ia.v1^;rmtB	-	-	-	-	mphA	-	-	-	-	-	dfrA12	TEM-1D.v1^	-	CTX-M-65	-	KPC-2	SHV-11.v1
KLE_BA9738AA_AS	SRR6952536	2017	Asia	China	Sichuan	Klebsiella pneumoniae	ST11	8	K64	O2a	116	203393	367404	5552755	1	2	5	5	ybt 9; ICEKp3	-	-	-	-	-	wzi64	aadA2;rmtB	-	-	-	-	-	-	-	-	-	-	-	TEM-1D.v1^	-	CTX-M-65	-	KPC-2	SHV-11.v1
KLE_BA9739AA_AS	SRR6952535	2017	Asia	China	Sichuan	Klebsiella pneumoniae	ST11	8	K64	O2a	125	193092	367445	5600928	1	2	5	5	ybt 9; ICEKp3	-	-	-	-	-	wzi64	aadA2;rmtB	-	-	-	-	-	-	-	-	-	-	-	TEM-1D.v1^	-	CTX-M-65	-	KPC-2	SHV-11.v1
KLE_BA9740AA_AS	SRR6952534	2017	Asia	China	Sichuan	Klebsiella pneumoniae	ST11	8	K64	O2a	164	193092	367444	5678558	1	2	5	5	ybt 9; ICEKp3	-	-	-	-	-	wzi64	aadA2^;aph3-Ia.v1^	-	-	-	-	mphA	-	-	-	-	-	dfrA12	-	-	-	-	KPC-2	SHV-11.v1
KLE_BA9741AA_AS	SRR6952533	2017	Asia	China	Sichuan	Klebsiella pneumoniae	ST11	8	K64	O2a	126	203392	367772	5595509	1	2	6	7	ybt 9; ICEKp3	-	-	-	-	-	wzi64	aadA2;rmtB	-	-	-	-	-	-	-	-	tet(L).v1*;tetM.v1*	-	-	TEM-1D.v1^	-	CTX-M-65	-	KPC-2	SHV-11.v1
KLE_BA9743AA_AS	SRR6955426	2016	Asia	China	Sichuan	Klebsiella michiganensis	NA	3280	unknown (KL145)	O1	141	223110	514367	6386677	1	2	8	11	ybt unknown	-	-	-	-	-	-	aac(3)-IId^;aadA16*;aph(3')-Ia*?	-	-	qnrB4	-	-	-	arr-3	sul1;sul1	-	-	dfrA27	DHA-1	-	OXY-1-2	-	KPC-2	-
KLE_BA9744AA_AS	SRR6955425	2017	Asia	China	Sichuan	Klebsiella pneumoniae	ST11	8	K64	O2a	119	203392	367445	5556674	1	2	4	3	ybt 9; ICEKp3	-	-	-	-	-	wzi64	aadA2	-	-	-	-	-	-	-	-	-	-	-	-	-	CTX-M-65	-	KPC-2	SHV-11.v1
KLE_BA9746AA_AS	SRR6955423	2016	Asia	China	Sichuan	Klebsiella pneumoniae	ST11	8	K64	O2a	119	161102	396251	5692675	1	2	7	7	ybt 9; ICEKp3	-	-	-	-	-	wzi64	aadA2;rmtB	-	fosA3	-	-	-	catII.2*	-	-	-	-	-	TEM-1D.v1^	-	CTX-M-65	-	KPC-2	SHV-11.v1
KLE_BA9747AA_AS	SRR6955422	2016	Asia	China	Sichuan	Klebsiella pneumoniae	ST23	24	K1	O1	105	314618	892665	5815153	5	2	3	3	ybt 1; ICEKp10	clb 2	iuc 1	iro 1	rmp 1; KpVP-1	rmpA2_8-60%	wzi1	-	-	-	qnrS1	-	-	-	-	-	-	-	-	-	-	CTX-M-15	-	NDM-1	-
KLE_BA9748AA_AS	SRR7540303	2016	Asia	China	Sichuan	Klebsiella pneumoniae	ST11	8	K47	unknown (OL101)	174	176165	387435	5794607	1	2	8	11	ybt 9; ICEKp3	-	-	-	-	-	wzi209	aac(3)-IId^;aadA2;rmtB	-	fosA3	qnrS1	-	-	-	-	-	tet(A).v1	-	dfrA1.v1	LAP-2;TEM-1D.v1^	-	CTX-M-65	-	KPC-2	-
KLE_BA9749AA_AS	SRR6955420	2016	Asia	China	Sichuan	Klebsiella pneumoniae	ST11	8	K47	unknown (OL101)	183	134014	387326	5791247	1	2	8	11	ybt 9; ICEKp3	-	-	-	-	-	wzi209	aac(3)-IId^;aadA2;rmtB	-	fosA3	qnrS1	-	-	-	-	-	tet(A).v1	-	dfrA1.v1	LAP-2;TEM-1D.v1^	-	CTX-M-65	-	KPC-2	SHV-11.v1
KLE_BA9751AA_AS	SRR6955418	2016	Asia	China	Sichuan	Klebsiella pneumoniae	ST11	8	K64	O2a	163	210472	396252	5766277	1	2	8	8	ybt 9; ICEKp3	-	-	-	-	-	wzi64	aadA2;rmtB	-	-	-	-	mphA	catII.2*	-	-	-	-	dfrA12	TEM-1D.v1^	-	CTX-M-65	-	KPC-2	SHV-11.v1
KLE_BA9752AA_AS	SRR6955417	2017	Asia	China	Sichuan	Klebsiella pneumoniae	ST11	8	K64	O2a	126	203391	367347	5554455	1	2	5	5	ybt 9; ICEKp3	-	-	-	-	-	wzi64	aadA2;rmtB	-	-	-	-	-	-	-	-	-	-	-	TEM-1D.v1^	-	CTX-M-65	-	KPC-2	SHV-11.v1
KLE_BA9753AA_AS	SRR6955416	2017	Asia	China	Sichuan	Klebsiella pneumoniae	ST11	8	K64	O2a	163	193092	367772	5740147	1	2	7	8	ybt 9; ICEKp3	-	-	-	-	-	wzi64	aadA2^;aph3-Ia.v1^;rmtB	-	-	-	-	mphA	-	-	-	-	-	dfrA12	TEM-1D.v1^	-	CTX-M-65	-	KPC-2	SHV-11.v1
KLE_BA9754AA_AS	SRR6955415	2017	Asia	China	Sichuan	Klebsiella pneumoniae	ST11	8	K64	O2a	165	193092	367404	5738172	1	2	6	7	ybt 9; ICEKp3	-	-	-	-	-	wzi64	aadA2;aph3-Ia.v1^;rmtB	-	-	-	-	mphA	-	-	-	-	-	-	TEM-1D.v1^	-	CTX-M-65	-	KPC-2	SHV-11.v1
KLE_BA9755AA_AS	SRR6955414	2017	Asia	China	Sichuan	Klebsiella pneumoniae	ST11	8	K64	O2a	181	193092	471499	5791314	1	2	7	8	ybt 9; ICEKp3	-	-	-	-	-	wzi64	aadA2^;aph3-Ia.v1^;rmtB	-	-	-	-	mphA	-	-	-	-	-	dfrA12	TEM-1D.v1^	-	CTX-M-65	-	KPC-2	SHV-11.v1
KLE_BA9756AA_AS	SRR6955413	2017	Asia	China	Sichuan	Klebsiella pneumoniae	ST11	8	K64	O2a	123	203392	367404	5554024	1	2	5	5	ybt 9; ICEKp3	-	-	-	-	-	wzi64	aadA2;rmtB	-	-	-	-	-	-	-	-	-	-	-	TEM-1D.v1^	-	CTX-M-65	-	KPC-2	SHV-11.v1
KLE_BA9757AA_AS	SRR6955412	2017	Asia	China	Sichuan	Klebsiella pneumoniae	ST11	8	K64	O2a	176	193092	367445	5763789	1	2	7	8	ybt 9; ICEKp3	-	-	-	-	-	wzi64	aadA2^;aph3-Ia.v1^;rmtB	-	-	-	-	mphA	-	-	-	-	-	dfrA12	TEM-1D.v1^	-	CTX-M-65	-	KPC-2	SHV-11.v1
KLE_BA9758AA_AS	SRR6955411	2017	Asia	China	Sichuan	Klebsiella pneumoniae	ST11	8	K64	O2a	156	203931	391476	5541465	1	2	8	9	ybt 9; ICEKp3	-	-	-	-	-	wzi64	aac(6')-Ib-cr.v2;aadA16*;aadA2	-	-	-	-	-	-	arr-3	-	tet(A).v1*	-	dfrA27	TEM-1D.v1^	-	CTX-M-65	-	KPC-2	SHV-11.v1
KLE_BA9759AA_AS	SRR6955410	2017	Asia	China	Sichuan	Klebsiella pneumoniae	ST11	8	K64	O2a	209	203392	367404	5612300	1	2	5	5	ybt 9; ICEKp3	-	-	-	-	-	wzi64	aadA2;rmtB	-	-	-	-	-	-	-	-	-	-	-	TEM-1D.v1^	-	CTX-M-65	-	KPC-2	SHV-11.v1
KLE_BA9760AA_AS	SRR6955409	2017	Asia	China	Sichuan	Klebsiella pneumoniae	ST11	8	K64	O2a	182	193092	367347	5855686	1	2	7	11	ybt 9; ICEKp3	-	-	-	-	-	wzi64	aac(6')-Ie-aph(2'')-Ia;aadA2^;aph3-Ia.v1^;rmtB	-	-	-	-	ermB.v1;mphA	-	-	-	-	-	dfrA12;dfrG	TEM-1D.v1^	-	CTX-M-65	-	KPC-2	SHV-11.v1
KLE_BA9761AA_AS	SRR6955408	2017	Asia	China	Sichuan	Klebsiella pneumoniae	ST11	8	K64	O2a	167	193092	367444	5741705	1	2	7	8	ybt 9; ICEKp3	-	-	-	-	-	wzi64	aadA2^;aph3-Ia.v1^;rmtB	-	-	-	-	mphA	-	-	-	-	-	dfrA12	TEM-1D.v1^	-	CTX-M-65	-	KPC-2	SHV-11.v1
KLE_BA9762AA_AS	SRR6955407	2016	Asia	China	Sichuan	Klebsiella michiganensis	NA	2962	unknown (K68)	O1	134	291515	877628	6535997	0	2	11	22	-	-	-	-	-	-	-	aac(3)-IId^;aac(6')-IIa.v2;aadA16*;aadA^;aadA^;strA.v1^;strB.v1^	-	-	qnrB4	-	mphA	catB11*;catB8*	arr-3	sul1;sul2*	tet(A).v1	-	dfrA14.v2;dfrA27	CARB-12^;DHA-1;TEM-1D.v1^	-	OXY-5-1*	-	NDM-1	-
KLE_BA9763AA_AS	SRR6955406	2016	Asia	China	Sichuan	Klebsiella pneumoniae	ST3627	8	K47	unknown (OL101)	127	192269	380796	5461899	1	2	6	6	ybt 9; ICEKp3	-	-	-	-	-	wzi209	aadA2;rmtB	-	fosA3	-	-	-	-	-	-	-	-	-	TEM-1D.v1^	-	CTX-M-65	-	KPC-2	-
KLE_BA9768AA_AS	SRR6958872	2017	Asia	China	Sichuan	Klebsiella pneumoniae	ST11	8	unknown (K64)	O2a	175	150035	328940	5717855	1	2	6	7	ybt 9; ICEKp3	-	-	-	-	-	wzi64	aadA2;aph3-Ia.v1^;rmtB	-	-	-	-	mphA	-	-	-	-	-	-	TEM-1D.v1^	-	CTX-M-65	-	KPC-2	SHV-11.v1
KLE_BA9769AA_AS	SRR6958871	2017	Asia	China	Sichuan	Klebsiella pneumoniae	ST11	8	K64	O2a	164	193092	367444	5740459	1	2	7	8	ybt 9; ICEKp3	-	-	-	-	-	wzi64	aadA2^;aph3-Ia.v1^;rmtB	-	-	-	-	mphA	-	-	-	-	-	dfrA12	TEM-1D.v1^	-	CTX-M-65	-	KPC-2	SHV-11.v1
KLE_BA9770AA_AS	SRR6958870	2017	Asia	China	Sichuan	Klebsiella pneumoniae	ST11	8	K64	O2a	113	193092	367444	5520126	1	2	5	5	ybt 9; ICEKp3	-	-	-	-	-	wzi64	aadA2;rmtB	-	-	-	-	-	-	-	-	-	-	-	TEM-1D.v1^	-	CTX-M-65	-	KPC-2	SHV-11.v1
KLE_BA9771AA_AS	SRR6958869	2017	Asia	China	Sichuan	Klebsiella pneumoniae	ST45	97	K62	O2a	222	357725	765025	5596957	1	2	8	13	ybt 10; ICEKp4	-	-	-	-	-	wzi149	aac(3)-IId^;aac(6')-Ib'.v1;aadA*;strA.v1;strB.v1	-	-	qnrB1.v2^;qnrS1	-	-	-	-	sul2	tet(A).v1	-	dfrA14.v2*	LAP-2	-	CTX-M-15	-	KPC-2	SHV-1
KLE_BA9772AA_AS	SRR6958868	2017	Asia	China	Sichuan	Klebsiella pneumoniae	ST11	8	K64	O2a	171	193092	367444	5741934	1	2	7	8	ybt 9; ICEKp3	-	-	-	-	-	wzi64	aadA2^;aph3-Ia.v1^;rmtB	-	-	-	-	mphA	-	-	-	-	-	dfrA12	TEM-1D.v1^	-	CTX-M-65	-	KPC-2	SHV-11.v1
KLE_BA9773AA_AS	SRR6958867	2017	Asia	China	Sichuan	Klebsiella pneumoniae	ST11	8	K64	O2a	166	193092	367404	5741861	1	2	7	8	ybt 9; ICEKp3	-	-	-	-	-	wzi64	aadA2^;aph3-Ia.v1^;rmtB	-	-	-	-	mphA	-	-	-	-	-	dfrA12	TEM-1D.v1^	-	CTX-M-65	-	KPC-2	SHV-11.v1
KLE_BA9774AA_AS	SRR6958866	2017	Asia	China	Sichuan	Klebsiella pneumoniae	ST11	8	K64	O2a	121	176162	396251	5692327	1	2	7	7	ybt 9; ICEKp3	-	-	-	-	-	wzi64	aadA2;rmtB	-	fosA3	-	-	-	catII.2*	-	-	-	-	-	TEM-1D.v1^	-	CTX-M-65	-	KPC-2	SHV-11.v1
KLE_BA9775AA_AS	SRR6958865	2017	Asia	China	Sichuan	Klebsiella pneumoniae	ST45	97	K62	O2a	221	359104	764930	5625014	1	2	9	17	ybt 10; ICEKp4	-	-	-	-	-	wzi149	aac(3)-IId^;aac(6')-Ib'.v1;aadA*;aadA2^;strA.v1^;strB.v1	-	-	qnrB1.v2^;qnrS1	-	-	floR.v2*	-	sul1;sul2	tet(A).v1	-	dfrA12;dfrA14.v2*	LAP-2	-	CTX-M-15	-	KPC-2	SHV-1
KLE_BA9777AA_AS	SRR6958863	2014	Asia	China	Sichuan	Klebsiella oxytoca	NA	10302	unknown (KL128)	unknown (OL104)	209	210080	440203	6649036	1	2	11	26	ybt unknown	-	-	-	-	-	-	aac(3)-IId^;aadA*;aadA5;strA.v1^;strB.v1^	-	-	qnrB4	-	mphA	catA1^;catII.2*;cmlA5	arr-2	sul1;sul1;sul2*	tet(B).v2*;tet(D);tetR	-	dfrA14.v2*;dfrA17	DHA-1;OXA-10;TEM-1D.v1^	-	CTX-M-14;OXY-2-10*;SHV-12^	-	NDM-1	-
KLE_BA9778AA_AS	SRR6958862	0	Asia	China	Sichuan	Klebsiella pneumoniae	ST39	268	K23	O1	96	298435	1016834	5481909	0	1	9	12	-	-	-	-	-	-	wzi83	aac(6')-Ib-cr.v2;aadA16*	-	-	-	-	mphA	catII.2*	arr-3	sul1	tet(A).v1	-	dfrA27	FONA-5*;TEM-1D.v1^	-	CTX-M-15;SFO-1.v1	-	-	SHV-11.v1^
KLE_BA9779AA_AS	SRR6958861	2014	Asia	China	Sichuan	Klebsiella oxytoca	NA	10302	unknown (KL128)	unknown (OL104)	221	197614	558572	6654806	1	2	11	26	ybt unknown	-	-	-	-	-	-	aac(3)-IId^;aadA*;aadA5;strA.v1^;strB.v1^	-	-	qnrB4	-	mphA	catA1^;catII.2*;cmlA5	arr-2	sul1;sul1;sul2*	tet(B).v2*;tet(D);tetR	-	dfrA14.v2*;dfrA17	DHA-1;OXA-10;TEM-1D.v1^	-	CTX-M-14;OXY-2-10*;SHV-12^	-	NDM-1	-
KLE_BA9780AA_AS	SRR6958860	2014	Asia	China	Sichuan	Klebsiella pneumoniae	ST394	2	K3	O2afg	96	374153	800375	5586788	0	2	5	6	-	-	-	-	-	-	wzi59	strA.v1^;strB.v1	-	-	-	-	mphA	-	-	sul2*	-	-	dfrA14.v2*	-	-	-	-	KPC-2	SHV-11.v1^
KLE_BA9781AA_AS	SRR6958859	2014	Asia	China	Sichuan	Klebsiella pneumoniae	ST1213	4671	unknown (KL103)	O2a	155	162937	446288	5687376	0	2	10	17	-	-	-	-	-	-	wzi74	aadA16*;aadA2^;strA.v1^;strB.v1^	-	-	-	-	mphA;mphE.v2;msrE	catII.2*	arr-3	sul1;sul2*	tet(D)	-	dfrA12;dfrA27	TEM-1D.v1^	-	CTX-M-14	-	NDM-1	SHV-1^
KLE_BA9782AA_AS	SRR6958858	2015	Asia	China	Sichuan	Klebsiella pneumoniae	ST16	52	K51	O3b	63	425902	780787	5508963	1	2	8	8	ybt 9; ICEKp3	-	-	-	-	-	wzi50	aac(6')-Ib-cr.v2;aadA16*	-	-	-	-	-	-	arr-3	-	tet(A).v1	-	dfrA27	TEM-1D.v1^	-	CTX-M-15	-	NDM-1	-
KLE_BA9783AA_AS	SRR6958857	2015	Asia	China	Sichuan	Klebsiella pneumoniae	ST11	8	K47	unknown (OL101)	143	196481	409914	5443685	1	2	7	7	ybt 9; ICEKp3	-	-	-	-	-	wzi209	aadA2;rmtB	-	fosA3	-	-	-	catII.2*	-	-	-	-	-	TEM-1D.v1^	-	CTX-M-65	-	KPC-2	SHV-11.v1
KLE_BA9784AA_AS	SRR6958856	2015	Asia	China	Sichuan	Klebsiella pneumoniae	ST11	8	K15	O4	190	198931	573143	5783894	1	2	9	13	ybt 9; ICEKp3	-	-	-	-	-	wzi50	aac(3)-IIa.v1^;aadA2^;strA.v1^;strB.v1	-	-	-	-	ermB.v1*;mphA	floR.v1*	-	sul1;sul2	tet(A).v2*	-	dfrA12	CMY-2.v2	-	-	-	KPC-2	SHV-11.v1
KLE_BA9786AA_AS	SRR6958854	2015	Asia	China	Sichuan	Klebsiella pneumoniae	ST2004	1674	K28	O2afg	133	470655	1453062	5372573	0	2	6	7	-	-	-	-	-	-	wzi28	strA.v1;strB.v1	-	-	-	-	-	-	-	sul2*	tet(A).v1	-	-	TEM-1D.v1^	-	CTX-M-15	-	KPC-2	SHV-168^
KLE_BA9787AA_AS	SRR6958853	2017	Asia	China	Sichuan	Klebsiella pneumoniae	ST45	97	K62	O2a	149	358957	764930	5573122	1	2	8	17	ybt 10; ICEKp4	-	-	-	-	-	wzi149	aac(3)-IIa.v1^;aac(6')-Ib-cr.v2;aadA2^;strA.v1^;strB.v1	-	-	qnrB1.v2^;qnrS1	-	-	CatB4.v1;floR.v2*	-	sul1;sul2	tet(A).v1	-	dfrA12;dfrA14.v2*	LAP-2;OXA-1	-	-	-	KPC-2	SHV-1
KLE_BA9788AA_AS	SRR6958852	2017	Asia	China	Sichuan	Klebsiella pneumoniae	ST11	8	K64	O2a	173	193092	367347	5743958	1	2	7	8	ybt 9; ICEKp3	-	-	-	-	-	wzi64	aadA2^;aph3-Ia.v1^;rmtB	-	-	-	-	mphA	-	-	-	-	-	dfrA12	TEM-1D.v1^	-	CTX-M-65	-	KPC-2	SHV-11.v1
KLE_BA9789AA_AS	SRR6958851	2017	Asia	China	Sichuan	Klebsiella pneumoniae	ST340	8	unknown (KL107)	unknown (O4)	126	194919	803228	5690005	0	2	10	20	-	-	-	-	-	-	wzi525	aac(3)-IV;aac(6')-Ib-cr.v2;aadA16*;aadA2;aadA^;aph(4)-Ia;aph3-Ia.v1^	-	-	qnrB2.v2^	-	mphA	catII.2*;cmlA1*;floR.v1*	arr-3	sul1;sul1;sul3	tet(D)	-	dfrA27	-	-	CTX-M-27	-	NDM-5	SHV-11.v1
KLE_BA9791AA_AS	SRR6958849	2017	Asia	China	Sichuan	Klebsiella pneumoniae	ST11	8	K64	O2a	146	170520	392402	5546186	1	2	9	10	ybt 9; ICEKp3	-	-	-	-	-	wzi64	aac(6')-Ib-cr.v2;aadA16*;aadA2	-	-	-	-	-	catII.2*	arr-3	-	tet(A).v1*	-	dfrA27	TEM-1D.v1^	-	CTX-M-65	-	KPC-2	SHV-11.v1
KLE_BA9792AA_AS	SRR6958848	2017	Asia	China	Sichuan	Klebsiella pneumoniae	ST11	8	K64	O2a	181	190806	367772	5750320	1	2	7	8	ybt 9; ICEKp3	-	-	-	-	-	wzi64	aadA2^;aph3-Ia.v1^;rmtB	-	-	-	-	mphA	-	-	-	-	-	dfrA12	TEM-1D.v1^	-	CTX-M-65	-	KPC-2	SHV-11.v1
KLE_BA9793AA_AS	SRR6958847	2017	Asia	China	Sichuan	Klebsiella pneumoniae	ST11	8	K64	O2a	171	193092	367347	5742561	1	2	7	8	ybt 9; ICEKp3	-	-	-	-	-	wzi64	aadA2^;aph3-Ia.v1^;rmtB	-	-	-	-	mphA	-	-	-	-	-	dfrA12	TEM-1D.v1^	-	CTX-M-65	-	KPC-2	SHV-11.v1
KLE_BA9794AA_AS	SRR6958846	2017	Asia	China	Sichuan	Klebsiella pneumoniae	ST11	8	K64	O2a	118	203392	367445	5556130	1	2	5	5	ybt 9; ICEKp3	-	-	-	-	-	wzi64	aadA2;rmtB	-	-	-	-	-	-	-	-	-	-	-	TEM-1D.v1^	-	CTX-M-65	-	KPC-2	SHV-11.v1
KLE_BA9795AA_AS	SRR6958845	2017	Asia	China	Sichuan	Klebsiella pneumoniae	ST11	8	K64	O2a	177	193092	367404	5744650	1	2	7	8	ybt 9; ICEKp3	-	-	-	-	-	wzi64	aadA2;aph3-Ia.v1^;rmtB	-	-	-	-	mphA	-	-	-	-	-	dfrA12	TEM-1D.v1^	-	CTX-M-65	-	KPC-2	SHV-11.v1
KLE_BA9796AA_AS	SRR6958844	2017	Asia	China	Sichuan	Klebsiella pneumoniae	ST11	8	K64	O2a	179	193092	367404	5750929	1	2	7	8	ybt 9; ICEKp3	-	-	-	-	-	wzi64	aadA2;aph3-Ia.v1^;rmtB	-	-	-	-	mphA	-	-	-	-	-	dfrA12	TEM-1D.v1^	-	CTX-M-65	-	KPC-2	SHV-11.v1
KLE_BA9797AA_AS	SRR6958843	2017	Asia	China	Sichuan	Klebsiella pneumoniae	ST45	97	K62	O2a	220	359104	764930	5619319	1	2	9	17	ybt 10; ICEKp4	-	-	-	-	-	wzi149	aac(3)-IId^;aac(6')-Ib'.v1;aadA*;aadA2^;strA.v1;strB.v1	-	-	qnrB1.v2^;qnrS1	-	-	floR.v2*	-	sul1;sul2	tet(A).v1	-	dfrA12;dfrA14.v2*	LAP-2	-	CTX-M-15	-	KPC-2	SHV-1
KLE_BA9798AA_AS	SRR6958842	2017	Asia	China	Sichuan	Klebsiella pneumoniae	ST11	8	K64	O2a	194	193092	474367	5764952	1	2	7	8	ybt 9; ICEKp3	-	-	-	-	-	wzi64	aadA2^;aph3-Ia.v1^;rmtB	-	-	-	-	mphA	-	-	-	-	-	dfrA12	TEM-1D.v1^	-	CTX-M-65	-	KPC-2	SHV-11.v1
KLE_BA9799AA_AS	SRR6958841	0	Asia	China	Sichuan	Klebsiella pneumoniae	ST11	8	K64	O2a	119	193092	367772	5555955	1	2	5	5	ybt 9; ICEKp3	-	-	-	-	-	wzi64	aadA2;rmtB	-	-	-	-	-	-	-	-	-	-	-	TEM-1D.v1^	-	CTX-M-65	-	KPC-2	SHV-11.v1
KLE_BA9800AA_AS	SRR6958840	2017	Asia	China	Sichuan	Klebsiella pneumoniae	ST11	8	K64	O2a	124	176162	396512	5693685	1	2	7	7	ybt 9; ICEKp3	-	-	-	-	-	wzi64	aadA2;rmtB	-	fosA3	-	-	-	catII.2*	-	-	-	-	-	TEM-1D.v1^	-	CTX-M-65	-	KPC-2	SHV-11.v1
KLE_BA9801AA_AS	SRR6958839	2017	Asia	China	Sichuan	Klebsiella pneumoniae	ST45	97	K62	O2a	152	374485	764930	5466420	1	2	5	8	ybt 10; ICEKp4	-	-	-	-	-	wzi149	aac(3)-IId^;aac(6')-Ib'.v1;aadA*	-	-	qnrB1.v2^;qnrS1	-	-	-	-	-	-	-	dfrA14.v2*	-	-	CTX-M-15	-	KPC-2	SHV-1
KLE_BA9802AA_AS	SRR6958838	0	Asia	China	Sichuan	Klebsiella pneumoniae	ST11	8	K64	O2a	174	193092	367444	5744275	1	2	7	8	ybt 9; ICEKp3	-	-	-	-	-	wzi64	aadA2^;aph3-Ia.v1^;rmtB	-	-	-	-	mphA	-	-	-	-	-	dfrA12	TEM-1D.v1^	-	CTX-M-65	-	KPC-2	SHV-11.v1
KLE_BA9803AA_AS	SRR6958836	0	Asia	China	Sichuan	Klebsiella pneumoniae	ST11	8	K47	unknown (OL101)	155	170520	329610	5812406	4	2	12	16	ybt 9; ICEKp3	-	iuc 1	-	-	rmpA2_6*-55%	wzi209	aac(3)-IId^;aac(6')-Ib-cr.v2^;aph3-Ia.v1^;rmtB	-	fosA3	-	-	mphA	catB3.v2	arr-3	sul1	tet(A).v1	-	dfrA1.v1	LAP-2;OXA-1;TEM-1D.v1^	-	CTX-M-65	-	KPC-2	-
KLE_BA9804AA_AS	SRR6958835	2017	Asia	China	Sichuan	Klebsiella pneumoniae	ST11	8	K64	O2a	176	193092	344617	5743049	1	2	7	8	ybt 9; ICEKp3	-	-	-	-	-	wzi64	aadA2^;aph3-Ia.v1^;rmtB	-	-	-	-	mphA	-	-	-	-	-	dfrA12	TEM-1D.v1^	-	CTX-M-65	-	KPC-2	SHV-11.v1
KLE_BA9805AA_AS	SRR6958834	2017	Asia	China	Sichuan	Klebsiella pneumoniae	ST11	8	K64	O2a	124	176162	396512	5671320	1	2	7	7	ybt 9; ICEKp3	-	-	-	-	-	wzi64	aadA2;rmtB	-	fosA3	-	-	-	catII.2*	-	-	-	-	-	TEM-1D.v1^	-	CTX-M-65	-	KPC-2	SHV-11.v1
KLE_BA9806AA_AS	SRR6958833	2017	Asia	China	Sichuan	Klebsiella pneumoniae	ST48	140	K62	O1	145	348849	810290	5608588	1	2	8	9	ybt 13; ICEKp2	-	-	-	-	-	wzi62	aadA2^	-	-	qnrS1	-	mphA	-	-	sul1	tet(D)	-	dfrA12	-	-	CTX-M-27;SHV-31.v1^	-	NDM-1	-
KLE_BA9807AA_AS	SRR6958832	2017	Asia	China	Sichuan	Klebsiella pneumoniae	ST48	140	K62	O1	90	348848	582051	5517470	1	2	8	9	ybt 13; ICEKp2	-	-	-	-	-	wzi62	aadA2^	-	-	qnrS1	-	mphA	-	-	sul1	tet(D)	-	dfrA12	-	-	CTX-M-27;SHV-31.v1^	-	NDM-1	-
KLE_BA9808AA_AS	SRR6958831	2017	Asia	China	Sichuan	Klebsiella pneumoniae	ST11	8	K64	O2a	164	192266	367445	5727561	1	2	7	8	ybt 9; ICEKp3	-	-	-	-	-	wzi64	aadA2;aph3-Ia.v1^;rmtB	-	-	-	-	mphA	-	-	-	-	-	dfrA12	TEM-1D.v1^	-	CTX-M-65	-	KPC-2	SHV-11.v1
KLE_BA9809AA_AS	SRR6958830	2017	Asia	China	Sichuan	Klebsiella pneumoniae	ST2407	10330	K25	O5	76	376042	1262868	5382156	1	2	5	5	ybt 15; ICEKp11	-	-	-	-	-	wzi25	-	-	-	qnrB4	-	-	-	-	sul1	-	-	-	DHA-1	-	CTX-M-14	-	NDM-5	SHV-1^
KLE_BA9810AA_AS	SRR6958829	2017	Asia	China	Sichuan	Klebsiella pneumoniae	ST2407	10330	K25	O5	139	330300	1263291	5442711	1	2	5	5	ybt 15; ICEKp11	-	-	-	-	-	wzi25	-	-	-	qnrB4	-	-	-	-	sul1	-	-	-	DHA-1	-	CTX-M-14	-	NDM-5	SHV-1^
KLE_BA9811AA_AS	SRR6958828	2017	Asia	China	Sichuan	Klebsiella pneumoniae	ST11	8	K47	unknown (OL101)	177	152816	376386	5728649	1	2	8	11	ybt 9; ICEKp3	-	-	-	-	-	wzi209	aac(3)-IId^;aadA2;rmtB	-	fosA3	qnrS1	-	-	-	-	-	tet(A).v1	-	dfrA1.v1	LAP-2;TEM-1D.v1^	-	CTX-M-65	-	KPC-2	SHV-11.v1
KLE_BA9812AA_AS	SRR6958827	2017	Asia	China	Sichuan	Klebsiella pneumoniae	ST45	97	K62	O2a	207	358957	764930	5646456	1	2	8	16	ybt 10; ICEKp4	-	-	-	-	-	wzi149	aac(3)-IId^;aac(6')-Ib'.v1;aadA*;aadA2^;strA.v1;strB.v1	-	-	qnrB1.v2^;qnrS1	-	-	-	-	sul1;sul2	tet(A).v1	-	dfrA12;dfrA14.v2*	LAP-2	-	CTX-M-15	-	KPC-2	SHV-1
KLE_BA9813AA_AS	SRR6958826	2017	Asia	China	Sichuan	Klebsiella pneumoniae	ST11	8	K64	O2a	132	203930	392402	5519089	1	2	7	8	ybt 9; ICEKp3	-	-	-	-	-	wzi64	aac(6')-Ib-cr.v2;aadA16*;aadA2	-	-	-	-	-	catII.2*	arr-3	-	-	-	dfrA27	-	-	CTX-M-65	-	KPC-2	SHV-11.v1
KLE_BA9814AA_AS	SRR6958825	2017	Asia	China	Sichuan	Klebsiella pneumoniae	ST11	8	K64	O2a	165	193092	367347	5740079	1	2	7	8	ybt 9; ICEKp3	-	-	-	-	-	wzi64	aadA2^;aph3-Ia.v1^;rmtB	-	-	-	-	mphA	-	-	-	-	-	dfrA12	TEM-1D.v1^	-	CTX-M-65	-	KPC-2	SHV-11.v1
KLE_BA9815AA_AS	SRR6958824	2017	Asia	China	Sichuan	Klebsiella pneumoniae	ST45	97	K62	O2a	127	357725	764930	5555106	1	2	9	15	ybt 10; ICEKp4	-	-	-	-	-	wzi149	aac(3)-IId^;aadA2^;strA.v1;strB.v1	-	-	qnrB1.v2^;qnrS1	-	-	floR.v2*	-	sul1;sul2	tet(A).v1	-	dfrA12;dfrA14.v2*	LAP-2	-	CTX-M-15	-	KPC-2	SHV-1
KLE_BA9818AA_AS	SRR6958821	2017	Asia	China	Sichuan	Klebsiella pneumoniae	ST11	8	K64	O2a	164	193092	367404	5742293	1	2	7	8	ybt 9; ICEKp3	-	-	-	-	-	wzi64	aadA2;aph3-Ia.v1^;rmtB	-	-	-	-	mphA	-	-	-	-	-	dfrA12	TEM-1D.v1^	-	CTX-M-65	-	KPC-2	SHV-11.v1
KLE_BA9819AA_AS	SRR6958820	2017	Asia	China	Sichuan	Klebsiella pneumoniae	ST11	8	K64	O2a	173	193092	367404	5743609	1	2	7	8	ybt 9; ICEKp3	-	-	-	-	-	wzi64	aadA2;aph3-Ia.v1^;rmtB	-	-	-	-	mphA	-	-	-	-	-	dfrA12	TEM-1D.v1^	-	CTX-M-65	-	KPC-2	SHV-11.v1
KLE_BA9821AA_AS	SRR6958818	2017	Asia	China	Sichuan	Klebsiella pneumoniae	ST11	8	K64	O2a	197	190806	367404	5808673	1	2	7	8	ybt 9; ICEKp3	-	-	-	-	-	wzi64	aadA2^;aph3-Ia.v1^;rmtB	-	-	-	-	mphA	-	-	-	-	-	dfrA12	TEM-1D.v1^	-	CTX-M-65	-	KPC-2	SHV-11.v1
KLE_BA9822AA_AS	SRR6958817	2017	Asia	China	Sichuan	Klebsiella pneumoniae	ST11	8	K64	O2a	129	193092	367772	5600252	1	2	5	5	ybt 9; ICEKp3	-	-	-	-	-	wzi64	aadA2;rmtB	-	-	-	-	-	-	-	-	-	-	-	TEM-1D.v1^	-	CTX-M-65	-	KPC-2	SHV-11.v1
KLE_BA9823AA_AS	SRR6958816	2017	Asia	China	Sichuan	Klebsiella pneumoniae	ST11	8	K64	O2a	185	170498	367772	5805086	1	2	7	8	ybt 9; ICEKp3	-	-	-	-	-	wzi64	aadA2^;aph3-Ia.v1^;rmtB	-	-	-	-	mphA	-	-	-	-	-	dfrA12	TEM-1D.v1^	-	CTX-M-65	-	KPC-2	SHV-11.v1
KLE_BA9824AA_AS	SRR6958815	2017	Asia	China	Sichuan	Klebsiella pneumoniae	ST45	97	K62	O2a	195	359104	764925	5614712	1	2	9	17	ybt 10; ICEKp4	-	-	-	-	-	wzi149	aac(3)-IId^;aac(6')-Ib'.v1;aadA*;aadA2^;strA.v1;strB.v1	-	-	qnrB1.v2^;qnrS1	-	-	floR.v2*	-	sul1;sul2	tet(A).v1	-	dfrA12;dfrA14.v2*	LAP-2	-	CTX-M-15	-	KPC-2	SHV-1
KLE_BA9825AA_AS	SRR6958814	2017	Asia	China	Sichuan	Klebsiella pneumoniae	ST11	8	K64	O2a	172	193092	367404	5739902	1	2	7	8	ybt 9; ICEKp3	-	-	-	-	-	wzi64	aadA2;aph3-Ia.v1^;rmtB	-	-	-	-	mphA	-	-	-	-	-	dfrA12	TEM-1D.v1^	-	CTX-M-65	-	KPC-2	SHV-11.v1
KLE_BA9826AA_AS	SRR6958813	2017	Asia	China	Sichuan	Klebsiella pneumoniae	ST11	8	K64	O2a	171	193092	367404	5742647	1	2	7	8	ybt 9; ICEKp3	-	-	-	-	-	wzi64	aadA2;aph3-Ia.v1^;rmtB	-	-	-	-	mphA	-	-	-	-	-	dfrA12	TEM-1D.v1^	-	CTX-M-65	-	KPC-2	SHV-11.v1
KLE_BA9827AA_AS	SRR6958812	2017	Asia	China	Sichuan	Klebsiella pneumoniae	ST11	8	K64	O2a	183	193092	367404	5752880	1	2	7	8	ybt 9; ICEKp3	-	-	-	-	-	wzi64	aadA2^;aph3-Ia.v1^;rmtB	-	-	-	-	mphA	-	-	-	-	-	dfrA12	TEM-1D.v1^	-	CTX-M-65	-	KPC-2	SHV-11.v1
KLE_BA9828AA_AS	SRR6958811	2017	Asia	China	Sichuan	Klebsiella pneumoniae	ST11	8	K64	O2a	167	193092	367772	5740228	1	2	7	8	ybt 9; ICEKp3	-	-	-	-	-	wzi64	aadA2^;aph3-Ia.v1^;rmtB	-	-	-	-	mphA	-	-	-	-	-	dfrA12	TEM-1D.v1^	-	CTX-M-65	-	KPC-2	SHV-11.v1
KLE_BA9829AA_AS	SRR6958810	2017	Asia	China	Sichuan	Klebsiella pneumoniae	ST45	97	K62	O2a	220	359104	765843	5620685	1	2	9	17	ybt 10; ICEKp4	-	-	-	-	-	wzi149	aac(3)-IId^;aac(6')-Ib'.v1;aadA*;aadA2^;strA.v1;strB.v1	-	-	qnrB1.v2^;qnrS1	-	-	floR.v2*	-	sul1;sul2	tet(A).v1	-	dfrA12;dfrA14.v2*	LAP-2	-	CTX-M-15	-	KPC-2	SHV-1
KLE_BA9830AA_AS	SRR6958809	2017	Asia	China	Sichuan	Klebsiella pneumoniae	ST45	97	K62	O2a	252	357557	764930	5670742	1	2	9	17	ybt 10; ICEKp4	-	-	-	-	-	wzi149	aac(3)-IId^;aac(6')-Ib'.v1;aadA*;aadA2^;strA.v1;strB.v1	-	-	qnrB1.v2^;qnrS1	-	-	floR.v2*	-	sul1;sul2	tet(A).v1	-	dfrA12;dfrA14.v2*	LAP-2	-	CTX-M-15	-	KPC-2	SHV-1
KLE_BA9831AA_AS	SRR6958808	2017	Asia	China	Sichuan	Klebsiella pneumoniae	ST45	97	K62	O2a	167	359104	764930	5597074	1	2	8	17	ybt 10; ICEKp4	-	-	-	-	-	wzi149	aac(3)-IIa.v1^;aac(6')-Ib-cr.v2;aadA2^;strA.v1^;strB.v1	-	-	qnrB1.v2^;qnrS1	-	-	CatB4.v1;floR.v2*	-	sul1;sul2	tet(A).v1	-	dfrA12;dfrA14.v2*	LAP-2;OXA-1	-	-	-	KPC-2	SHV-1
KLE_BA9832AA_AS	SRR6958807	2017	Asia	China	Sichuan	Klebsiella pneumoniae	ST11	8	K64	O2a	182	192266	367347	5804064	1	2	7	8	ybt 9; ICEKp3	-	-	-	-	-	wzi64	aadA2;aph3-Ia.v1^;rmtB	-	-	-	-	mphA	-	-	-	-	-	dfrA12	TEM-1D.v1^	-	CTX-M-65	-	KPC-2	SHV-11.v1
KLE_BA9835AA_AS	SRR6958804	2017	Asia	China	Sichuan	Klebsiella pneumoniae	ST45	97	K62	O2a	207	359104	764925	5629348	1	2	9	17	ybt 10; ICEKp4	-	-	-	-	-	wzi149	aac(3)-IId^;aac(6')-Ib'.v1;aadA*;aadA2^;strA.v1;strB.v1	-	-	qnrB1.v2^;qnrS1	-	-	floR.v2*	-	sul1;sul2	tet(A).v1	-	dfrA12;dfrA14.v2*	LAP-2	-	CTX-M-15	-	KPC-2	SHV-1
KLE_BA9836AA_AS	SRR6958803	2016	Asia	China	Sichuan	Klebsiella pneumoniae	ST726	2	K14	O3b	124	275444	521066	5417777	0	2	8	9	-	-	-	-	-	-	wzi14	aac(6')-Ib-cr.v2;aadA16*	-	-	qnrB1.v2^	-	mphA	floR.v1*	arr-3	sul1	-	-	dfrA27	-	-	-	-	NDM-1	SHV-11.v1^
KLE_BA9837AA_AS	SRR6958802	2016	Asia	China	Sichuan	Klebsiella pneumoniae	ST11	8	K47	unknown (OL101)	153	152816	328830	5462326	1	2	6	6	ybt 9; ICEKp3	-	-	-	-	-	wzi209	aadA2;rmtB	-	-	-	-	-	-	-	-	tet(A).v1	-	dfrA1.v1	TEM-1D.v1^	-	-	-	KPC-2	-
KLE_BA9838AA_AS	SRR6958801	2016	Asia	China	Sichuan	Klebsiella pneumoniae	ST37	2	K62	O2a	77	355663	428634	5381437	1	2	4	4	ybt 10; ICEKp4	-	-	-	-	-	-	aac(3)-IId^	-	-	qnrS1	-	-	-	-	-	-	-	-	LAP-2	-	-	-	KPC-2	SHV-11.v1^
KLE_BA9839AA_AS	SRR6958800	2016	Asia	China	Sichuan	Klebsiella pneumoniae	ST11	8	K47	unknown (OL101)	151	151844	328830	5446366	1	2	7	7	ybt 9; ICEKp3	-	-	-	-	-	wzi209	aadA2;rmtB	-	fosA3	-	-	-	-	-	-	tet(A).v1	-	dfrA1.v1	TEM-1D.v1^	-	-	-	KPC-2	-
KLE_BA9840AA_AS	SRR6958799	2016	Asia	China	Sichuan	Klebsiella pneumoniae	ST37	2	K62	O2a	86	278090	428634	5470102	1	2	7	7	ybt 10; ICEKp4	-	-	-	-	-	-	aac(3)-IId^	-	-	qnrS1	-	-	-	-	sul1	tet(A).v1	-	dfrA1.v1	LAP-2	-	-	-	KPC-2	SHV-11.v1^
KLE_BA9841AA_AS	SRR6958798	2015	Asia	China	Sichuan	Klebsiella pneumoniae	ST1	925	K45	O1	90	371026	1396772	5428045	0	2	10	20	-	-	-	-	-	-	wzi45	aac(3)-IId^;aac(6')-Ib-cr.v2^;aph3-Ia.v1^;strA.v1^;strB.v1	-	-	qnrS1	-	mphA	catB3.v2;floR.v1	arr-3	sul1;sul1;sul2	tet(A).v1?	-	dfrA1.v1	DHA-1;LAP-2;OXA-1;TEM-1D.v1^	-	-	-	NDM-1	-
KLE_BA9842AA_AS	SRR6958855	2015	Asia	China	Sichuan	Klebsiella pneumoniae	ST2004	1674	K28	O2afg	129	912565	1923227	5370239	0	2	6	7	-	-	-	-	-	-	wzi28	strA.v1;strB.v1	-	-	-	-	-	-	-	sul2*	tet(A).v1	-	-	TEM-1D.v1^	-	CTX-M-15	-	KPC-2	SHV-168^
KLE_BA9843AA_AS	SRR6958819	2017	Asia	China	Sichuan	Klebsiella pneumoniae	ST11	8	K64	O2a	178	193092	367772	5753308	1	2	7	8	ybt 9; ICEKp3	-	-	-	-	-	wzi64	aadA2;aph3-Ia.v1^;rmtB	-	-	-	-	mphA	-	-	-	-	-	dfrA12	TEM-1D.v1^	-	CTX-M-65	-	KPC-2	SHV-11.v1
KLE_BA9844AA_AS	SRR6958797	0	Asia	China	Sichuan	Klebsiella pneumoniae	ST17	52	unknown (KL107)	unknown (O4)	61	369485	1125399	5449800	0	1	8	13	-	-	-	-	-	-	wzi525	aac(3)-IV^;aadA2^;aph(4)-Ia;aph3-Ia.v1^	-	-	qnrS1	-	-	floR.v1*	-	sul2	tet(A).v1	-	dfrA12	FONA-5*;LAP-2;TEM-1D.v1^	-	SFO-1.v1	-	-	SHV-11.v1^
KLE_BA9846AA_AS	SRR6958795	2016	Asia	China	Sichuan	Klebsiella pneumoniae	ST147	3	K10	O2a	76	386495	755882	5575221	1	2	9	12	ybt 15; ICEKp11	-	-	-	-	-	wzi79	aac(6')-Ib-cr.v2;aadA2^	-	-	qnrB1.v2^	-	mphA	CatB4.v1	-	sul1;sul2	tet(A).v1	-	dfrA12;dfrA14.v2*	OXA-1	-	-	-	KPC-2	SHV-11.v1^
KLE_BA9848AA_AS	SRR6958793	2015	Asia	China	Sichuan	Klebsiella pneumoniae	ST15	10	K28	O1	120	254258	466784	5559928	1	2	10	17	ybt 10; ICEKp4	-	-	-	-	-	wzi84	aac(3)-IId^;aac(6')-Ib-cr.v2;aadA16*;aph3-Ia.v1;strA.v1^;strB.v1	-	-	qnrS1	-	mphA	floR.v1	arr-3	sul1;sul1;sul2*	tet(A).v1	-	dfrA27	-	-	CTX-M-15	-	KPC-2	SHV-28.v1^
KLE_BA9849AA_AS	SRR6958792	2015	Asia	China	Sichuan	Klebsiella pneumoniae	ST16	52	K51	O3b	85	380635	780786	5528806	1	2	11	15	ybt 9; ICEKp3	-	-	-	-	-	wzi50	aac(3)-IId^;aac(6')-Ib-cr.v2;aadA16*;strA.v1^;strB.v1	-	-	-	-	mphA	catII.2*	arr-3	sul1;sul2*	tet(A).v1	-	dfrA27	TEM-1D.v1^	-	CTX-M-15	-	NDM-1	-
KLE_BA9850AA_AS	SRR6958791	2015	Asia	China	Sichuan	Klebsiella pneumoniae	ST11	8	K15	O4	199	165800	420496	5725767	1	2	9	12	ybt 9; ICEKp3	-	-	-	-	-	wzi50	aac(3)-IIa.v1^;strA.v1;strB.v1	-	-	-	-	ermB.v1*;mphA	floR.v1*	-	sul2^	tet(A).v2*	-	-	CMY-2.v2;TEM-1D.v1^	-	CTX-M-15	-	KPC-2	SHV-11.v1
KLE_BA9851AA_AS	SRR6958790	2017	Asia	China	Sichuan	Klebsiella pneumoniae	ST37	2	K38	O3b	106	373079	727371	5516965	0	2	4	4	-	-	-	-	-	-	wzi96	-	-	-	qnrS1	-	-	-	-	-	-	-	dfrA14.v2*	-	-	CTX-M-55	-	NDM-1	SHV-1^
KLE_BA9852AA_AS	SRR6958789	2017	Asia	China	Sichuan	Klebsiella pneumoniae	ST37	2	K38	O3b	109	319157	727371	5512931	0	2	3	3	-	-	-	-	-	-	wzi96	-	-	-	-	-	-	-	-	-	-	-	dfrA14.v2*	-	-	CTX-M-55	-	NDM-1	SHV-1^
KLE_BA9853AA_AS	SRR6958788	2017	Asia	China	Sichuan	Klebsiella pneumoniae	ST37	2	K38	O3b	105	349982	727371	5518789	0	2	4	4	-	-	-	-	-	-	wzi96	-	-	-	qnrS1	-	-	-	-	-	-	-	dfrA14.v2*	-	-	CTX-M-55	-	NDM-1	SHV-1^
KLE_BA9854AA_AS	SRR6958787	2017	Asia	China	Sichuan	Klebsiella pneumoniae	ST37	2	K38	O3b	100	349008	727371	5517958	0	2	4	4	-	-	-	-	-	-	wzi96	-	-	-	qnrS1	-	-	-	-	-	-	-	dfrA14.v2*	-	-	CTX-M-55	-	NDM-1	SHV-1^
KLE_BA9855AA_AS	SRR6958786	2016	Asia	China	Sichuan	Klebsiella variicola subsp. variicola	ST1142	2021	unknown (KL105)	O5	151	166765	654502	6101669	0	2	8	9	-	-	-	-	-	-	wzi339	aac(6')-Ib-cr.v2;aadA16*	-	-	qnrS1	-	mphA	-	arr-3	sul1	-	-	dfrA27	-	-	CTX-M-15	-	KPC-2	LEN-17^
KLE_BA9856AA_AS	SRR6958785	2017	Asia	China	Sichuan	Klebsiella variicola subsp. variicola	ST1142	2021	unknown (KL105)	O5	114	220572	654684	5839219	0	2	8	9	-	-	-	-	-	-	wzi339	aac(6')-Ib-cr.v2;aadA16*	-	-	qnrS1	-	mphA	-	arr-3	sul1	-	-	dfrA27	-	-	CTX-M-15	-	KPC-2	LEN-17^
KLE_BA9858AA_AS	SRR6958783	2017	Asia	China	Sichuan	Klebsiella pneumoniae	ST37	2	K38	O3b	113	319157	727371	5516707	0	2	4	4	-	-	-	-	-	-	wzi96	-	-	-	qnrS1	-	-	-	-	-	-	-	dfrA14.v2*	-	-	CTX-M-55	-	NDM-1	SHV-1^
KLE_BA9859AA_AS	SRR6958782	2016	Asia	China	Sichuan	Klebsiella pneumoniae	ST3817	10375	unknown (KL102)	O2afg	100	341630	901934	5454553	0	2	2	2	-	-	-	-	-	-	wzi173	-	-	-	qnrS1	-	-	-	-	-	-	-	-	-	-	-	-	IMP-4	SHV-1^
KLE_BA9861AA_AS	SRR6958780	2016	Asia	China	Sichuan	Klebsiella variicola subsp. variicola	ST3965	7875	unknown (KL107)	O3/O3a	55	513507	1065780	5620823	0	0	0	0	-	-	-	-	-	-	wzi369	-	-	-	-	-	-	-	-	-	-	-	-	-	-	-	-	-	LEN-2*
KLE_BA9862AA_AS	SRR6958779	2016	Asia	China	Sichuan	Klebsiella pneumoniae	ST23	24	K1	O1	75	327294	1310694	5652517	5	0	0	0	ybt 1; ICEKp10	clb 2	iuc 1	iro 1	rmp 1; KpVP-1	rmpA2_5-54%	wzi1	-	-	-	-	-	-	-	-	-	-	-	-	-	-	-	-	-	SHV-11.v1^
KLE_BA9863AA_AS	SRR6958778	2017	Asia	China	Sichuan	Klebsiella pneumoniae	ST700	10377	K1	O1	88	370360	739248	5633916	4	1	10	16	ybt 2; ICEKp1	-	iuc 3 (truncated)	iro 3 (truncated)	rmp 3; ICEKp1	-	wzi128	aac(3)-IV^;aph(4)-Ia;aph3-Ia.v1^	mcr-1.1	fosA3	qnrS1	-	-	cmlA1*;floR.v1*	-	sul1;sul2;sul3	tet(A).v1	-	dfrA1.v1;dfrA12	LAP-2	-	CTX-M-14	-	-	SHV-1^
KLE_BA9864AA_AS	SRR6958777	2017	Asia	China	Sichuan	Klebsiella pneumoniae	ST700	10377	K1	O1	83	441385	768094	5633296	4	1	10	16	ybt 2; ICEKp1	-	iuc 3 (truncated)	iro 3 (truncated)	rmp 3; ICEKp1	-	wzi128	aac(3)-IV^;aph(4)-Ia;aph3-Ia.v1^	mcr-1.1	fosA3	qnrS1	-	-	cmlA1*;floR.v1*	-	sul1;sul2;sul3	tet(A).v1	-	dfrA1.v1;dfrA12	LAP-2	-	CTX-M-14	-	-	SHV-1^
KLE_BA9865AA_AS	SRR6958776	2017	Asia	China	Sichuan	Klebsiella pneumoniae	ST11	8	K64	O2a	172	193092	367445	5742520	1	2	7	8	ybt 9; ICEKp3	-	-	-	-	-	wzi64	aadA2;aph3-Ia.v1^;rmtB	-	-	-	-	mphA	-	-	-	-	-	dfrA12	TEM-1D.v1^	-	CTX-M-65	-	KPC-2	SHV-11.v1
KLE_BA9866AA_AS	SRR6958775	2017	Asia	China	Sichuan	Klebsiella pneumoniae	ST11	8	K47	unknown (OL101)	189	176165	387435	5793684	1	2	8	11	ybt 9; ICEKp3	-	-	-	-	-	wzi209	aac(3)-IId^;aadA2;rmtB	-	fosA3	qnrS1	-	-	-	-	-	tet(A).v1	-	dfrA1.v1	LAP-2;TEM-1D.v1^	-	CTX-M-65	-	KPC-2	-
KLE_BA9867AA_AS	SRR6958774	2017	Asia	China	Sichuan	Klebsiella pneumoniae	ST11	8	K64	O2a	168	193092	367445	5741491	1	2	7	8	ybt 9; ICEKp3	-	-	-	-	-	wzi64	aadA2;aph3-Ia.v1^;rmtB	-	-	-	-	mphA	-	-	-	-	-	dfrA12	TEM-1D.v1^	-	CTX-M-65	-	KPC-2	SHV-11.v1
KLE_BA9868AA_AS	SRR6958773	2017	Asia	China	Sichuan	Klebsiella pneumoniae	ST45	97	K62	O2a	336	359104	764930	5739179	1	2	9	18	ybt 10; ICEKp4	-	-	-	-	-	wzi149	aac(3)-IId^;aadA*;aadA2^;strA.v1^;strB.v1	-	-	qnrB1.v2^;qnrS1	-	-	CatB4.v1;floR.v2*	-	sul1;sul2	tet(A).v1	-	dfrA12;dfrA14.v2*	LAP-2;OXA-1	-	CTX-M-15	-	KPC-2	SHV-1*
KLE_BA9869AA_AS	SRR6958772	2017	Asia	China	Sichuan	Klebsiella pneumoniae	ST307	148	unknown (KL102)	O2afg	78	343171	512501	5513834	0	2	9	9	-	-	-	-	-	-	wzi173	aac(6')-Ib-cr.v2;aadA16*	-	-	-	-	-	CatB4.v1	arr-3	sul1	tet(A).v1	-	dfrA27	OXA-1	-	-	-	NDM-5	SHV-28.v1^
KLE_BA9870AA_AS	SRR6958771	2017	Asia	China	Sichuan	Klebsiella pneumoniae	ST45	97	K62	O2a	231	359104	764930	5625449	1	2	9	17	ybt 10; ICEKp4	-	-	-	-	-	wzi149	aac(3)-IId^;aac(6')-Ib'.v1;aadA*;aadA2^;strA.v1;strB.v1	-	-	qnrB1.v2^;qnrS1	-	-	floR.v2*	-	sul1;sul2	tet(A).v1	-	dfrA12;dfrA14.v2*	LAP-2	-	CTX-M-15	-	KPC-2	SHV-1
KLE_BA9871AA_AS	SRR6958770	2017	Asia	China	Sichuan	Klebsiella pneumoniae	ST1	925	K45	O1	123	346157	700272	5512042	0	3	10	13	-	-	-	-	-	-	wzi45	aac(6')-Ib-cr.v2;aadA16*;strA.v1^;strB.v1	mcr-8.1*	-	-	-	mphA	-	arr-3	sul1;sul2	tet(A).v1	-	dfrA27	TEM-1D.v1^	-	-	-	NDM-1	-
KLE_BA9872AA_AS	SRR6958769	2017	Asia	China	Sichuan	Klebsiella pneumoniae	ST1	925	K45	O1	129	334788	700272	5516953	0	3	10	15	-	-	-	-	-	-	wzi45	aac(3)-IId^;aac(6')-Ib-cr.v2;aadA16*;aph3-Ia.v1;strA.v1^;strB.v1	mcr-8.1*	-	-	-	mphA	-	arr-3	sul1;sul2	tet(A).v1	-	dfrA27	TEM-1D.v1^	-	-	-	NDM-1	-
KLE_BA9874AA_AS	SRR6958767	0	Asia	China	Sichuan	Klebsiella pneumoniae	ST15	10	unknown (KL106)	O2afg	124	200267	466648	5817520	0	3	12	17	-	-	-	-	-	-	wzi29	aac(6')-Ib-cr.v2;aadA16*;ant(2'')-Ia;aph(3')-IIa*;aph(3')-Ia^;armA	mcr-1.1	-	qnrS1	-	mphE.v2^	floR.v1	arr-3	sul1	tet(A).v2	-	dfrA27	TEM-1D.v1^	-	CTX-M-3	-	NDM-5	SHV-28.v1^
KLE_BA9875AA_AS	SRR6958766	2017	Asia	China	Sichuan	Klebsiella variicola subsp. variicola	ST3949	2621	K64	O5	39	447695	999749	5703798	0	2	1	1	-	-	-	-	-	-	-	-	-	-	-	-	-	-	-	-	-	-	-	-	-	-	-	NDM-5	LEN-8
KLE_BA9876AA_AS	SRR6958765	2017	Asia	China	Sichuan	Klebsiella pneumoniae	ST2407	10330	K25	O5	101	329759	1218079	5479602	1	2	6	6	ybt 15; ICEKp11	-	-	-	-	-	wzi25	aph3-Ia.v1^	-	-	qnrB4	-	-	-	-	sul1	-	-	-	DHA-1	-	CTX-M-14	-	NDM-5	SHV-1^
KLE_BA9877AA_AS	SRR6958764	2017	Asia	China	Sichuan	Klebsiella pneumoniae	ST35	125	K22	O1	71	380358	1039705	5448051	1	2	1	1	ybt 4; plasmid	-	-	-	-	-	wzi37	-	-	-	-	-	-	-	-	-	-	-	-	-	-	-	-	NDM-5	SHV-33
KLE_BA9878AA_AS	SRR6958763	2017	Asia	China	Sichuan	Klebsiella pneumoniae	ST37	2	K38	O3b	69	373203	766337	5383755	1	2	3	3	ybt 10; ICEKp4	-	-	-	-	-	wzi96	-	-	-	-	-	-	-	-	-	-	-	-	TEM-1D.v1^	-	CTX-M-15	-	NDM-5	SHV-11.v1^
KLE_BA9879AA_AS	SRR6958762	2017	Asia	China	Sichuan	Klebsiella pneumoniae	ST11	8	K64	O2a	165	193092	367445	5739230	1	2	7	8	ybt 9; ICEKp3	-	-	-	-	-	wzi64	aadA2^;aph3-Ia.v1^;rmtB	-	-	-	-	mphA	-	-	-	-	-	dfrA12	TEM-1D.v1^	-	CTX-M-65	-	KPC-2	SHV-11.v1
KLE_BA9880AA_AS	SRR6958761	2017	Asia	China	Sichuan	Klebsiella pneumoniae	ST11	8	K64	O2a	170	193092	367347	5743714	1	2	7	8	ybt 9; ICEKp3	-	-	-	-	-	wzi64	aadA2^;aph3-Ia.v1^;rmtB	-	-	-	-	mphA	-	-	-	-	-	dfrA12	TEM-1D.v1^	-	CTX-M-65	-	KPC-2	SHV-11.v1
KLE_BA9881AA_AS	SRR6958760	2017	Asia	China	Sichuan	Klebsiella pneumoniae	ST11	8	K47	unknown (OL101)	175	176165	387435	5792365	1	2	8	11	ybt 9; ICEKp3	-	-	-	-	-	wzi209	aac(3)-IId^;aadA2;rmtB	-	fosA3	qnrS1	-	-	-	-	-	tet(A).v1	-	dfrA1.v1	LAP-2;TEM-1D.v1^	-	CTX-M-65	-	KPC-2	-
KLE_BA9882AA_AS	SRR6958759	2016	Asia	China	Sichuan	Klebsiella aerogenes	NA	4669	K62	unknown (O2a)	49	386551	761929	5197741	0	2	4	5	-	-	-	iro unknown	-	-	-	-	-	-	qnrS1	-	-	-	-	-	-	-	-	TEM-1D.v1^	-	CTX-M-3;SHV-12	-	NDM-1	-
KLE_BA9883AA_AS	SRR6958758	2016	Asia	China	Sichuan	Klebsiella pneumoniae	ST11	8	K47	unknown (OL101)	178	176165	387435	5794810	1	2	8	11	ybt 9; ICEKp3	-	-	-	-	-	wzi209	aac(3)-IId^;aadA2;rmtB	-	fosA3	qnrS1	-	-	-	-	-	tet(A).v1	-	dfrA1.v1	LAP-2;TEM-1D.v1^	-	CTX-M-65	-	KPC-2	-
KLE_BA9884AA_AS	SRR6958757	2016	Asia	China	Sichuan	Klebsiella pneumoniae	ST11	8	K47	unknown (OL101)	176	153017	387435	5794459	1	2	8	11	ybt 9; ICEKp3	-	-	-	-	-	wzi209	aac(3)-IId^;aadA2;rmtB	-	fosA3	qnrS1	-	-	-	-	-	tet(A).v1	-	dfrA1.v1	LAP-2;TEM-1D.v1^	-	CTX-M-65	-	KPC-2	-
KLE_BA9886AA_AS	SRR6958755	2016	Asia	China	Sichuan	Klebsiella pneumoniae	ST628	239	unknown (KL123)	O3b	145	299315	726558	5898369	0	2	8	10	-	-	-	-	-	-	wzi426	strA.v1*;strB.v1^	-	fosA3	-	-	mphA	catA1*	-	-	tet(D)	-	-	FONA-5*;TEM-1D.v1^	-	SFO-1.v1	-	IMP-4	SHV-1
KLE_BA9887AA_AS	SRR6958754	2016	Asia	China	Sichuan	Klebsiella quasipneumoniae subsp. similipneumoniae	ST1859	3376	K35	O5	127	275578	815523	5744585	0	2	8	9	-	-	-	-	-	-	wzi23	aadA16*	-	-	qnrB4	-	-	-	arr-3	sul1;sul1	-	-	dfrA27	DHA-1	-	SHV-12^	-	NDM-1	OKP-B-6^
KLE_BA9888AA_AS	SRR6958753	2016	Asia	China	Sichuan	Klebsiella pneumoniae	ST54	528	K14	O3b	201	204679	470895	5652116	0	2	8	8	-	-	-	-	-	-	wzi14	aadA5	-	-	qnrB4	-	mphA	-	-	sul1	-	-	dfrA17	DHA-1	-	CTX-M-14	-	IMP-4	SHV-11.v1^
KLE_BA9889AA_AS	SRR6958752	2016	Asia	China	Sichuan	Klebsiella quasipneumoniae subsp. quasipneumoniae	ST668	10402	unknown (KL128)	O3/O3a	146	326801	758820	5951228	0	2	8	11	-	-	-	-	-	-	wzi530	aadA16*;aadA4.v1*	-	-	qnrB4;qnrS2	-	-	-	arr-3	sul1;sul1	-	-	dfrA27	DHA-1	-	SHV-12	-	NDM-1	OKP-A-4^
KLE_BA9891AA_AS	SRR6958750	2017	Asia	China	Sichuan	Klebsiella pneumoniae	ST11	8	K64	O2a	125	193092	367445	5554817	1	2	5	5	ybt 9; ICEKp3	-	-	-	-	-	wzi64	aadA2;rmtB	-	-	-	-	-	-	-	-	-	-	-	TEM-1D.v1^	-	CTX-M-65	-	KPC-2	SHV-11.v1
KLE_BA9892AA_AS	SRR6958749	2017	Asia	China	Sichuan	Klebsiella pneumoniae	ST11	8	K64	O2a	114	193092	367772	5552007	1	2	5	5	ybt 9; ICEKp3	-	-	-	-	-	wzi64	aadA2;rmtB	-	-	-	-	-	-	-	-	-	-	-	TEM-1D.v1^	-	CTX-M-65	-	KPC-2	SHV-11.v1
KLE_BA9893AA_AS	SRR6958748	2017	Asia	China	Sichuan	Klebsiella pneumoniae	ST11	8	K64	O2a	169	190809	367444	5739510	1	2	7	8	ybt 9; ICEKp3	-	-	-	-	-	wzi64	aadA2^;aph3-Ia.v1^;rmtB	-	-	-	-	mphA	-	-	-	-	-	dfrA12	TEM-1D.v1^	-	CTX-M-65	-	KPC-2	SHV-11.v1
KLE_BA9894AA_AS	SRR6958747	2017	Asia	China	Sichuan	Klebsiella pneumoniae	ST11	8	K64	O2a	175	193092	367404	5774425	1	2	6	7	ybt 9; ICEKp3	-	-	-	-	-	wzi64	aadA2^;aph3-Ia.v1^;rmtB	-	-	-	-	mphA	-	-	-	-	-	dfrA12	TEM-1D.v1^	-	-	-	KPC-2	SHV-11.v1
KLE_BA9895AA_AS	SRR6958746	2017	Asia	China	Sichuan	Klebsiella pneumoniae	ST11	8	unknown (K64)	O2a	197	106317	298367	5732597	1	2	7	8	ybt 9; ICEKp3	-	-	-	-	-	wzi64	aadA2^;aph3-Ia.v1^;rmtB	-	-	-	-	mphA	-	-	-	-	-	dfrA12	TEM-1D.v1^	-	CTX-M-65	-	KPC-2	SHV-11.v1
KLE_BA9896AA_AS	SRR6958745	2017	Asia	China	Sichuan	Klebsiella pneumoniae	ST11	8	K64	O2a	170	193092	367445	5731666	1	2	7	8	ybt 9; ICEKp3	-	-	-	-	-	wzi64	aadA2;aph3-Ia.v1^;rmtB	-	-	-	-	mphA	-	-	-	-	-	dfrA12	TEM-1D.v1^	-	CTX-M-65	-	KPC-2	SHV-11.v1
KLE_BA9897AA_AS	SRR6958744	2017	Asia	China	Sichuan	Klebsiella pneumoniae	ST45	97	K62	O2a	228	359104	764930	5634363	1	2	9	18	ybt 10; ICEKp4	-	-	-	-	-	wzi149	aac(3)-IId^;aadA*;aadA2^;strA.v1;strB.v1	-	-	qnrB1.v2^;qnrS1	-	-	CatB4.v1;floR.v2*	-	sul1;sul2	tet(A).v1	-	dfrA12;dfrA14.v2*	LAP-2;OXA-1	-	CTX-M-15	-	KPC-2	SHV-1
KLE_BA9898AA_AS	SRR6958743	2017	Asia	China	Sichuan	Klebsiella pneumoniae	ST11	8	K64	unknown (OL102)	173	190806	367404	5732012	1	2	7	8	ybt 9; ICEKp3	-	-	-	-	-	wzi64	aadA2^;aph3-Ia.v1^;rmtB	-	-	-	-	mphA	-	-	-	-	-	dfrA12	TEM-1D.v1^	-	CTX-M-65	-	KPC-2	SHV-11.v1
KLE_BA9900AA_AS	SRR6958741	2017	Asia	China	Sichuan	Klebsiella pneumoniae	ST11	8	unknown (KL107)	unknown (OL102)	349	38598	130441	5674085	1	2	7	8	ybt 9; ICEKp3	-	-	-	-	-	wzi64	aadA2^;aph3-Ia.v1^;rmtB	-	-	-	-	mphA	-	-	-	-	-	dfrA12	TEM-1D.v1^	-	CTX-M-65	-	KPC-2	SHV-11.v1
KLE_BA9901AA_AS	SRR6958740	2017	Asia	China	Sichuan	Klebsiella pneumoniae	ST15	10	unknown (KL131)	O4	70	289076	723441	5436107	0	3	11	17	-	-	-	-	-	-	wzi516	aac(3)-IId^;aac(6')-Ib-cr.v2;aadA16*;aph3-Ia.v1;strA.v1;strB.v1	mcr-1.1	-	qnrB2.v2^	-	mphA	floR.v1*	arr-3	sul1;sul1	tet(A).v1*	-	dfrA27	-	-	CTX-M-64*	-	NDM-5	SHV-28.v1^
KLE_BA9902AA_AS	SRR6958739	2017	Asia	China	Sichuan	Klebsiella pneumoniae	ST2867	2	K35	O5	184	113279	349464	5924352	0	2	9	16	-	-	-	-	-	-	wzi23	aac(3)-IId^;aac(6')-Ib-cr.v2^;aadA2*;aadA5;strA.v1;strB.v1	-	-	-	-	mphA	floR.v1*	arr-3	sul1;sul2	tet(A).v1;tetM.v1*	-	dfrA12;dfrA17	-	-	-	-	NDM-5	SHV-11.v1^
KLE_BA9903AA_AS	SRR6958738	2017	Asia	China	Sichuan	Klebsiella pneumoniae	ST11	8	K64	O2a	112	203392	367772	5554112	1	2	5	5	ybt 9; ICEKp3	-	-	-	-	-	wzi64	aadA2;rmtB	-	-	-	-	-	-	-	-	-	-	-	TEM-1D.v1^	-	CTX-M-65	-	KPC-2	SHV-11.v1
KLE_BA9904AA_AS	SRR6958737	2017	Asia	China	Sichuan	Klebsiella pneumoniae	ST15	10	unknown (KL131)	O4	71	251024	723441	5435545	0	3	11	17	-	-	-	-	-	-	wzi516	aac(3)-IId^;aac(6')-Ib-cr.v2;aadA16*;aph3-Ia.v1;strA.v1;strB.v1	mcr-1.1	-	qnrB2.v2^	-	mphA	floR.v1*	arr-3	sul1;sul1	tet(A).v1*	-	dfrA27	-	-	CTX-M-64*	-	NDM-5	SHV-28.v1^
KLE_BA9905AA_AS	SRR6958736	2016	Asia	China	Sichuan	Klebsiella pneumoniae	ST1229	1484	unknown (KL125)	O5	95	262396	751065	5432148	0	0	1	1	-	-	-	-	-	-	wzi191	-	-	-	-	-	-	-	-	-	tet(D)	-	-	-	-	-	-	-	SHV-1^
KLE_BA9906AA_AS	SRR6958735	2017	Asia	China	Sichuan	Klebsiella pneumoniae	ST412	1955	K57	O3b	87	252997	491613	5372188	0	0	0	0	-	-	-	iro 1	rmp 1; KpVP-1	rmpA2_3-47%	wzi206	-	-	-	-	-	-	-	-	-	-	-	-	-	-	-	-	-	SHV-11.v1^
KLE_BA9907AA_AS	SRR6958734	2017	Asia	China	Sichuan	Klebsiella pneumoniae	ST23	24	K1	O1	70	441211	720454	5606035	5	0	0	0	ybt 1; ICEKp10	clb 3	iuc 1	iro 1	rmp 1; KpVP-1	rmpA2_3-47%	wzi1	-	-	-	-	-	-	-	-	-	-	-	-	-	-	-	-	-	SHV-11.v1^
KLE_BA9908AA_AS	SRR6958733	2016	Asia	China	Sichuan	Klebsiella pneumoniae	ST37	2	unknown (KL158)	unknown (OL102)	144	373203	457574	5485621	0	1	10	13	-	-	-	-	-	-	wzi73	aac(6')-Ib-cr.v2;aadA16*;aph3-Ia.v1^	-	-	qnrB2.v2^;qnrB4	-	mphA	floR.v1*	arr-3	sul1	tet(D)	-	dfrA27	DHA-1	-	CTX-M-27	-	-	SHV-11.v1^
KLE_BA9909AA_AS	SRR6958732	2016	Asia	China	Sichuan	Klebsiella pneumoniae	ST1037	1864	K27	O2afg	77	445727	795623	5229974	0	1	8	9	-	-	-	-	-	-	-	aac(6')-Ib-cr.v2*;strA.v1*;strB.v1*	-	-	qnrS1	-	-	-	arr-3	sul2	-	-	dfrA14.v2*	TEM-1D.v1^	-	CTX-M-3	-	-	SHV-11.v1^
KLE_BA9910AA_AS	SRR6958731	2015	Asia	China	Sichuan	Klebsiella pneumoniae	ST660	5586	K16	O1	64	289573	479930	5562187	4	0	0	0	ybt 5; ICEKp6	-	iuc 1	iro 1	rmp 1; KpVP-1 (truncated)	rmpA2_6-60%	wzi16	-	-	-	-	-	-	-	-	-	-	-	-	-	-	-	-	-	SHV-1^
KLE_BA9911AA_AS	SRR6958730	2017	Asia	China	Sichuan	Klebsiella pneumoniae	ST45	97	K62	O2a	138	359104	764930	5572858	1	2	9	17	ybt 10; ICEKp4	-	-	-	-	-	wzi149	aac(3)-IId^;aac(6')-Ib'.v1;aadA*;aadA2^;strA.v1;strB.v1	-	-	qnrB1.v2^;qnrS1	-	-	floR.v2*	-	sul1;sul2	tet(A).v1	-	dfrA12;dfrA14.v2*	LAP-2	-	CTX-M-15	-	KPC-2	SHV-1
KLE_BA9912AA_AS	SRR6958729	2017	Asia	China	Sichuan	Klebsiella pneumoniae	ST11	8	unknown (K64)	O2a	199	74484	203936	5440681	1	2	5	5	ybt 9; ICEKp3	-	-	-	-	-	wzi64	aadA2;rmtB	-	-	-	-	-	-	-	-	-	-	-	TEM-1D.v1^	-	CTX-M-65	-	KPC-2	SHV-11.v1
KLE_BA9913AA_AS	SRR6958728	2017	Asia	China	Sichuan	Klebsiella pneumoniae	ST11	8	unknown (KL107)	unknown (OL102)	424	31151	119265	5654893	1	2	7	8	ybt 9; ICEKp3	-	-	-	-	-	wzi64	aadA2^;aph3-Ia.v1^;rmtB	-	-	-	-	mphA	-	-	-	-	-	dfrA12	TEM-1D.v1^	-	CTX-M-65	-	KPC-2	SHV-11.v1
KLE_BA9914AA_AS	SRR6958727	2017	Asia	China	Sichuan	Klebsiella pneumoniae	ST11	8	K64	O2a	112	203393	474190	5520936	1	2	3	2	ybt 9; ICEKp3	-	-	-	-	-	wzi64	-	-	-	-	-	-	-	-	-	-	-	-	-	-	CTX-M-65	-	KPC-2	SHV-11.v1
KLE_BA9915AA_AS	SRR6958726	2017	Asia	China	Sichuan	Klebsiella pneumoniae	ST11	8	K64	O2a	173	193092	367404	5742557	1	2	7	8	ybt 9; ICEKp3	-	-	-	-	-	wzi64	aadA2^;aph3-Ia.v1^;rmtB	-	-	-	-	mphA	-	-	-	-	-	dfrA12	TEM-1D.v1^	-	CTX-M-65	-	KPC-2	SHV-11.v1
KLE_BA9916AA_AS	SRR6958725	2017	Asia	China	Sichuan	Klebsiella pneumoniae	ST11	8	K64	O2a	148	203931	391476	5554114	1	2	9	10	ybt 9; ICEKp3	-	-	-	-	-	wzi64	aac(6')-Ib-cr.v2;aadA16*;aadA2	-	-	-	-	-	catII.2*	arr-3	-	tet(A).v1*	-	dfrA27	TEM-1D.v1^	-	CTX-M-65	-	KPC-2	SHV-11.v1
KLE_BA9917AA_AS	SRR6958784	2017	Asia	China	Sichuan	Klebsiella variicola subsp. variicola	ST1142	2021	unknown (KL105)	O5	147	166686	654502	6100911	0	2	8	9	-	-	-	-	-	-	wzi339	aac(6')-Ib-cr.v2;aadA16*	-	-	qnrS1	-	mphA	-	arr-3	sul1	-	-	dfrA27	-	-	CTX-M-15	-	KPC-2	LEN-17^
KLE_BA9918AA_AS	SRR6958742	2017	Asia	China	Sichuan	Klebsiella pneumoniae	ST11	8	unknown (KL107)	O2a	178	81866	203829	5529314	1	2	5	5	ybt 9; ICEKp3	-	-	-	-	-	wzi64	aadA2;rmtB	-	-	-	-	-	-	-	-	-	-	-	TEM-1D.v1^	-	CTX-M-65	-	KPC-2	SHV-11.v1
KLE_BA9919AA_AS	SRR6958724	2017	Asia	China	Sichuan	Klebsiella pneumoniae	ST45	97	K62	O2a	196	359104	764930	5613433	1	2	9	17	ybt 10; ICEKp4	-	-	-	-	-	wzi149	aac(3)-IId^;aac(6')-Ib'.v1;aadA*;aadA2^;strA.v1;strB.v1	-	-	qnrB1.v2^;qnrS1	-	-	floR.v2*	-	sul1;sul2	tet(A).v1	-	dfrA12;dfrA14.v2*	LAP-2	-	CTX-M-15	-	KPC-2	SHV-1
KLE_BA9920AA_AS	SRR6958723	2017	Asia	China	Sichuan	Klebsiella pneumoniae	ST11	8	K64	O2a	170	193092	367347	5742779	1	2	7	8	ybt 9; ICEKp3	-	-	-	-	-	wzi64	aadA2;aph3-Ia.v1^;rmtB	-	-	-	-	mphA	-	-	-	-	-	dfrA12	TEM-1D.v1^	-	CTX-M-65	-	KPC-2	SHV-11.v1
KLE_BA9921AA_AS	SRR6958722	0	Asia	China	Sichuan	Klebsiella pneumoniae	ST11	8	K64	O2a	135	190806	344617	5561914	1	2	5	5	ybt 9; ICEKp3	-	-	-	-	-	wzi64	aadA2;rmtB	-	-	-	-	-	-	-	-	-	-	-	TEM-1D.v1^	-	CTX-M-65	-	KPC-2	SHV-11.v1
KLE_BA9922AA_AS	SRR6958721	2017	Asia	China	Sichuan	Klebsiella pneumoniae	ST11	8	K64	O2a	174	193092	367445	5743198	1	2	7	8	ybt 9; ICEKp3	-	-	-	-	-	wzi64	aadA2^;aph3-Ia.v1^;rmtB	-	-	-	-	mphA	-	-	-	-	-	dfrA12	TEM-1D.v1^	-	CTX-M-65	-	KPC-2	SHV-11.v1
KLE_BA9924AA_AS	SRR6959184	2017	Asia	China	Sichuan	Klebsiella pneumoniae	ST11	8	K64	O2a	162	193092	367347	5741629	1	2	7	8	ybt 9; ICEKp3	-	-	-	-	-	wzi64	aadA2^;aph3-Ia.v1^;rmtB	-	-	-	-	mphA	-	-	-	-	-	dfrA12	TEM-1D.v1^	-	CTX-M-65	-	KPC-2	SHV-11.v1
KLE_BA9925AA_AS	SRR6959183	2017	Asia	China	Sichuan	Klebsiella pneumoniae	ST11	8	K64	O2a	168	193092	367445	5741873	1	2	7	8	ybt 9; ICEKp3	-	-	-	-	-	wzi64	aadA2^;aph3-Ia.v1^;rmtB	-	-	-	-	mphA	-	-	-	-	-	dfrA12	TEM-1D.v1^	-	CTX-M-65	-	KPC-2	SHV-11.v1
KLE_BA9928AA_AS	SRR6959180	2017	Asia	China	Sichuan	Klebsiella pneumoniae	ST661	659	K27	O2afg	77	371247	753412	5259185	0	2	1	1	-	-	-	-	-	-	wzi27	-	-	-	-	-	-	-	-	-	-	-	-	-	-	-	-	NDM-1	SHV-27
KLE_BA9930AA_AS	SRR6959178	2017	Asia	China	Sichuan	Klebsiella pneumoniae	ST11	8	K64	O2a	159	193092	367772	5740901	1	2	7	8	ybt 9; ICEKp3	-	-	-	-	-	wzi64	aadA2^;aph3-Ia.v1^;rmtB	-	-	-	-	mphA	-	-	-	-	-	dfrA12	TEM-1D.v1^	-	CTX-M-65	-	KPC-2	SHV-11.v1
KLE_BA9931AA_AS	SRR6959177	2017	Asia	China	Sichuan	Klebsiella pneumoniae	ST11	8	K64	O2a	163	193092	367772	5742345	1	2	7	8	ybt 9; ICEKp3	-	-	-	-	-	wzi64	aadA2^;aph3-Ia.v1^;rmtB	-	-	-	-	mphA	-	-	-	-	-	dfrA12	TEM-1D.v1^	-	CTX-M-65	-	KPC-2	SHV-11.v1
KLE_BA9932AA_AS	SRR6959176	2017	Asia	China	Sichuan	Klebsiella pneumoniae	ST11	8	K47	unknown (OL101)	179	176163	388800	5785481	1	2	10	15	ybt 9; ICEKp3	-	-	-	-	-	wzi209	aac(3)-IId^;aadA2;aph(3')-IIa;aph3-Ia.v1^;rmtB	-	fosA3	qnrS1	-	mphA	catII.2*	-	-	tet(A).v1*	-	dfrA1.v1	LAP-2	-	CTX-M-55;CTX-M-65	-	KPC-2	-
[truncated: 5,832,689 more chars]
